# Non-muscle Invasive Bladder Cancer Molecular Subtypes Predict Differential Response to Intravesical Bacillus Calmette-Guérin

**DOI:** 10.1101/2021.11.30.21266988

**Authors:** Florus C. de Jong, Teemu D. Laajala, Robert F. Hoedemaeker, Kimberley R. Jordan, Angelique C.J. van der Made, Egbert R. Boevé, Deric K.E. van der Schoot, Bart Nieuwkamer, Emiel A.M. Janssen, Tokameh Mahmoudi, Joost L. Boormans, Dan Theodorescu, James C. Costello, Tahlita C.M. Zuiverloon

## Abstract

The recommended treatment for patients with high-risk non-muscle invasive bladder cancer (HR-NMIBC) is tumor resection followed by adjuvant *Bacillus Calmette-Guérin* (BCG) bladder instillations. However, only 50% of patients benefit from this therapy. In case of progression to advanced disease, patients must undergo a radical cystectomy with significant morbidity and have a poor clinical outcome. Identifying tumors least likely to respond to BCG can translate into alternative treatments, such as early radical cystectomy or novel targeted or immunotherapies. Here we present molecular profiling of 132 BCG-naive, HR-NMIBC patients, and 44 post-BCG recurrences (34 matched), which uncovered three distinct BCG Response Subtypes (BRS1-3). Patients with BRS3 tumors have reduced recurrence and progression-free survival compared to BRS1-2. BRS3 tumors expressed high EMT-basal markers and had an immunosuppresive profile, which was confirmed with spatial proteomics. Tumors which recurred post-BCG were enriched for BRS3. BRS stratification was validated in a second cohort of 151 BCG-naive HR-NMIBC patients and the molecular subtypes outperformed guideline recommended risk stratification based on clinicopathological variables. For clinical application, we validated that a commercially approved assay was able to accurately predict BRS3 tumors (AUROC 0.86). Our findings provide a potential clinical tool for improved identification of HR-NMIBC patients at the highest risk of progression, which can be used to select patients for early radical cystectomy or novel subtype-directed therapies.

**One Sentence Summary:** Molecular subtypes are predictive of response to intravesical Bacillus Calmette-Guérin immunotherapy in non-muscle invasive bladder cancer.

## Supplementary material for "Non-muscle Invasive Bladder Cancer Molecular Subtypes Predict Differential Response to Intravesical Bacillus Calmette-Guérin": Table S2 (part 1 of 3)

### Sheet: BRS1-3
Overview of non-synonymous single nucleotide exonic variants per BCG response subtype (Cohort A)
fet = Fishers Exact Test
	N	N_BCG1	N_altered_BCG1	N_nonaltered_BCG1	N_BCG2	N_altered_BCG2	N_nonaltered_BCG2	N_BCG3	N_altered_BCG3	N_nonaltered_BCG3	fet_p_BCG1v2v3	fet_p_BCG1v2	fet_p_BCG2v3	fet_p_BCG1v3	fet_p_BCG12v3	fet_p_BCG13v2	fet_p_BCG23v1	fet_p_BCG1v2v3_adj	fet_p_BCG1v2_adj	fet_p_BCG1v3_adj	fet_p_BCG2v3_adj	fet_p_BCG12v3_adj	fet_p_BCG13v2_adj	fet_p_BCG23v1_adj	alteredPercBCG1	alteredPercBCG2	alteredPercBCG3
CARD14	132	42	0	42	51	32	19	39	8	31	2.98222e-12	7.24834e-12	9.39516e-05	0.0019128	0.146861	1.6999e-10	6.84996e-09	4.07968e-08	9.91573e-08	0.198236	0.0476021	1	2.32546e-06	3.54133e-05	0	0.63	0.21
IER5	132	42	12	30	51	45	6	39	30	9	2.69231e-09	2.90113e-09	0.167673	1.81361e-05	0.107856	1.19348e-05	1.4689e-09	1.84154e-05	1.98437e-05	0.0165401	1	1	0.00429653	2.00946e-05	0.29	0.88	0.77
PLEKHN1	132	42	9	33	51	42	9	39	17	22	6.54477e-09	4.87904e-09	0.000265578	0.0556945	0.257667	1.44898e-08	2.24526e-06	2.98442e-05	2.22484e-05	0.985641	0.0865025	1	8.50274e-05	0.00331255	0.21	0.82	0.44
AKNA	132	42	7	35	51	34	17	39	29	10	2.56678e-08	1.1627e-06	0.4915	1.60481e-07	0.00204621	0.0194936	7.76607e-09	8.77839e-05	0.000872395	0.00207707	1	0.310584	0.321679	3.54133e-05	0.17	0.67	0.74
ARHGAP45	132	42	2	40	51	5	46	39	21	18	4.42115e-08	0.451129	5.85434e-06	8.00385e-07	1.7738e-08	0.0152001	0.00115188	8.88294e-05	1	0.00207707	0.0133479	0.000242656	0.271105	0.0813881	0.05	0.1	0.54
GTPBP3	132	42	5	37	51	33	18	39	8	31	4.54536e-08	1.89653e-07	3.9434e-05	0.369545	0.0284977	1.86464e-08	0.000150494	8.88294e-05	0.000281174	1	0.0283977	0.77814	8.50274e-05	0.0277556	0.12	0.65	0.21
HOMER3	132	42	8	34	51	39	12	39	25	14	4.12196e-08	3.03084e-08	0.243644	4.41828e-05	0.182066	6.95203e-05	2.09938e-08	8.88294e-05	9.74042e-05	0.0303691	1	1	0.0113362	7.17989e-05	0.19	0.76	0.64
E4F1	132	42	9	33	51	40	11	39	15	24	5.40559e-08	3.56009e-08	0.00017656	0.143362	0.181457	4.53888e-08	2.87525e-05	9.24355e-05	9.74042e-05	1	0.0710396	1	0.00015523	0.0119998	0.21	0.78	0.38
PERM1	132	42	3	39	51	29	22	39	7	32	1.39235e-07	2.46986e-07	0.000211438	0.183882	0.0635335	1.1337e-07	7.10242e-05	0.000211637	0.000307161	1	0.0781748	1	0.000258483	0.0190512	0.07	0.57	0.18
COQ4	132	42	12	30	51	43	8	39	24	15	1.96134e-07	5.34046e-08	0.016655	0.00373777	0.847547	4.18484e-06	9.87783e-07	0.000265279	0.000121762	0.299507	0.543761	1	0.00243178	0.00193041	0.29	0.84	0.62
SPON2	132	42	4	38	51	26	25	39	25	14	2.30474e-07	1.70836e-05	0.28365	4.16056e-07	0.000963717	0.103673	1.36166e-07	0.000265279	0.00396717	0.00207707	1	0.205995	0.796575	0.00037255	0.1	0.51	0.64
TMEM44	132	42	10	32	51	40	11	39	16	23	2.32701e-07	1.3241e-07	0.00041127	0.152373	0.252226	3.25416e-07	6.68788e-05	0.000265279	0.000258066	1	0.108196	1	0.000404699	0.0186715	0.24	0.78	0.41
SPRR1A	132	42	8	34	51	29	22	39	3	36	3.74366e-07	0.000265047	6.95295e-07	0.196952	0.00015127	2.1542e-07	0.0678174	0.000393948	0.0210805	1	0.00951164	0.0827749	0.000404699	0.745773	0.19	0.57	0.08
FCRLB	132	42	9	33	51	33	18	39	6	33	4.57882e-07	5.37476e-05	4.02039e-06	0.573279	0.00133797	1.10205e-07	0.0193844	0.000436427	0.00697862	1	0.0133479	0.244046	0.000258483	0.400555	0.21	0.65	0.15
SOGA1	132	42	15	27	51	45	6	39	23	16	4.78538e-07	2.05536e-07	0.00247864	0.0461627	0.55961	1.02653e-06	1.62948e-05	0.000436427	0.000281174	0.961513	0.266562	1	0.00108022	0.0101324	0.36	0.88	0.59
ADAM8	132	42	14	28	51	44	7	39	24	15	6.71536e-07	1.50916e-07	0.0122455	0.0146055	1	3.69403e-06	5.9057e-06	0.000574163	0.000258066	0.589363	0.451533	1	0.00243178	0.00577071	0.33	0.86	0.62
FAM214A	132	42	34	8	51	21	30	39	10	29	8.05611e-07	0.000122508	0.179078	6.05521e-07	0.000544014	0.156273	6.61888e-07	0.000612265	0.0118022	0.00207707	1	0.161276	0.857721	0.0015091	0.81	0.41	0.26
PLIN5	132	42	15	27	51	40	11	39	11	28	7.66043e-07	4.49568e-05	2.08183e-06	0.486999	0.00204987	3.25416e-07	0.0391735	0.000612265	0.00640635	1	0.0133479	0.310584	0.000404699	0.542952	0.36	0.78	0.28
RGS16	132	42	3	39	51	27	24	39	7	32	1.1562e-06	1.57016e-06	0.000910197	0.183882	0.136366	7.94457e-07	0.000152551	0.000832461	0.000976352	1	0.153131	1	0.00090568	0.0277556	0.07	0.53	0.18
SLC4A11	132	42	4	38	51	26	25	39	4	35	1.31761e-06	1.70836e-05	4.0856e-05	1	0.00864095	2.9021e-07	0.00295432	0.000880115	0.00396717	1	0.0283977	0.496636	0.000404699	0.138884	0.1	0.51	0.1
TOP1MT	132	42	5	37	51	32	19	39	13	26	1.35105e-06	5.25622e-07	0.0102633	0.031321	0.557798	6.55541e-06	1.73249e-05	0.000880115	0.000553116	0.799387	0.417625	1	0.00280244	0.0103045	0.12	0.63	0.33
AEBP1	132	42	3	39	51	16	35	39	23	16	1.66607e-06	0.0043402	0.010731	6.42482e-07	2.91141e-05	1	1.62874e-05	0.000949658	0.133412	0.00207707	0.417625	0.0284486	1	0.0101324	0.07	0.31	0.59
CEP131	132	42	7	35	51	35	16	39	15	24	1.65864e-06	4.3647e-07	0.00557523	0.044388	0.564754	4.55677e-06	2.51672e-05	0.000949658	0.000497576	0.961513	0.327368	1	0.00243178	0.0114762	0.17	0.69	0.38
TNK1	132	42	8	34	51	33	18	39	8	31	1.57711e-06	1.00725e-05	3.9434e-05	1	0.0109365	3.17413e-07	0.00366298	0.000949658	0.00328892	1	0.0283977	0.558254	0.000404699	0.163697	0.19	0.65	0.21
GRSF1	132	42	22	20	51	49	2	39	31	8	1.76448e-06	6.93441e-07	0.0179462	0.0185949	0.821303	2.71056e-05	9.20422e-06	0.000965524	0.000677591	0.676537	0.54678	1	0.00639317	0.00712209	0.52	0.96	0.79
RNF225	132	42	1	41	51	23	28	39	7	32	1.87742e-06	8.41942e-07	0.00750087	0.0256668	0.376468	5.51518e-06	3.77266e-05	0.000987809	0.00071986	0.707121	0.388682	1	0.00267774	0.0135816	0.02	0.45	0.18
BTBD11	132	42	1	41	51	23	28	39	9	30	2.48485e-06	8.41942e-07	0.0450118	0.00586013	0.827899	5.53189e-05	9.37117e-06	0.00113309	0.00071986	0.38331	0.752765	1	0.00970208	0.00712209	0.02	0.45	0.23
FAM174B	132	42	24	18	51	49	2	39	24	15	2.41806e-06	5.18771e-06	5.22241e-05	0.821427	0.0533	1.29202e-06	0.00562776	0.00113309	0.00228929	1	0.0340203	1	0.00120378	0.207514	0.57	0.96	0.62
PIGZ	132	42	10	32	51	31	20	39	5	34	2.37988e-06	0.000394761	3.57982e-06	0.258148	0.00056588	1.53182e-06	0.0797576	0.00113309	0.0265543	1	0.0133479	0.161276	0.00130971	0.769663	0.24	0.61	0.13
ZNF675	132	42	18	24	51	11	40	39	0	39	2.46994e-06	0.0421953	0.00196432	9.10998e-07	1.30064e-05	1	0.00019195	0.00113309	0.542002	0.00207707	0.25114	0.0254183	1	0.0296371	0.43	0.22	0
KDM3A	132	42	26	16	51	29	22	39	5	34	2.60118e-06	0.675247	2.14147e-05	8.23915e-06	8.2907e-07	0.0483116	0.0142752	0.00114787	1	0.0112712	0.0280806	0.00567084	0.54575	0.333821	0.62	0.57	0.13
DUSP5	132	42	0	42	51	17	34	39	3	36	3.12335e-06	1.36346e-05	0.0044578	0.107114	0.182757	5.8194e-06	0.000380977	0.00133523	0.00380655	1	0.321511	1	0.00267774	0.0433304	0	0.33	0.08
CAPN10	132	42	4	38	51	29	22	39	10	29	3.26313e-06	1.29672e-06	0.00496916	0.0781477	0.313406	3.46866e-06	0.000109109	0.00135272	0.000878447	1	0.327368	1	0.00243178	0.0248768	0.1	0.57	0.26
TMC7	132	42	20	22	51	17	34	39	1	38	3.8329e-06	0.202991	0.00031092	1.72579e-06	4.14277e-06	0.430699	0.00179157	0.00154218	1	0.00337269	0.0924649	0.0113346	1	0.106098	0.48	0.33	0.03
ATPAF1	132	42	11	31	51	39	12	39	24	15	4.006e-06	1.34849e-06	0.164744	0.00172825	0.447195	0.000274723	3.83366e-06	0.00156577	0.000878447	0.1945	1	1	0.0245635	0.00437037	0.26	0.76	0.62
FBRSL1	132	42	18	24	51	45	6	39	31	8	5.09502e-06	4.46604e-06	0.379343	0.00128435	0.209556	0.000677586	2.42146e-06	0.00180712	0.00218198	0.1757	1	1	0.0404776	0.00331255	0.43	0.88	0.79
RBFOX2	132	42	7	35	51	34	17	39	18	21	5.15187e-06	1.1627e-06	0.0567888	0.00744394	0.849866	7.14187e-05	1.04067e-05	0.00180712	0.000872395	0.42608	0.836245	1	0.011397	0.00749282	0.17	0.67	0.46
TGFB1	132	42	14	28	51	41	10	39	29	10	5.09422e-06	5.97197e-06	0.610445	0.000323128	0.114937	0.00159967	1.61555e-06	0.00180712	0.00255302	0.0845552	1	1	0.0671273	0.0027626	0.33	0.8	0.74
TMEM189,TMEM189-UBE2V1	132	42	10	32	51	38	13	39	21	18	4.83637e-06	1.21166e-06	0.0472155	0.00662578	0.850406	6.92887e-05	1.15677e-05	0.00180712	0.000872395	0.410139	0.782918	1	0.0113362	0.00791229	0.24	0.75	0.54
CCDC61	132	42	8	34	51	30	21	39	6	33	5.34708e-06	0.000122508	3.11622e-05	0.772416	0.00464385	1.31993e-06	0.0184129	0.00180831	0.0118022	1	0.0283132	0.429242	0.00120378	0.385151	0.19	0.59	0.15
FAM110C	132	42	12	30	51	40	11	39	24	15	5.41963e-06	2.39114e-06	0.10204	0.00373777	0.569574	0.000133108	8.82663e-06	0.00180831	0.00142221	0.299507	1	1	0.0158341	0.00712209	0.29	0.78	0.62
MRC2	132	42	5	37	51	26	25	39	23	16	6.20701e-06	6.37507e-05	0.524152	1.49783e-05	0.0110968	0.0710041	2.93706e-06	0.00197864	0.00778669	0.0157617	1	0.562236	0.661663	0.00365263	0.12	0.51	0.59
TONSL	132	42	11	31	51	36	15	39	11	28	6.21939e-06	2.59741e-05	0.000104145	1	0.0215674	1.84573e-06	0.0079828	0.00197864	0.00480455	1	0.0508824	0.72072	0.00140276	0.256952	0.26	0.71	0.28
CTU2	132	42	5	37	51	30	21	39	12	27	7.18332e-06	3.69676e-06	0.0106993	0.0552308	0.551276	1.44037e-05	7.72438e-05	0.00211062	0.00194138	0.985641	0.417625	1	0.00434247	0.0199376	0.12	0.59	0.31
EVPLL	132	42	1	41	51	20	31	39	4	35	7.02379e-06	1.07297e-05	0.00335471	0.190502	0.14334	4.62181e-06	0.000572753	0.00211062	0.00328892	1	0.281549	1	0.00243178	0.0570274	0.02	0.39	0.1
IGHJ6	132	42	7	35	51	5	46	39	21	18	7.14919e-06	0.365709	5.85434e-06	0.000888109	3.29213e-06	0.00168346	0.194693	0.00211062	1	0.144635	0.0133479	0.0112591	0.0687454	1	0.17	0.1	0.54
PPFIBP2	132	42	36	6	51	44	7	39	17	22	7.2514e-06	1	2.74678e-05	0.000132986	1.75489e-06	0.00876046	0.034732	0.00211062	1	0.0613674	0.0280806	0.00800228	0.201756	0.525727	0.86	0.86	0.44
EPHB6	132	42	9	33	51	36	15	39	16	23	7.89188e-06	3.03687e-06	0.00576171	0.0910451	0.452249	1.28863e-05	0.000143104	0.00224919	0.00166177	1	0.327368	1	0.00434247	0.0277556	0.21	0.71	0.41
SPTBN5	132	42	9	33	51	35	16	39	13	26	8.30359e-06	8.25844e-06	0.00130311	0.317904	0.178182	4.55677e-06	0.000637023	0.00231823	0.00328892	1	0.18999	1	0.00243178	0.0579018	0.21	0.69	0.33
LENG9	132	42	3	39	51	26	25	39	9	30	8.58299e-06	3.83168e-06	0.00900555	0.0611219	0.404265	1.17137e-05	0.000142615	0.0023483	0.00194138	1	0.407273	1	0.00429653	0.0277556	0.07	0.51	0.23
GCAT	132	42	1	41	51	21	30	39	6	33	9.00246e-06	4.66602e-06	0.010529	0.05159	0.355472	1.61786e-05	0.00015243	0.00241478	0.00220107	0.961513	0.417625	1	0.00451679	0.0277556	0.02	0.41	0.15
FRAT2	132	42	3	39	51	22	29	39	3	36	9.46227e-06	0.000110533	0.000258433	1	0.0182395	1.70017e-06	0.00617621	0.0024893	0.0113691	1	0.0865025	0.72072	0.00136814	0.220602	0.07	0.43	0.08
FBXW8	132	42	9	33	51	36	15	39	17	22	9.83869e-06	3.03687e-06	0.0168534	0.0556945	0.703344	1.75516e-05	6.87117e-05	0.0025395	0.00166177	0.985641	0.543761	1	0.00480213	0.0187995	0.21	0.71	0.44
ZXDC	132	42	22	20	51	48	3	39	30	9	1.14304e-05	4.86272e-06	0.0267591	0.0360065	1	5.4492e-05	4.90868e-05	0.00289569	0.0022174	0.889113	0.660077	1	0.00968858	0.0163782	0.52	0.94	0.77
NAA60	132	42	12	30	51	39	12	39	18	21	1.2112e-05	7.41248e-06	0.0041661	0.113664	0.44556	1.34833e-05	0.000320537	0.00301258	0.00307281	1	0.318247	1	0.00434247	0.0399035	0.29	0.76	0.46
SERPINF1	132	42	2	40	51	10	41	39	19	20	1.28518e-05	0.0589366	0.00584148	6.07765e-06	2.62977e-05	0.527644	0.000320106	0.00313951	0.651888	0.00995779	0.327368	0.0276733	1	0.0399035	0.05	0.2	0.49
FYCO1	132	42	16	26	51	42	9	39	18	21	1.30961e-05	1.43333e-05	0.00058305	0.505246	0.122003	4.61399e-06	0.00251572	0.00314307	0.00384469	1	0.127195	1	0.00243178	0.129147	0.38	0.82	0.46
MSX2	132	42	6	36	51	30	21	39	10	29	1.44005e-05	1.31518e-05	0.00256252	0.266604	0.16675	1.06758e-05	0.000749651	0.00339653	0.00374826	1	0.266562	1	0.00417272	0.0621529	0.14	0.59	0.26
MOCOS	132	42	14	28	51	33	18	39	7	32	1.74468e-05	0.00351637	1.30448e-05	0.134405	0.000471422	1.25554e-05	0.257928	0.00404528	0.116474	1	0.022344	0.153549	0.00434247	1	0.33	0.65	0.18
ELMSAN1	132	42	5	37	51	29	22	39	12	27	1.82645e-05	9.37893e-06	0.0188349	0.0552308	0.55524	3.45759e-05	0.000150494	0.0041643	0.00328892	0.985641	0.551418	1	0.0073906	0.0277556	0.12	0.57	0.31
AURKB	132	42	5	37	51	27	24	39	7	32	1.8614e-05	2.90905e-05	0.000910197	0.538377	0.0635335	4.61554e-06	0.00214065	0.00417442	0.00494398	1	0.153131	1	0.00243178	0.119041	0.12	0.53	0.18
HEATR1	132	42	32	10	51	24	27	39	10	29	2.00445e-05	0.00563242	0.0490405	6.55118e-06	0.000502569	0.7209	6.68788e-05	0.00435252	0.159893	0.00995779	0.792534	0.156253	1	0.0186715	0.76	0.47	0.26
IGHM	132	42	11	31	51	11	40	39	26	13	1.98137e-05	0.631468	2.87375e-05	0.00034276	7.07402e-06	0.0055279	0.121118	0.00435252	1	0.0845552	0.0280806	0.0161288	0.148569	0.871593	0.26	0.22	0.67
DYNLRB1	132	42	2	40	51	22	29	39	6	33	2.0383e-05	2.59895e-05	0.00584891	0.145715	0.25638	1.41724e-05	0.000608294	0.00435687	0.00480455	1	0.327368	1	0.00434247	0.0579018	0.05	0.43	0.15
GCSH,RP11-303E16,10,RP11-303E16,8	132	42	4	38	51	26	25	39	8	31	2.23002e-05	1.70836e-05	0.00420994	0.216109	0.209556	1.17137e-05	0.000801322	0.00465735	0.00396717	1	0.318247	1	0.00429653	0.0641057	0.1	0.51	0.21
SLC7A6OS	132	42	2	40	51	23	28	39	12	27	2.24697e-05	1.08121e-05	0.195056	0.00261698	0.674652	0.000719975	1.93249e-05	0.00465735	0.00328892	0.248613	1	1	0.0420908	0.010379	0.05	0.45	0.31
FAM120AOS	132	42	5	37	51	23	28	39	3	36	2.28995e-05	0.000584511	0.000116412	0.713771	0.00620781	5.51518e-06	0.0459751	0.0046756	0.0355383	1	0.0549145	0.475376	0.00267774	0.614198	0.12	0.45	0.08
RBBP8NL	132	42	8	34	51	31	20	39	9	30	2.51165e-05	5.49476e-05	0.000543766	0.786428	0.0480446	5.87224e-06	0.00619253	0.00497962	0.00697862	1	0.127195	1	0.00267774	0.220609	0.19	0.61	0.23
TNFRSF10B	132	42	14	28	51	39	12	39	29	10	2.48865e-05	4.92049e-05	1	0.000323128	0.0770776	0.00960661	5.9057e-06	0.00497962	0.00686861	0.0845552	1	1	0.216862	0.00577071	0.33	0.76	0.74
GGT6	132	42	15	27	51	40	11	39	16	23	2.58763e-05	4.49568e-05	0.00041127	0.653684	0.0843977	6.41576e-06	0.00519339	0.00500629	0.00640635	1	0.108196	1	0.00280244	0.193058	0.36	0.78	0.41
KLF2	132	42	5	37	51	26	25	39	21	18	2.60333e-05	6.37507e-05	0.833582	9.34734e-05	0.0329223	0.0437687	7.13568e-06	0.00500629	0.00778669	0.0491814	1	0.813821	0.522475	0.00650774	0.12	0.51	0.54
TRNP1	132	42	9	33	51	33	18	39	11	28	2.63489e-05	5.37476e-05	0.000711332	0.607497	0.0817717	8.6643e-06	0.00394556	0.00500629	0.00697862	1	0.133302	1	0.00358168	0.167106	0.21	0.65	0.28
MAF1	132	42	18	24	51	44	7	39	22	17	2.73439e-05	1.6565e-05	0.00190499	0.269249	0.322211	1.49193e-05	0.000958882	0.00512416	0.00396717	1	0.245852	1	0.00434247	0.0724724	0.43	0.86	0.56
CCDC183	132	42	13	29	51	31	20	39	6	33	2.79027e-05	0.00642159	1.34176e-05	0.120361	0.000697347	2.17358e-05	0.336061	0.00515823	0.173269	1	0.022344	0.170352	0.0056103	1	0.31	0.61	0.15
SNX31	132	42	24	18	51	36	15	39	9	30	2.88935e-05	0.19765	1.47e-05	0.0030171	1.85086e-05	0.00119272	0.461181	0.00527017	1	0.274693	0.022344	0.0257349	0.0563666	1	0.57	0.71	0.23
ATRAID	132	42	10	32	51	36	15	39	17	22	2.96198e-05	9.18215e-06	0.0168534	0.0978569	0.571385	3.57948e-05	0.000178895	0.00533156	0.00328892	1	0.543761	1	0.00753342	0.0284568	0.24	0.71	0.44
GTPBP6	132	42	10	32	51	36	15	39	21	18	3.02135e-05	9.18215e-06	0.124914	0.00662578	0.704876	0.000349174	3.00833e-05	0.0053678	0.00328892	0.410139	1	1	0.0283957	0.0119998	0.24	0.71	0.54
QSER1	132	42	28	14	51	25	26	39	7	32	3.1141e-05	0.0972139	0.00354989	1.38625e-05	4.27975e-05	0.591166	0.00129095	0.00546164	0.834307	0.0157617	0.290794	0.0390313	1	0.0874266	0.67	0.49	0.18
C11orf68	132	42	12	30	51	38	13	39	18	21	3.21314e-05	1.10592e-05	0.008406	0.113664	0.450809	3.33816e-05	0.000371502	0.00549448	0.00328892	1	0.407273	1	0.00736549	0.0433304	0.29	0.75	0.46
DOCK6	132	42	12	30	51	38	13	39	18	21	3.21314e-05	1.10592e-05	0.008406	0.113664	0.450809	3.33816e-05	0.000371502	0.00549448	0.00328892	1	0.407273	1	0.00736549	0.0433304	0.29	0.75	0.46
HECTD2	132	42	4	38	51	25	26	39	7	32	3.47224e-05	3.85528e-05	0.00354989	0.338948	0.138123	1.57059e-05	0.00153185	0.00586422	0.00586003	1	0.290794	1	0.00447618	0.0935521	0.1	0.49	0.18
IKZF2	132	42	20	22	51	17	34	39	2	37	3.54018e-05	0.202991	0.00133825	1.2483e-05	2.34643e-05	0.557076	0.00369755	0.00590605	1	0.0155243	0.18999	0.0267493	1	0.163697	0.48	0.33	0.05
MAGEF1	132	42	11	31	51	37	14	39	19	20	3.65034e-05	1.01404e-05	0.0284182	0.0415404	0.849299	8.06275e-05	0.000156404	0.00594485	0.00328892	0.961513	0.660077	1	0.011989	0.0277556	0.26	0.73	0.49
MREG	132	42	1	41	51	20	31	39	9	30	3.61332e-05	1.07297e-05	0.117435	0.00586013	1	0.000536886	4.09136e-05	0.00594485	0.00328892	0.38331	1	1	0.0370025	0.0139925	0.02	0.39	0.23
RECQL4	132	42	19	23	51	44	7	39	21	18	3.97726e-05	4.05991e-05	0.000880096	0.507749	0.165404	1.49193e-05	0.00359259	0.00634059	0.00603691	1	0.153131	1	0.00434247	0.161667	0.45	0.86	0.54
SLC44A3	132	42	23	19	51	32	19	39	7	32	3.98604e-05	0.52606	3.31148e-05	0.00109101	1.7736e-05	0.00448209	0.262837	0.00634059	1	0.166807	0.0283132	0.0257349	0.131577	1	0.55	0.63	0.18
PRR26	132	42	8	34	51	32	19	39	12	27	4.0909e-05	2.39019e-05	0.00314592	0.303376	0.242169	2.04182e-05	0.00111883	0.00643258	0.0047388	1	0.27719	1	0.00537156	0.0801267	0.19	0.63	0.31
ANKRD11	132	42	12	30	51	38	13	39	23	16	4.15085e-05	1.10592e-05	0.171688	0.00740638	0.701657	0.000582549	3.07012e-05	0.00645268	0.00328892	0.42608	1	1	0.0375279	0.0119998	0.29	0.75	0.59
AHDC1	132	42	7	35	51	31	20	39	19	20	4.78071e-05	1.79799e-05	0.289233	0.00380952	0.444771	0.00201019	2.51672e-05	0.00674228	0.00396717	0.299507	1	1	0.0801617	0.0114762	0.17	0.61	0.49
CD24	132	42	30	12	51	13	38	39	19	20	4.56871e-05	1.10592e-05	0.0276506	0.0434028	0.849614	0.000143885	0.000158256	0.00674228	0.00328892	0.961513	0.660077	1	0.0166809	0.0277556	0.71	0.25	0.49
CTDP1	132	42	6	36	51	30	21	39	15	24	4.70313e-05	1.31518e-05	0.0882218	0.0213293	1	0.000222435	9.45501e-05	0.00674228	0.00374826	0.707121	0.932085	1	0.0214289	0.0230972	0.14	0.59	0.38
MCM4	132	42	30	12	51	41	10	39	14	25	4.58263e-05	0.336908	2.58635e-05	0.00179145	1.8812e-05	0.00273986	0.329471	0.00674228	1	0.1945	0.0280806	0.0257349	0.0950534	1	0.71	0.8	0.36
RRP12	132	42	2	40	51	22	29	39	8	31	4.69855e-05	2.59895e-05	0.0266427	0.0433186	0.657219	0.000118874	0.000176361	0.00674228	0.00480455	0.961513	0.660077	1	0.0151981	0.0283838	0.05	0.43	0.21
SNX21	132	42	15	27	51	39	12	39	15	24	4.59807e-05	0.000118711	0.000442123	0.821736	0.055671	1.34833e-05	0.0145323	0.00674228	0.0118022	1	0.11244	1	0.00434247	0.336557	0.36	0.76	0.38
STEAP2	132	42	22	20	51	10	41	39	4	35	4.46194e-05	0.00112021	0.256757	4.66193e-05	0.00490405	0.159854	1.97261e-05	0.00674228	0.0553231	0.0303691	1	0.44725	0.865031	0.010379	0.52	0.2	0.1
USP47	132	42	27	15	51	16	35	39	7	32	4.74798e-05	0.00186088	0.22245	3.66067e-05	0.00290079	0.270125	3.74274e-05	0.00674228	0.0746535	0.0278211	1	0.344855	1	0.0135816	0.64	0.31	0.18
WDR18	132	42	13	29	51	37	14	39	14	25	4.67349e-05	7.39214e-05	0.000632347	0.646512	0.0853476	1.44979e-05	0.00853059	0.00674228	0.00808996	1	0.131068	1	0.00434247	0.263214	0.31	0.73	0.36
FAM208B	132	42	34	8	51	33	18	39	13	26	4.84672e-05	0.10572	0.00537711	1.66174e-05	6.79567e-05	0.470013	0.00111883	0.00676563	0.864627	0.0162375	0.327368	0.0546852	1	0.0801267	0.81	0.65	0.33
BCAR1	132	42	18	24	51	43	8	39	20	19	4.94946e-05	5.50944e-05	0.00104037	0.507825	0.169852	1.81782e-05	0.00392475	0.00677087	0.00697862	1	0.171473	1	0.00487605	0.167106	0.43	0.84	0.51
ZNF830	132	42	7	35	51	28	23	39	7	32	4.93044e-05	0.000211324	0.000443843	1	0.0395337	8.90184e-06	0.0153412	0.00677087	0.0173109	1	0.11244	0.881681	0.00358168	0.345544	0.17	0.55	0.18
IL17RC	132	42	8	34	51	32	19	39	13	26	5.11074e-05	2.39019e-05	0.0102633	0.20471	0.335573	4.77492e-05	0.00104806	0.0068544	0.0047388	1	0.417625	1	0.00933156	0.0779212	0.19	0.63	0.33
NOL9	132	42	5	37	51	28	23	39	12	27	5.07945e-05	2.3086e-05	0.0321031	0.0552308	0.689343	0.000128642	0.000171292	0.0068544	0.0047388	0.985641	0.660077	1	0.0158341	0.0283838	0.12	0.55	0.31
ALDH16A1	132	42	14	28	51	40	11	39	22	17	5.24793e-05	1.76958e-05	0.0380564	0.0457208	1	0.000133108	0.00015162	0.00690305	0.00396717	0.961513	0.670769	1	0.0158341	0.0277556	0.33	0.78	0.56
UGGT2	132	42	25	17	51	21	30	39	5	34	5.21311e-05	0.0971499	0.00447084	2.17838e-05	6.72651e-05	0.714343	0.00106493	0.00690305	0.834307	0.0175296	0.321511	0.0546852	1	0.0787475	0.6	0.41	0.13
TMEM86B	132	42	7	35	51	31	20	39	13	26	5.34973e-05	1.79799e-05	0.0115775	0.121439	0.441164	4.74468e-05	0.00047039	0.00696994	0.00396717	1	0.436308	1	0.00933156	0.0494995	0.17	0.61	0.33
RHBDF2	132	42	7	35	51	31	20	39	18	21	5.40431e-05	1.79799e-05	0.202656	0.00744394	0.699802	0.00105719	5.34946e-05	0.00697461	0.00396717	0.42608	1	1	0.0545629	0.0170188	0.17	0.61	0.46
PI4K2B	132	42	9	33	51	34	17	39	20	19	5.48685e-05	2.15213e-05	0.19275	0.00606198	0.703028	0.000672441	3.49732e-05	0.00701496	0.0045294	0.383925	1	1	0.0404776	0.0132898	0.21	0.67	0.51
ARHGEF18,CTD-2207O23,3	132	42	15	27	51	41	10	39	22	17	5.57854e-05	1.59931e-05	0.020002	0.0763745	0.702047	0.000111279	0.000274903	0.00706615	0.00396717	1	0.551418	1	0.0146375	0.0376067	0.36	0.8	0.56
ARHGAP27	132	42	16	26	51	42	9	39	23	16	5.7969e-05	1.43333e-05	0.0182112	0.0766436	0.84488	9.69317e-05	0.000250046	0.00714428	0.00384469	1	0.551171	1	0.0132952	0.035397	0.38	0.82	0.59
ITPKB	132	42	13	29	51	39	12	39	21	18	5.6979e-05	1.95221e-05	0.0413496	0.0447991	0.849866	0.000138239	0.000156655	0.00714428	0.00423909	0.961513	0.703561	1	0.0161633	0.0277556	0.31	0.76	0.54
TMC8	132	42	0	42	51	3	48	39	11	28	5.77581e-05	0.248948	0.00665879	0.000138241	8.58215e-05	0.246187	0.00487473	0.00714428	1	0.0613674	0.355371	0.0547473	1	0.185756	0	0.06	0.28
ATG2A	132	42	12	30	51	37	14	39	25	14	6.12655e-05	2.82404e-05	0.491655	0.00179145	0.253662	0.00375514	2.45481e-05	0.00739582	0.00494398	0.1945	1	1	0.117918	0.0114762	0.29	0.73	0.64
ETAA1	132	42	16	26	51	4	47	39	2	37	6.16319e-05	0.000691232	0.694322	0.000368606	0.0216575	0.0331749	1.849e-05	0.00739582	0.0381875	0.0854666	1	0.72072	0.427338	0.010379	0.38	0.08	0.05
ZNF316	132	42	12	30	51	37	14	39	25	14	6.12655e-05	2.82404e-05	0.491655	0.00179145	0.253662	0.00375514	2.45481e-05	0.00739582	0.00494398	0.1945	1	1	0.117918	0.0114762	0.29	0.73	0.64
TIGD5	132	42	7	35	51	31	20	39	15	24	6.27385e-05	1.79799e-05	0.0549643	0.044388	0.847547	0.000226537	0.000139073	0.00746316	0.00396717	0.961513	0.825432	1	0.0216715	0.0277556	0.17	0.61	0.38
PAN2	132	42	31	11	51	33	18	39	11	28	6.52822e-05	0.376834	0.000711332	5.36044e-05	2.10735e-05	0.154678	0.00835189	0.0076988	1	0.0305545	0.133302	0.0262077	0.857721	0.262641	0.74	0.65	0.28
IRF2BP2	132	42	21	21	51	46	5	39	28	11	7.39414e-05	2.04828e-05	0.0288521	0.068311	1	0.000154187	0.000299462	0.00864546	0.00437821	1	0.660077	1	0.0175773	0.0399035	0.5	0.9	0.72
PWWP2B	132	42	11	31	51	36	15	39	17	22	7.52238e-05	2.59741e-05	0.0168534	0.109614	0.567516	7.32928e-05	0.000675669	0.00872086	0.00480455	1	0.543761	1	0.0115247	0.0591497	0.26	0.71	0.44
DNAJA3	132	42	7	35	51	31	20	39	16	23	7.72524e-05	1.79799e-05	0.0884165	0.0253986	1	0.000284195	0.000116157	0.00882404	0.00396717	0.707121	0.932085	1	0.0249217	0.0252227	0.17	0.61	0.41
EVI5	132	42	23	19	51	17	34	39	4	35	7.83426e-05	0.0576926	0.0121485	1.93812e-05	0.000214877	1	0.000643354	0.00882404	0.651888	0.0165709	0.450384	0.0979837	1	0.0579018	0.55	0.33	0.1
FAAP20	132	42	9	33	51	33	18	39	14	25	7.8694e-05	5.37476e-05	0.0103168	0.217487	0.342691	5.87268e-05	0.00117204	0.00882404	0.00697862	1	0.417625	1	0.0101694	0.0813881	0.21	0.65	0.36
SPATA2L	132	42	9	33	51	29	22	39	7	32	7.8635e-05	0.000673758	0.000211438	0.783841	0.0151333	2.3757e-05	0.0482735	0.00882404	0.0377747	1	0.0781748	0.657217	0.00590901	0.634334	0.21	0.57	0.18
MAST4	132	42	24	18	51	47	4	39	24	15	7.94661e-05	0.000140566	0.000576078	0.821427	0.0933496	2.37148e-05	0.0127196	0.00883818	0.0130812	1	0.127195	1	0.00590901	0.310275	0.57	0.92	0.62
PLEKHH3	132	42	20	22	51	45	6	39	25	14	8.01303e-05	2.92736e-05	0.00978655	0.180299	0.543226	9.45501e-05	0.00112459	0.00884018	0.00494398	1	0.417625	1	0.0132952	0.0801267	0.48	0.88	0.64
NLE1	132	42	2	40	51	20	31	39	5	34	8.40528e-05	6.75223e-05	0.00833216	0.25299	0.236475	3.90818e-05	0.00210184	0.00919874	0.00808996	1	0.407273	1	0.00810059	0.117974	0.05	0.39	0.13
TSKU	132	42	12	30	51	37	14	39	23	16	8.48777e-05	2.82404e-05	0.185904	0.00740638	0.568187	0.00120422	6.40747e-05	0.00921529	0.00494398	0.42608	1	1	0.0563666	0.0186715	0.29	0.73	0.59
ATXN2	132	42	11	31	51	36	15	39	19	20	8.88566e-05	2.59741e-05	0.0494507	0.0415404	1	0.00030728	0.000323778	0.00949655	0.00480455	0.961513	0.793997	1	0.0267448	0.0399035	0.26	0.71	0.49
MYCL	132	42	30	12	51	44	7	39	17	22	8.86264e-05	0.119848	2.74678e-05	0.013977	8.03481e-05	0.000882938	0.840182	0.00949655	0.908036	0.582452	0.0280806	0.0547473	0.0493004	1	0.71	0.86	0.44
SART1	132	42	5	37	51	27	24	39	11	28	9.19121e-05	2.90905e-05	0.0306344	0.093968	0.546021	0.000115845	0.000579445	0.0096853	0.00494398	1	0.660077	1	0.0150929	0.0570274	0.12	0.53	0.28
ZFPM1	132	42	0	42	51	13	38	39	2	37	9.20387e-05	0.000193318	0.0108985	0.228704	0.228834	7.66455e-05	0.00269908	0.0096853	0.0163246	1	0.417625	1	0.0116836	0.133124	0	0.25	0.05
PANK2	132	42	8	34	51	32	19	39	16	23	9.58901e-05	2.39019e-05	0.0552701	0.0503038	0.849738	0.000267045	0.000272151	0.0100136	0.0047388	0.961513	0.825432	1	0.0243545	0.0376067	0.19	0.63	0.41
CHCHD10	132	42	12	30	51	36	15	39	25	14	9.91595e-05	6.89577e-05	0.649474	0.00179145	0.249748	0.00684843	3.07012e-05	0.0101196	0.00808996	0.1945	1	1	0.171941	0.0119998	0.29	0.71	0.64
MMRN2	132	42	14	28	51	39	12	39	25	14	0.000100495	4.92049e-05	0.243644	0.00765995	0.561059	0.00185602	5.61883e-05	0.0101196	0.00686861	0.427706	1	1	0.0751193	0.0174695	0.33	0.76	0.64
RFNG	132	42	18	24	51	41	10	39	17	22	9.86545e-05	0.000233306	0.000389018	1	0.0528585	2.68173e-05	0.0237984	0.0101196	0.0189978	1	0.108196	1	0.00639317	0.463764	0.43	0.8	0.44
ULK1	132	42	19	23	51	44	7	39	24	15	0.000100604	4.05991e-05	0.0122455	0.182775	0.548172	7.16481e-05	0.000843716	0.0101196	0.00603691	1	0.451533	1	0.011397	0.0667169	0.45	0.86	0.62
WDR34	132	42	6	36	51	29	22	39	15	24	9.96679e-05	3.15245e-05	0.0935967	0.0213293	1	0.000466567	0.000106315	0.0101196	0.00525921	0.707121	0.961264	1	0.0337705	0.0246506	0.14	0.57	0.38
ZZEF1	132	42	18	24	51	43	8	39	23	16	0.000101713	5.50944e-05	0.00881346	0.184284	0.552786	8.39105e-05	0.000958882	0.0101565	0.00697862	1	0.407273	1	0.012343	0.0724724	0.43	0.84	0.59
EPHA1	132	42	20	22	51	42	9	39	17	22	0.000103605	0.000768042	0.000265578	0.824162	0.0191873	2.51499e-05	0.0583835	0.0102704	0.0416937	1	0.0865025	0.72072	0.00614375	0.682054	0.48	0.82	0.44
B3GNT3	132	42	23	19	51	43	8	39	17	22	0.000107927	0.00262682	8.91204e-05	0.376574	0.00527566	4.40145e-05	0.245815	0.0106219	0.0948152	1	0.046891	0.474809	0.00885468	1	0.55	0.84	0.44
CASKIN2	132	42	6	36	51	28	23	39	10	29	0.000110963	7.33408e-05	0.00931415	0.266604	0.311643	5.27379e-05	0.00145795	0.0108427	0.00808996	1	0.412354	1	0.00961939	0.0927301	0.14	0.55	0.26
AIM1L	132	42	13	29	51	37	14	39	16	23	0.000112486	7.39214e-05	0.00462995	0.364509	0.252226	6.91804e-05	0.00475256	0.0109135	0.00808996	1	0.321511	1	0.0113362	0.185756	0.31	0.73	0.41
FBXL6	132	42	22	20	51	46	5	39	25	14	0.000117335	5.09483e-05	0.00380569	0.368486	0.3048	6.72651e-05	0.00369755	0.0113038	0.00696973	1	0.306246	1	0.0113362	0.163697	0.52	0.9	0.64
NYNRIN	132	42	13	29	51	35	16	39	12	27	0.000119149	0.000385157	0.000585766	1	0.0353041	3.06181e-05	0.0253316	0.0113983	0.0263436	1	0.127195	0.844968	0.00698094	0.475402	0.31	0.69	0.31
NAALADL2	132	42	32	10	51	32	19	39	12	27	0.000120255	0.184091	0.00314592	5.26235e-05	8.80439e-05	0.370382	0.00430742	0.0114243	1	0.0305545	0.27719	0.0547473	1	0.177486	0.76	0.63	0.31
BAHCC1	132	42	5	37	51	27	24	39	12	27	0.000123738	2.90905e-05	0.0529257	0.0552308	0.839904	0.000263652	0.00030859	0.011674	0.00494398	0.985641	0.812123	1	0.0243545	0.0399035	0.12	0.53	0.31
ASB16	132	42	4	38	51	25	26	39	13	26	0.000126527	3.85528e-05	0.196114	0.0129901	0.83942	0.00106493	0.000114893	0.011702	0.00586003	0.56414	1	1	0.0545629	0.0252227	0.1	0.49	0.33
CRELD1	132	42	19	23	51	43	8	39	21	18	0.000125244	0.000127392	0.00220107	0.507749	0.173314	4.40145e-05	0.00644692	0.011702	0.0121868	1	0.261067	1	0.00885468	0.226138	0.45	0.84	0.54
TPCN2	132	42	17	25	51	41	10	39	19	20	0.000126601	9.98485e-05	0.0030042	0.506995	0.176991	5.45337e-05	0.00755583	0.011702	0.0103479	1	0.27719	1	0.00968858	0.249961	0.4	0.8	0.49
VASN	132	42	1	41	51	17	34	39	12	27	0.000127662	0.00012	0.82397	0.000527181	0.175312	0.0319529	4.09136e-05	0.0117209	0.0118022	0.108368	1	1	0.414668	0.0139925	0.02	0.33	0.31
IGFBP7	132	42	21	21	51	43	8	39	34	5	0.000129357	0.000618075	0.770151	0.0003672	0.0302513	0.0419145	3.06248e-05	0.0117973	0.0359799	0.0854666	1	0.792792	0.510133	0.0119998	0.5	0.84	0.87
ZNF598	132	42	15	27	51	40	11	39	21	18	0.000130678	4.49568e-05	0.0220642	0.120808	0.699802	0.000133108	0.000663752	0.0118389	0.00640635	1	0.583231	1	0.0158341	0.0589619	0.36	0.78	0.54
FUT3	132	42	4	38	51	25	26	39	11	28	0.000133606	3.85528e-05	0.0534292	0.044484	0.836727	0.000382685	0.000250987	0.0119459	0.00586003	0.961513	0.812123	1	0.0292466	0.035397	0.1	0.49	0.28
KRBA1	132	42	4	38	51	25	26	39	11	28	0.000133606	3.85528e-05	0.0534292	0.044484	0.836727	0.000382685	0.000250987	0.0119459	0.00586003	0.961513	0.812123	1	0.0292466	0.035397	0.1	0.49	0.28
PLD2	132	42	1	41	51	18	33	39	6	33	0.000136134	5.43862e-05	0.0532364	0.05159	0.628885	0.000216439	0.000572753	0.0120929	0.00697862	0.961513	0.812123	1	0.0213344	0.0570274	0.02	0.35	0.15
MTCL1	132	42	17	25	51	42	9	39	23	16	0.000138295	3.68015e-05	0.0182112	0.121483	0.695549	0.000191399	0.000915055	0.0121274	0.005854	1	0.551171	1	0.019945	0.0711247	0.4	0.82	0.59
TELO2	132	42	17	25	51	42	9	39	23	16	0.000138295	3.68015e-05	0.0182112	0.121483	0.695549	0.000191399	0.000915055	0.0121274	0.005854	1	0.551171	1	0.019945	0.0711247	0.4	0.82	0.59
C4orf48	132	42	17	25	51	42	9	39	24	15	0.000149591	3.68015e-05	0.0325431	0.0762668	0.845814	0.000219894	0.000438636	0.0125183	0.005854	1	0.660077	1	0.0213344	0.0470028	0.4	0.82	0.62
GRB7	132	42	30	12	51	48	3	39	23	16	0.00014914	0.00413616	6.28168e-05	0.253926	0.00329385	0.000105123	0.381795	0.0125183	0.131894	1	0.0373623	0.360809	0.0139619	1	0.71	0.94	0.59
GTSE1	132	42	7	35	51	26	25	39	6	33	0.000150703	0.000939942	0.000725805	1	0.0223967	2.96321e-05	0.0395337	0.0125183	0.0471004	1	0.134176	0.72072	0.00687062	0.545732	0.17	0.51	0.15
MAMDC4	132	42	10	32	51	34	17	39	16	23	0.000150989	5.8622e-05	0.0192485	0.152373	0.568187	0.000145721	0.000712381	0.0125183	0.00729045	1	0.551418	1	0.0167518	0.0601566	0.24	0.67	0.41
RIPK4	132	42	15	27	51	40	11	39	23	16	0.000147309	4.49568e-05	0.0634282	0.0461627	1	0.000488454	0.000274903	0.0125183	0.00640635	0.961513	0.865401	1	0.0349845	0.0376067	0.36	0.78	0.59
RPS6KA4	132	42	6	36	51	27	24	39	9	30	0.000148555	0.000165526	0.00499213	0.394648	0.219317	5.07533e-05	0.0028188	0.0125183	0.0144229	1	0.327368	1	0.0093825	0.134829	0.14	0.53	0.23
SLC39A6	132	42	23	19	51	37	14	39	11	28	0.000145452	0.085474	4.15171e-05	0.0238397	0.000224928	0.000675712	1	0.0125183	0.779265	0.707121	0.0283977	0.0992585	0.0404776	1	0.55	0.73	0.28
VAV2	132	42	6	36	51	27	24	39	9	30	0.000148555	0.000165526	0.00499213	0.394648	0.219317	5.07533e-05	0.0028188	0.0125183	0.0144229	1	0.327368	1	0.0093825	0.134829	0.14	0.53	0.23
ZGPAT	132	42	17	25	51	42	9	39	26	13	0.000148581	3.68015e-05	0.136506	0.0258802	0.842656	0.000718595	0.000165675	0.0125183	0.005854	0.707121	1	1	0.0420908	0.0279807	0.4	0.82	0.67
AC007192,4,PIK3R2	132	42	22	20	51	46	5	39	31	8	0.000155304	5.09483e-05	0.226239	0.0185949	0.513599	0.00168346	8.12446e-05	0.0126462	0.00696973	0.676537	1	1	0.0687454	0.0202078	0.52	0.9	0.79
TBC1D32	132	42	13	29	51	8	43	39	0	39	0.000153891	0.0885218	0.00900835	8.96182e-05	0.000430066	1	0.00210421	0.0126462	0.779265	0.0490391	0.407273	0.147083	1	0.117974	0.31	0.16	0
USP24	132	42	31	11	51	30	21	39	11	28	0.00015473	0.187973	0.00538883	5.36044e-05	0.000108942	0.475973	0.00271503	0.0126462	1	0.0305545	0.327368	0.0620968	1	0.133124	0.74	0.59	0.28
PCNX4	132	42	24	18	51	13	38	39	6	33	0.000162502	0.00277445	0.302695	0.000175892	0.00772524	0.186651	6.22324e-05	0.0130322	0.0990979	0.0633211	1	0.482563	0.971597	0.0186715	0.57	0.25	0.15
RIT1	132	42	10	32	51	34	17	39	20	19	0.000162902	5.8622e-05	0.19275	0.0125057	0.70627	0.00123241	0.00015125	0.0130322	0.00729045	0.550092	1	1	0.0569572	0.0277556	0.24	0.67	0.51
SIX5	132	42	13	29	51	37	14	39	17	22	0.000161617	7.39214e-05	0.00880426	0.259216	0.341616	8.06275e-05	0.00263121	0.0130322	0.00808996	1	0.407273	1	0.011989	0.132823	0.31	0.73	0.44
AHCTF1	132	42	22	20	51	15	36	39	4	35	0.000167723	0.0333573	0.0368206	4.66193e-05	0.000806242	0.847469	0.000515232	0.0133398	0.482887	0.0303691	0.669309	0.187861	1	0.0533826	0.52	0.29	0.1
COL4A2	132	42	15	27	51	39	12	39	27	12	0.000170077	0.000118711	0.478111	0.003718	0.247108	0.00581267	5.07533e-05	0.0133716	0.0118022	0.299507	1	1	0.153369	0.0165311	0.36	0.76	0.69
WBSCR27	132	42	6	36	51	20	31	39	2	37	0.000169866	0.0103201	0.000148567	0.266568	0.00240776	0.000126741	0.253594	0.0133716	0.232201	1	0.0635125	0.326121	0.0158341	1	0.14	0.39	0.05
DNAAF2	132	42	9	33	51	29	22	39	8	31	0.00017789	0.000673758	0.000573577	1	0.0284977	3.45759e-05	0.031624	0.0139059	0.0377747	1	0.127195	0.77814	0.0073906	0.519348	0.21	0.57	0.21
C1orf116	132	42	24	18	51	42	9	39	16	23	0.000181034	0.0112171	6.25872e-05	0.184284	0.00164888	0.000191399	0.445908	0.0140713	0.242034	1	0.0373623	0.285528	0.019945	1	0.57	0.82	0.41
GPATCH2L	132	42	17	25	51	7	44	39	2	37	0.000184805	0.00433021	0.289655	0.0001648	0.0072354	0.186862	9.92118e-05	0.014203	0.133412	0.0615478	1	0.475376	0.971597	0.0238108	0.4	0.14	0.05
TRIP6	132	42	6	36	51	28	23	39	15	24	0.000183887	7.33408e-05	0.140448	0.0213293	0.845814	0.0015078	0.000198205	0.014203	0.00808996	0.707121	1	1	0.0654817	0.0301272	0.14	0.55	0.38
SOD2	132	42	11	31	51	34	17	39	24	15	0.000186399	0.000150126	0.660931	0.00172825	0.185773	0.0120151	6.61692e-05	0.0142455	0.0136915	0.1945	1	1	0.240648	0.0186715	0.26	0.67	0.62
VGLL4	132	42	19	23	51	42	9	39	19	20	0.000188945	0.000362212	0.00124172	0.825361	0.0811582	4.92311e-05	0.0211451	0.0143598	0.0258143	1	0.18999	1	0.0093825	0.429904	0.45	0.82	0.49
SLC29A3	132	42	20	22	51	40	11	39	15	24	0.000196971	0.00246837	0.00017656	0.501988	0.00720114	6.96082e-05	0.186846	0.0148871	0.0918552	1	0.0710396	0.475376	0.0113362	1	0.48	0.78	0.38
ATP8B1	132	42	35	7	51	45	6	39	20	19	0.000198448	0.557328	0.00013561	0.00380952	8.67128e-05	0.011534	0.195436	0.0149163	1	0.299507	0.0618382	0.0547473	0.238708	1	0.83	0.88	0.51
ZNF517	132	42	10	32	51	33	18	39	14	25	0.000202539	0.000139135	0.0103168	0.330333	0.336819	0.000127444	0.00249222	0.0151406	0.0130367	1	0.417625	1	0.0158341	0.129147	0.24	0.65	0.36
DEF6	132	42	4	38	51	23	28	39	7	32	0.000205432	0.000183987	0.00750087	0.338948	0.200234	8.51794e-05	0.00295432	0.0152498	0.0157309	1	0.388682	1	0.0123963	0.138884	0.1	0.45	0.18
ZNF335	132	42	10	32	51	33	18	39	22	17	0.000206229	0.000139135	0.514041	0.00335715	0.341616	0.00709622	7.49069e-05	0.0152498	0.0130367	0.294397	1	1	0.173972	0.0197063	0.24	0.65	0.56
AVPI1	132	42	1	41	51	17	34	39	5	34	0.000216034	0.00012	0.0282021	0.100728	0.45622	0.000253297	0.00110249	0.015804	0.0118022	1	0.660077	1	0.0238972	0.0801267	0.02	0.33	0.13
CTBP2	132	42	1	41	51	17	34	39	5	34	0.000216034	0.00012	0.0282021	0.100728	0.45622	0.000253297	0.00110249	0.015804	0.0118022	1	0.660077	1	0.0238972	0.0801267	0.02	0.33	0.13
CYP4F12	132	42	30	12	51	43	8	39	17	22	0.000220362	0.204195	8.91204e-05	0.013977	0.000172329	0.00196741	0.689509	0.0160349	1	0.582452	0.046891	0.0864433	0.0793927	1	0.71	0.84	0.44
ZWINT	132	42	4	38	51	24	27	39	9	30	0.000222575	8.51368e-05	0.0270788	0.132424	0.525129	0.000263767	0.000900291	0.0161102	0.009099	1	0.660077	1	0.0243545	0.0707815	0.1	0.47	0.23
C15orf39	132	42	21	21	51	45	6	39	28	11	0.000234723	7.11204e-05	0.0601658	0.068311	1	0.000677586	0.000398413	0.0166263	0.00808996	1	0.863875	1	0.0404776	0.0439539	0.5	0.88	0.72
CDK13	132	42	21	21	51	45	6	39	28	11	0.000234723	7.11204e-05	0.0601658	0.068311	1	0.000677586	0.000398413	0.0166263	0.00808996	1	0.863875	1	0.0404776	0.0439539	0.5	0.88	0.72
DDX51	132	42	8	34	51	31	20	39	16	23	0.000232502	5.49476e-05	0.0884165	0.0503038	1	0.000549786	0.000304777	0.0166263	0.00697862	0.961513	0.932085	1	0.0370025	0.0399035	0.19	0.61	0.41
MAP1S	132	42	12	30	51	36	15	39	19	20	0.000236998	6.89577e-05	0.0494507	0.071693	0.849299	0.000349174	0.000692476	0.0166263	0.00808996	1	0.793997	1	0.0283957	0.0591497	0.29	0.71	0.49
MIIP	132	42	18	24	51	42	9	39	22	17	0.000231868	9.02981e-05	0.00981714	0.269249	0.433664	0.000191399	0.00354262	0.0166263	0.00950214	1	0.417625	1	0.019945	0.160301	0.43	0.82	0.56
SMPD2	132	42	1	41	51	13	38	39	1	38	0.00023677	0.00247767	0.00279716	1	0.0397659	7.66455e-05	0.0362132	0.0166263	0.0918552	1	0.268727	0.881681	0.0116836	0.526713	0.02	0.25	0.03
SORBS3	132	42	11	31	51	34	17	39	23	16	0.000240925	0.000150126	0.511542	0.0035843	0.340334	0.00729414	7.96087e-05	0.0168156	0.0136915	0.298983	1	1	0.175694	0.0201675	0.26	0.67	0.59
DOT1L	132	42	12	30	51	36	15	39	20	19	0.000247764	6.89577e-05	0.0800914	0.0434028	1	0.000646734	0.000371502	0.0172051	0.00808996	0.961513	0.899549	1	0.0403987	0.0433304	0.29	0.71	0.51
CDH23	132	42	11	31	51	25	26	39	4	35	0.000249685	0.0326395	8.90747e-05	0.0877158	0.000886738	0.000382685	0.545931	0.0172509	0.476191	1	0.046891	0.198862	0.0292466	1	0.26	0.49	0.1
SFSWAP	132	42	9	33	51	32	19	39	15	24	0.000252687	6.99229e-05	0.0329064	0.143362	0.569574	0.000267045	0.00117204	0.0173707	0.00808996	1	0.660077	1	0.0243545	0.0813881	0.21	0.63	0.38
CROCC	132	42	6	36	51	27	24	39	17	22	0.00025524	0.000165526	0.402889	0.00602477	0.433664	0.00584103	0.000106315	0.017372	0.0144229	0.383925	1	1	0.153369	0.0246506	0.14	0.53	0.44
SMCR8	132	42	7	35	51	27	24	39	8	31	0.000255246	0.000452542	0.00221981	0.777086	0.100621	5.07533e-05	0.0153412	0.017372	0.0289288	1	0.261067	1	0.0093825	0.345544	0.17	0.53	0.21
SIRT6	132	42	10	32	51	33	18	39	15	24	0.000256749	0.000139135	0.018934	0.228549	0.447195	0.000162181	0.00147772	0.0173877	0.0130367	1	0.551418	1	0.0183358	0.0927301	0.24	0.65	0.38
RTEL1-TNFRSF6B,TNFRSF6B	132	42	13	29	51	37	14	39	23	16	0.000258207	7.39214e-05	0.185904	0.014401	0.701657	0.00213574	0.000156655	0.0174003	0.00808996	0.589363	1	1	0.0822668	0.0277556	0.31	0.73	0.59
CCDC71	132	42	5	37	51	24	27	39	7	32	0.000268157	0.000285663	0.00672815	0.538377	0.138123	9.9131e-05	0.00656517	0.0177217	0.0220784	1	0.355371	1	0.0132952	0.227371	0.12	0.47	0.18
EXD3	132	42	5	37	51	24	27	39	7	32	0.000268157	0.000285663	0.00672815	0.538377	0.138123	9.9131e-05	0.00656517	0.0177217	0.0220784	1	0.355371	1	0.0132952	0.227371	0.12	0.47	0.18
FPGS	132	42	4	38	51	24	27	39	11	28	0.000267344	8.51368e-05	0.0834307	0.044484	1	0.000761569	0.000439792	0.0177217	0.009099	0.961513	0.923407	1	0.0439589	0.0470028	0.1	0.47	0.28
TGFBRAP1	132	42	5	37	51	24	27	39	7	32	0.000268157	0.000285663	0.00672815	0.538377	0.138123	9.9131e-05	0.00656517	0.0177217	0.0220784	1	0.355371	1	0.0132952	0.227371	0.12	0.47	0.18
BCL2L2,BCL2L2-PABPN1	132	42	15	27	51	39	12	39	20	19	0.000271588	0.000118711	0.0151266	0.183095	0.564927	0.000274723	0.00237158	0.0178621	0.0118022	1	0.517042	1	0.0245635	0.124781	0.36	0.76	0.51
ZMYM5	132	42	14	28	51	5	46	39	1	38	0.000276819	0.00865957	0.22847	0.000346133	0.00737022	0.217226	0.000161973	0.0181191	0.208929	0.0845552	1	0.475376	1	0.0277937	0.33	0.1	0.03
NCAPD2	132	42	32	10	51	33	18	39	13	26	0.000279901	0.262505	0.00537711	0.000135059	0.000179152	0.3642	0.00770479	0.0182336	1	0.0613674	0.327368	0.0864433	1	0.25184	0.76	0.65	0.33
ZNF440	132	42	28	14	51	36	15	39	12	27	0.000290114	0.822434	0.000257324	0.00178409	8.80439e-05	0.0192272	0.186541	0.0188093	1	0.1945	0.0865025	0.0547473	0.321015	1	0.67	0.71	0.31
DLAT	132	42	4	38	51	24	27	39	12	27	0.000293117	8.51368e-05	0.133907	0.0244526	1	0.00164775	0.000250987	0.0189143	0.009099	0.707121	1	1	0.0681003	0.035397	0.1	0.47	0.31
CELSR1	132	42	9	33	51	28	23	39	24	15	0.000304671	0.00134939	0.667059	0.000300249	0.0346124	0.151312	0.000143104	0.0195676	0.0613278	0.0845552	1	0.841025	0.857721	0.0277556	0.21	0.55	0.62
ARHGEF10L	132	42	25	17	51	47	4	39	26	13	0.000312168	0.00031561	0.00286006	0.645673	0.27498	0.000172813	0.0107665	0.0199554	0.0233018	1	0.269832	1	0.0189126	0.292816	0.6	0.92	0.67
NEIL1	132	42	21	21	51	42	9	39	18	21	0.000316865	0.00157723	0.00058305	0.824933	0.0304609	9.69317e-05	0.0846009	0.0201614	0.0685736	1	0.127195	0.796759	0.0132952	0.769663	0.5	0.82	0.46
CCDC57	132	42	18	24	51	42	9	39	24	15	0.000328333	9.02981e-05	0.0325431	0.120604	0.8432	0.000397286	0.000958882	0.0207944	0.00950214	1	0.660077	1	0.0301937	0.0724724	0.43	0.82	0.62
LRP3	132	42	20	22	51	42	9	39	19	20	0.00033404	0.000768042	0.00124172	1	0.0771526	9.69317e-05	0.0348582	0.0210584	0.0416937	1	0.18999	1	0.0132952	0.525727	0.48	0.82	0.49
ELMO3	132	42	11	31	51	33	18	39	13	26	0.000336495	0.000339311	0.00537711	0.626904	0.178182	0.000127444	0.00835189	0.0211158	0.0246903	1	0.327368	1	0.0158341	0.262641	0.26	0.65	0.33
SNAPC4	132	42	9	33	51	29	22	39	9	30	0.000345487	0.000673758	0.00234731	1	0.0723301	7.68661e-05	0.0310228	0.0215811	0.0377747	1	0.261067	1	0.0116836	0.510086	0.21	0.57	0.23
FAM193B	132	42	17	25	51	41	10	39	25	14	0.000351004	9.98485e-05	0.0970519	0.0456008	1	0.000931865	0.000438636	0.0217259	0.0103479	0.961513	0.984919	1	0.0505869	0.0470028	0.4	0.8	0.64
UQCC3	132	42	16	26	51	39	12	39	18	21	0.00035257	0.000274253	0.0041661	0.505246	0.184605	0.000138239	0.0085146	0.0217259	0.021562	1	0.318247	1	0.0161633	0.263214	0.38	0.76	0.46
WIPF1	132	42	2	40	51	17	34	39	14	25	0.000352473	0.000617404	0.826054	0.00053867	0.0783208	0.0993884	0.000162536	0.0217259	0.0359799	0.108368	1	1	0.794643	0.0277937	0.05	0.33	0.36
MRPL18	132	42	6	36	51	27	24	39	12	27	0.000354371	0.000165526	0.0529257	0.108412	0.689343	0.000592546	0.00139912	0.021739	0.0144229	1	0.812123	1	0.0375279	0.0907108	0.14	0.53	0.31
SEMA4G	132	42	3	39	51	19	32	39	4	35	0.000357903	0.000600295	0.00372493	0.70582	0.0951897	9.29398e-05	0.0174212	0.0218577	0.0358604	1	0.301521	1	0.0132952	0.374813	0.07	0.37	0.1
CDHR5	132	42	6	36	51	22	29	39	4	35	0.000366889	0.00307551	0.000833415	0.739257	0.0150551	0.000118874	0.0826414	0.0220408	0.106245	1	0.150015	0.657217	0.0151981	0.769663	0.14	0.43	0.1
ENTPD3	132	42	13	29	51	20	31	39	2	37	0.000367346	0.514414	0.000148567	0.00352672	0.000173076	0.0143732	0.525845	0.0220408	1	0.298983	0.0635125	0.0864433	0.260086	1	0.31	0.39	0.05
HELZ2	132	42	26	16	51	48	3	39	29	10	0.000362884	0.000175007	0.0135401	0.245872	0.499651	0.000401486	0.00334467	0.0220408	0.0150572	1	0.477393	1	0.0303444	0.154972	0.62	0.94	0.74
TC2N	132	42	28	14	51	23	28	39	9	30	0.000366586	0.0589506	0.0450118	0.000123323	0.00102694	1	0.00129095	0.0220408	0.651888	0.0613674	0.752765	0.212858	1	0.0874266	0.67	0.45	0.23
ABI3	132	42	1	41	51	6	45	39	13	26	0.000372045	0.123151	0.0185576	0.000224367	0.000386066	0.461391	0.00379104	0.0220856	0.908036	0.0787012	0.551418	0.13542	1	0.165756	0.02	0.12	0.33
PLA2R1	132	42	17	25	51	9	42	39	2	37	0.000372936	0.0201712	0.105417	0.0001648	0.00240776	0.5146	0.000449942	0.0220856	0.358128	0.0615478	1	0.326121	1	0.0477148	0.4	0.18	0.05
SDK1	132	42	17	25	51	35	16	39	11	28	0.000370269	0.0113611	0.000250926	0.349889	0.00423579	0.000166104	0.268611	0.0220856	0.242843	1	0.0865025	0.408068	0.0184741	1	0.4	0.69	0.28
GLTSCR2	132	42	8	34	51	30	21	39	14	25	0.00038121	0.000122508	0.0357726	0.133071	0.697213	0.000456973	0.00111883	0.0224782	0.0118022	1	0.668538	1	0.0332521	0.0801267	0.19	0.59	0.36
RIF1	132	42	30	12	51	29	22	39	11	28	0.00038307	0.194911	0.00994453	0.000139513	0.000262627	0.591377	0.00486678	0.022491	1	0.0613674	0.417625	0.105669	1	0.185756	0.71	0.57	0.28
TAS2R31	132	42	19	23	51	8	43	39	4	35	0.000394034	0.00262682	0.542105	0.000528558	0.0239698	0.139116	0.000122544	0.0230358	0.0948152	0.108368	1	0.72072	0.857721	0.0261938	0.45	0.16	0.1
ZBTB22	132	42	2	40	51	19	32	39	11	28	0.000397404	0.000143493	0.498887	0.00552035	0.510016	0.00705639	0.000176361	0.023134	0.0132634	0.37435	1	1	0.173931	0.0283838	0.05	0.37	0.28
CD82	132	42	7	35	51	27	24	39	20	19	0.00040359	0.000452542	1	0.00187601	0.125586	0.0301438	0.000116157	0.0233945	0.0289288	0.198236	1	1	0.414668	0.0252227	0.17	0.53	0.51
KNL1	132	42	15	27	51	12	39	39	1	38	0.000407017	0.252563	0.00548392	0.000152061	0.000330206	0.664356	0.0107296	0.0234936	1	0.0615478	0.327368	0.122087	1	0.292816	0.36	0.24	0.03
PTPN3	132	42	11	31	51	17	34	39	1	38	0.00041862	0.502108	0.00031092	0.00356745	0.00018325	0.0172118	0.499501	0.0240618	1	0.298983	0.0924649	0.0864433	0.293955	1	0.26	0.33	0.03
NUFIP1	132	42	0	42	51	13	38	39	5	34	0.000426705	0.000193318	0.185637	0.0224716	1	0.00315391	0.000736663	0.0244239	0.0163246	0.707121	1	1	0.104445	0.0614485	0	0.25	0.13
CEP192	132	42	28	14	51	33	18	39	11	28	0.000432487	1	0.000711332	0.000785597	0.000108942	0.0740274	0.0629364	0.0246517	1	0.13388	0.133302	0.0620968	0.668005	0.700545	0.67	0.65	0.28
EGFL8	132	42	0	42	51	8	43	39	0	39	0.000443309	0.00741145	0.00900835	1	0.10427	0.000345801	0.0548876	0.0250598	0.188105	1	0.407273	1	0.0283957	0.666675	0	0.16	0
SCAF1	132	42	25	17	51	47	4	39	33	6	0.000442812	0.00031561	0.319683	0.0147341	0.478974	0.00405623	0.000319448	0.0250598	0.0233018	0.589363	1	1	0.123584	0.0399035	0.6	0.92	0.85
L2HGDH	132	42	0	42	51	12	39	39	9	30	0.000450683	0.000407633	1	0.000812284	0.191465	0.0855967	0.000192814	0.0252678	0.0265543	0.13388	1	1	0.725189	0.0296371	0	0.24	0.23
TBC1D2	132	42	0	42	51	12	39	39	9	30	0.000450683	0.000407633	1	0.000812284	0.191465	0.0855967	0.000192814	0.0252678	0.0265543	0.13388	1	1	0.725189	0.0296371	0	0.24	0.23
ACSM6	132	42	8	34	51	14	37	39	0	39	0.00046379	0.462996	0.00019052	0.00558241	0.000236246	0.014955	0.622992	0.0258965	1	0.37435	0.074466	0.100995	0.26743	1	0.19	0.27	0
ZNF276	132	42	9	33	51	31	20	39	14	25	0.000484198	0.000153449	0.0327926	0.217487	0.561059	0.000284195	0.00224015	0.0269262	0.0138104	1	0.660077	1	0.0249217	0.119855	0.21	0.61	0.36
COL4A6	132	42	0	42	51	12	39	39	3	36	0.00049028	0.000407633	0.0517254	0.107114	0.551261	0.00108353	0.00269908	0.0270445	0.0265543	1	0.805926	1	0.0547009	0.133124	0	0.24	0.08
TVP23B	132	42	17	25	51	13	38	39	2	37	0.00048983	0.180759	0.0108985	0.0001648	0.000647763	0.83634	0.00443533	0.0270445	1	0.0615478	0.417625	0.167196	1	0.180882	0.4	0.25	0.05
ABCA5	132	42	19	23	51	13	38	39	3	36	0.000497554	0.0520977	0.0491278	0.000143549	0.00110994	1	0.00139379	0.0272915	0.630669	0.0613674	0.792534	0.220059	1	0.0907108	0.45	0.25	0.08
VARS2	132	42	19	23	51	40	11	39	17	22	0.000498748	0.00120568	0.000917889	1	0.0528585	0.000133108	0.059876	0.0272915	0.0572697	1	0.153131	1	0.0158341	0.687312	0.45	0.78	0.44
GLI4	132	42	13	29	51	35	16	39	15	24	0.000505493	0.000385157	0.00557523	0.494131	0.185773	0.000166104	0.0093528	0.027441	0.0263436	1	0.327368	1	0.0184741	0.267691	0.31	0.69	0.38
KHNYN	132	42	7	35	51	28	23	39	13	26	0.000505484	0.000211324	0.0551381	0.121439	0.695112	0.000737183	0.0016836	0.027441	0.0173109	1	0.825432	1	0.0427316	0.101016	0.17	0.55	0.33
P2RY2	132	42	9	33	51	31	20	39	15	24	0.000527012	0.000153449	0.0549643	0.143362	0.700782	0.000549786	0.00130318	0.0284962	0.0138104	1	0.825432	1	0.0370025	0.0878199	0.21	0.61	0.38
COL4A1	132	42	20	22	51	36	15	39	34	5	0.000539239	0.0333573	0.0758191	0.000166467	0.00214065	0.703432	0.00112459	0.0290425	0.482887	0.0615478	0.879774	0.314883	1	0.0801267	0.48	0.71	0.87
CXCL16	132	42	4	38	51	22	29	39	7	32	0.00054923	0.000388992	0.013093	0.338948	0.274736	0.000192452	0.0048743	0.0294646	0.0263436	1	0.464287	1	0.019945	0.185756	0.1	0.43	0.18
LTBP4	132	42	11	31	51	33	18	39	22	17	0.000560681	0.000339311	0.514041	0.0070781	0.445661	0.0119759	0.000323778	0.0299614	0.0246903	0.422956	1	1	0.240648	0.0399035	0.26	0.65	0.56
AGAP1	132	42	8	34	51	28	23	39	10	29	0.000566925	0.000556537	0.00931415	0.59488	0.16675	0.000169641	0.0107493	0.0301772	0.0345791	1	0.412354	1	0.0187152	0.292816	0.19	0.55	0.26
MCC	132	42	3	39	51	21	30	39	9	30	0.000569409	0.000242917	0.0773828	0.0611219	0.827899	0.000926289	0.00101519	0.0301919	0.0195476	1	0.879774	1	0.0505869	0.0758895	0.07	0.41	0.23
ABHD16B	132	42	0	42	51	10	41	39	1	38	0.000572216	0.00176364	0.0204363	0.481481	0.17321	0.000312804	0.0165828	0.0302028	0.0726703	1	0.551418	1	0.0267448	0.360084	0	0.2	0.03
LATS2	132	42	2	40	51	17	34	39	13	26	0.000574029	0.000617404	1	0.00120485	0.124656	0.0624872	0.000176361	0.0302028	0.0359799	0.173498	1	1	0.607552	0.0283838	0.05	0.33	0.33
HYI	132	42	12	30	51	35	16	39	21	18	0.000582394	0.000161359	0.189903	0.0251818	0.848912	0.0023182	0.000371502	0.0305255	0.0144229	0.707121	1	1	0.0851014	0.0433304	0.29	0.69	0.54
CLIP2	132	42	3	39	51	21	30	39	11	28	0.000589238	0.000242917	0.267468	0.0176641	0.830072	0.00418326	0.000541297	0.0305332	0.0195476	0.654337	1	1	0.123876	0.0552607	0.07	0.41	0.28
DUOX2	132	42	7	35	51	28	23	39	14	25	0.000589135	0.000211324	0.0901193	0.0747815	1	0.0015078	0.00093185	0.0305332	0.0173109	1	0.932085	1	0.0654817	0.0716163	0.17	0.55	0.36
TBCK	132	42	18	24	51	18	33	39	3	36	0.000587175	0.523726	0.00233476	0.000319902	0.000285827	0.327388	0.0258595	0.0305332	1	0.0845552	0.261067	0.111718	1	0.481958	0.43	0.35	0.08
IBA57	132	42	1	41	51	16	35	39	9	30	0.000601942	0.00026127	0.4785	0.00586013	0.631979	0.0124131	0.000300854	0.0310738	0.0209016	0.38331	1	1	0.240648	0.0399035	0.02	0.31	0.23
SUMF2	132	42	13	29	51	36	15	39	20	19	0.000612805	0.000172365	0.0800914	0.0738986	1	0.00119272	0.0013259	0.0315157	0.0149238	1	0.899549	1	0.0563666	0.0884793	0.31	0.71	0.51
CBX8	132	42	6	36	51	26	25	39	11	28	0.000624765	0.000205277	0.0333121	0.173248	0.546021	0.000534423	0.00253952	0.0320104	0.0171231	1	0.660077	1	0.0370025	0.129147	0.14	0.51	0.28
PLEKHH1	132	42	17	25	51	39	12	39	18	21	0.000627322	0.000607062	0.0041661	0.657748	0.178628	0.000274723	0.0154585	0.0320215	0.0359507	1	0.318247	1	0.0245635	0.345544	0.4	0.76	0.46
TSSC4	132	42	6	36	51	26	25	39	16	23	0.00064429	0.000205277	0.397887	0.0115425	0.552786	0.00892069	0.000386426	0.0327654	0.0171231	0.548349	1	1	0.202716	0.0433304	0.14	0.51	0.41
GARS	132	42	24	18	51	45	6	39	23	16	0.000678045	0.000827568	0.00247864	1	0.0985015	0.000199415	0.0420863	0.0342275	0.0431525	1	0.266562	1	0.0205113	0.570041	0.57	0.88	0.59
PLXNA2	132	42	23	19	51	42	9	39	18	21	0.000677032	0.00603023	0.00058305	0.507749	0.0170933	0.000219894	0.245815	0.0342275	0.168011	1	0.127195	0.72072	0.0213344	1	0.55	0.82	0.46
STAB1	132	42	16	26	51	35	16	39	30	9	0.000693215	0.00378551	0.4785	0.000672722	0.019431	0.201422	0.000250046	0.0348646	0.121849	0.129617	1	0.72072	1	0.035397	0.38	0.69	0.77
TRAPPC8	132	42	26	16	51	23	28	39	8	31	0.000697483	0.144289	0.0244197	0.000260124	0.000923247	0.856924	0.00444272	0.0349508	0.99769	0.0845552	0.626758	0.200476	1	0.180882	0.62	0.45	0.21
BAG1	132	42	25	17	51	47	4	39	29	10	0.000702641	0.00031561	0.0372507	0.23805	0.822259	0.000653612	0.00355052	0.0349579	0.0233018	1	0.669309	1	0.0404776	0.160301	0.6	0.92	0.74
TRAF3IP2	132	42	6	36	51	24	27	39	7	32	0.000702736	0.000832768	0.00672815	0.765519	0.136366	0.000263767	0.0214092	0.0349579	0.0431525	1	0.355371	1	0.0243545	0.432612	0.14	0.47	0.18
ACSF3	132	42	10	32	51	32	19	39	16	23	0.000718837	0.000316822	0.0552701	0.152373	0.704108	0.000656207	0.00147772	0.0352912	0.0233018	1	0.825432	1	0.0404776	0.0927301	0.24	0.63	0.41
ADAMTS7	132	42	12	30	51	34	17	39	16	23	0.000718061	0.000362306	0.0192485	0.253926	0.446038	0.000365359	0.00486678	0.0352912	0.0258143	1	0.551418	1	0.0287247	0.185756	0.29	0.67	0.41
FSIP2	132	42	20	22	51	14	37	39	4	35	0.000719755	0.0535816	0.0620752	0.00024313	0.00276382	0.845291	0.00179157	0.0352912	0.638498	0.0831506	0.863875	0.33758	1	0.106098	0.48	0.27	0.1
MEN1	132	42	12	30	51	34	17	39	16	23	0.000718061	0.000362306	0.0192485	0.253926	0.446038	0.000365359	0.00486678	0.0352912	0.0258143	1	0.551418	1	0.0287247	0.185756	0.29	0.67	0.41
ASNSD1	132	42	23	19	51	15	36	39	6	33	0.000729632	0.0194768	0.138389	0.000403665	0.00464385	0.569808	0.000643354	0.035349	0.35469	0.0905269	1	0.429242	1	0.0579018	0.55	0.29	0.15
FUT9	132	42	18	24	51	10	41	39	3	36	0.000731269	0.0225671	0.138297	0.000319902	0.00620781	0.527644	0.00072299	0.035349	0.37926	0.0845552	1	0.475376	1	0.0606779	0.43	0.2	0.08
IMMT	132	42	23	19	51	15	36	39	6	33	0.000729632	0.0194768	0.138389	0.000403665	0.00464385	0.569808	0.000643354	0.035349	0.35469	0.0905269	1	0.429242	1	0.0579018	0.55	0.29	0.15
RPA1	132	42	1	41	51	10	41	39	0	39	0.000727275	0.0108855	0.00423399	1	0.0331759	0.000312804	0.172534	0.035349	0.237124	1	0.318247	0.813821	0.0267448	1	0.02	0.2	0
ADAMTS1	132	42	1	41	51	13	38	39	12	27	0.000752193	0.00247767	0.63888	0.000527181	0.0540434	0.26077	0.000300854	0.0362324	0.0918552	0.108368	1	1	1	0.0399035	0.02	0.25	0.31
TBX1	132	42	2	40	51	18	33	39	6	33	0.000784595	0.00030003	0.0532364	0.145715	0.480871	0.00058545	0.00226042	0.0375289	0.0228023	1	0.812123	1	0.0375279	0.119855	0.05	0.35	0.15
TMEM160	132	42	2	40	51	18	33	39	6	33	0.000784595	0.00030003	0.0532364	0.145715	0.480871	0.00058545	0.00226042	0.0375289	0.0228023	1	0.812123	1	0.0375279	0.119855	0.05	0.35	0.15
TAS2R13	132	42	8	34	51	1	50	39	0	39	0.000790069	0.009885	1	0.00558241	0.0574265	0.152443	0.000436277	0.037659	0.229587	0.37435	1	1	0.857721	0.0470028	0.19	0.02	0
INSR	132	42	25	17	51	47	4	39	31	8	0.000802342	0.00031561	0.117461	0.059056	1	0.00214278	0.00120207	0.0379582	0.0233018	1	1	1	0.0822668	0.0826344	0.6	0.92	0.79
MMP14	132	42	25	17	51	47	4	39	31	8	0.000802342	0.00031561	0.117461	0.059056	1	0.00214278	0.00120207	0.0379582	0.0233018	1	1	1	0.0822668	0.0826344	0.6	0.92	0.79
STAU2	132	42	29	13	51	22	29	39	11	28	0.00080467	0.0207605	0.186876	0.00034089	0.00714617	0.591377	0.000696134	0.0379582	0.362645	0.0845552	1	0.475376	1	0.0591497	0.69	0.43	0.28
MRPL52	132	42	7	35	51	27	24	39	11	28	0.000815905	0.000452542	0.0306344	0.286417	0.423484	0.000592546	0.00536687	0.0383559	0.0289288	1	0.660077	1	0.0375279	0.198967	0.17	0.53	0.28
HNRNPUL1	132	42	16	26	51	39	12	39	22	17	0.000826068	0.000274253	0.0678024	0.121551	0.847288	0.00102988	0.00221181	0.0387007	0.021562	1	0.877519	1	0.0535695	0.119855	0.38	0.76	0.56
LPIN3	132	42	5	37	51	16	35	39	1	38	0.000830722	0.0280234	0.000351663	0.202953	0.00403075	0.000557202	0.452682	0.0387546	0.446286	1	0.102357	0.402066	0.0370025	1	0.12	0.31	0.03
SPOUT1	132	42	14	28	51	36	15	39	17	22	0.000841384	0.000406874	0.0168534	0.369219	0.341616	0.000349174	0.00863912	0.0387546	0.0265543	1	0.543761	1	0.0283957	0.263214	0.33	0.71	0.44
TAPBPL	132	42	14	28	51	36	15	39	17	22	0.000841384	0.000406874	0.0168534	0.369219	0.341616	0.000349174	0.00863912	0.0387546	0.0265543	1	0.543761	1	0.0283957	0.263214	0.33	0.71	0.44
TMEM238	132	42	14	28	51	36	15	39	17	22	0.000841384	0.000406874	0.0168534	0.369219	0.341616	0.000349174	0.00863912	0.0387546	0.0265543	1	0.543761	1	0.0283957	0.263214	0.33	0.71	0.44
ZBTB42	132	42	8	34	51	28	23	39	11	28	0.000835482	0.000556537	0.0177551	0.432985	0.320092	0.000354947	0.00672222	0.0387546	0.0345791	1	0.54678	1	0.0283957	0.230397	0.19	0.55	0.28
SPATA20	132	42	21	21	51	42	9	39	20	19	0.000858119	0.00157723	0.00256033	1	0.079967	0.000219894	0.0524825	0.0393928	0.0685736	1	0.266562	1	0.0213344	0.666675	0.5	0.82	0.51
MUM1	132	42	22	20	51	43	8	39	21	18	0.000870387	0.00129571	0.00220107	1	0.108595	0.000308911	0.0494076	0.0398224	0.0600856	1	0.261067	1	0.0267448	0.646172	0.52	0.84	0.54
NDUFS7	132	42	13	29	51	35	16	39	17	22	0.000915667	0.000385157	0.019708	0.259216	0.448526	0.000621094	0.00504871	0.0414779	0.0263436	1	0.551418	1	0.0391547	0.190791	0.31	0.69	0.44
PPP1R15A	132	42	12	30	51	32	19	39	25	14	0.000914555	0.00161849	1	0.00179145	0.0884111	0.073533	0.000320537	0.0414779	0.0685736	0.1945	1	1	0.663982	0.0399035	0.29	0.63	0.64
REXO1	132	42	19	23	51	42	9	39	26	13	0.000912345	0.000362212	0.136506	0.0735762	1	0.00233282	0.000843716	0.0414779	0.0258143	1	1	1	0.0851014	0.0667169	0.45	0.82	0.67
FDXR	132	42	4	38	51	22	29	39	9	30	0.000935282	0.000388992	0.0726025	0.132424	0.667757	0.00102705	0.00269	0.0416921	0.0263436	1	0.879774	1	0.0535695	0.133124	0.1	0.43	0.23
FOXQ1	132	42	26	16	51	47	4	39	27	12	0.000937262	0.000691232	0.0105113	0.640537	0.272354	0.000362964	0.016091	0.0416921	0.0381875	1	0.417625	1	0.0287247	0.356765	0.62	0.92	0.69
GNA12	132	42	2	40	51	16	35	39	3	36	0.000947824	0.00125036	0.00837146	0.667988	0.120359	0.000180889	0.0200787	0.0416921	0.0587797	1	0.407273	1	0.0194848	0.412426	0.05	0.31	0.08
POLI	132	42	14	28	51	11	40	39	1	38	0.00093048	0.243709	0.0106468	0.000346133	0.000666495	0.660997	0.00994286	0.0416921	1	0.0845552	0.417625	0.168846	1	0.277589	0.33	0.22	0.03
PPP1R26	132	42	7	35	51	26	25	39	19	20	0.000947183	0.000939942	1	0.00380952	0.175214	0.0437687	0.000250399	0.0416921	0.0471004	0.299507	1	1	0.522475	0.035397	0.17	0.51	0.49
RAB11FIP1	132	42	18	24	51	33	18	39	10	29	0.000940896	0.0393525	0.000290689	0.160169	0.00230486	0.00115478	0.708268	0.0416921	0.50787	1	0.0903778	0.325057	0.0563666	1	0.43	0.65	0.26
SDC4	132	42	9	33	51	29	22	39	11	28	0.000931795	0.000673758	0.00994453	0.607497	0.235976	0.000377145	0.0121764	0.0416921	0.0377747	1	0.417625	1	0.0292466	0.309925	0.21	0.57	0.28
TCAF2	132	42	2	40	51	16	35	39	3	36	0.000947824	0.00125036	0.00837146	0.667988	0.120359	0.000180889	0.0200787	0.0416921	0.0587797	1	0.407273	1	0.0194848	0.412426	0.05	0.31	0.08
TOR3A	132	42	7	35	51	26	25	39	19	20	0.000947183	0.000939942	1	0.00380952	0.175214	0.0437687	0.000250399	0.0416921	0.0471004	0.299507	1	1	0.522475	0.035397	0.17	0.51	0.49
PPP6R2	132	42	4	38	51	22	29	39	12	27	0.000971088	0.000388992	0.276142	0.0244526	0.833644	0.00552416	0.000801322	0.0424424	0.0263436	0.707121	1	1	0.148569	0.0641057	0.1	0.43	0.31
SMYD3	132	42	4	38	51	22	29	39	12	27	0.000971088	0.000388992	0.276142	0.0244526	0.833644	0.00552416	0.000801322	0.0424424	0.0263436	0.707121	1	1	0.148569	0.0641057	0.1	0.43	0.31
LRP4	132	42	6	36	51	18	33	39	2	37	0.000975315	0.031279	0.000651455	0.266568	0.0072354	0.00058545	0.352097	0.0424914	0.467125	1	0.133014	0.475376	0.0375279	1	0.14	0.35	0.05
IKBKE	132	42	0	42	51	12	39	39	5	34	0.000979966	0.000407633	0.278672	0.0224716	1	0.00634799	0.0013884	0.0425585	0.0265543	0.707121	1	1	0.163234	0.0907108	0	0.24	0.13
KIAA0753	132	42	11	31	51	23	28	39	4	35	0.00100633	0.0833977	0.000402655	0.0877158	0.00276382	0.00149268	0.685996	0.0433871	0.779265	1	0.108196	0.33758	0.0654482	1	0.26	0.45	0.1
MINK1	132	42	6	36	51	23	28	39	19	20	0.00100856	0.00161929	0.831923	0.0014704	0.074191	0.136743	0.000386426	0.0433871	0.0685736	0.191572	1	1	0.857721	0.0433304	0.14	0.45	0.49
ZNF33B	132	42	18	24	51	14	37	39	3	36	0.00100602	0.131405	0.027863	0.000319902	0.00110994	0.842564	0.00562776	0.0433871	0.944886	0.0845552	0.660077	0.220059	1	0.207514	0.43	0.27	0.08
ADAMTSL4	132	42	11	31	51	21	30	39	26	13	0.00103614	0.187973	0.0200938	0.00034276	0.00097895	0.71911	0.0079828	0.0438817	1	0.0845552	0.551418	0.206031	1	0.256952	0.26	0.41	0.67
ANGPTL4	132	42	4	38	51	18	33	39	3	36	0.00105855	0.00615353	0.00233476	1	0.0493062	0.000216439	0.0931615	0.0438817	0.168812	1	0.261067	1	0.0213344	0.769663	0.1	0.35	0.08
COL27A1	132	42	9	33	51	20	31	39	24	15	0.00105048	0.0757255	0.0549643	0.000300249	0.00172642	1	0.00394556	0.0438817	0.743665	0.0845552	0.825432	0.295217	1	0.167106	0.21	0.39	0.62
DHDDS	132	42	11	31	51	32	19	39	14	25	0.00103971	0.000736373	0.0187743	0.470726	0.336819	0.000542429	0.00835189	0.0438817	0.0402943	1	0.551418	1	0.0370025	0.262641	0.26	0.63	0.36
IL10RA	132	42	2	40	51	2	49	39	11	28	0.00102656	1	0.00171646	0.00552035	0.000252423	0.0464968	0.142841	0.0438817	1	0.37435	0.230208	0.104641	0.534379	0.957402	0.05	0.04	0.28
IL17RE	132	42	4	38	51	18	33	39	3	36	0.00105855	0.00615353	0.00233476	1	0.0493062	0.000216439	0.0931615	0.0438817	0.168812	1	0.261067	1	0.0213344	0.769663	0.1	0.35	0.08
LHPP	132	42	3	39	51	20	31	39	8	31	0.00103948	0.000521837	0.068863	0.107983	0.659329	0.00130518	0.0019551	0.0438817	0.0329142	1	0.878774	1	0.0585405	0.113084	0.07	0.39	0.21
MMS22L	132	42	10	32	51	4	47	39	0	39	0.00102887	0.0424952	0.129991	0.0011218	0.0102026	0.564639	0.00157379	0.0438817	0.542796	0.166807	1	0.539708	1	0.0956862	0.24	0.08	0
MYO9B	132	42	13	29	51	35	16	39	23	16	0.00104362	0.000385157	0.380102	0.014401	0.452249	0.00753864	0.00037974	0.0438817	0.0263436	0.589363	1	1	0.17759	0.0433304	0.31	0.69	0.59
NAF1	132	42	18	24	51	12	39	39	3	36	0.00105153	0.0737528	0.0517254	0.000319902	0.00357271	0.837976	0.00218902	0.0438817	0.735378	0.0845552	0.805926	0.383929	1	0.119855	0.43	0.24	0.08
NUDT22	132	42	11	31	51	32	19	39	14	25	0.00103971	0.000736373	0.0187743	0.470726	0.336819	0.000542429	0.00835189	0.0438817	0.0402943	1	0.551418	1	0.0370025	0.262641	0.26	0.63	0.36
ZBTB4	132	42	4	38	51	22	29	39	10	29	0.00105253	0.000388992	0.119878	0.0781477	0.833735	0.00229833	0.00153185	0.0438817	0.0263436	1	1	1	0.0851014	0.0935521	0.1	0.43	0.26
COL6A1	132	42	13	29	51	28	23	39	28	11	0.00106537	0.0230749	0.126692	0.00034089	0.00423579	0.721083	0.0013259	0.0439078	0.382701	0.0845552	1	0.408068	1	0.0884793	0.31	0.55	0.72
MYO5B	132	42	31	11	51	37	14	39	15	24	0.00106881	1	0.00140816	0.00172825	0.000309085	0.0954646	0.0848373	0.0439078	1	0.1945	0.195388	0.117452	0.77367	0.769663	0.74	0.73	0.38
PPT2,PPT2-EGFL8	132	42	19	23	51	41	10	39	21	18	0.00106629	0.000522104	0.0109947	0.507749	0.327388	0.000440663	0.0125419	0.0439078	0.0329142	1	0.418963	1	0.0325853	0.310275	0.45	0.8	0.54
DNAH14	132	42	12	30	51	4	47	39	1	38	0.00108024	0.012136	0.383754	0.00167605	0.0224282	0.194335	0.000518998	0.0442445	0.254243	0.1945	1	0.72072	1	0.0533826	0.29	0.08	0.03
FAM69B	132	42	11	31	51	27	24	39	7	32	0.00109322	0.0112987	0.000910197	0.430579	0.0151333	0.000592546	0.238288	0.0443777	0.242648	1	0.153131	0.657217	0.0375279	1	0.26	0.53	0.18
FBP1	132	42	22	20	51	31	20	39	9	30	0.00109003	0.528248	0.000543766	0.0113229	0.000499548	0.0130066	0.455667	0.0443777	1	0.548349	0.127195	0.156253	0.245331	1	0.52	0.61	0.23
TBCC	132	42	2	40	51	18	33	39	9	30	0.00109201	0.00030003	0.250658	0.022476	0.82188	0.00479148	0.000655911	0.0443777	0.0228023	0.707121	1	1	0.137705	0.0586462	0.05	0.35	0.23
KCTD18	132	42	3	39	51	19	32	39	6	33	0.00110991	0.000600295	0.0318252	0.301025	0.355472	0.000789127	0.00617621	0.0447893	0.0358604	1	0.660077	1	0.0451684	0.220602	0.07	0.37	0.15
MAD1L1	132	42	3	39	51	19	32	39	6	33	0.00110991	0.000600295	0.0318252	0.301025	0.355472	0.000789127	0.00617621	0.0447893	0.0358604	1	0.660077	1	0.0451684	0.220602	0.07	0.37	0.15
ABO	132	42	5	37	51	20	31	39	4	35	0.00113449	0.00435929	0.00335471	1	0.0393888	0.000216874	0.0713713	0.0449094	0.133412	1	0.281549	0.881681	0.0213344	0.769663	0.12	0.39	0.1
AGAP3	132	42	11	31	51	31	20	39	12	27	0.00113915	0.00153487	0.00589061	0.805722	0.174112	0.000284195	0.0227856	0.0449094	0.0685736	1	0.327368	1	0.0249217	0.4485	0.26	0.61	0.31
ASAH1	132	42	41	1	51	40	11	39	27	12	0.00113705	0.0102369	0.34065	0.000527181	0.0244597	0.489453	0.000629366	0.0449094	0.232201	0.108368	1	0.721139	1	0.0579018	0.98	0.78	0.69
EIF2AK3	132	42	26	16	51	18	33	39	9	30	0.00111677	0.0129156	0.250658	0.000672722	0.0113871	0.466057	0.000628953	0.0449094	0.266494	0.129617	1	0.57482	1	0.0579018	0.62	0.35	0.23
EPPK1	132	42	26	16	51	47	4	39	33	6	0.00113528	0.000691232	0.319683	0.0261502	0.480871	0.00684186	0.000694636	0.0449094	0.0381875	0.707121	1	1	0.171941	0.0591497	0.62	0.92	0.85
MICALCL	132	42	5	37	51	20	31	39	4	35	0.00113449	0.00435929	0.00335471	1	0.0393888	0.000216874	0.0713713	0.0449094	0.133412	1	0.281549	0.881681	0.0213344	0.769663	0.12	0.39	0.1
PDE12	132	42	10	32	51	29	22	39	10	29	0.00113053	0.0015841	0.00496916	1	0.113487	0.000377145	0.0345945	0.0449094	0.0685736	1	0.327368	1	0.0292466	0.525727	0.24	0.57	0.26
USPL1	132	42	18	24	51	13	38	39	3	36	0.00112496	0.121155	0.0491278	0.000319902	0.00194783	1	0.00484402	0.0449094	0.908036	0.0845552	0.792534	0.309841	1	0.185756	0.43	0.25	0.08
BAD	132	42	6	36	51	24	27	39	8	31	0.00115401	0.000832768	0.0139854	0.56121	0.209556	0.000345848	0.0132897	0.0453646	0.0431525	1	0.486819	1	0.0283957	0.317838	0.14	0.47	0.21
FAM220A	132	42	13	29	51	30	21	39	9	30	0.00116135	0.0117692	0.00114888	0.463316	0.0185321	0.000456973	0.187369	0.0453923	0.250003	1	0.187103	0.72072	0.0332521	1	0.31	0.59	0.23
KMT2D	132	42	24	18	51	14	37	39	8	31	0.00116129	0.00565702	0.471505	0.00128435	0.0284977	0.19067	0.000375231	0.0453923	0.159893	0.1757	1	0.77814	0.99102	0.0433304	0.57	0.27	0.21
MCM5	132	42	1	41	51	15	36	39	5	34	0.00117255	0.000561153	0.0758191	0.100728	0.610967	0.00120727	0.00382886	0.0456995	0.0345791	1	0.879774	1	0.0563666	0.165756	0.02	0.29	0.13
PLCE1	132	42	17	25	51	30	21	39	8	31	0.00117798	0.0971499	0.000281361	0.059056	0.00178807	0.00202162	1	0.0457806	0.834307	1	0.0895121	0.298302	0.0801617	1	0.4	0.59	0.21
CD248	132	42	1	41	51	15	36	39	8	31	0.00119761	0.000561153	0.465147	0.012426	0.630381	0.0107373	0.000629366	0.0464117	0.0345791	0.548349	1	1	0.226928	0.0579018	0.02	0.29	0.21
PALLD	132	42	10	32	51	29	22	39	23	16	0.00120594	0.0015841	1	0.00162338	0.0870387	0.0766664	0.000332948	0.0466025	0.0685736	0.1945	1	1	0.687452	0.0406672	0.24	0.57	0.59
GDPD5	132	42	0	42	51	1	50	39	7	32	0.00122012	1	0.019128	0.00442335	0.000810219	0.150899	0.0548876	0.0470175	1	0.341872	0.551418	0.187861	0.857721	0.666675	0	0.02	0.18
RBM19	132	42	16	26	51	38	13	39	19	20	0.00122448	0.000649258	0.0155546	0.375294	0.343615	0.000582549	0.0085146	0.0470529	0.0373187	1	0.518991	1	0.0375279	0.263214	0.38	0.75	0.49
ABCC3	132	42	9	33	51	28	23	39	10	29	0.00126482	0.00134939	0.00931415	0.794087	0.163183	0.000354947	0.0310228	0.0477975	0.0613278	1	0.412354	1	0.0283957	0.510086	0.21	0.55	0.26
CRISPLD2	132	42	2	40	51	8	43	39	14	25	0.00125839	0.106877	0.0462239	0.00053867	0.00118569	0.646673	0.00673675	0.0477975	0.864627	0.108368	0.772091	0.228453	1	0.230397	0.05	0.16	0.36
MAP7	132	42	9	33	51	28	23	39	10	29	0.00126482	0.00134939	0.00931415	0.794087	0.163183	0.000354947	0.0310228	0.0477975	0.0613278	1	0.412354	1	0.0283957	0.510086	0.21	0.55	0.26
PEMT	132	42	8	34	51	23	28	39	5	34	0.00125609	0.00888826	0.00120617	0.550578	0.0182332	0.000522458	0.207774	0.0477975	0.212945	1	0.189659	0.72072	0.0370025	1	0.19	0.45	0.13
PODN	132	42	2	40	51	5	46	39	13	26	0.00126376	0.451129	0.00774327	0.00120485	0.000386066	0.217226	0.0344769	0.0477975	1	0.173498	0.395627	0.13542	1	0.525727	0.05	0.1	0.33
VSIR	132	42	16	26	51	38	13	39	26	13	0.00125954	0.000649258	0.484697	0.0143461	0.436125	0.0108037	0.00049996	0.0477975	0.0373187	0.589363	1	1	0.227376	0.0522096	0.38	0.75	0.67
ZNF573	132	42	10	32	51	5	46	39	0	39	0.00127965	0.0906588	0.0665498	0.0011218	0.00541276	0.781878	0.00570128	0.0482249	0.793482	0.166807	0.865401	0.475376	1	0.208539	0.24	0.1	0
SENP3,SENP3-EIF4A1	132	42	6	36	51	0	51	39	0	39	0.00129954	0.00688202	1	0.0262168	0.178842	0.0813812	0.000801219	0.048706	0.180964	0.707121	1	1	0.707752	0.0641057	0.14	0	0
SLC4A4	132	42	6	36	51	0	51	39	0	39	0.00129954	0.00688202	1	0.0262168	0.178842	0.0813812	0.000801219	0.048706	0.180964	0.707121	1	1	0.707752	0.0641057	0.14	0	0
MKRN1	132	42	17	25	51	24	27	39	5	34	0.00131172	0.537822	0.000608325	0.00622312	0.00056588	0.0246692	0.433309	0.0490284	1	0.390515	0.128875	0.161276	0.361708	1	0.4	0.47	0.13
BHLHE41	132	42	13	29	51	35	16	39	20	19	0.00132032	0.000385157	0.127096	0.0738986	1	0.0023182	0.00148891	0.0492151	0.0263436	1	1	1	0.0851014	0.0930057	0.31	0.69	0.51
ACOXL	132	42	11	31	51	15	36	39	1	38	0.0013297	0.818239	0.000708471	0.00356745	0.000636149	0.0490835	0.35397	0.0494302	1	0.298983	0.133302	0.167196	0.55219	1	0.26	0.29	0.03
ATG4B	132	42	8	34	51	28	23	39	18	21	0.00133412	0.000556537	0.52371	0.0163801	0.444109	0.0113471	0.000555156	0.0494599	0.0345791	0.627674	1	1	0.23591	0.0562558	0.19	0.55	0.46
FAM196A	132	42	0	42	51	7	44	39	0	39	0.00134182	0.0150685	0.0175545	1	0.103992	0.000982388	0.0965408	0.0496111	0.296174	1	0.54678	1	0.0518883	0.769663	0	0.14	0
HPS4	132	42	19	23	51	40	11	39	19	20	0.0013684	0.00120568	0.00401765	0.825361	0.125586	0.000488454	0.0363928	0.0504574	0.0572697	1	0.317696	1	0.0349845	0.526713	0.45	0.78	0.49
CYBA	132	42	27	15	51	46	5	39	36	3	0.00139396	0.0044646	1	0.00297507	0.077331	0.0979143	0.000355285	0.0512619	0.13633	0.274693	1	1	0.79118	0.0430115	0.64	0.9	0.92
ARVCF	132	42	16	26	51	38	13	39	20	19	0.00140788	0.000649258	0.0276506	0.268391	0.564927	0.00108762	0.00515267	0.0516349	0.0373187	1	0.660077	1	0.0547009	0.192809	0.38	0.75	0.51
PLIN4	132	42	19	23	51	35	16	39	12	27	0.00141759	0.0343264	0.000585766	0.25287	0.00714142	0.00118863	0.575352	0.0518518	0.495343	1	0.127195	0.475376	0.0563666	1	0.45	0.69	0.31
R3HCC1L	132	42	21	21	51	16	35	39	5	34	0.001437	0.089223	0.0467333	0.0003672	0.00214065	1	0.00452626	0.0524217	0.783925	0.0854666	0.775863	0.314883	1	0.183193	0.5	0.31	0.13
ATIC	132	42	17	25	51	16	35	39	3	36	0.00145452	0.390828	0.00837146	0.000692258	0.00105581	0.427339	0.0347002	0.0529074	1	0.129727	0.407273	0.215575	1	0.525727	0.4	0.31	0.08
TNS1	132	42	14	28	51	31	20	39	28	11	0.00145951	0.0121666	0.371122	0.000785597	0.0206832	0.370231	0.00068644	0.0529074	0.254494	0.13388	1	0.72072	1	0.0591497	0.33	0.61	0.72
TRIM33	132	42	27	15	51	41	10	39	17	22	0.00146192	0.102011	0.000389018	0.0763745	0.00249146	0.00273986	1	0.0529074	0.862493	1	0.108196	0.333773	0.0950534	1	0.64	0.8	0.44
KCNJ15	132	42	25	17	51	22	29	39	8	31	0.00147666	0.146048	0.0266427	0.000591581	0.00178807	0.856755	0.00755583	0.0533	1	0.117287	0.660077	0.298302	1	0.249961	0.6	0.43	0.21
CA9	132	42	5	37	51	15	36	39	1	38	0.00148905	0.0464659	0.000708471	0.202953	0.00746743	0.00120727	0.453855	0.0536056	0.573695	1	0.133302	0.475376	0.0563666	1	0.12	0.29	0.03
XYLT2	132	42	15	27	51	37	14	39	20	19	0.00150044	0.000692287	0.0481825	0.183095	0.702825	0.00120422	0.0046132	0.0538739	0.0381875	1	0.792534	1	0.0563666	0.185069	0.36	0.73	0.51
CD27	132	42	5	37	51	21	30	39	17	22	0.00151367	0.00228469	0.832874	0.00228054	0.103593	0.126802	0.000579445	0.0540955	0.0863675	0.224519	1	1	0.857721	0.0570274	0.12	0.41	0.44
KIAA0556	132	42	12	30	51	32	19	39	13	26	0.00152242	0.00161849	0.0102633	0.810143	0.178182	0.000542429	0.0241751	0.0540955	0.0685736	1	0.417625	1	0.0370025	0.465758	0.29	0.63	0.33
PLIN3	132	42	17	25	51	39	12	39	21	18	0.00151822	0.000607062	0.0413496	0.269335	0.563341	0.00102988	0.00755583	0.0540955	0.0359507	1	0.703561	1	0.0535695	0.249961	0.4	0.76	0.54
TACC2	132	42	12	30	51	32	19	39	13	26	0.00152242	0.00161849	0.0102633	0.810143	0.178182	0.000542429	0.0241751	0.0540955	0.0685736	1	0.417625	1	0.0370025	0.465758	0.29	0.63	0.33
SLC4A1AP	132	42	11	31	51	30	21	39	11	28	0.00152997	0.00183509	0.00538883	1	0.118252	0.000456973	0.037279	0.0542227	0.0744927	1	0.327368	1	0.0332521	0.529022	0.26	0.59	0.28
C6orf47	132	42	7	35	51	24	27	39	7	32	0.00155499	0.00215366	0.00672815	1	0.0929673	0.000345848	0.040336	0.0548557	0.084175	1	0.355371	1	0.0283957	0.552349	0.17	0.47	0.18
SMYD2	132	42	21	21	51	23	28	39	6	33	0.00155585	0.680253	0.0031812	0.00106976	0.000697347	0.199698	0.0564411	0.0548557	1	0.1663	0.27719	0.170352	1	0.666675	0.5	0.45	0.15
ERCC6	132	42	4	38	51	16	35	39	2	37	0.00158787	0.0120144	0.00270849	0.676725	0.0216575	0.000557202	0.208803	0.0558407	0.252468	1	0.266562	0.72072	0.0370025	1	0.1	0.31	0.05
CACTIN	132	42	6	36	51	25	26	39	12	27	0.0016037	0.00041837	0.0894337	0.108412	0.840655	0.00212343	0.00253952	0.0562527	0.0271247	1	0.932085	1	0.0822668	0.129147	0.14	0.49	0.31
KIAA1671	132	42	5	37	51	23	28	39	14	25	0.0016143	0.000584511	0.397324	0.0171468	0.543226	0.0125419	0.000635631	0.0563931	0.0355383	0.65158	1	1	0.240648	0.0579018	0.12	0.45	0.36
NCAPD3	132	42	0	42	51	11	40	39	3	36	0.00161594	0.000851445	0.0854057	0.107114	0.757307	0.00235227	0.00487473	0.0563931	0.0437886	1	0.924327	1	0.0855825	0.185756	0	0.22	0.08
DIDO1	132	42	23	19	51	41	10	39	18	21	0.00164718	0.0127558	0.000877171	0.507749	0.0184704	0.000817444	0.252751	0.0573368	0.263593	1	0.153131	0.72072	0.0465943	1	0.55	0.8	0.46
ATP9B	132	42	4	38	51	20	31	39	6	33	0.00166779	0.00162411	0.0185301	0.509554	0.25638	0.000536886	0.0142081	0.0579071	0.0685736	1	0.551418	1	0.0370025	0.333821	0.1	0.39	0.15
DLG5	132	42	19	23	51	41	10	39	23	16	0.00167736	0.000522104	0.0351269	0.268131	0.55961	0.000931865	0.00644692	0.0580919	0.0329142	1	0.660077	1	0.0505869	0.226138	0.45	0.8	0.59
GEMIN4	132	42	17	25	51	34	17	39	12	27	0.00168597	0.0132568	0.00128007	0.487028	0.0134466	0.000672441	0.268611	0.0582428	0.272712	1	0.18999	0.609106	0.0404776	1	0.4	0.67	0.31
SCLY	132	42	0	42	51	10	41	39	2	37	0.00169211	0.00176364	0.0613279	0.228704	0.508095	0.00130138	0.00952963	0.0583073	0.0726703	1	0.863875	1	0.0585405	0.267691	0	0.2	0.05
SERPING1	132	42	6	36	51	17	34	39	20	19	0.00169744	0.0522791	0.129752	0.000686547	0.00428562	1	0.00253952	0.0583441	0.630669	0.129727	1	0.409981	1	0.129147	0.14	0.33	0.51
ANKS1A	132	42	19	23	51	40	11	39	20	19	0.00173548	0.00120568	0.0123774	0.658997	0.243446	0.000556008	0.0230203	0.0584301	0.0572697	1	0.452734	1	0.0370025	0.45182	0.45	0.78	0.51
CNTROB	132	42	0	42	51	11	40	39	6	33	0.00171283	0.000851445	0.589369	0.0100531	0.578212	0.0303897	0.0013884	0.0584301	0.0437886	0.501919	1	1	0.414668	0.0907108	0	0.22	0.15
DEPTOR	132	42	2	40	51	14	37	39	2	37	0.00173838	0.0048794	0.00595867	1	0.0938771	0.000422897	0.0556385	0.0584301	0.146062	1	0.327368	1	0.0314415	0.666675	0.05	0.27	0.05
FOXA1	132	42	19	23	51	40	11	39	20	19	0.00173548	0.00120568	0.0123774	0.658997	0.243446	0.000556008	0.0230203	0.0584301	0.0572697	1	0.452734	1	0.0370025	0.45182	0.45	0.78	0.51
IRX3	132	42	0	42	51	7	44	39	9	30	0.00172312	0.0150685	0.277582	0.000812284	0.0188723	0.785234	0.00275701	0.0584301	0.296174	0.13388	1	0.72072	1	0.133272	0	0.14	0.23
NMB	132	42	2	40	51	14	37	39	2	37	0.00173838	0.0048794	0.00595867	1	0.0938771	0.000422897	0.0556385	0.0584301	0.146062	1	0.327368	1	0.0314415	0.666675	0.05	0.27	0.05
PRKCDBP	132	42	0	42	51	7	44	39	9	30	0.00172312	0.0150685	0.277582	0.000812284	0.0188723	0.785234	0.00275701	0.0584301	0.296174	0.13388	1	0.72072	1	0.133272	0	0.14	0.23
TFAP4	132	42	2	40	51	14	37	39	2	37	0.00173838	0.0048794	0.00595867	1	0.0938771	0.000422897	0.0556385	0.0584301	0.146062	1	0.327368	1	0.0314415	0.666675	0.05	0.27	0.05
WAPL	132	42	14	28	51	16	35	39	2	37	0.00173387	1	0.00270849	0.00170463	0.000647763	0.147655	0.126633	0.0584301	1	0.1945	0.266562	0.167196	0.857721	0.898047	0.33	0.31	0.05
BAIAP3	132	42	1	41	51	14	37	39	4	35	0.00177221	0.00118815	0.0620752	0.190502	0.587189	0.00155081	0.00666562	0.0592627	0.0572697	1	0.863875	1	0.0656815	0.229687	0.02	0.27	0.1
BRICD5	132	42	2	40	51	17	34	39	7	32	0.00177873	0.000617404	0.148698	0.0808316	0.814771	0.00299983	0.00226042	0.0592627	0.0359799	1	1	1	0.102338	0.119855	0.05	0.33	0.18
COL18A1	132	42	7	35	51	26	25	39	16	23	0.00178481	0.000939942	0.397887	0.0253986	0.55961	0.0102925	0.00093185	0.0592627	0.0471004	0.707121	1	1	0.226244	0.0716163	0.17	0.51	0.41
COL6A3	132	42	20	22	51	26	25	39	32	7	0.00178449	0.835805	0.00354989	0.0022813	0.000471422	0.148893	0.0872646	0.0592627	1	0.224519	0.290794	0.153549	0.857721	0.769663	0.48	0.51	0.82
UBE3B	132	42	24	18	51	31	20	39	10	29	0.00176815	0.832676	0.00127917	0.00654595	0.000544014	0.04893	0.263121	0.0592627	1	0.408898	0.18999	0.161276	0.551824	1	0.57	0.61	0.26
BCL2L13	132	42	9	33	51	20	31	39	3	36	0.00180326	0.0757255	0.000612347	0.11874	0.00359232	0.00306164	0.668033	0.0597302	0.743665	1	0.128875	0.383929	0.103161	1	0.21	0.39	0.08
RGMB	132	42	4	38	51	21	30	39	13	26	0.00181159	0.000804141	0.513968	0.0129901	0.528484	0.0175641	0.000801322	0.0598611	0.0428041	0.56414	1	1	0.29774	0.0641057	0.1	0.41	0.33
ACD	132	42	5	37	51	21	30	39	6	33	0.00187302	0.00228469	0.010529	0.750886	0.181004	0.000667705	0.0289472	0.0604507	0.0863675	1	0.417625	1	0.0404776	0.508085	0.12	0.41	0.15
APOBEC3F	132	42	3	39	51	19	32	39	11	28	0.00183914	0.000600295	0.498887	0.0176641	0.660579	0.0132057	0.00101519	0.0604507	0.0358604	0.654337	1	1	0.245331	0.0758895	0.07	0.37	0.28
C11orf96	132	42	9	33	51	29	22	39	18	21	0.00186911	0.000673758	0.395275	0.0328048	0.699802	0.0111082	0.00117204	0.0604507	0.0377747	0.829518	1	1	0.231294	0.0813881	0.21	0.57	0.46
CORO7,CORO7-PAM16	132	42	5	37	51	22	29	39	15	24	0.00187389	0.0011691	0.672397	0.00906454	0.310907	0.0348582	0.000635631	0.0604507	0.0567137	0.480631	1	1	0.445248	0.0579018	0.12	0.43	0.38
IGHV3-11	132	42	0	42	51	0	51	39	5	34	0.00186137	1	0.0131005	0.0224716	0.00186137	0.155867	0.177401	0.0604507	1	0.707121	0.464287	0.303137	0.857721	1	0	0	0.13
JAG2	132	42	5	37	51	22	29	39	15	24	0.00187389	0.0011691	0.672397	0.00906454	0.310907	0.0348582	0.000635631	0.0604507	0.0567137	0.480631	1	1	0.445248	0.0579018	0.12	0.43	0.38
MAN2B1	132	42	18	24	51	40	11	39	25	14	0.00183935	0.000565022	0.1583	0.0752442	1	0.00521559	0.00181343	0.0604507	0.0346614	1	1	1	0.146809	0.10693	0.43	0.78	0.64
PBXIP1	132	42	9	33	51	29	22	39	18	21	0.00186911	0.000673758	0.395275	0.0328048	0.699802	0.0111082	0.00117204	0.0604507	0.0377747	0.829518	1	1	0.231294	0.0813881	0.21	0.57	0.46
RASAL3	132	42	0	42	51	0	51	39	5	34	0.00186137	1	0.0131005	0.0224716	0.00186137	0.155867	0.177401	0.0604507	1	0.707121	0.464287	0.303137	0.857721	1	0	0	0.13
SIGIRR	132	42	22	20	51	43	8	39	23	16	0.00187006	0.00129571	0.00881346	0.655723	0.232446	0.000629422	0.0283786	0.0604507	0.0600856	1	0.407273	1	0.0394977	0.508085	0.52	0.84	0.59
SMAD3	132	42	32	10	51	49	2	39	28	11	0.00187804	0.00543524	0.00171646	0.800432	0.0448833	0.00083364	0.220505	0.0604507	0.156865	1	0.230208	0.965414	0.0471031	1	0.76	0.96	0.72
ZNF292	132	42	22	20	51	19	32	39	6	33	0.0018852	0.207791	0.0318252	0.000509869	0.00149186	0.852234	0.0106098	0.0605388	1	0.108368	0.660077	0.261649	1	0.292816	0.52	0.37	0.15
KIAA1614	132	42	6	36	51	15	36	39	1	38	0.00189436	0.133761	0.000708471	0.110426	0.00403075	0.00328278	0.802764	0.0606905	0.944886	1	0.133302	0.402066	0.107267	1	0.14	0.29	0.03
LOXL2	132	42	6	36	51	24	27	39	10	29	0.00192848	0.000832768	0.0490405	0.266604	0.536026	0.00164775	0.00775035	0.0616393	0.0431525	1	0.792534	1	0.0681003	0.25184	0.14	0.47	0.26
MYBBP1A	132	42	7	35	51	25	26	39	9	30	0.00199456	0.00189258	0.01583	0.579691	0.222699	0.000527418	0.0158774	0.0636028	0.0754824	1	0.524346	1	0.0370025	0.353175	0.17	0.49	0.23
SCAP	132	42	23	19	51	44	7	39	25	14	0.00199929	0.00104669	0.0224254	0.498112	0.409113	0.000947759	0.0146408	0.0636054	0.0520679	1	0.583231	1	0.0510447	0.336799	0.55	0.86	0.64
HIF1A	132	42	6	36	51	1	50	39	10	29	0.00202493	0.0433085	0.000819597	0.266604	0.00861018	0.00256357	0.783221	0.0642716	0.543542	1	0.149494	0.496636	0.090854	1	0.14	0.02	0.26
CUEDC1	132	42	3	39	51	17	34	39	4	35	0.00204057	0.00228546	0.0121485	0.70582	0.145569	0.000840143	0.028878	0.064382	0.0863675	1	0.450384	1	0.0471031	0.508085	0.07	0.33	0.1
DEGS2	132	42	5	37	51	18	33	39	3	36	0.00204253	0.0147161	0.00233476	0.713771	0.030064	0.00058545	0.1605	0.064382	0.296174	1	0.261067	0.792792	0.0375279	1	0.12	0.35	0.08
SAPCD2	132	42	5	37	51	18	33	39	3	36	0.00204253	0.0147161	0.00233476	0.713771	0.030064	0.00058545	0.1605	0.064382	0.296174	1	0.261067	0.792792	0.0375279	1	0.12	0.35	0.08
PDLIM7	132	42	7	35	51	26	25	39	15	24	0.00206704	0.000939942	0.288036	0.044388	0.8432	0.00892069	0.0016836	0.0650049	0.0471004	0.961513	1	1	0.202716	0.101016	0.17	0.51	0.38
SMTN	132	42	4	38	51	21	30	39	11	28	0.00208069	0.000804141	0.267468	0.044484	1	0.00537335	0.00153185	0.0651348	0.0428041	0.961513	1	1	0.148569	0.0935521	0.1	0.41	0.28
USE1	132	42	4	38	51	21	30	39	11	28	0.00208069	0.000804141	0.267468	0.044484	1	0.00537335	0.00153185	0.0651348	0.0428041	0.961513	1	1	0.148569	0.0935521	0.1	0.41	0.28
CCDC88C	132	42	9	33	51	28	23	39	20	19	0.00209166	0.00134939	0.831923	0.00606198	0.251435	0.046641	0.000637023	0.0651799	0.0613278	0.383925	1	1	0.534379	0.0579018	0.21	0.55	0.51
TNIP2	132	42	9	33	51	28	23	39	20	19	0.00209166	0.00134939	0.831923	0.00606198	0.251435	0.046641	0.000637023	0.0651799	0.0613278	0.383925	1	1	0.534379	0.0579018	0.21	0.55	0.51
IER3	132	42	14	28	51	32	19	39	27	12	0.00211388	0.00666772	0.655032	0.00178409	0.0543477	0.209358	0.00068644	0.0655736	0.177925	0.1945	1	1	1	0.0591497	0.33	0.63	0.69
NUDCD1	132	42	15	27	51	13	38	39	2	37	0.00210943	0.364661	0.0108985	0.000803017	0.00124639	0.67017	0.0245136	0.0655736	1	0.13388	0.417625	0.230413	1	0.465758	0.36	0.25	0.05
ITGAL	132	42	1	41	51	1	50	39	8	31	0.00215283	1	0.0090505	0.012426	0.000908619	0.0877525	0.168145	0.0666306	1	0.548349	0.407273	0.200476	0.725189	1	0.02	0.02	0.21
UBQLN4	132	42	17	25	51	38	13	39	19	20	0.00219053	0.00137	0.0155546	0.506995	0.337145	0.00108762	0.0154585	0.0676445	0.0618536	1	0.518991	1	0.0547009	0.345544	0.4	0.75	0.49
RABL6	132	42	22	20	51	43	8	39	24	15	0.00221436	0.00129571	0.016655	0.501988	0.416554	0.00111344	0.0164818	0.0682262	0.0600856	1	0.543761	1	0.0550272	0.360084	0.52	0.84	0.62
MAML1	132	42	16	26	51	34	17	39	13	26	0.00223171	0.00712964	0.0027017	0.816895	0.0369327	0.000672441	0.139745	0.0686063	0.185073	1	0.266562	0.874117	0.0404776	0.957402	0.38	0.67	0.33
HCLS1	132	42	10	32	51	24	27	39	24	15	0.00224959	0.030073	0.204322	0.000747363	0.0120945	0.593014	0.00147772	0.0688465	0.460664	0.13388	1	0.593023	1	0.0927301	0.24	0.47	0.62
KIAA1551	132	42	32	10	51	27	24	39	15	24	0.00224959	0.030073	0.204322	0.000747363	0.0120945	0.593014	0.00147772	0.0688465	0.460664	0.13388	1	0.593023	1	0.0927301	0.76	0.53	0.38
CHTF18	132	42	6	36	51	23	28	39	8	31	0.00226717	0.00161929	0.0244197	0.56121	0.288665	0.000719975	0.0214092	0.0690756	0.0685736	1	0.626758	1	0.0420908	0.432612	0.14	0.45	0.21
PEX6	132	42	10	32	51	28	23	39	10	29	0.00226555	0.00303229	0.00931415	1	0.114937	0.000737183	0.0520795	0.0690756	0.106245	1	0.412354	1	0.0427316	0.666675	0.24	0.55	0.26
C1QTNF6	132	42	10	32	51	30	21	39	19	20	0.00229077	0.000802961	0.396081	0.0226121	0.570043	0.0120063	0.00128203	0.0692702	0.0428041	0.707121	1	1	0.240648	0.0874266	0.24	0.59	0.49
EHBP1L1	132	42	28	14	51	48	3	39	31	8	0.0022916	0.000899475	0.0512317	0.220519	0.809428	0.00254928	0.00758288	0.0692702	0.0460855	1	0.805926	1	0.090854	0.249961	0.67	0.94	0.79
OCEL1	132	42	2	40	51	10	41	39	0	39	0.00228553	0.0589366	0.00423399	0.494444	0.0179547	0.00130138	0.336943	0.0692702	0.651888	1	0.318247	0.72072	0.0585405	1	0.05	0.2	0
PML	132	42	12	30	51	31	20	39	24	15	0.00229382	0.00322281	1	0.00373777	0.128802	0.076101	0.000692476	0.0692702	0.109945	0.299507	1	1	0.68536	0.0591497	0.29	0.61	0.62
HDHD5	132	42	4	38	51	17	34	39	3	36	0.00236384	0.0067112	0.0044578	1	0.0492952	0.000840143	0.0930775	0.0712276	0.177925	1	0.321511	1	0.0471031	0.769663	0.1	0.33	0.08
CASP7	132	42	1	41	51	12	39	39	2	37	0.00238568	0.00508208	0.0196736	0.606435	0.228834	0.00108353	0.0362132	0.0717276	0.148553	1	0.551418	1	0.0547009	0.526713	0.02	0.24	0.05
FAM160A2	132	42	7	35	51	26	25	39	13	26	0.00240531	0.000939942	0.132868	0.121439	0.844247	0.00268576	0.00309921	0.0720014	0.0471004	1	1	1	0.0949386	0.145196	0.17	0.51	0.33
TAF2	132	42	15	27	51	11	40	39	2	37	0.00240432	0.165473	0.0350146	0.000803017	0.00240776	1	0.0107296	0.0720014	1	0.13388	0.660077	0.326121	1	0.292816	0.36	0.22	0.05
IGLV2-14	132	42	2	40	51	3	48	39	11	28	0.00243133	1	0.00665879	0.00552035	0.000632615	0.103275	0.0913407	0.0724531	1	0.37435	0.355371	0.167196	0.796575	0.769663	0.05	0.06	0.28
PLEKHA1	132	42	11	31	51	26	25	39	7	32	0.00242831	0.0194976	0.00182124	0.430579	0.0159715	0.00112874	0.321681	0.0724531	0.35469	1	0.239563	0.680654	0.0553448	1	0.26	0.51	0.18
TAF1C	132	42	31	11	51	49	2	39	29	10	0.00243629	0.00251326	0.00386538	1	0.132412	0.00083364	0.0861335	0.0724531	0.0924232	1	0.307433	1	0.0471031	0.769663	0.74	0.96	0.74
RNF223	132	42	12	30	51	25	26	39	6	33	0.00244634	0.0565536	0.00149812	0.18741	0.00772524	0.00212343	0.554459	0.0725942	0.651888	1	0.204943	0.482563	0.0822668	1	0.29	0.49	0.15
HOOK2	132	42	10	32	51	30	21	39	15	24	0.00249252	0.000802961	0.0882218	0.228549	0.700782	0.00202162	0.00473015	0.0736451	0.0428041	1	0.932085	1	0.0801617	0.185756	0.24	0.59	0.38
POF1B	132	42	26	16	51	31	20	39	11	28	0.00249129	1	0.0028287	0.00355282	0.000595306	0.108764	0.13479	0.0736451	1	0.298983	0.268727	0.1662	0.802961	0.944357	0.62	0.61	0.28
IGKV1-33	132	42	1	41	51	0	51	39	6	33	0.00250456	0.451613	0.0052402	0.05159	0.00270516	0.0428658	0.430008	0.0738415	1	0.961513	0.327368	0.336424	0.515746	1	0.02	0	0.15
NANS	132	42	1	41	51	13	38	39	3	36	0.00251228	0.00247767	0.0491278	0.347421	0.393156	0.000969516	0.0122566	0.0739096	0.0918552	1	0.792534	1	0.0514069	0.309925	0.02	0.25	0.08
GPT	132	42	10	32	51	23	28	39	5	34	0.00251973	0.0493994	0.00120617	0.258148	0.0108251	0.00149268	0.417913	0.0739697	0.603917	1	0.189659	0.558254	0.0654482	1	0.24	0.45	0.13
EEF1D	132	42	30	12	51	49	2	39	31	8	0.00252819	0.00112905	0.0179462	0.4483	0.451305	0.00151272	0.0219982	0.0740591	0.0554047	1	0.54678	1	0.0654874	0.440262	0.71	0.96	0.79
ZNF607	132	42	7	35	51	1	50	39	0	39	0.00253869	0.0209216	1	0.0121819	0.10427	0.150899	0.00138267	0.074208	0.362645	0.548349	1	1	0.857721	0.0907108	0.17	0.02	0
SORD	132	42	11	31	51	30	21	39	12	27	0.0025497	0.00183509	0.0106993	0.805722	0.17685	0.00092944	0.0354905	0.0743708	0.0744927	1	0.417625	1	0.0505869	0.526713	0.26	0.59	0.31
SDHAF1	132	42	10	32	51	29	22	39	12	27	0.00256636	0.0015841	0.0188349	0.61805	0.247108	0.00090741	0.021181	0.0746975	0.0685736	1	0.551418	1	0.0504609	0.429904	0.24	0.57	0.31
TRIM65	132	42	6	36	51	24	27	39	14	25	0.00258567	0.000832768	0.389289	0.0380225	0.690556	0.0131819	0.00145795	0.0750996	0.0431525	0.91899	1	1	0.245331	0.0927301	0.14	0.47	0.36
ITGAX	132	42	1	41	51	2	49	39	9	30	0.0026107	1	0.00845859	0.00586013	0.000870491	0.127467	0.102217	0.0756662	1	0.38331	0.407273	0.198472	0.857721	0.775049	0.02	0.04	0.23
MMP11	132	42	6	36	51	24	27	39	13	26	0.00261845	0.000832768	0.203605	0.0653813	1	0.00728436	0.00253952	0.0757301	0.0431525	1	1	1	0.175694	0.129147	0.14	0.47	0.33
CDKL1	132	42	8	34	51	2	49	39	0	39	0.00263507	0.0390195	0.503371	0.00558241	0.0331953	0.315186	0.00164813	0.0760503	0.507402	0.37435	1	0.813821	1	0.0997628	0.19	0.04	0
KLHDC7B	132	42	2	40	51	12	39	39	13	26	0.00265936	0.0177034	0.347584	0.00120485	0.0313789	0.51239	0.00210184	0.0765896	0.332055	0.173498	1	0.813821	1	0.117974	0.05	0.24	0.33
SERTAD1	132	42	8	34	51	26	25	39	10	29	0.00266771	0.00224157	0.0179156	0.59488	0.311643	0.00112874	0.0184129	0.0766685	0.0863675	1	0.54678	1	0.0553448	0.385151	0.19	0.51	0.26
CEP72	132	42	4	38	51	20	31	39	7	32	0.00269204	0.00162411	0.0373306	0.338948	0.376468	0.00130518	0.014175	0.0772056	0.0685736	1	0.669309	1	0.0585405	0.333821	0.1	0.39	0.18
FAAP100	132	42	22	20	51	43	8	39	30	9	0.00269779	0.00129571	0.42308	0.0360065	0.525129	0.0164109	0.00151072	0.0772086	0.0600856	0.889113	1	1	0.289305	0.0935521	0.52	0.84	0.77
SIGLEC1	132	42	2	40	51	2	49	39	10	29	0.00270583	1	0.00386538	0.011307	0.000763716	0.0785067	0.223814	0.0772772	1	0.548349	0.307433	0.183292	0.695127	1	0.05	0.04	0.26
BCR	132	42	15	27	51	35	16	39	16	23	0.00274555	0.00186088	0.010731	0.653684	0.252226	0.00118863	0.0391735	0.0782482	0.0746535	1	0.417625	1	0.0563666	0.542952	0.36	0.69	0.41
CGN	132	42	11	31	51	17	34	39	2	37	0.00277072	0.502108	0.00133825	0.0139701	0.00124639	0.0319529	0.512647	0.0786378	1	0.582452	0.18999	0.230413	0.414668	1	0.26	0.33	0.05
PRKCA	132	42	11	31	51	17	34	39	2	37	0.00277072	0.502108	0.00133825	0.0139701	0.00124639	0.0319529	0.512647	0.0786378	1	0.582452	0.18999	0.230413	0.414668	1	0.26	0.33	0.05
CSPG4	132	42	9	33	51	28	23	39	12	27	0.00278109	0.00134939	0.0321031	0.447724	0.430032	0.0015078	0.0121764	0.0787688	0.0613278	1	0.660077	1	0.0654817	0.309925	0.21	0.55	0.31
DGCR2	132	42	8	34	51	27	24	39	16	23	0.00288022	0.00113401	0.292918	0.0503038	0.84488	0.010069	0.00196741	0.0811219	0.0554047	0.961513	1	1	0.223975	0.113084	0.19	0.53	0.41
MIB1	132	42	7	35	51	0	51	39	2	37	0.00287297	0.00284773	0.185019	0.157458	1	0.012436	0.00469507	0.0811219	0.10145	1	1	1	0.240648	0.185756	0.17	0	0.05
ZDHHC12	132	42	23	19	51	44	7	39	26	13	0.00288196	0.00104669	0.0398074	0.363554	0.537949	0.00164637	0.0131768	0.0811219	0.0520679	1	0.681013	1	0.0681003	0.317356	0.55	0.86	0.67
HLA-DRB5	132	42	6	36	51	4	47	39	14	25	0.0028931	0.33867	0.00130563	0.0380225	0.00118569	0.0193595	0.478422	0.0812681	1	0.91899	0.18999	0.228453	0.321015	1	0.14	0.08	0.36
CACNA1H	132	42	6	36	51	24	27	39	12	27	0.00290383	0.000832768	0.133907	0.108412	1	0.00392475	0.0028188	0.0814024	0.0431525	1	1	1	0.121198	0.134829	0.14	0.47	0.31
ARAP2	132	42	18	24	51	11	40	39	4	35	0.0029458	0.0421953	0.253211	0.00111349	0.0144325	0.539232	0.00218902	0.08241	0.542002	0.166807	1	0.64946	1	0.119855	0.43	0.22	0.1
USF3	132	42	24	18	51	19	32	39	8	31	0.00296502	0.0633867	0.10675	0.00128435	0.00615585	0.855478	0.00392475	0.0827785	0.665874	0.1757	1	0.475376	1	0.167106	0.57	0.37	0.21
BLCAP	132	42	8	34	51	23	28	39	6	33	0.00297962	0.00888826	0.0031812	0.772416	0.0546688	0.000719975	0.146663	0.0828064	0.212945	1	0.27719	1	0.0420908	0.976799	0.19	0.45	0.15
COX15	132	42	24	18	51	18	33	39	8	31	0.00299628	0.0393525	0.161163	0.00128435	0.0101574	0.713526	0.00354262	0.0828064	0.50787	0.1757	1	0.539708	1	0.160301	0.57	0.35	0.21
OPA1	132	42	21	21	51	14	37	39	6	33	0.00299379	0.0323535	0.207396	0.00106976	0.0132816	0.563721	0.00222035	0.0828064	0.476191	0.1663	1	0.609106	1	0.119855	0.5	0.27	0.15
STK17A	132	42	21	21	51	14	37	39	6	33	0.00299379	0.0323535	0.207396	0.00106976	0.0132816	0.563721	0.00222035	0.0828064	0.476191	0.1663	1	0.609106	1	0.119855	0.5	0.27	0.15
ZFYVE16	132	42	24	18	51	18	33	39	8	31	0.00299628	0.0393525	0.161163	0.00128435	0.0101574	0.713526	0.00354262	0.0828064	0.50787	0.1757	1	0.539708	1	0.160301	0.57	0.35	0.21
MYLIP	132	42	19	23	51	38	13	39	17	22	0.00301811	0.0053956	0.00436553	1	0.08338	0.00108762	0.0942777	0.0832413	0.156381	1	0.321511	1	0.0547009	0.769663	0.45	0.75	0.44
ZNF493	132	42	9	33	51	5	46	39	0	39	0.00308836	0.149977	0.0665498	0.00252142	0.0102026	1	0.0120315	0.0850075	1	0.242908	0.865401	0.539708	1	0.309925	0.21	0.1	0
PPL	132	42	21	21	51	42	9	39	24	15	0.00314344	0.00157723	0.0325431	0.372265	0.548172	0.00233282	0.0107056	0.0863499	0.0685736	1	0.660077	1	0.0851014	0.292816	0.5	0.82	0.62
SCRN2	132	42	14	28	51	34	17	39	16	23	0.00317595	0.00178356	0.0192485	0.498868	0.340334	0.00123241	0.024448	0.087068	0.0730513	1	0.551418	1	0.0569572	0.465758	0.33	0.67	0.41
ATP2C2	132	42	6	36	51	18	33	39	3	36	0.00320847	0.031279	0.00233476	0.484787	0.0186931	0.00154583	0.25721	0.0877838	0.467125	1	0.261067	0.72072	0.0656815	1	0.14	0.35	0.08
RPAP1	132	42	12	30	51	30	21	39	11	28	0.00324336	0.00617002	0.00538883	1	0.0817717	0.00092944	0.085996	0.0885611	0.168812	1	0.327368	1	0.0505869	0.769663	0.29	0.59	0.28
SLC39A11	132	42	20	22	51	41	10	39	23	16	0.00328635	0.00112021	0.0351269	0.374947	0.552786	0.00159967	0.0116809	0.0895562	0.0553231	1	0.660077	1	0.0671273	0.309925	0.48	0.8	0.59
POMGNT1	132	42	25	17	51	44	7	39	23	16	0.0033162	0.00433021	0.00649565	1	0.0985015	0.000947759	0.104236	0.0899841	0.133412	1	0.354026	1	0.0510447	0.782631	0.6	0.86	0.59
SDCBP2	132	42	7	35	51	20	31	39	4	35	0.00332178	0.0219353	0.00335471	0.521971	0.0239698	0.00130518	0.271725	0.0899841	0.371377	1	0.281549	0.72072	0.0585405	1	0.17	0.39	0.1
SIM2	132	42	7	35	51	20	31	39	4	35	0.00332178	0.0219353	0.00335471	0.521971	0.0239698	0.00130518	0.271725	0.0899841	0.371377	1	0.281549	0.72072	0.0585405	1	0.17	0.39	0.1
ARID3A	132	42	0	42	51	10	41	39	3	36	0.0033503	0.00176364	0.138297	0.107114	0.754418	0.0050699	0.00923123	0.0902764	0.0726703	1	1	1	0.143298	0.267691	0	0.2	0.08
MROH6	132	42	13	29	51	33	18	39	16	23	0.00334362	0.00170196	0.0332457	0.364509	0.446038	0.00136427	0.0149146	0.0902764	0.0712011	1	0.660077	1	0.0609908	0.340053	0.31	0.65	0.41
PEX2	132	42	25	17	51	24	27	39	9	30	0.00335237	0.297499	0.0270788	0.00145816	0.00203307	0.593014	0.0154585	0.0902764	1	0.191572	0.660077	0.310584	1	0.345544	0.6	0.47	0.23
WDR62	132	42	8	34	51	27	24	39	14	25	0.00336176	0.00113401	0.136435	0.133071	1	0.00334033	0.00366298	0.0903515	0.0554047	1	1	1	0.107267	0.163697	0.19	0.53	0.36
CTC-281F24,5	132	42	5	37	51	16	35	39	2	37	0.00338987	0.0280234	0.00270849	0.434269	0.0215773	0.00166637	0.328112	0.0903965	0.446286	1	0.266562	0.72072	0.0684564	1	0.12	0.31	0.05
EPOP	132	42	7	35	51	25	26	39	11	28	0.0033821	0.00189258	0.0534292	0.286417	0.546021	0.00212343	0.00926106	0.0903965	0.0754824	1	0.812123	1	0.0822668	0.267691	0.17	0.49	0.28
LMNTD2	132	42	7	35	51	23	28	39	7	32	0.00338629	0.00399088	0.00750087	1	0.136366	0.000719975	0.0610057	0.0903965	0.127559	1	0.388682	1	0.0420908	0.687312	0.17	0.45	0.18
ZP3	132	42	5	37	51	16	35	39	2	37	0.00338987	0.0280234	0.00270849	0.434269	0.0215773	0.00166637	0.328112	0.0903965	0.446286	1	0.266562	0.72072	0.0684564	1	0.12	0.31	0.05
CSF1	132	42	0	42	51	4	47	39	8	31	0.00342618	0.123926	0.117461	0.0019128	0.00601778	0.765945	0.00952963	0.0908317	0.908036	0.198236	1	0.475376	1	0.267691	0	0.08	0.21
PVRIG	132	42	11	31	51	31	20	39	19	20	0.00342842	0.00153487	0.289233	0.0415404	0.84845	0.011756	0.00249734	0.0908317	0.0685736	0.961513	1	1	0.240648	0.129147	0.26	0.61	0.49
SH2D3A	132	42	12	30	51	26	25	39	7	32	0.00342768	0.0352172	0.00182124	0.302349	0.0151333	0.00143918	0.432463	0.0908317	0.502472	1	0.239563	0.657217	0.0639221	1	0.29	0.51	0.18
SLC3A1	132	42	25	17	51	20	31	39	9	30	0.00343275	0.0623705	0.117435	0.00145816	0.0071559	0.856104	0.00421097	0.0908317	0.659373	0.191572	1	0.475376	1	0.17503	0.6	0.39	0.23
FAM185A	132	42	7	35	51	22	29	39	6	33	0.00356499	0.00721907	0.00584891	1	0.0832017	0.00102705	0.0931188	0.0941488	0.185983	1	0.327368	1	0.0535695	0.769663	0.17	0.43	0.15
N4BP2	132	42	12	30	51	7	44	39	1	38	0.00357528	0.119848	0.131042	0.00167605	0.00737022	0.80654	0.00747331	0.0942386	0.908036	0.1945	1	0.475376	1	0.249961	0.29	0.14	0.03
AIP	132	42	17	25	51	36	15	39	16	23	0.0036489	0.00591493	0.00576171	1	0.126356	0.00119272	0.0917089	0.0956262	0.165473	1	0.327368	1	0.0563666	0.769663	0.4	0.71	0.41
MAEA	132	42	17	25	51	36	15	39	16	23	0.0036489	0.00591493	0.00576171	1	0.126356	0.00119272	0.0917089	0.0956262	0.165473	1	0.327368	1	0.0563666	0.769663	0.4	0.71	0.41
SVIL	132	42	17	25	51	36	15	39	16	23	0.0036489	0.00591493	0.00576171	1	0.126356	0.00119272	0.0917089	0.0956262	0.165473	1	0.327368	1	0.0563666	0.769663	0.4	0.71	0.41
XRCC1	132	42	13	29	51	31	20	39	12	27	0.003657	0.00642159	0.00589061	1	0.0863986	0.00105719	0.0889655	0.0956555	0.173269	1	0.327368	1	0.0545629	0.769663	0.31	0.61	0.31
NEMF	132	42	21	21	51	16	35	39	6	33	0.00370813	0.089223	0.0901425	0.00106976	0.00772524	0.850849	0.00509813	0.0968077	0.783925	0.1663	0.932085	0.482563	1	0.192128	0.5	0.31	0.15
POLR2E	132	42	21	21	51	42	9	39	25	14	0.0037291	0.00157723	0.0559729	0.262732	0.690556	0.0024964	0.00940885	0.0971697	0.0685736	1	0.8269	1	0.090346	0.267691	0.5	0.82	0.64
RRNAD1	132	42	18	24	51	38	13	39	19	20	0.00374036	0.00277445	0.0155546	0.658714	0.251435	0.00122091	0.0376014	0.0972779	0.0990979	1	0.518991	1	0.0568097	0.530785	0.43	0.75	0.49
COL5A3	132	42	2	40	51	16	35	39	8	31	0.00375528	0.00125036	0.336977	0.0433186	1	0.0124131	0.00226042	0.0974805	0.0587797	0.961513	1	1	0.240648	0.119855	0.05	0.31	0.21
GTPBP10	132	42	16	26	51	10	41	39	3	36	0.00376413	0.0638472	0.138297	0.00145557	0.010796	0.670023	0.00334467	0.0975251	0.66776	0.191572	1	0.558254	1	0.154972	0.38	0.2	0.08
IFITM2	132	42	10	32	51	25	26	39	23	16	0.00380484	0.0177436	0.397887	0.00162338	0.0340556	0.372902	0.00147772	0.09828	0.332055	0.1945	1	0.830447	1	0.0927301	0.24	0.49	0.59
TARSL2	132	42	0	42	51	7	44	39	8	31	0.00380763	0.0150685	0.408748	0.0019128	0.0668244	0.577033	0.00269908	0.09828	0.296174	0.198236	1	1	1	0.133124	0	0.14	0.21
ALG1L	132	42	9	33	51	23	28	39	6	33	0.00382494	0.0275301	0.0031812	0.573279	0.0347908	0.00149268	0.222959	0.0985408	0.442552	1	0.27719	0.842369	0.0654482	1	0.21	0.45	0.15
ALPK3	132	42	0	42	51	8	43	39	1	38	0.00385181	0.00741145	0.0719805	0.481481	0.280238	0.00215289	0.0568234	0.0987633	0.188105	1	0.879774	1	0.0822668	0.666675	0	0.16	0.03
LRRC8E	132	42	0	42	51	8	43	39	1	38	0.00385181	0.00741145	0.0719805	0.481481	0.280238	0.00215289	0.0568234	0.0987633	0.188105	1	0.879774	1	0.0822668	0.666675	0	0.16	0.03
VPS37C	132	42	17	25	51	38	13	39	22	17	0.00385523	0.00137	0.113482	0.184838	0.847288	0.00360963	0.00755583	0.0987633	0.0618536	1	1	1	0.115373	0.249961	0.4	0.75	0.56
TECPR1	132	42	2	40	51	13	38	39	12	27	0.00387182	0.00938556	0.63888	0.00261698	0.0635475	0.27471	0.00210184	0.0989632	0.219103	0.248613	1	1	1	0.117974	0.05	0.25	0.31
WRN	132	42	12	30	51	10	41	39	1	38	0.0038775	0.336908	0.0204363	0.00167605	0.00228309	0.641743	0.0274624	0.0989632	1	0.1945	0.551418	0.325057	1	0.508085	0.29	0.2	0.03
CSF1R	132	42	0	42	51	1	50	39	6	33	0.00391647	1	0.0398253	0.0100531	0.00270516	0.247892	0.0965408	0.0994013	1	0.501919	0.681013	0.336424	1	0.769663	0	0.02	0.15
HMCN2	132	42	0	42	51	1	50	39	6	33	0.00391647	1	0.0398253	0.0100531	0.00270516	0.247892	0.0965408	0.0994013	1	0.501919	0.681013	0.336424	1	0.769663	0	0.02	0.15
IGHV1-2	132	42	0	42	51	1	50	39	6	33	0.00391647	1	0.0398253	0.0100531	0.00270516	0.247892	0.0965408	0.0994013	1	0.501919	0.681013	0.336424	1	0.769663	0	0.02	0.15
FEZ2	132	42	11	31	51	19	32	39	3	36	0.00394606	0.275062	0.00120437	0.0391198	0.00357271	0.0132057	0.83197	0.0997822	1	0.930712	0.189659	0.383929	0.245331	1	0.26	0.37	0.08
PLEKHM2	132	42	4	38	51	20	31	39	11	28	0.00394057	0.00162411	0.371122	0.044484	0.830072	0.0143732	0.00269	0.0997822	0.0685736	0.961513	1	1	0.260086	0.133124	0.1	0.39	0.28
ADRB1	132	42	2	40	51	14	37	39	3	36	0.00399761	0.0048794	0.027863	0.667988	0.184695	0.00155081	0.0342465	0.100375	0.146062	1	0.660077	1	0.0656815	0.525727	0.05	0.27	0.08
ANAPC1	132	42	9	33	51	8	43	39	0	39	0.00401463	0.591964	0.00900835	0.00252142	0.00300655	0.439939	0.054643	0.100375	1	0.242908	0.407273	0.344855	1	0.666675	0.21	0.16	0
BRF1	132	42	0	42	51	6	45	39	0	39	0.00405022	0.0305089	0.0341657	1	0.178842	0.00275069	0.176058	0.100375	0.460664	1	0.660077	1	0.0950534	1	0	0.12	0
CCDC22	132	42	0	42	51	6	45	39	0	39	0.00405022	0.0305089	0.0341657	1	0.178842	0.00275069	0.176058	0.100375	0.460664	1	0.660077	1	0.0950534	1	0	0.12	0
DDX11	132	42	19	23	51	37	14	39	16	23	0.00399323	0.0105183	0.00462995	0.823001	0.0556158	0.00120422	0.188905	0.100375	0.235887	1	0.321511	1	0.0563666	1	0.45	0.73	0.41
KIF15	132	42	0	42	51	6	45	39	0	39	0.00405022	0.0305089	0.0341657	1	0.178842	0.00275069	0.176058	0.100375	0.460664	1	0.660077	1	0.0950534	1	0	0.12	0
LOXL4	132	42	0	42	51	6	45	39	0	39	0.00405022	0.0305089	0.0341657	1	0.178842	0.00275069	0.176058	0.100375	0.460664	1	0.660077	1	0.0950534	1	0	0.12	0
NPHP4	132	42	2	40	51	14	37	39	3	36	0.00399761	0.0048794	0.027863	0.667988	0.184695	0.00155081	0.0342465	0.100375	0.146062	1	0.660077	1	0.0656815	0.525727	0.05	0.27	0.08
NUSAP1	132	42	0	42	51	6	45	39	0	39	0.00405022	0.0305089	0.0341657	1	0.178842	0.00275069	0.176058	0.100375	0.460664	1	0.660077	1	0.0950534	1	0	0.12	0
PRRT4	132	42	0	42	51	6	45	39	0	39	0.00405022	0.0305089	0.0341657	1	0.178842	0.00275069	0.176058	0.100375	0.460664	1	0.660077	1	0.0950534	1	0	0.12	0
TMEM173	132	42	3	39	51	14	37	39	14	25	0.00404344	0.0147921	0.491655	0.00215119	0.0420038	0.406875	0.0019551	0.100375	0.296174	0.219605	1	0.912083	1	0.113084	0.07	0.27	0.36
ADAM15	132	42	24	18	51	44	7	39	25	14	0.00407219	0.00216591	0.0224254	0.64986	0.3048	0.00164637	0.0258595	0.100444	0.084175	1	0.583231	1	0.0681003	0.481958	0.57	0.86	0.64
IGKV2-28	132	42	2	40	51	0	51	39	6	33	0.00406421	0.201262	0.0052402	0.145715	0.00838998	0.0229056	1	0.100444	1	1	0.327368	0.496636	0.344718	1	0.05	0	0.15
PKP2	132	42	8	34	51	14	37	39	1	38	0.00407613	0.462996	0.00141399	0.0300703	0.00228309	0.0196104	0.806687	0.100444	1	0.774693	0.195388	0.325057	0.32244	1	0.19	0.27	0.03
SLC45A4	132	42	3	39	51	16	35	39	13	26	0.00408972	0.0043402	1	0.00448028	0.124656	0.147655	0.00187424	0.100444	0.133412	0.344327	1	1	0.857721	0.110041	0.07	0.31	0.33
ZNF407	132	42	6	36	51	21	30	39	6	33	0.00408803	0.00570335	0.010529	1	0.124464	0.000926289	0.0558197	0.100444	0.16087	1	0.417625	1	0.0505869	0.666675	0.14	0.41	0.15
RBFA	132	42	0	42	51	10	41	39	5	34	0.00414917	0.00176364	0.569393	0.0224716	0.767217	0.0242776	0.00269908	0.101722	0.0726703	0.707121	1	1	0.357115	0.133124	0	0.2	0.13
HS6ST1	132	42	0	42	51	5	46	39	8	31	0.00418408	0.0615672	0.226239	0.0019128	0.0201833	1	0.00923123	0.102029	0.651888	0.198236	1	0.72072	1	0.267691	0	0.1	0.21
IGHV3-30	132	42	0	42	51	5	46	39	8	31	0.00418408	0.0615672	0.226239	0.0019128	0.0201833	1	0.00923123	0.102029	0.651888	0.198236	1	0.72072	1	0.267691	0	0.1	0.21
RREB1	132	42	19	23	51	40	11	39	24	15	0.0041756	0.00120568	0.10204	0.182775	0.845814	0.00521559	0.00644692	0.102029	0.0572697	1	1	1	0.146809	0.226138	0.45	0.78	0.62
TTC22	132	42	6	36	51	20	31	39	5	34	0.00420576	0.0103201	0.00833216	1	0.0733892	0.00130518	0.122437	0.102375	0.232201	1	0.407273	1	0.0585405	0.877392	0.14	0.39	0.13
MTHFSD	132	42	7	35	51	24	27	39	9	30	0.00421614	0.00215366	0.0270788	0.579691	0.301446	0.00164775	0.0249777	0.102445	0.084175	1	0.660077	1	0.0681003	0.470655	0.17	0.47	0.23
DUOXA2	132	42	3	39	51	14	37	39	2	37	0.00426452	0.0147921	0.00595867	1	0.058668	0.00155081	0.119283	0.103195	0.296174	1	0.327368	1	0.0656815	0.859292	0.07	0.27	0.05
GOLGA6L10	132	42	1	41	51	13	38	39	4	35	0.00428471	0.00247767	0.102087	0.190502	0.584438	0.00315391	0.0121121	0.103195	0.0918552	1	1	1	0.104445	0.309925	0.02	0.25	0.1
PPFIA3	132	42	3	39	51	14	37	39	2	37	0.00426452	0.0147921	0.00595867	1	0.058668	0.00155081	0.119283	0.103195	0.296174	1	0.327368	1	0.0656815	0.859292	0.07	0.27	0.05
SCAF11	132	42	27	15	51	26	25	39	11	28	0.00427208	0.214211	0.0333121	0.00171415	0.00389995	0.72163	0.015542	0.103195	1	0.1945	0.660077	0.401138	1	0.346843	0.64	0.51	0.28
TMEM185B	132	42	10	32	51	29	22	39	14	25	0.00428131	0.0015841	0.0576663	0.330333	0.56388	0.00331322	0.0127351	0.103195	0.0685736	1	0.846432	1	0.107267	0.310275	0.24	0.57	0.36
ENDOG	132	42	9	33	51	25	26	39	8	31	0.0043035	0.00904195	0.0077795	1	0.100621	0.00106493	0.108263	0.103465	0.21512	1	0.395627	1	0.0545629	0.805012	0.21	0.49	0.21
ZNF236	132	42	16	26	51	12	39	39	3	36	0.0043732	0.17326	0.0517254	0.00145557	0.00620781	1	0.00883585	0.104957	1	0.191572	0.805926	0.475376	1	0.267421	0.38	0.24	0.08
SELENOO	132	42	12	30	51	32	19	39	18	21	0.00438224	0.00161849	0.137501	0.113664	1	0.00448209	0.00486678	0.10499	0.0685736	1	1	1	0.131577	0.185756	0.29	0.63	0.46
MTG1,RP11-108K14,8	132	42	28	14	51	47	4	39	28	11	0.00441545	0.0030642	0.0200445	0.639272	0.356548	0.00214278	0.0420706	0.1056	0.106245	1	0.551418	1	0.0822668	0.570041	0.67	0.92	0.72
DPP7	132	42	11	31	51	29	22	39	22	17	0.00449715	0.00346646	1	0.0070781	0.183692	0.0766664	0.00137373	0.107366	0.115661	0.422956	1	1	0.687452	0.0907108	0.26	0.57	0.56
CRACR2A	132	42	2	40	51	13	38	39	2	37	0.00456861	0.00938556	0.0108985	1	0.0963629	0.000969516	0.0913288	0.107942	0.219103	1	0.417625	1	0.0514069	0.769663	0.05	0.25	0.05
DUSP6	132	42	11	31	51	30	21	39	14	25	0.00454903	0.00183509	0.0357726	0.470726	0.441834	0.00202162	0.0147226	0.107942	0.0744927	1	0.668538	1	0.0801617	0.336799	0.26	0.59	0.36
NDUFA6	132	42	2	40	51	13	38	39	2	37	0.00456861	0.00938556	0.0108985	1	0.0963629	0.000969516	0.0913288	0.107942	0.219103	1	0.417625	1	0.0514069	0.769663	0.05	0.25	0.05
RMI1	132	42	8	34	51	3	48	39	0	39	0.00453382	0.0605303	0.255056	0.00558241	0.0331759	0.528658	0.00456187	0.107942	0.651888	0.37435	1	0.813821	1	0.18409	0.19	0.06	0
TBC1D8	132	42	33	9	51	43	8	39	21	18	0.00454606	0.591964	0.00220107	0.0328048	0.00206602	0.0274267	0.40495	0.107942	1	0.829518	0.261067	0.310584	0.390423	1	0.79	0.84	0.54
TRPV3	132	42	2	40	51	13	38	39	2	37	0.00456861	0.00938556	0.0108985	1	0.0963629	0.000969516	0.0913288	0.107942	0.219103	1	0.417625	1	0.0514069	0.769663	0.05	0.25	0.05
NIPAL3	132	42	5	37	51	0	51	39	0	39	0.0046115	0.016368	1	0.0556728	0.321005	0.155867	0.00275013	0.108457	0.31273	0.985641	1	1	0.857721	0.133272	0.12	0	0
SLCO4A1	132	42	1	41	51	13	38	39	6	33	0.00461416	0.00247767	0.302695	0.05159	1	0.0121778	0.00379104	0.108457	0.0918552	0.961513	1	1	0.240648	0.165756	0.02	0.25	0.15
ZNF347	132	42	5	37	51	0	51	39	0	39	0.0046115	0.016368	1	0.0556728	0.321005	0.155867	0.00275013	0.108457	0.31273	0.985641	1	1	0.857721	0.133272	0.12	0	0
BAHD1	132	42	14	28	51	32	19	39	13	26	0.00463083	0.00666772	0.0102633	1	0.124384	0.00120212	0.0913367	0.108517	0.177925	1	0.417625	1	0.0563666	0.769663	0.33	0.63	0.33
NOB1	132	42	12	30	51	31	20	39	14	25	0.00464054	0.00322281	0.0327926	0.634332	0.336819	0.00201019	0.0241751	0.108517	0.109945	1	0.660077	1	0.0801617	0.465758	0.29	0.61	0.36
TANC1	132	42	22	20	51	36	15	39	14	25	0.00463268	0.0873885	0.00134715	0.180299	0.00716969	0.00407915	0.851364	0.108517	0.779265	1	0.18999	0.475376	0.123876	1	0.52	0.71	0.36
NUP58	132	42	21	21	51	39	12	39	18	21	0.00465004	0.00963376	0.0041661	0.824933	0.0553979	0.00185602	0.183944	0.108554	0.224132	1	0.318247	1	0.0751193	1	0.5	0.76	0.46
MRPS30	132	42	8	34	51	26	25	39	16	23	0.0046913	0.00224157	0.397887	0.0503038	0.695549	0.0169977	0.00221494	0.109033	0.0863675	0.961513	1	1	0.293955	0.119855	0.19	0.51	0.41
TAS2R4	132	42	9	33	51	7	44	39	0	39	0.00468255	0.411095	0.0175545	0.00252142	0.00305025	0.785234	0.0419342	0.109033	1	0.242908	0.54678	0.344855	1	0.570041	0.21	0.14	0
UQCC1	132	42	18	24	51	33	18	39	12	27	0.0046945	0.0393525	0.0026813	0.357389	0.0134466	0.00238542	0.461181	0.109033	0.50787	1	0.266562	0.609106	0.0865584	1	0.43	0.65	0.31
PSMF1	132	42	25	17	51	45	6	39	27	12	0.00470549	0.0017496	0.0340182	0.487028	0.519614	0.00232831	0.0192958	0.109103	0.0726703	1	0.660077	1	0.0851014	0.400555	0.6	0.88	0.69
PXN	132	42	21	21	51	41	10	39	22	17	0.00471956	0.00369221	0.020002	0.657515	0.322211	0.00159967	0.0330133	0.109245	0.119126	1	0.551418	1	0.0671273	0.525727	0.5	0.8	0.56
ARHGEF40	132	42	13	29	51	33	18	39	18	21	0.00476826	0.00170196	0.0899778	0.177493	0.848912	0.0041382	0.00853059	0.109915	0.0712011	1	0.932085	1	0.123876	0.263214	0.31	0.65	0.46
ATP13A2	132	42	13	29	51	33	18	39	18	21	0.00476826	0.00170196	0.0899778	0.177493	0.848912	0.0041382	0.00853059	0.109915	0.0712011	1	0.932085	1	0.123876	0.263214	0.31	0.65	0.46
RRM2	132	42	7	35	51	23	28	39	8	31	0.00477263	0.00399088	0.0244197	0.777086	0.209556	0.00149268	0.040336	0.109915	0.127559	1	0.626758	1	0.0654482	0.552349	0.17	0.45	0.21
SAC3D1	132	42	4	38	51	18	33	39	5	34	0.00479243	0.00615353	0.0268495	0.731807	0.236475	0.00154583	0.0379853	0.110186	0.168812	1	0.660077	1	0.0656815	0.530785	0.1	0.35	0.13
GBP3	132	42	14	28	51	4	47	39	5	34	0.00480111	0.0030642	0.493381	0.0372445	0.45622	0.0322423	0.00234864	0.1102	0.106245	0.908209	1	1	0.417491	0.124052	0.33	0.08	0.13
MYSM1	132	42	24	18	51	17	34	39	9	30	0.00483445	0.0352612	0.351458	0.0030171	0.0302165	0.462583	0.00354262	0.110779	0.502472	0.274693	1	0.792792	1	0.160301	0.57	0.33	0.23
ANKRD36C	132	42	12	30	51	4	47	39	2	37	0.00484764	0.012136	0.694322	0.0071111	0.0938771	0.191915	0.0017393	0.110896	0.254243	0.422956	1	1	0.995221	0.103902	0.29	0.08	0.05
FRY	132	42	8	34	51	20	31	39	4	35	0.00487581	0.0424608	0.00335471	0.353376	0.0150551	0.00306164	0.389935	0.111168	0.542796	1	0.281549	0.657217	0.103161	1	0.19	0.39	0.1
LPCAT1	132	42	5	37	51	19	32	39	16	23	0.00487491	0.0081138	0.82787	0.00462731	0.0985015	0.179114	0.0020035	0.111168	0.197855	0.347811	1	1	0.950087	0.114677	0.12	0.37	0.41
C15orf40	132	42	1	41	51	8	43	39	0	39	0.00490595	0.0376902	0.00900835	1	0.0574265	0.00215289	0.270822	0.111307	0.503777	1	0.407273	1	0.0822668	1	0.02	0.16	0
NPAT	132	42	17	25	51	10	41	39	4	35	0.00490629	0.0386088	0.256757	0.00227477	0.0239698	0.527644	0.00355052	0.111307	0.505613	0.224519	1	0.72072	1	0.160301	0.4	0.2	0.1
STYK1	132	42	1	41	51	8	43	39	0	39	0.00490595	0.0376902	0.00900835	1	0.0574265	0.00215289	0.270822	0.111307	0.503777	1	0.407273	1	0.0822668	1	0.02	0.16	0
LMBRD1	132	42	14	28	51	17	34	39	3	36	0.00493407	1	0.0044578	0.00591216	0.00194783	0.152264	0.202243	0.111752	1	0.38331	0.321511	0.309841	0.857721	1	0.33	0.33	0.08
LUZP1	132	42	6	36	51	22	29	39	8	31	0.00497827	0.00307551	0.0266427	0.56121	0.291706	0.00229833	0.0226357	0.112566	0.106245	1	0.660077	1	0.0851014	0.446835	0.14	0.43	0.21
MYH7B	132	42	2	40	51	15	36	39	5	34	0.00499919	0.00249117	0.0758191	0.25299	0.609845	0.00328278	0.0118993	0.112853	0.0921059	1	0.879774	1	0.107267	0.309925	0.05	0.29	0.13
ZACN	132	42	4	38	51	19	32	39	7	32	0.00501243	0.00320164	0.060799	0.338948	0.497297	0.00252205	0.0142081	0.112965	0.10977	1	0.863875	1	0.0905555	0.333821	0.1	0.37	0.18
CAMTA2	132	42	5	37	51	21	30	39	13	26	0.00509545	0.00228469	0.513968	0.031321	0.537949	0.0304609	0.00214065	0.11403	0.0863675	0.799387	1	1	0.414668	0.119041	0.12	0.41	0.33
POLE4	132	42	1	41	51	13	38	39	5	34	0.00508844	0.00247767	0.185637	0.100728	1	0.00530232	0.00666562	0.11403	0.0918552	1	1	1	0.148032	0.229687	0.02	0.25	0.13
PRSS48	132	42	5	37	51	19	32	39	5	34	0.00513456	0.0081138	0.015156	1	0.112726	0.00111422	0.0713713	0.11403	0.197855	1	0.517042	1	0.0550272	0.769663	0.12	0.37	0.13
PSMB7	132	42	5	37	51	19	32	39	5	34	0.00513456	0.0081138	0.015156	1	0.112726	0.00111422	0.0713713	0.11403	0.197855	1	0.517042	1	0.0550272	0.769663	0.12	0.37	0.13
SH3TC1	132	42	6	36	51	19	32	39	18	21	0.0051347	0.0182055	0.516999	0.00303207	0.0416726	0.445982	0.00253952	0.11403	0.335198	0.274693	1	0.906329	1	0.129147	0.14	0.37	0.46
SYPL1	132	42	5	37	51	19	32	39	5	34	0.00513456	0.0081138	0.015156	1	0.112726	0.00111422	0.0713713	0.11403	0.197855	1	0.517042	1	0.0550272	0.769663	0.12	0.37	0.13
THAP7	132	42	3	39	51	17	34	39	6	33	0.0051324	0.00228546	0.0865563	0.301025	0.480871	0.00299983	0.0174212	0.11403	0.0863675	1	0.927971	1	0.102338	0.374813	0.07	0.33	0.15
TOR2A	132	42	5	37	51	19	32	39	5	34	0.00513456	0.0081138	0.015156	1	0.112726	0.00111422	0.0713713	0.11403	0.197855	1	0.517042	1	0.0550272	0.769663	0.12	0.37	0.13
ZNF224	132	42	32	10	51	31	20	39	16	23	0.00510574	0.12562	0.0884165	0.00162338	0.00620238	1	0.0127351	0.11403	0.916034	0.1945	0.932085	0.475376	1	0.310275	0.76	0.61	0.41
ARHGEF25	132	42	2	40	51	14	37	39	11	28	0.0051853	0.0048794	1	0.00552035	0.16311	0.126041	0.00210184	0.114227	0.146062	0.37435	1	1	0.857721	0.117974	0.05	0.27	0.28
CBWD7	132	42	14	28	51	11	40	39	2	37	0.0051853	0.243709	0.0350146	0.00170463	0.00408532	0.827174	0.0194128	0.114227	1	0.1945	0.660077	0.402066	1	0.400555	0.33	0.22	0.05
FAM35A	132	42	14	28	51	11	40	39	2	37	0.0051853	0.243709	0.0350146	0.00170463	0.00408532	0.827174	0.0194128	0.114227	1	0.1945	0.660077	0.402066	1	0.400555	0.33	0.22	0.05
STON2	132	42	18	24	51	29	22	39	9	30	0.00515612	0.213962	0.00234731	0.0653046	0.00388211	0.0111082	1	0.114227	1	1	0.261067	0.401138	0.231294	1	0.43	0.57	0.23
ZNF646	132	42	20	22	51	39	12	39	19	20	0.00516317	0.00512859	0.00810498	1	0.125586	0.00185602	0.0872646	0.114227	0.149593	1	0.407273	1	0.0751193	0.769663	0.48	0.76	0.49
GEN1	132	42	20	22	51	13	38	39	6	33	0.00526391	0.0313124	0.302695	0.00216716	0.0223967	0.441164	0.00369755	0.115772	0.467125	0.219605	1	0.72072	1	0.163697	0.48	0.25	0.15
PCNX3	132	42	29	13	51	48	3	39	31	8	0.00527711	0.00195666	0.0512317	0.319845	0.630381	0.00462327	0.0145399	0.115876	0.0778113	1	0.805926	1	0.135431	0.336557	0.69	0.94	0.79
AARS2	132	42	10	32	51	29	22	39	15	24	0.00529814	0.0015841	0.0935967	0.228549	0.846429	0.00377393	0.00770479	0.115966	0.0685736	1	0.961264	1	0.117918	0.25184	0.24	0.57	0.38
ZFYVE27	132	42	16	26	51	32	19	39	12	27	0.00529655	0.022525	0.00314592	0.640537	0.0353041	0.00218633	0.265966	0.115966	0.37926	1	0.27719	0.844968	0.0828504	1	0.38	0.63	0.31
EFEMP2	132	42	17	25	51	37	14	39	19	20	0.0053545	0.00292414	0.0284182	0.506995	0.343615	0.00213574	0.0243362	0.117012	0.103633	1	0.660077	1	0.0822668	0.465758	0.4	0.73	0.49
DHRSX	132	42	9	33	51	26	25	39	10	29	0.00542183	0.00494475	0.0179156	0.794087	0.229044	0.00143918	0.0482735	0.1172	0.147053	1	0.54678	1	0.0639221	0.634334	0.21	0.51	0.26
GALNS	132	42	1	41	51	10	41	39	1	38	0.00544427	0.0108855	0.0204363	1	0.108988	0.00130138	0.102217	0.1172	0.237124	1	0.551418	1	0.0585405	0.775049	0.02	0.2	0.03
HEG1	132	42	5	37	51	13	38	39	17	22	0.00541763	0.119165	0.113482	0.00228054	0.00863701	1	0.0107175	0.1172	0.908036	0.224519	1	0.496636	1	0.292816	0.12	0.25	0.44
KIAA1109	132	42	18	24	51	23	28	39	6	33	0.00540497	0.837348	0.0031812	0.00803743	0.00149186	0.0929282	0.247881	0.1172	1	0.44515	0.27719	0.261649	0.754904	1	0.43	0.45	0.15
MISP3	132	42	1	41	51	12	39	39	3	36	0.00542934	0.00508208	0.0517254	0.347421	0.392285	0.00217635	0.0207843	0.1172	0.148553	1	0.805926	1	0.0827012	0.423739	0.02	0.24	0.08
MMAB	132	42	7	35	51	16	35	39	2	37	0.00544875	0.147146	0.00270849	0.157458	0.00746502	0.00573369	0.812361	0.1172	1	1	0.266562	0.475376	0.152898	1	0.17	0.31	0.05
POM121C	132	42	13	29	51	31	20	39	13	26	0.00544064	0.00642159	0.0115775	1	0.178182	0.00201019	0.060906	0.1172	0.173269	1	0.436308	1	0.0801617	0.687312	0.31	0.61	0.33
PUS1	132	42	1	41	51	10	41	39	1	38	0.00544427	0.0108855	0.0204363	1	0.108988	0.00130138	0.102217	0.1172	0.237124	1	0.551418	1	0.0585405	0.775049	0.02	0.2	0.03
STAP2	132	42	23	19	51	33	18	39	12	27	0.00544349	0.396448	0.0026813	0.0431284	0.00233571	0.0202384	0.709116	0.1172	1	0.961513	0.266562	0.326046	0.324838	1	0.55	0.65	0.31
ZNF761	132	42	19	23	51	15	36	39	5	34	0.00543698	0.133822	0.0758191	0.00161318	0.00650976	1	0.0131768	0.1172	0.944886	0.1945	0.879774	0.475376	1	0.317356	0.45	0.29	0.13
INTS11	132	42	9	33	51	27	24	39	12	27	0.00555483	0.00262251	0.0529257	0.447724	0.432616	0.00275155	0.0193844	0.119294	0.0948152	1	0.812123	1	0.0950534	0.400555	0.21	0.53	0.31
ZNF777	132	42	16	26	51	30	21	39	10	29	0.00558304	0.0612912	0.00256252	0.245872	0.0126876	0.00365816	0.572064	0.119712	0.651888	1	0.266562	0.603787	0.116111	1	0.38	0.59	0.26
SPECC1L	132	42	6	36	51	23	28	39	11	28	0.00561977	0.00161929	0.126692	0.173248	0.836727	0.00603491	0.00775035	0.120311	0.0685736	1	1	1	0.157553	0.25184	0.14	0.45	0.28
CCT5	132	42	6	36	51	0	51	39	1	38	0.00565244	0.00688202	0.433333	0.110426	0.673224	0.0428658	0.00423501	0.120821	0.180964	1	1	1	0.515746	0.17503	0.14	0	0.03
CHAF1A	132	42	14	28	51	27	24	39	8	31	0.00566159	0.0635696	0.00221981	0.220519	0.0109365	0.00334033	0.567947	0.120828	0.665874	1	0.261067	0.558254	0.107267	1	0.33	0.53	0.21
METTL22	132	42	8	34	51	22	29	39	6	33	0.00572569	0.0153504	0.00584891	0.772416	0.0551405	0.00229833	0.207774	0.122005	0.299564	1	0.327368	1	0.0851014	1	0.19	0.43	0.15
DUOX1	132	42	16	26	51	31	20	39	11	28	0.00576038	0.0378451	0.0028287	0.479604	0.0215674	0.00233097	0.451782	0.122363	0.503777	1	0.268727	0.72072	0.0851014	1	0.38	0.61	0.28
HIVEP2	132	42	16	26	51	31	20	39	11	28	0.00576038	0.0378451	0.0028287	0.479604	0.0215674	0.00233097	0.451782	0.122363	0.503777	1	0.268727	0.72072	0.0851014	1	0.38	0.61	0.28
SH3RF1	132	42	4	38	51	10	41	39	0	39	0.00578508	0.246403	0.00423399	0.116714	0.0102026	0.0171077	1	0.122697	1	1	0.318247	0.539708	0.293955	1	0.1	0.2	0
CASP9	132	42	8	34	51	26	25	39	13	26	0.00586026	0.00224157	0.132868	0.20471	0.842656	0.00494282	0.00672222	0.123844	0.0863675	1	1	1	0.140699	0.230397	0.19	0.51	0.33
MAP3K6	132	42	8	34	51	25	26	39	18	21	0.00587842	0.00429641	0.833582	0.0163801	0.327388	0.0666202	0.00196741	0.123844	0.133412	0.627674	1	1	0.639554	0.113084	0.19	0.49	0.46
OXA1L	132	42	24	18	51	44	7	39	27	12	0.00585674	0.00216591	0.0683491	0.357389	0.674652	0.00494094	0.0127196	0.123844	0.084175	1	0.878774	1	0.140699	0.310275	0.57	0.86	0.69
SNX5	132	42	8	34	51	25	26	39	18	21	0.00587842	0.00429641	0.833582	0.0163801	0.327388	0.0666202	0.00196741	0.123844	0.133412	0.627674	1	1	0.639554	0.113084	0.19	0.49	0.46
WDFY4	132	42	2	40	51	4	47	39	11	28	0.00588439	0.68636	0.0200445	0.00552035	0.00140174	0.194335	0.0913288	0.123844	1	0.37435	0.551418	0.252313	1	0.769663	0.05	0.08	0.28
CCND3	132	42	15	27	51	35	16	39	22	17	0.00591625	0.00186088	0.273579	0.0763745	0.849181	0.0121306	0.0046132	0.124323	0.0746535	1	1	1	0.240648	0.185069	0.36	0.69	0.56
TMEM159	132	42	32	10	51	44	7	39	22	17	0.00593818	0.282511	0.00190499	0.0978569	0.00413811	0.0141496	0.832124	0.124593	1	1	0.245852	0.404352	0.257744	1	0.76	0.86	0.56
ADO	132	42	2	40	51	14	37	39	4	35	0.00601462	0.0048794	0.0620752	0.421163	0.427412	0.00256224	0.0344769	0.12581	0.146062	1	0.863875	1	0.090854	0.525727	0.05	0.27	0.1
RASAL1	132	42	2	40	51	14	37	39	4	35	0.00601462	0.0048794	0.0620752	0.421163	0.427412	0.00256224	0.0344769	0.12581	0.146062	1	0.863875	1	0.090854	0.525727	0.05	0.27	0.1
KRT13	132	42	14	28	51	34	17	39	20	19	0.00603001	0.00178356	0.19275	0.11925	1	0.00729414	0.00515848	0.12594	0.0730513	1	1	1	0.175694	0.192809	0.33	0.67	0.51
FAM20C	132	42	2	40	51	1	50	39	8	31	0.00607123	0.587334	0.0090505	0.0433186	0.00258625	0.0500404	0.501259	0.126415	1	0.961513	0.407273	0.333773	0.556651	1	0.05	0.02	0.21
IGHV4-39	132	42	2	40	51	1	50	39	8	31	0.00607123	0.587334	0.0090505	0.0433186	0.00258625	0.0500404	0.501259	0.126415	1	0.961513	0.407273	0.333773	0.556651	1	0.05	0.02	0.21
C6orf132	132	42	18	24	51	37	14	39	18	21	0.00608073	0.00565702	0.0161239	0.825026	0.184605	0.00213574	0.0609107	0.12642	0.159893	1	0.531505	1	0.0822668	0.687312	0.43	0.73	0.46
TSPYL1	132	42	7	35	51	24	27	39	11	28	0.00609082	0.00215366	0.0834307	0.286417	0.683086	0.00392475	0.0153412	0.126438	0.084175	1	0.923407	1	0.121198	0.345544	0.17	0.47	0.28
ATG2B	132	42	23	19	51	19	32	39	8	31	0.00612821	0.0997396	0.10675	0.00266731	0.0101574	1	0.00751791	0.127021	0.845376	0.251647	1	0.539708	1	0.249961	0.55	0.37	0.21
ROCK2	132	42	20	22	51	14	37	39	6	33	0.00617442	0.0535816	0.207396	0.00216716	0.0215675	0.697766	0.0043807	0.127785	0.638498	0.219605	1	0.72072	1	0.179964	0.48	0.27	0.15
KRT6A	132	42	1	41	51	1	50	39	7	32	0.00620454	1	0.019128	0.0256668	0.00282741	0.152443	0.270822	0.12815	1	0.707121	0.551418	0.342292	0.857721	1	0.02	0.02	0.18
PTPRR	132	42	22	20	51	24	27	39	8	31	0.00621078	0.679073	0.0139854	0.00530792	0.00200409	0.279228	0.0872646	0.12815	1	0.37435	0.486819	0.310584	1	0.769663	0.52	0.47	0.21
MDN1	132	42	27	15	51	42	9	39	20	19	0.00628867	0.0588317	0.00256033	0.266407	0.0144226	0.00418352	0.690728	0.129562	0.651888	1	0.266562	0.64946	0.123876	1	0.64	0.82	0.51
COL6A2	132	42	18	24	51	33	18	39	30	9	0.00636264	0.0393525	0.250658	0.0030171	0.019431	0.584665	0.00392475	0.130889	0.50787	0.274693	1	0.72072	1	0.167106	0.43	0.65	0.77
PLCH2	132	42	4	38	51	19	32	39	11	28	0.00638777	0.00320164	0.498887	0.044484	0.66901	0.0239718	0.00295432	0.131011	0.10977	0.961513	1	1	0.357115	0.138884	0.1	0.37	0.28
PRPF4B	132	42	13	29	51	22	29	39	5	34	0.00638254	0.284013	0.00234613	0.0634919	0.00635351	0.0189042	1	0.131011	1	1	0.261067	0.475376	0.317702	1	0.31	0.43	0.13
FERMT1	132	42	12	30	51	22	29	39	5	34	0.00641113	0.194911	0.00234613	0.104798	0.00650976	0.0103861	1	0.131097	1	1	0.261067	0.475376	0.226244	1	0.29	0.43	0.13
STN1	132	42	11	31	51	22	29	39	5	34	0.00640754	0.127204	0.00234613	0.167331	0.0108251	0.00552416	0.685996	0.131097	0.925123	1	0.261067	0.558254	0.148569	1	0.26	0.43	0.13
FAM151A	132	42	21	21	51	33	18	39	12	27	0.00642834	0.205461	0.0026813	0.11304	0.00714142	0.0119759	1	0.131253	1	1	0.266562	0.475376	0.240648	1	0.5	0.65	0.31
ALCAM	132	42	14	28	51	4	47	39	6	33	0.00648735	0.0030642	0.319683	0.0747603	0.805014	0.0193595	0.00336403	0.131989	0.106245	1	1	1	0.321015	0.154972	0.33	0.08	0.15
EARS2	132	42	18	24	51	25	26	39	7	32	0.00647698	0.676454	0.00354989	0.0177934	0.00290079	0.0436056	0.445908	0.131989	1	0.654337	0.290794	0.344855	0.52235	1	0.43	0.49	0.18
HELQ	132	42	9	33	51	27	24	39	13	26	0.00650297	0.00262251	0.0870276	0.317904	0.69337	0.00334033	0.0121764	0.131989	0.0948152	1	0.930835	1	0.107267	0.309925	0.21	0.53	0.33
TRIM66	132	42	9	33	51	27	24	39	13	26	0.00650297	0.00262251	0.0870276	0.317904	0.69337	0.00334033	0.0121764	0.131989	0.0948152	1	0.930835	1	0.107267	0.309925	0.21	0.53	0.33
ALDH3B2	132	42	15	27	51	35	16	39	20	19	0.0066691	0.00186088	0.127096	0.183095	0.849614	0.00694794	0.00863366	0.134062	0.0746535	1	1	1	0.173204	0.263214	0.36	0.69	0.51
CCL4	132	42	0	42	51	0	51	39	4	35	0.00680729	1	0.0321898	0.0494374	0.00680729	0.158377	0.306247	0.134062	1	0.961513	0.660077	0.475376	0.857721	1	0	0	0.1
DDX39A	132	42	0	42	51	0	51	39	4	35	0.00680729	1	0.0321898	0.0494374	0.00680729	0.158377	0.306247	0.134062	1	0.961513	0.660077	0.475376	0.857721	1	0	0	0.1
DUSP11	132	42	3	39	51	17	34	39	7	32	0.00665895	0.00228546	0.148698	0.183882	0.813759	0.00697787	0.0102654	0.134062	0.0863675	1	1	1	0.173244	0.286011	0.07	0.33	0.18
ETFB	132	42	18	24	51	35	16	39	15	24	0.00670451	0.0201281	0.00557523	0.821427	0.0586241	0.0023182	0.194381	0.134062	0.358128	1	0.327368	1	0.0851014	1	0.43	0.69	0.38
FAM83F	132	42	6	36	51	17	34	39	3	36	0.00673909	0.0522791	0.0044578	0.484787	0.030064	0.00299983	0.352097	0.134062	0.630669	1	0.321511	0.792792	0.102338	1	0.14	0.33	0.08
GRIN3B	132	42	1	41	51	12	39	39	8	31	0.0068109	0.00508208	0.80203	0.012426	0.434364	0.0855967	0.00382886	0.134062	0.148553	0.548349	1	1	0.725189	0.165756	0.02	0.24	0.21
HOXA4	132	42	5	37	51	20	31	39	7	32	0.00674097	0.00435929	0.0373306	0.538377	0.373924	0.00306164	0.0289472	0.134062	0.133412	1	0.669309	1	0.103161	0.508085	0.12	0.39	0.18
IFITM3	132	42	0	42	51	0	51	39	4	35	0.00680729	1	0.0321898	0.0494374	0.00680729	0.158377	0.306247	0.134062	1	0.961513	0.660077	0.475376	0.857721	1	0	0	0.1
IGDCC4	132	42	0	42	51	0	51	39	4	35	0.00680729	1	0.0321898	0.0494374	0.00680729	0.158377	0.306247	0.134062	1	0.961513	0.660077	0.475376	0.857721	1	0	0	0.1
IGHV1-18	132	42	0	42	51	0	51	39	4	35	0.00680729	1	0.0321898	0.0494374	0.00680729	0.158377	0.306247	0.134062	1	0.961513	0.660077	0.475376	0.857721	1	0	0	0.1
IL2RB	132	42	0	42	51	0	51	39	4	35	0.00680729	1	0.0321898	0.0494374	0.00680729	0.158377	0.306247	0.134062	1	0.961513	0.660077	0.475376	0.857721	1	0	0	0.1
MCRS1	132	42	0	42	51	0	51	39	4	35	0.00680729	1	0.0321898	0.0494374	0.00680729	0.158377	0.306247	0.134062	1	0.961513	0.660077	0.475376	0.857721	1	0	0	0.1
MUC20	132	42	18	24	51	35	16	39	15	24	0.00670451	0.0201281	0.00557523	0.821427	0.0586241	0.0023182	0.194381	0.134062	0.358128	1	0.327368	1	0.0851014	1	0.43	0.69	0.38
RHOV	132	42	0	42	51	0	51	39	4	35	0.00680729	1	0.0321898	0.0494374	0.00680729	0.158377	0.306247	0.134062	1	0.961513	0.660077	0.475376	0.857721	1	0	0	0.1
SYT7	132	42	0	42	51	0	51	39	4	35	0.00680729	1	0.0321898	0.0494374	0.00680729	0.158377	0.306247	0.134062	1	0.961513	0.660077	0.475376	0.857721	1	0	0	0.1
TJP2	132	42	28	14	51	41	10	39	19	20	0.0067386	0.157401	0.0030042	0.11925	0.00795489	0.00842962	1	0.134062	1	1	0.27719	0.490193	0.195453	1	0.67	0.8	0.49
TNC	132	42	1	41	51	12	39	39	8	31	0.0068109	0.00508208	0.80203	0.012426	0.434364	0.0855967	0.00382886	0.134062	0.148553	0.548349	1	1	0.725189	0.165756	0.02	0.24	0.21
WIPI1	132	42	10	32	51	28	23	39	19	20	0.00675569	0.00303229	0.670967	0.0226121	0.444771	0.046641	0.00249222	0.134062	0.106245	0.707121	1	1	0.534379	0.129147	0.24	0.55	0.49
ZEB2	132	42	0	42	51	0	51	39	4	35	0.00680729	1	0.0321898	0.0494374	0.00680729	0.158377	0.306247	0.134062	1	0.961513	0.660077	0.475376	0.857721	1	0	0	0.1
ZNF816	132	42	6	36	51	10	41	39	0	39	0.00667244	0.587111	0.00423399	0.0262168	0.00305025	0.0536457	0.580679	0.134062	1	0.707121	0.318247	0.344855	0.556651	1	0.14	0.2	0
RBM47	132	42	15	27	51	34	17	39	17	22	0.00682243	0.00365584	0.0338044	0.502552	0.445661	0.00402386	0.0391735	0.134096	0.118231	1	0.660077	1	0.123422	0.542952	0.36	0.67	0.44
RNF215	132	42	3	39	51	16	35	39	5	34	0.00683588	0.0043402	0.0467333	0.472066	0.336521	0.00253617	0.028878	0.134168	0.133412	1	0.775863	1	0.090824	0.508085	0.07	0.31	0.13
FANCD2	132	42	0	42	51	9	42	39	3	36	0.0068763	0.00362661	0.218972	0.107114	1	0.0107658	0.00952963	0.134191	0.118124	1	1	1	0.226928	0.267691	0	0.18	0.08
MVK	132	42	0	42	51	9	42	39	3	36	0.0068763	0.00362661	0.218972	0.107114	1	0.0107658	0.00952963	0.134191	0.118124	1	1	1	0.226928	0.267691	0	0.18	0.08
TAS1R3	132	42	0	42	51	9	42	39	3	36	0.0068763	0.00362661	0.218972	0.107114	1	0.0107658	0.00952963	0.134191	0.118124	1	1	1	0.226928	0.267691	0	0.18	0.08
ZNF205	132	42	0	42	51	9	42	39	3	36	0.0068763	0.00362661	0.218972	0.107114	1	0.0107658	0.00952963	0.134191	0.118124	1	1	1	0.226928	0.267691	0	0.18	0.08
BMP3	132	42	24	18	51	19	32	39	9	30	0.00693192	0.0633867	0.173846	0.0030171	0.0185321	0.718072	0.00703954	0.135084	0.665874	0.274693	1	0.72072	1	0.23778	0.57	0.37	0.23
AP3B1	132	42	21	21	51	21	30	39	7	32	0.00710422	0.411323	0.0223638	0.00457844	0.00313862	0.464566	0.0524825	0.138244	1	0.347811	0.583231	0.351937	1	0.666675	0.5	0.41	0.18
MIB2	132	42	17	25	51	37	14	39	21	18	0.00712029	0.00292414	0.0785707	0.269335	0.702495	0.00414255	0.013852	0.13836	0.103633	1	0.886838	1	0.123876	0.328986	0.4	0.73	0.54
CD93	132	42	1	41	51	11	40	39	9	30	0.00715233	0.0102369	1	0.00586013	0.191465	0.221217	0.00382886	0.138786	0.232201	0.38331	1	1	1	0.165756	0.02	0.22	0.23
FIZ1	132	42	4	38	51	19	32	39	9	30	0.00723308	0.00320164	0.173846	0.132424	1	0.00705639	0.00824145	0.140154	0.10977	1	1	1	0.173931	0.262641	0.1	0.37	0.23
SLC14A1	132	42	21	21	51	34	17	39	13	26	0.00724827	0.138343	0.0027017	0.176833	0.00788166	0.00729414	0.853145	0.140249	0.966071	1	0.266562	0.487878	0.175694	1	0.5	0.67	0.33
KANK2	132	42	1	41	51	12	39	39	7	32	0.00728473	0.00508208	0.607408	0.0256668	0.598913	0.045604	0.00379104	0.140756	0.148553	0.707121	1	1	0.524695	0.165756	0.02	0.24	0.18
LRRC56	132	42	3	39	51	17	34	39	8	31	0.00732123	0.00228546	0.236552	0.107983	1	0.00890736	0.00617621	0.141262	0.0863675	1	1	1	0.202716	0.220602	0.07	0.33	0.21
GCNT4	132	42	11	31	51	2	49	39	4	35	0.00738429	0.00251326	0.396905	0.0877158	0.776845	0.0160089	0.00386804	0.142077	0.0924232	1	1	1	0.284418	0.166399	0.26	0.04	0.1
NFKBIL1	132	42	8	34	51	25	26	39	11	28	0.00737413	0.00429641	0.0534292	0.432985	0.544255	0.00415204	0.0184129	0.142077	0.133412	1	0.812123	1	0.123876	0.385151	0.19	0.49	0.28
DNAAF5	132	42	15	27	51	34	17	39	24	15	0.00750896	0.00365584	0.660931	0.0266099	0.443322	0.0480586	0.00259602	0.144071	0.118231	0.707121	1	1	0.544829	0.131532	0.36	0.67	0.62
FAM91A1	132	42	26	16	51	20	31	39	11	28	0.0075075	0.0378451	0.371122	0.00355282	0.0336765	0.477498	0.00444272	0.144071	0.503777	0.298983	1	0.822669	1	0.180882	0.62	0.39	0.28
EFTUD2	132	42	7	35	51	2	49	39	0	39	0.00756033	0.0734524	0.503371	0.0121819	0.0574265	0.481235	0.00469507	0.144247	0.733988	0.548349	1	1	1	0.185756	0.17	0.04	0
FAM200B	132	42	7	35	51	2	49	39	0	39	0.00756033	0.0734524	0.503371	0.0121819	0.0574265	0.481235	0.00469507	0.144247	0.733988	0.548349	1	1	1	0.185756	0.17	0.04	0
INPP5D	132	42	0	42	51	9	42	39	5	34	0.00755014	0.00362661	0.573138	0.0224716	0.553837	0.045575	0.00487473	0.144247	0.118124	0.707121	1	1	0.524695	0.185756	0	0.18	0.13
MKI67	132	42	24	18	51	30	21	39	11	28	0.00755274	1	0.00538883	0.0132208	0.00218452	0.107491	0.263121	0.144247	1	0.566792	0.327368	0.317918	0.796575	1	0.57	0.59	0.28
UTP6	132	42	21	21	51	11	40	39	9	30	0.00757615	0.00485238	1	0.0206013	0.222699	0.0819635	0.00222035	0.144323	0.146062	0.707121	1	1	0.707867	0.119855	0.5	0.22	0.23
WDR81	132	42	7	35	51	24	27	39	13	26	0.00759596	0.00215366	0.203605	0.121439	1	0.0131819	0.00566906	0.144323	0.084175	1	1	1	0.245331	0.207916	0.17	0.47	0.33
ZNF446	132	42	7	35	51	24	27	39	13	26	0.00759596	0.00215366	0.203605	0.121439	1	0.0131819	0.00566906	0.144323	0.084175	1	1	1	0.245331	0.207916	0.17	0.47	0.33
MCUR1	132	42	9	33	51	27	24	39	15	24	0.00769256	0.00262251	0.204322	0.143362	1	0.010069	0.00697895	0.145956	0.0948152	1	1	1	0.223975	0.236903	0.21	0.53	0.38
THAP4	132	42	7	35	51	24	27	39	12	27	0.00771163	0.00215366	0.133907	0.190033	0.840655	0.00728436	0.00926106	0.146115	0.084175	1	1	1	0.175694	0.267691	0.17	0.47	0.31
CD109	132	42	1	41	51	0	51	39	5	34	0.00774365	0.451613	0.0131005	0.100728	0.00867661	0.0813812	0.663979	0.146316	1	1	0.464287	0.496636	0.707752	1	0.02	0	0.13
OSMR	132	42	1	41	51	0	51	39	5	34	0.00774365	0.451613	0.0131005	0.100728	0.00867661	0.0813812	0.663979	0.146316	1	1	0.464287	0.496636	0.707752	1	0.02	0	0.13
MICAL3	132	42	9	33	51	27	24	39	14	25	0.00777782	0.00262251	0.136435	0.217487	0.845194	0.00584103	0.0117271	0.146759	0.0948152	1	1	1	0.153369	0.309925	0.21	0.53	0.36
ARRDC1	132	42	2	40	51	13	38	39	3	36	0.00784193	0.00938556	0.0491278	0.667988	0.270229	0.00315391	0.0556385	0.147562	0.219103	1	0.792534	1	0.104445	0.666675	0.05	0.25	0.08
TSC22D1	132	42	2	40	51	13	38	39	3	36	0.00784193	0.00938556	0.0491278	0.667988	0.270229	0.00315391	0.0556385	0.147562	0.219103	1	0.792534	1	0.104445	0.666675	0.05	0.25	0.08
TLDC1	132	42	29	13	51	45	6	39	24	15	0.00787912	0.0370614	0.00499914	0.494131	0.048239	0.00398573	0.39546	0.148058	0.503777	1	0.327368	1	0.122528	1	0.69	0.88	0.62
EGLN2	132	42	6	36	51	1	50	39	0	39	0.00792256	0.0433085	1	0.0262168	0.103992	0.247892	0.00423501	0.148061	0.543542	0.707121	1	1	1	0.17503	0.14	0.02	0
TAS2R46	132	42	6	36	51	1	50	39	0	39	0.00792256	0.0433085	1	0.0262168	0.103992	0.247892	0.00423501	0.148061	0.543542	0.707121	1	1	1	0.17503	0.14	0.02	0
TLR4	132	42	6	36	51	1	50	39	0	39	0.00792256	0.0433085	1	0.0262168	0.103992	0.247892	0.00423501	0.148061	0.543542	0.707121	1	1	1	0.17503	0.14	0.02	0
ZNF568	132	42	6	36	51	1	50	39	0	39	0.00792256	0.0433085	1	0.0262168	0.103992	0.247892	0.00423501	0.148061	0.543542	0.707121	1	1	1	0.17503	0.14	0.02	0
RUNDC1	132	42	7	35	51	23	28	39	9	30	0.0079555	0.00399088	0.0450118	0.579691	0.403158	0.00304135	0.0395337	0.148474	0.127559	1	0.752765	1	0.103161	0.545732	0.17	0.45	0.23
APBA3	132	42	6	36	51	20	31	39	6	33	0.00804497	0.0103201	0.0185301	1	0.181004	0.00306164	0.0826414	0.149019	0.232201	1	0.551418	1	0.103161	0.769663	0.14	0.39	0.15
ATOH8	132	42	5	37	51	19	32	39	6	33	0.00805906	0.0081138	0.0318252	0.750886	0.25638	0.00252205	0.0470439	0.149019	0.197855	1	0.660077	1	0.0905555	0.624816	0.12	0.37	0.15
ERI2	132	42	8	34	51	8	43	39	0	39	0.00807185	0.784471	0.00900835	0.00558241	0.00305025	0.412667	0.149425	0.149019	1	0.37435	0.407273	0.344855	1	0.989897	0.19	0.16	0
KRR1	132	42	8	34	51	8	43	39	0	39	0.00807185	0.784471	0.00900835	0.00558241	0.00305025	0.412667	0.149425	0.149019	1	0.37435	0.407273	0.344855	1	0.989897	0.19	0.16	0
NOP14	132	42	10	32	51	28	23	39	14	25	0.00801178	0.00303229	0.0901193	0.330333	0.697213	0.00583053	0.0135099	0.149019	0.106245	1	0.932085	1	0.153369	0.321979	0.24	0.55	0.36
SLC39A13	132	42	13	29	51	32	19	39	17	22	0.00801963	0.00337105	0.0890012	0.259216	0.703344	0.00448209	0.0149146	0.149019	0.114148	1	0.932085	1	0.131577	0.340053	0.31	0.63	0.44
UHRF1	132	42	5	37	51	19	32	39	6	33	0.00805906	0.0081138	0.0318252	0.750886	0.25638	0.00252205	0.0470439	0.149019	0.197855	1	0.660077	1	0.0905555	0.624816	0.12	0.37	0.15
WDR55	132	42	17	25	51	35	16	39	16	23	0.00800185	0.0113611	0.010731	1	0.130844	0.0023182	0.0948756	0.149019	0.242843	1	0.417625	1	0.0851014	0.769663	0.4	0.69	0.41
NT5DC2	132	42	18	24	51	38	13	39	22	17	0.00808686	0.00277445	0.113482	0.269249	0.702047	0.00613861	0.0132705	0.149095	0.0990979	1	1	1	0.159651	0.317838	0.43	0.75	0.56
BCAS1	132	42	18	24	51	31	20	39	11	28	0.00812721	0.0984848	0.0028287	0.246122	0.0126331	0.00695096	0.711201	0.149637	0.843627	1	0.268727	0.603787	0.173204	1	0.43	0.61	0.28
ZNF282	132	42	2	40	51	12	39	39	11	28	0.00814512	0.0177034	0.634004	0.00552035	0.0915996	0.362194	0.00384131	0.149765	0.332055	0.37435	1	1	1	0.16577	0.05	0.24	0.28
EIF3B	132	42	26	16	51	45	6	39	27	12	0.008171	0.00357277	0.0340182	0.640537	0.392762	0.00398573	0.0334802	0.150039	0.117772	1	0.660077	1	0.122528	0.525727	0.62	0.88	0.69
CYP20A1	132	42	11	31	51	8	43	39	1	38	0.00819444	0.301569	0.0719805	0.00356745	0.00737022	1	0.0204602	0.150268	1	0.298983	0.879774	0.475376	1	0.419634	0.26	0.16	0.03
TP53	132	42	18	24	51	38	13	39	23	16	0.00820878	0.00277445	0.171688	0.184284	1	0.00677266	0.00795005	0.150329	0.0990979	1	1	1	0.171941	0.256952	0.43	0.75	0.59
ANKRD27	132	42	15	27	51	31	20	39	12	27	0.00825792	0.0219623	0.00589061	0.813833	0.056159	0.00233097	0.258657	0.151027	0.371377	1	0.327368	1	0.0851014	1	0.36	0.61	0.31
HLA-DRB1	132	42	9	33	51	9	42	39	18	21	0.00828556	0.792914	0.00510282	0.0328048	0.00255399	0.0700942	0.401946	0.151129	1	0.829518	0.327368	0.333773	0.661663	1	0.21	0.18	0.46
RAPGEF3	132	42	6	36	51	22	29	39	12	27	0.00828462	0.00307551	0.276142	0.108412	1	0.0189042	0.00775035	0.151129	0.106245	1	1	1	0.317702	0.25184	0.14	0.43	0.31
ANKS3	132	42	1	41	51	12	39	39	5	34	0.00840098	0.00508208	0.278672	0.100728	1	0.0168945	0.0121121	0.151219	0.148553	1	1	1	0.293955	0.309925	0.02	0.24	0.13
CD6	132	42	0	42	51	2	49	39	6	33	0.00843421	0.499299	0.0727926	0.0100531	0.00838998	0.484452	0.0548876	0.151219	1	0.501919	0.879774	0.496636	1	0.666675	0	0.04	0.15
FAM207A	132	42	1	41	51	12	39	39	5	34	0.00840098	0.00508208	0.278672	0.100728	1	0.0168945	0.0121121	0.151219	0.148553	1	1	1	0.293955	0.309925	0.02	0.24	0.13
GRIPAP1	132	42	14	28	51	33	18	39	17	22	0.00842334	0.00351637	0.0558798	0.369219	0.567516	0.0041382	0.024448	0.151219	0.116474	1	0.8269	1	0.123876	0.465758	0.33	0.65	0.44
IGHV1-24	132	42	0	42	51	2	49	39	6	33	0.00843421	0.499299	0.0727926	0.0100531	0.00838998	0.484452	0.0548876	0.151219	1	0.501919	0.879774	0.496636	1	0.666675	0	0.04	0.15
IGLV1-51	132	42	0	42	51	2	49	39	6	33	0.00843421	0.499299	0.0727926	0.0100531	0.00838998	0.484452	0.0548876	0.151219	1	0.501919	0.879774	0.496636	1	0.666675	0	0.04	0.15
IGLV2-8	132	42	0	42	51	2	49	39	6	33	0.00843421	0.499299	0.0727926	0.0100531	0.00838998	0.484452	0.0548876	0.151219	1	0.501919	0.879774	0.496636	1	0.666675	0	0.04	0.15
MARVELD3	132	42	3	39	51	16	35	39	11	28	0.00837388	0.0043402	0.818799	0.0176641	0.366265	0.0869746	0.00336453	0.151219	0.133412	0.654337	1	1	0.725189	0.154972	0.07	0.31	0.28
MGA	132	42	23	19	51	32	19	39	12	27	0.00838301	0.52606	0.00314592	0.0431284	0.00401706	0.0330949	0.578026	0.151219	1	0.961513	0.27719	0.402066	0.427112	1	0.55	0.63	0.31
TMEM132A	132	42	11	31	51	29	22	39	20	19	0.00833703	0.00346646	0.671486	0.0240506	0.44526	0.0483116	0.00271503	0.151219	0.115661	0.707121	1	1	0.54575	0.133124	0.26	0.57	0.51
TMEM140	132	42	14	28	51	33	18	39	17	22	0.00842334	0.00351637	0.0558798	0.369219	0.567516	0.0041382	0.024448	0.151219	0.116474	1	0.8269	1	0.123876	0.465758	0.33	0.65	0.44
ZFR	132	42	29	13	51	34	17	39	15	24	0.00830839	0.827587	0.010475	0.00760196	0.00329686	0.203605	0.130821	0.151219	1	0.427706	0.417625	0.360809	1	0.923919	0.69	0.67	0.38
ZNF550	132	42	1	41	51	12	39	39	4	35	0.00834194	0.00508208	0.163291	0.190502	0.776845	0.00634799	0.0122566	0.151219	0.148553	1	1	1	0.163234	0.309925	0.02	0.24	0.1
PRR14	132	42	4	38	51	16	35	39	14	25	0.00847249	0.0120144	0.659664	0.00667202	0.125526	0.307132	0.00295432	0.151589	0.252468	0.41114	1	1	1	0.138884	0.1	0.31	0.36
SFI1	132	42	18	24	51	37	14	39	19	20	0.00847704	0.00565702	0.0284182	0.658714	0.337145	0.00375514	0.0406749	0.151589	0.159893	1	0.660077	1	0.117918	0.555322	0.43	0.73	0.49
POM121	132	42	19	23	51	38	13	39	20	19	0.00854078	0.0053956	0.0276506	0.658997	0.335233	0.00360963	0.0573416	0.15253	0.156381	1	0.660077	1	0.115373	0.671603	0.45	0.75	0.51
GALNT4,POC1B-GALNT4	132	42	8	34	51	7	44	39	0	39	0.00857228	0.575781	0.0175545	0.00558241	0.00541276	0.577033	0.0771523	0.152893	1	0.37435	0.54678	0.475376	1	0.769663	0.19	0.14	0
EML1	132	42	7	35	51	9	42	39	0	39	0.00859292	1	0.00460774	0.0121819	0.00305025	0.170436	0.390162	0.153061	1	0.548349	0.321511	0.344855	0.908372	1	0.17	0.18	0
KLHDC7A	132	42	15	27	51	30	21	39	11	28	0.00862365	0.037023	0.00538883	0.486999	0.0355776	0.00365816	0.345984	0.153409	0.503777	1	0.327368	0.844968	0.116111	1	0.36	0.59	0.28
ALDH1B1	132	42	5	37	51	20	31	39	8	31	0.00870942	0.00435929	0.068863	0.369545	0.513599	0.00379269	0.0183817	0.153962	0.133412	1	0.878774	1	0.117918	0.385151	0.12	0.39	0.21
BAG3	132	42	5	37	51	20	31	39	8	31	0.00870942	0.00435929	0.068863	0.369545	0.513599	0.00379269	0.0183817	0.153962	0.133412	1	0.878774	1	0.117918	0.385151	0.12	0.39	0.21
DNAJC10	132	42	25	17	51	23	28	39	10	29	0.00869858	0.212037	0.0778163	0.0033162	0.00715572	0.85862	0.0154585	0.153962	1	0.294397	0.879774	0.475376	1	0.345544	0.6	0.45	0.26
FABP6	132	42	3	39	51	9	42	39	0	39	0.00872226	0.21358	0.00460774	0.241667	0.0179547	0.0107658	0.751385	0.153962	1	1	0.321511	0.72072	0.226928	1	0.07	0.18	0
MPEG1	132	42	1	41	51	2	49	39	8	31	0.00869772	1	0.0179462	0.012426	0.00258625	0.201803	0.172534	0.153962	1	0.548349	0.54678	0.333773	1	1	0.02	0.04	0.21
NAA25	132	42	3	39	51	9	42	39	0	39	0.00872226	0.21358	0.00460774	0.241667	0.0179547	0.0107658	0.751385	0.153962	1	1	0.321511	0.72072	0.226928	1	0.07	0.18	0
TAF8	132	42	8	34	51	25	26	39	12	27	0.00882371	0.00429641	0.0894337	0.303376	0.689343	0.00495739	0.0174255	0.155552	0.133412	1	0.932085	1	0.140699	0.374813	0.19	0.49	0.31
FXYD5	132	42	13	29	51	32	19	39	18	21	0.00887703	0.00337105	0.137501	0.177493	0.850406	0.00744607	0.0093528	0.156173	0.114148	1	1	1	0.17759	0.267691	0.31	0.63	0.46
MINDY4	132	42	4	38	51	18	33	39	7	32	0.00888176	0.00615353	0.0964388	0.338948	0.645386	0.00479148	0.0231159	0.156173	0.168812	1	0.980151	1	0.137705	0.453045	0.1	0.35	0.18
KIAA1683	132	42	4	38	51	17	34	39	5	34	0.00891612	0.0067112	0.0282021	0.731807	0.237322	0.00299983	0.0594201	0.156576	0.177925	1	0.660077	1	0.102338	0.686534	0.1	0.33	0.13
CDCP1	132	42	11	31	51	29	22	39	14	25	0.00899575	0.00346646	0.0576663	0.470726	0.561059	0.00377393	0.0227856	0.157772	0.115661	1	0.846432	1	0.117918	0.4485	0.26	0.57	0.36
BTBD16	132	42	6	36	51	15	36	39	2	37	0.00904443	0.133761	0.00538866	0.266568	0.0215773	0.00835307	0.626261	0.15822	0.944886	1	0.327368	0.72072	0.194007	1	0.14	0.29	0.05
MOCS1	132	42	6	36	51	15	36	39	2	37	0.00904443	0.133761	0.00538866	0.266568	0.0215773	0.00835307	0.626261	0.15822	0.944886	1	0.327368	0.72072	0.194007	1	0.14	0.29	0.05
LAMC3	132	42	6	36	51	22	29	39	10	29	0.0090881	0.00307551	0.119878	0.266604	0.67722	0.00552416	0.0132897	0.158781	0.106245	1	1	1	0.148569	0.317838	0.14	0.43	0.26
OAS1	132	42	26	16	51	42	9	39	21	18	0.00916585	0.0350516	0.00510282	0.505246	0.0416726	0.00418352	0.425968	0.159935	0.502472	1	0.327368	0.906329	0.123876	1	0.62	0.82	0.54
SECISBP2L	132	42	12	30	51	13	38	39	2	37	0.00940915	0.815984	0.0108985	0.0071111	0.00408532	0.27471	0.163341	0.163971	1	0.422956	0.417625	0.402066	1	1	0.29	0.25	0.05
GPR153	132	42	4	38	51	17	34	39	13	26	0.00942793	0.0067112	1	0.0129901	0.27498	0.152264	0.00295432	0.164089	0.177925	0.56414	1	1	0.857721	0.138884	0.1	0.33	0.33
DKK3	132	42	5	37	51	14	37	39	16	23	0.00948177	0.0753137	0.185904	0.00462731	0.0182733	0.842564	0.0107175	0.164816	0.743665	0.347811	1	0.72072	1	0.292816	0.12	0.27	0.41
GRHL3	132	42	21	21	51	16	35	39	7	32	0.00951564	0.089223	0.22245	0.00457844	0.0159715	0.849794	0.00940885	0.165195	0.783925	0.347811	1	0.680654	1	0.267691	0.5	0.31	0.18
BUB1B-PAK6,PAK6	132	42	3	39	51	13	38	39	2	37	0.00955992	0.0264934	0.0108985	1	0.0938771	0.00315391	0.17806	0.165263	0.427898	1	0.417625	1	0.104445	1	0.07	0.25	0.05
C8orf4	132	42	4	38	51	12	39	39	1	38	0.00962825	0.0995595	0.00548392	0.360877	0.0224282	0.00634799	0.580161	0.165263	0.845376	1	0.327368	0.72072	0.163234	1	0.1	0.24	0.03
CDAN1	132	42	3	39	51	15	36	39	4	35	0.00957229	0.0080906	0.0368206	0.70582	0.305628	0.00328278	0.048317	0.165263	0.197855	1	0.669309	1	0.107267	0.634334	0.07	0.29	0.1
CFAP44	132	42	27	15	51	26	25	39	12	27	0.00959927	0.214211	0.0843234	0.003718	0.00750593	0.858336	0.0246637	0.165263	1	0.299507	0.924327	0.475376	1	0.466666	0.64	0.51	0.31
GEMIN5	132	42	3	39	51	13	38	39	2	37	0.00955992	0.0264934	0.0108985	1	0.0938771	0.00315391	0.17806	0.165263	0.427898	1	0.417625	1	0.104445	1	0.07	0.25	0.05
IFITM1	132	42	15	27	51	29	22	39	27	12	0.00960591	0.0601506	0.276142	0.003718	0.02314	0.595491	0.00519339	0.165263	0.651888	0.299507	1	0.72072	1	0.193058	0.36	0.57	0.69
SPTBN2	132	42	13	29	51	32	19	39	19	20	0.00958021	0.00337105	0.203996	0.116872	1	0.0122333	0.00853059	0.165263	0.114148	1	1	1	0.240648	0.263214	0.31	0.63	0.49
TNFRSF10A	132	42	3	39	51	15	36	39	4	35	0.00957229	0.0080906	0.0368206	0.70582	0.305628	0.00328278	0.048317	0.165263	0.197855	1	0.669309	1	0.107267	0.634334	0.07	0.29	0.1
ZNF549	132	42	4	38	51	12	39	39	1	38	0.00962825	0.0995595	0.00548392	0.360877	0.0224282	0.00634799	0.580161	0.165263	0.845376	1	0.327368	0.72072	0.163234	1	0.1	0.24	0.03
SCARF2	132	42	0	42	51	4	47	39	7	32	0.00980828	0.123926	0.197803	0.00442335	0.0155617	1	0.0165828	0.168142	0.908036	0.341872	1	0.669447	1	0.360084	0	0.08	0.18
FBXL5	132	42	0	42	51	8	43	39	2	37	0.00983467	0.00741145	0.177159	0.228704	0.722554	0.0134613	0.0301365	0.168308	0.188105	1	1	1	0.245862	0.508085	0	0.16	0.05
SORL1	132	42	34	8	51	44	7	39	23	16	0.00984258	0.575781	0.00649565	0.0503038	0.00329385	0.0378457	0.510707	0.168308	1	0.961513	0.354026	0.360809	0.479823	1	0.81	0.86	0.59
HSD17B14	132	42	6	36	51	9	42	39	0	39	0.00997895	0.780085	0.00460774	0.0262168	0.00541276	0.0923339	0.557893	0.170427	1	0.707121	0.321511	0.475376	0.752651	1	0.14	0.18	0
ADGRG1	132	42	23	19	51	37	14	39	16	23	0.0101169	0.085474	0.00462995	0.268131	0.0199256	0.00679293	0.707308	0.17159	0.779265	1	0.321511	0.72072	0.171941	1	0.55	0.73	0.41
AEN	132	42	3	39	51	16	35	39	10	29	0.0100846	0.0043402	0.641797	0.0334125	0.499651	0.0517523	0.00595445	0.17159	0.133412	0.840227	1	1	0.556651	0.215495	0.07	0.31	0.26
C20orf194	132	42	26	16	51	24	27	39	11	28	0.0100931	0.209982	0.0834307	0.00355282	0.00787149	1	0.0155895	0.17159	1	0.298983	0.923407	0.487878	1	0.347337	0.62	0.47	0.28
CRTC3	132	42	10	32	51	27	24	39	12	27	0.010178	0.00563242	0.0529257	0.61805	0.430032	0.00334033	0.0345945	0.17159	0.159893	1	0.812123	1	0.107267	0.525727	0.24	0.53	0.31
EPN2	132	42	11	31	51	29	22	39	15	24	0.0100837	0.00346646	0.0935967	0.340926	0.700782	0.00652243	0.0147226	0.17159	0.115661	1	0.961264	1	0.166468	0.336799	0.26	0.57	0.38
HLA-DPB1	132	42	9	33	51	17	34	39	21	18	0.01011	0.249219	0.0567888	0.00306444	0.00568676	0.711804	0.0310228	0.17159	1	0.275799	0.836245	0.475376	1	0.510086	0.21	0.33	0.54
RNF207	132	42	5	37	51	17	34	39	4	35	0.0101615	0.0259777	0.0121485	1	0.0951897	0.00299983	0.1605	0.17159	0.424582	1	0.450384	1	0.102338	1	0.12	0.33	0.1
SYCE1L	132	42	10	32	51	27	24	39	12	27	0.010178	0.00563242	0.0529257	0.61805	0.430032	0.00334033	0.0345945	0.17159	0.159893	1	0.812123	1	0.107267	0.525727	0.24	0.53	0.31
TCF19	132	42	19	23	51	32	19	39	12	27	0.0101232	0.0997396	0.00314592	0.25287	0.0134466	0.00744607	0.712672	0.17159	0.845376	1	0.27719	0.609106	0.17759	1	0.45	0.63	0.31
TRIB2	132	42	4	38	51	9	42	39	0	39	0.0101365	0.370141	0.00460774	0.116714	0.0102576	0.0319791	1	0.17159	1	1	0.321511	0.539708	0.414668	1	0.1	0.18	0
URB2	132	42	13	29	51	19	32	39	4	35	0.010185	0.661434	0.00372493	0.0293309	0.00490405	0.0469478	0.5346	0.17159	1	0.767201	0.301521	0.44725	0.536098	1	0.31	0.37	0.1
TNRC6A	132	42	17	25	51	22	29	39	6	33	0.0102169	0.835211	0.00584891	0.0147341	0.00441899	0.0924309	0.327199	0.171915	1	0.589363	0.327368	0.419804	0.752651	1	0.4	0.43	0.15
CMTR2	132	42	18	24	51	15	36	39	5	34	0.0103105	0.19765	0.0758191	0.00321924	0.0108251	1	0.0224603	0.173278	1	0.287838	0.879774	0.558254	1	0.445792	0.43	0.29	0.13
SND1	132	42	8	34	51	6	45	39	0	39	0.0104186	0.389719	0.0341657	0.00558241	0.0102026	0.776188	0.0640765	0.174451	1	0.37435	0.660077	0.539708	1	0.706909	0.19	0.12	0
STIL	132	42	8	34	51	6	45	39	0	39	0.0104186	0.389719	0.0341657	0.00558241	0.0102026	0.776188	0.0640765	0.174451	1	0.37435	0.660077	0.539708	1	0.706909	0.19	0.12	0
UPK1A	132	42	32	10	51	31	20	39	17	22	0.0103986	0.12562	0.13656	0.00335715	0.0116452	1	0.0135099	0.174451	0.916034	0.294397	1	0.581409	1	0.321979	0.76	0.61	0.44
TNFSF12-TNFSF13,TNFSF13	132	42	4	38	51	18	33	39	11	28	0.0104884	0.00615353	0.50418	0.044484	0.660579	0.0391715	0.0048743	0.175404	0.168812	0.961513	1	1	0.493886	0.185756	0.1	0.35	0.28
COL15A1	132	42	8	34	51	13	38	39	19	20	0.0105417	0.619024	0.0276506	0.00882991	0.00386492	0.437051	0.0678174	0.176081	1	0.480631	0.660077	0.401138	1	0.745773	0.19	0.25	0.49
C2orf69	132	42	3	39	51	16	35	39	6	33	0.0106589	0.0043402	0.0901425	0.301025	0.628885	0.00573369	0.0179925	0.177389	0.133412	1	0.932085	1	0.152898	0.383392	0.07	0.31	0.15
NAT10	132	42	24	18	51	37	14	39	16	23	0.010646	0.131405	0.00462995	0.184284	0.011864	0.0110482	0.852161	0.177389	0.944886	1	0.321511	0.585918	0.231101	1	0.57	0.73	0.41
TNS2	132	42	3	39	51	16	35	39	6	33	0.0106589	0.0043402	0.0901425	0.301025	0.628885	0.00573369	0.0179925	0.177389	0.133412	1	0.932085	1	0.152898	0.383392	0.07	0.31	0.15
HSD3B7	132	42	0	42	51	5	46	39	7	32	0.0107897	0.0615672	0.350886	0.00442335	0.0408601	1	0.00952963	0.179348	0.651888	0.341872	1	0.892917	1	0.267691	0	0.1	0.18
SH3PXD2A	132	42	0	42	51	7	44	39	1	38	0.0108862	0.0150685	0.131042	0.481481	0.435332	0.0054385	0.0548876	0.180514	0.296174	1	1	1	0.148569	0.666675	0	0.14	0.03
SH3RF2	132	42	0	42	51	7	44	39	1	38	0.0108862	0.0150685	0.131042	0.481481	0.435332	0.0054385	0.0548876	0.180514	0.296174	1	1	1	0.148569	0.666675	0	0.14	0.03
C12orf10	132	42	2	40	51	12	39	39	2	37	0.0109371	0.0177034	0.0196736	1	0.147767	0.00217635	0.0913407	0.180819	0.332055	1	0.551418	1	0.0827012	0.769663	0.05	0.24	0.05
COPRS	132	42	3	39	51	14	37	39	12	27	0.0109575	0.0147921	0.815923	0.00903947	0.165544	0.28141	0.00595445	0.180819	0.296174	0.480631	1	1	1	0.215495	0.07	0.27	0.31
DHX37	132	42	14	28	51	30	21	39	12	27	0.0109524	0.0213728	0.0106993	0.816924	0.0863986	0.00365816	0.186541	0.180819	0.365019	1	0.417625	1	0.116111	1	0.33	0.59	0.31
ELF4	132	42	6	36	51	0	51	39	3	36	0.0109263	0.00688202	0.077792	0.484787	0.723304	0.012436	0.028986	0.180819	0.180964	1	0.879774	1	0.240648	0.508085	0.14	0	0.08
TRPV1	132	42	8	34	51	15	36	39	2	37	0.0111334	0.335188	0.00538866	0.0898799	0.00746502	0.0217213	1	0.1835	1	1	0.327368	0.475376	0.335003	1	0.19	0.29	0.05
CCDC6	132	42	21	21	51	32	19	39	12	27	0.0112258	0.29286	0.00314592	0.11304	0.00750593	0.0198048	1	0.184578	1	1	0.27719	0.475376	0.324838	1	0.5	0.63	0.31
SYT8	132	42	22	20	51	41	10	39	23	16	0.0112216	0.0069755	0.0351269	0.655723	0.423518	0.00467026	0.0494076	0.184578	0.182457	1	0.660077	1	0.136224	0.646172	0.52	0.8	0.59
IL17RA	132	42	4	38	51	18	33	39	8	31	0.0113007	0.00615353	0.161163	0.216109	0.821303	0.00983831	0.0142081	0.185586	0.168812	1	1	1	0.219915	0.333821	0.1	0.35	0.21
PPP6R3	132	42	5	37	51	0	51	39	5	34	0.0114042	0.016368	0.0131005	1	0.15961	0.00684998	0.28795	0.186837	0.31273	1	0.464287	1	0.171941	1	0.12	0	0.13
TJP3	132	42	8	34	51	21	30	39	6	33	0.0114039	0.0258579	0.010529	0.772416	0.0832017	0.00418326	0.210034	0.186837	0.424582	1	0.417625	1	0.123876	1	0.19	0.41	0.15
PRDX5	132	42	17	25	51	36	15	39	20	19	0.0116252	0.00591493	0.0800914	0.376746	0.570043	0.00684843	0.0243362	0.19023	0.165473	1	0.899549	1	0.171941	0.465758	0.4	0.71	0.51
CAPN2	132	42	21	21	51	39	12	39	30	9	0.0117597	0.00963376	1	0.0206013	0.219317	0.126356	0.00452626	0.192201	0.224132	0.707121	1	1	0.857721	0.183193	0.5	0.76	0.77
BTBD8,KIAA1107	132	42	10	32	51	5	46	39	1	38	0.011793	0.0906588	0.22847	0.00742683	0.0382134	0.593478	0.00857324	0.192515	0.793482	0.42608	1	0.881681	1	0.263214	0.24	0.1	0.03
EPS8L3	132	42	14	28	51	29	22	39	11	28	0.011808	0.0361607	0.00994453	0.639272	0.0800642	0.00377393	0.257928	0.192531	0.503777	1	0.417625	1	0.117918	1	0.33	0.57	0.28
CPAMD8	132	42	7	35	51	21	30	39	7	32	0.011826	0.0127427	0.0223638	1	0.19567	0.00418326	0.0931188	0.192596	0.263593	1	0.583231	1	0.123876	0.769663	0.17	0.41	0.18
DHTKD1	132	42	24	18	51	41	10	39	21	18	0.0118587	0.0225671	0.0109947	0.825026	0.108595	0.00467026	0.239496	0.192898	0.37926	1	0.418963	1	0.136224	1	0.57	0.8	0.54
KCNC3	132	42	5	37	51	19	32	39	7	32	0.0118993	0.0081138	0.060799	0.538377	0.376468	0.00552407	0.0459751	0.193098	0.197855	1	0.863875	1	0.148569	0.614198	0.12	0.37	0.18
P2RY11,PPAN-P2RY11	132	42	5	37	51	19	32	39	7	32	0.0118993	0.0081138	0.060799	0.538377	0.376468	0.00552407	0.0459751	0.193098	0.197855	1	0.863875	1	0.148569	0.614198	0.12	0.37	0.18
ADSL	132	42	0	42	51	5	46	39	0	39	0.0122058	0.0615672	0.0665498	1	0.321005	0.00759429	0.177401	0.193843	0.651888	1	0.865401	1	0.17759	1	0	0.1	0
C16orf58	132	42	2	40	51	0	51	39	5	34	0.012129	0.201262	0.0131005	0.25299	0.0236052	0.0428658	1	0.193843	1	1	0.464287	0.72072	0.515746	1	0.05	0	0.13
C19orf53	132	42	0	42	51	5	46	39	0	39	0.0122058	0.0615672	0.0665498	1	0.321005	0.00759429	0.177401	0.193843	0.651888	1	0.865401	1	0.17759	1	0	0.1	0
CACFD1	132	42	0	42	51	5	46	39	0	39	0.0122058	0.0615672	0.0665498	1	0.321005	0.00759429	0.177401	0.193843	0.651888	1	0.865401	1	0.17759	1	0	0.1	0
CACNA1D	132	42	0	42	51	5	46	39	0	39	0.0122058	0.0615672	0.0665498	1	0.321005	0.00759429	0.177401	0.193843	0.651888	1	0.865401	1	0.17759	1	0	0.1	0
EEF2K	132	42	11	31	51	29	22	39	17	22	0.0120044	0.00346646	0.28756	0.109614	1	0.018557	0.00835189	0.193843	0.115661	1	1	1	0.312635	0.262641	0.26	0.57	0.44
GATA3	132	42	0	42	51	5	46	39	0	39	0.0122058	0.0615672	0.0665498	1	0.321005	0.00759429	0.177401	0.193843	0.651888	1	0.865401	1	0.17759	1	0	0.1	0
IGLV1-47	132	42	2	40	51	0	51	39	5	34	0.012129	0.201262	0.0131005	0.25299	0.0236052	0.0428658	1	0.193843	1	1	0.464287	0.72072	0.515746	1	0.05	0	0.13
IGLV3-10	132	42	2	40	51	0	51	39	5	34	0.012129	0.201262	0.0131005	0.25299	0.0236052	0.0428658	1	0.193843	1	1	0.464287	0.72072	0.515746	1	0.05	0	0.13
IGLV3-19	132	42	0	42	51	1	50	39	5	34	0.0122285	1	0.0813275	0.0224716	0.00867661	0.404628	0.176058	0.193843	1	0.707121	0.906732	0.496636	1	1	0	0.02	0.13
INO80E	132	42	0	42	51	5	46	39	0	39	0.0122058	0.0615672	0.0665498	1	0.321005	0.00759429	0.177401	0.193843	0.651888	1	0.865401	1	0.17759	1	0	0.1	0
KLHL24	132	42	0	42	51	5	46	39	0	39	0.0122058	0.0615672	0.0665498	1	0.321005	0.00759429	0.177401	0.193843	0.651888	1	0.865401	1	0.17759	1	0	0.1	0
OBSCN	132	42	11	31	51	29	22	39	17	22	0.0120044	0.00346646	0.28756	0.109614	1	0.018557	0.00835189	0.193843	0.115661	1	1	1	0.312635	0.262641	0.26	0.57	0.44
PAX9	132	42	0	42	51	5	46	39	0	39	0.0122058	0.0615672	0.0665498	1	0.321005	0.00759429	0.177401	0.193843	0.651888	1	0.865401	1	0.17759	1	0	0.1	0
PNP	132	42	0	42	51	5	46	39	0	39	0.0122058	0.0615672	0.0665498	1	0.321005	0.00759429	0.177401	0.193843	0.651888	1	0.865401	1	0.17759	1	0	0.1	0
SLC23A2	132	42	0	42	51	5	46	39	0	39	0.0122058	0.0615672	0.0665498	1	0.321005	0.00759429	0.177401	0.193843	0.651888	1	0.865401	1	0.17759	1	0	0.1	0
TEAD3	132	42	0	42	51	1	50	39	5	34	0.0122285	1	0.0813275	0.0224716	0.00867661	0.404628	0.176058	0.193843	1	0.707121	0.906732	0.496636	1	1	0	0.02	0.13
UTP18	132	42	0	42	51	5	46	39	0	39	0.0122058	0.0615672	0.0665498	1	0.321005	0.00759429	0.177401	0.193843	0.651888	1	0.865401	1	0.17759	1	0	0.1	0
VCPKMT	132	42	0	42	51	5	46	39	0	39	0.0122058	0.0615672	0.0665498	1	0.321005	0.00759429	0.177401	0.193843	0.651888	1	0.865401	1	0.17759	1	0	0.1	0
ZBED4	132	42	12	30	51	26	25	39	9	30	0.0120591	0.0352172	0.00900555	0.619574	0.0723301	0.00494282	0.329471	0.193843	0.502472	1	0.407273	1	0.140699	1	0.29	0.51	0.23
LRFN4	132	42	2	40	51	10	41	39	11	28	0.0123121	0.0589366	0.451431	0.00552035	0.0448833	0.641743	0.0121054	0.194527	0.651888	0.37435	1	0.965414	1	0.309925	0.05	0.2	0.28
MBLAC2	132	42	0	42	51	8	43	39	4	35	0.0122905	0.00741145	0.542105	0.0494374	0.748121	0.0588406	0.00952963	0.194527	0.188105	0.961513	1	1	0.579688	0.267691	0	0.16	0.1
NAPEPLD	132	42	9	33	51	3	48	39	1	38	0.0123509	0.0325273	0.630253	0.0151179	0.107011	0.368678	0.00412977	0.194527	0.476191	0.590895	1	1	1	0.173832	0.21	0.06	0.03
PIM3	132	42	24	18	51	42	9	39	32	7	0.012357	0.0112171	1	0.0177934	0.200234	0.105044	0.00484402	0.194527	0.242034	0.654337	1	1	0.796575	0.185756	0.57	0.82	0.82
RRBP1	132	42	26	16	51	45	6	39	30	9	0.0123397	0.00357277	0.167673	0.158173	1	0.0120856	0.00883585	0.194527	0.117772	1	1	1	0.240648	0.267421	0.62	0.88	0.77
SENP6	132	42	18	24	51	9	42	39	7	32	0.012357	0.0112171	1	0.0177934	0.200234	0.105044	0.00484402	0.194527	0.242034	0.654337	1	1	0.796575	0.185756	0.43	0.18	0.18
CTD-3214H19,16,TRAPPC5	132	42	3	39	51	15	36	39	11	28	0.0123872	0.0080906	1	0.0176641	0.356548	0.130988	0.00595445	0.194554	0.197855	0.654337	1	1	0.857721	0.215495	0.07	0.29	0.28
JDP2	132	42	3	39	51	15	36	39	11	28	0.0123872	0.0080906	1	0.0176641	0.356548	0.130988	0.00595445	0.194554	0.197855	0.654337	1	1	0.857721	0.215495	0.07	0.29	0.28
HES4	132	42	9	33	51	26	25	39	16	23	0.0124114	0.00494475	0.397887	0.0910451	0.84488	0.0275759	0.00697895	0.194712	0.147053	1	1	1	0.391327	0.236903	0.21	0.51	0.41
MLH3	132	42	23	19	51	18	33	39	9	30	0.0124526	0.0926457	0.250658	0.00597121	0.0302165	0.713526	0.00751791	0.19491	0.806719	0.383925	1	0.792792	1	0.249961	0.55	0.35	0.23
SYTL2	132	42	16	26	51	24	27	39	7	32	0.0124422	0.40813	0.00672815	0.0522443	0.00901025	0.0398092	0.700173	0.19491	1	0.969745	0.355371	0.511453	0.498708	1	0.38	0.47	0.18
MAN1B1	132	42	12	30	51	30	21	39	16	23	0.0125051	0.00617002	0.136092	0.253926	0.704108	0.00729488	0.0232682	0.195508	0.168812	1	1	1	0.175694	0.454727	0.29	0.59	0.41
RGS3	132	42	1	41	51	9	42	39	1	38	0.0125369	0.0203934	0.0386869	1	0.17321	0.00316084	0.172534	0.195559	0.358128	1	0.670769	1	0.104445	1	0.02	0.18	0.03
SHF	132	42	1	41	51	9	42	39	1	38	0.0125369	0.0203934	0.0386869	1	0.17321	0.00316084	0.172534	0.195559	0.358128	1	0.670769	1	0.104445	1	0.02	0.18	0.03
ARHGEF16	132	42	6	36	51	20	31	39	7	32	0.0125915	0.0103201	0.0373306	0.765519	0.274736	0.00379269	0.0558197	0.196026	0.232201	1	0.669309	1	0.117918	0.666675	0.14	0.39	0.18
BRCA1	132	42	12	30	51	12	39	39	2	37	0.0125956	0.638299	0.0196736	0.0071111	0.0072354	0.38043	0.10074	0.196026	1	0.422956	0.551418	0.475376	1	0.775049	0.29	0.24	0.05
TNXB	132	42	2	40	51	4	47	39	10	29	0.0126614	0.68636	0.0372507	0.011307	0.00612675	0.282641	0.0913407	0.196827	1	0.548349	0.669309	0.475376	1	0.769663	0.05	0.08	0.26
EVPL	132	42	26	16	51	44	7	39	25	14	0.0127309	0.00836231	0.0224254	1	0.208009	0.00494094	0.0969825	0.197683	0.202831	1	0.583231	1	0.140699	0.769663	0.62	0.86	0.64
FAM198A	132	42	5	37	51	14	37	39	2	37	0.0127811	0.0753137	0.00595867	0.434269	0.0355327	0.00638302	0.453855	0.198237	0.743665	1	0.327368	0.844968	0.163827	1	0.12	0.27	0.05
PIGQ	132	42	15	27	51	34	17	39	20	19	0.012993	0.00365584	0.19275	0.183095	1	0.0120151	0.0145323	0.201296	0.118231	1	1	1	0.240648	0.336557	0.36	0.67	0.51
MTHFD1	132	42	22	20	51	25	26	39	9	30	0.0130687	0.835805	0.01583	0.0113229	0.00388211	0.278335	0.132561	0.202239	1	0.548349	0.524346	0.401138	1	0.934281	0.52	0.49	0.23
CAMKK2	132	42	16	26	51	34	17	39	17	22	0.0131048	0.00712964	0.0338044	0.656081	0.341616	0.00437794	0.061587	0.20257	0.185073	1	0.660077	1	0.129352	0.691716	0.38	0.67	0.44
FCGR3A	132	42	5	37	51	1	50	39	8	31	0.0131508	0.087425	0.0090505	0.369545	0.0273293	0.00934393	0.766156	0.202603	0.779265	1	0.407273	0.760609	0.211631	1	0.12	0.02	0.21
GATA2	132	42	1	41	51	11	40	39	3	36	0.0131852	0.0102369	0.0854057	0.347421	0.551261	0.00476207	0.0362132	0.202603	0.232201	1	0.924327	1	0.137705	0.526713	0.02	0.22	0.08
LYPLAL1	132	42	14	28	51	6	45	39	4	35	0.0131345	0.0209644	1	0.016192	0.145569	0.16624	0.00336403	0.202603	0.362645	0.625724	1	1	0.892528	0.154972	0.33	0.12	0.1
METTL12	132	42	1	41	51	11	40	39	3	36	0.0131852	0.0102369	0.0854057	0.347421	0.551261	0.00476207	0.0362132	0.202603	0.232201	1	0.924327	1	0.137705	0.526713	0.02	0.22	0.08
NBAS	132	42	26	16	51	20	31	39	12	27	0.0131958	0.0378451	0.506335	0.00736177	0.056159	0.471809	0.00515267	0.202603	0.503777	0.42608	1	1	1	0.192809	0.62	0.39	0.31
WDR25	132	42	10	32	51	23	28	39	7	32	0.0131874	0.0493994	0.00750087	0.5917	0.0612127	0.00603491	0.313326	0.202603	0.603917	1	0.388682	1	0.157553	1	0.24	0.45	0.18
NEPRO	132	42	20	22	51	20	31	39	7	32	0.0132399	0.528248	0.0373306	0.00530257	0.00901025	0.576207	0.0540603	0.203051	1	0.37435	0.669309	0.511453	1	0.666675	0.48	0.39	0.18
DENND1C	132	42	10	32	51	24	27	39	8	31	0.0132674	0.030073	0.0139854	0.793102	0.100621	0.00392475	0.22945	0.203246	0.460664	1	0.486819	1	0.121198	1	0.24	0.47	0.21
RLF	132	42	20	22	51	14	37	39	7	32	0.0132921	0.0535816	0.325406	0.00530257	0.0402787	0.563721	0.00815439	0.203396	0.638498	0.37435	1	0.887298	1	0.261859	0.48	0.27	0.18
HADH	132	42	19	23	51	25	26	39	8	31	0.013334	0.835108	0.0077795	0.0207484	0.0058517	0.0993706	0.444555	0.203808	1	0.707121	0.395627	0.475376	0.794643	1	0.45	0.49	0.21
SLFN11	132	42	10	32	51	2	49	39	6	33	0.0133631	0.00543524	0.0727926	0.409509	0.782368	0.00939152	0.0287223	0.204026	0.156865	1	0.879774	1	0.212357	0.508085	0.24	0.04	0.15
MCPH1	132	42	12	30	51	11	40	39	2	37	0.0133885	0.476174	0.0350146	0.0071111	0.00746502	0.649079	0.0608012	0.204185	1	0.422956	0.660077	0.475376	1	0.687312	0.29	0.22	0.05
CDT1	132	42	8	34	51	24	27	39	11	28	0.0134315	0.00798119	0.0834307	0.432985	0.546021	0.00728436	0.0284029	0.204614	0.197855	1	0.923407	1	0.175694	0.508085	0.19	0.47	0.28
XBP1	132	42	0	42	51	8	43	39	5	34	0.013489	0.00741145	0.770151	0.0224716	0.525208	0.130611	0.00923123	0.205261	0.188105	0.707121	1	1	0.857721	0.267691	0	0.16	0.13
FAM162A	132	42	1	41	51	7	44	39	0	39	0.0135269	0.0686679	0.0175545	1	0.10427	0.0054385	0.434887	0.205609	0.693267	1	0.54678	1	0.148569	1	0.02	0.14	0
ABHD17A	132	42	12	30	51	27	24	39	10	29	0.013642	0.0212786	0.0104104	0.807085	0.113487	0.00334033	0.18127	0.206626	0.364776	1	0.417625	1	0.107267	1	0.29	0.53	0.26
CCDC9	132	42	11	31	51	28	23	39	13	26	0.0136872	0.00635313	0.0551381	0.626904	0.436125	0.00583053	0.037279	0.206626	0.172785	1	0.825432	1	0.153369	0.529022	0.26	0.55	0.33
DGCR6L	132	42	11	31	51	28	23	39	13	26	0.0136872	0.00635313	0.0551381	0.626904	0.436125	0.00583053	0.037279	0.206626	0.172785	1	0.825432	1	0.153369	0.529022	0.26	0.55	0.33
MAP3K4	132	42	17	25	51	17	34	39	5	34	0.0136761	0.521252	0.0282021	0.00622312	0.00650976	0.557076	0.0681735	0.206626	1	0.390515	0.660077	0.475376	1	0.749087	0.4	0.33	0.13
SUN1	132	42	19	23	51	37	14	39	19	20	0.0136699	0.0105183	0.0284182	0.825361	0.251435	0.00414255	0.0893381	0.206626	0.235887	1	0.660077	1	0.123876	0.769663	0.45	0.73	0.49
SUPT20H	132	42	14	28	51	13	38	39	3	36	0.0136946	0.492929	0.0491278	0.00591216	0.00658959	0.67017	0.0729225	0.206626	1	0.38331	0.792534	0.475376	1	0.769663	0.33	0.25	0.08
WNK2	132	42	4	38	51	18	33	39	9	30	0.0136996	0.00615353	0.250658	0.132424	1	0.019345	0.014175	0.206626	0.168812	1	1	1	0.321015	0.333821	0.1	0.35	0.23
NIPSNAP3A	132	42	10	32	51	14	37	39	2	37	0.0137369	0.812885	0.00595867	0.0267238	0.0072354	0.114384	0.482679	0.206734	1	0.707121	0.327368	0.475376	0.834542	1	0.24	0.27	0.05
TRAPPC11	132	42	15	27	51	8	43	39	4	35	0.0137228	0.031536	0.542105	0.00867321	0.0959008	0.376248	0.0049477	0.206734	0.468927	0.474598	1	1	1	0.187492	0.36	0.16	0.1
A4GALT	132	42	2	40	51	9	42	39	11	28	0.0138534	0.103498	0.307415	0.00552035	0.0379692	0.814656	0.0118993	0.208258	0.863324	0.37435	1	0.881681	1	0.309925	0.05	0.18	0.28
HMGXB4	132	42	12	30	51	25	26	39	8	31	0.0138825	0.0565536	0.0077795	0.4483	0.0437528	0.00495739	0.432463	0.208466	0.651888	1	0.395627	0.945558	0.140699	1	0.29	0.49	0.21
CENPF	132	42	15	27	51	31	20	39	13	26	0.0139692	0.0219623	0.0115775	1	0.124384	0.00404758	0.18975	0.209309	0.371377	1	0.436308	1	0.123584	1	0.36	0.61	0.33
ZNF233	132	42	15	27	51	31	20	39	13	26	0.0139692	0.0219623	0.0115775	1	0.124384	0.00404758	0.18975	0.209309	0.371377	1	0.436308	1	0.123584	1	0.36	0.61	0.33
RAI14	132	42	17	25	51	21	30	39	6	33	0.0140953	1	0.010529	0.0147341	0.00464385	0.135399	0.241997	0.210967	1	0.589363	0.417625	0.429242	0.857721	1	0.4	0.41	0.15
NOC2L	132	42	15	27	51	33	18	39	17	22	0.0141756	0.00690522	0.0558798	0.502552	0.448526	0.00709622	0.0405548	0.211937	0.180964	1	0.8269	1	0.173972	0.554789	0.36	0.65	0.44
CBARP	132	42	0	42	51	8	43	39	3	36	0.0142183	0.00741145	0.337676	0.107114	1	0.0223612	0.0165828	0.212112	0.188105	1	1	1	0.339891	0.360084	0	0.16	0.08
PDLIM2	132	42	0	42	51	8	43	39	3	36	0.0142183	0.00741145	0.337676	0.107114	1	0.0223612	0.0165828	0.212112	0.188105	1	1	1	0.339891	0.360084	0	0.16	0.08
IQSEC3	132	42	4	38	51	17	34	39	6	33	0.0142908	0.0067112	0.0865563	0.509554	0.478974	0.00697787	0.0379853	0.212497	0.177925	1	0.927971	1	0.173244	0.530785	0.1	0.33	0.15
KXD1	132	42	20	22	51	38	13	39	20	19	0.0142871	0.0100827	0.0276506	0.82533	0.250848	0.00613861	0.0872646	0.212497	0.232201	1	0.660077	1	0.159651	0.769663	0.48	0.75	0.51
MUS81	132	42	18	24	51	37	14	39	22	17	0.0142845	0.00565702	0.123227	0.269249	0.847288	0.0110482	0.0223186	0.212497	0.159893	1	1	1	0.231101	0.44572	0.43	0.73	0.56
TMEM70	132	42	1	41	51	11	40	39	6	33	0.0143135	0.0102369	0.589369	0.05159	0.782368	0.0410114	0.0121121	0.212604	0.232201	0.961513	1	1	0.506807	0.309925	0.02	0.22	0.15
NBEAL2	132	42	18	24	51	37	14	39	25	14	0.0143991	0.00565702	0.491655	0.0752442	0.697213	0.0292766	0.00703954	0.213644	0.159893	1	1	1	0.412466	0.23778	0.43	0.73	0.64
DDOST	132	42	4	38	51	16	35	39	13	26	0.014471	0.0120144	1	0.0129901	0.187074	0.217002	0.0048743	0.214479	0.252468	0.56414	1	1	1	0.185756	0.1	0.31	0.33
SRSF4	132	42	13	29	51	31	20	39	17	22	0.0145099	0.00642159	0.13656	0.259216	0.707222	0.011756	0.023981	0.214821	0.173269	1	1	1	0.240648	0.465758	0.31	0.61	0.44
ESPL1	132	42	21	21	51	34	17	39	14	25	0.0146852	0.138343	0.00544444	0.262732	0.0214189	0.0120151	0.851778	0.216948	0.966071	1	0.327368	0.72072	0.240648	1	0.5	0.67	0.36
SYNE2	132	42	35	7	51	33	18	39	21	18	0.0146831	0.0600833	0.3857	0.00744394	0.0416726	0.703276	0.00926106	0.216948	0.651888	0.42608	1	0.906329	1	0.267691	0.83	0.65	0.54
SH2B3	132	42	9	33	51	26	25	39	14	25	0.0147072	0.00494475	0.199974	0.217487	1	0.0102925	0.0121764	0.217039	0.147053	1	1	1	0.226244	0.309925	0.21	0.51	0.36
RFWD3	132	42	13	29	51	30	21	39	14	25	0.014811	0.0117692	0.0357726	0.646512	0.336819	0.00651595	0.060906	0.218334	0.250003	1	0.668538	1	0.166468	0.687312	0.31	0.59	0.36
CDKN1A	132	42	7	35	51	3	48	39	0	39	0.0149614	0.176415	0.255056	0.0121819	0.0331953	0.740105	0.0118046	0.219842	1	0.548349	1	0.813821	1	0.309925	0.17	0.06	0
FAM175A	132	42	7	35	51	3	48	39	0	39	0.0149614	0.176415	0.255056	0.0121819	0.0331953	0.740105	0.0118046	0.219842	1	0.548349	1	0.813821	1	0.309925	0.17	0.06	0
ZNF138	132	42	7	35	51	3	48	39	0	39	0.0149614	0.176415	0.255056	0.0121819	0.0331953	0.740105	0.0118046	0.219842	1	0.548349	1	0.813821	1	0.309925	0.17	0.06	0
BIRC6	132	42	29	13	51	37	14	39	17	22	0.0150685	0.819324	0.00880426	0.0259911	0.00527566	0.0954646	0.340572	0.221171	1	0.707121	0.407273	0.474809	0.77367	1	0.69	0.73	0.44
ENPP4	132	42	10	32	51	9	42	39	1	38	0.0151269	0.606271	0.0386869	0.00742683	0.00737022	0.619844	0.0706374	0.221171	1	0.42608	0.670769	0.475376	1	0.769663	0.24	0.18	0.03
NUP210	132	42	29	13	51	47	4	39	32	7	0.0151327	0.00618835	0.197803	0.205049	1	0.0193595	0.0145399	0.221171	0.168975	1	1	1	0.321015	0.336557	0.69	0.92	0.82
PDE10A	132	42	10	32	51	27	24	39	17	22	0.0150923	0.00563242	0.402889	0.0978569	0.702047	0.0301438	0.00770479	0.221171	0.159893	1	1	1	0.414668	0.25184	0.24	0.53	0.44
SLC12A4	132	42	1	41	51	11	40	39	5	34	0.0151205	0.0102369	0.405319	0.100728	1	0.0303897	0.0122566	0.221171	0.232201	1	1	1	0.414668	0.309925	0.02	0.22	0.13
ZNF439	132	42	10	32	51	7	44	39	1	38	0.015281	0.282511	0.131042	0.00742683	0.0231004	1	0.0287223	0.2231	1	0.42608	1	0.72072	1	0.508085	0.24	0.14	0.03
LRRFIP1	132	42	6	36	51	14	37	39	2	37	0.0154427	0.137996	0.00595867	0.266568	0.0216575	0.014955	0.802764	0.224211	0.965123	1	0.327368	0.72072	0.26743	1	0.14	0.27	0.05
PER1	132	42	3	39	51	15	36	39	10	29	0.0154364	0.0080906	0.813436	0.0334125	0.485482	0.0818665	0.00617621	0.224211	0.197855	0.840227	1	1	0.707867	0.220602	0.07	0.29	0.26
PHACTR4	132	42	9	33	51	14	37	39	2	37	0.0154719	0.630479	0.00595867	0.0497279	0.00746502	0.067147	0.638422	0.224211	1	0.961513	0.327368	0.475376	0.640414	1	0.21	0.27	0.05
PPP4R3B	132	42	20	22	51	15	36	39	7	32	0.0154281	0.0873885	0.228526	0.00530257	0.0395337	0.703432	0.00963806	0.224211	0.779265	0.37435	1	0.881681	1	0.269629	0.48	0.29	0.18
RHBG	132	42	18	24	51	30	21	39	11	28	0.0154355	0.147702	0.00538883	0.246122	0.0206832	0.0120063	0.851711	0.224211	1	1	0.327368	0.72072	0.240648	1	0.43	0.59	0.28
TMEM254	132	42	9	33	51	14	37	39	2	37	0.0154719	0.630479	0.00595867	0.0497279	0.00746502	0.067147	0.638422	0.224211	1	0.961513	0.327368	0.475376	0.640414	1	0.21	0.27	0.05
ZNF680	132	42	7	35	51	7	44	39	0	39	0.0154243	0.774791	0.0175545	0.0121819	0.0102026	0.393209	0.137689	0.224211	1	0.548349	0.54678	0.539708	1	0.954419	0.17	0.14	0
SYDE2	132	42	20	22	51	24	27	39	8	31	0.0154944	1	0.0139854	0.0185949	0.0058517	0.200336	0.251081	0.2243	1	0.676537	0.486819	0.475376	1	1	0.48	0.47	0.21
NSL1	132	42	4	38	51	0	51	39	5	34	0.0155814	0.0383357	0.0131005	0.731807	0.123687	0.012436	0.464717	0.225321	0.503777	1	0.464287	1	0.240648	1	0.1	0	0.13
FTSJ3	132	42	22	20	51	37	14	39	17	22	0.0156524	0.0535816	0.00880426	0.506765	0.0528585	0.00679293	0.452552	0.226109	0.638498	1	0.407273	1	0.171941	1	0.52	0.73	0.44
ARRDC4	132	42	7	35	51	19	32	39	5	34	0.0157011	0.0367944	0.015156	0.758004	0.0733892	0.00552407	0.271725	0.226333	0.503777	1	0.517042	1	0.148569	1	0.17	0.37	0.13
FBXO41	132	42	7	35	51	19	32	39	5	34	0.0157011	0.0367944	0.015156	0.758004	0.0733892	0.00552407	0.271725	0.226333	0.503777	1	0.517042	1	0.148569	1	0.17	0.37	0.13
WDR1	132	42	26	16	51	44	7	39	26	13	0.0157324	0.00836231	0.0398074	0.816895	0.391798	0.00847797	0.0627037	0.226546	0.202831	1	0.681013	1	0.196241	0.700545	0.62	0.86	0.67
ADAM10	132	42	4	38	51	0	51	39	0	39	0.0160709	0.0383357	1	0.116714	0.318793	0.158377	0.00926359	0.226649	0.503777	1	1	1	0.857721	0.267691	0.1	0	0
AK2	132	42	4	38	51	0	51	39	0	39	0.0160709	0.0383357	1	0.116714	0.318793	0.158377	0.00926359	0.226649	0.503777	1	1	1	0.857721	0.267691	0.1	0	0
ALKBH6	132	42	4	38	51	0	51	39	0	39	0.0160709	0.0383357	1	0.116714	0.318793	0.158377	0.00926359	0.226649	0.503777	1	1	1	0.857721	0.267691	0.1	0	0
ARRDC2	132	42	5	37	51	19	32	39	8	31	0.0157878	0.0081138	0.10675	0.369545	0.657219	0.00705639	0.0289472	0.226649	0.197855	1	1	1	0.173931	0.508085	0.12	0.37	0.21
CNOT6L	132	42	4	38	51	0	51	39	0	39	0.0160709	0.0383357	1	0.116714	0.318793	0.158377	0.00926359	0.226649	0.503777	1	1	1	0.857721	0.267691	0.1	0	0
CYP2D7	132	42	1	41	51	10	41	39	2	37	0.015896	0.0108855	0.0613279	0.606435	0.343188	0.0050699	0.0610441	0.226649	0.237124	1	0.863875	1	0.143298	0.687312	0.02	0.2	0.05
DHRS7	132	42	4	38	51	0	51	39	0	39	0.0160709	0.0383357	1	0.116714	0.318793	0.158377	0.00926359	0.226649	0.503777	1	1	1	0.857721	0.267691	0.1	0	0
DPY19L3	132	42	4	38	51	0	51	39	0	39	0.0160709	0.0383357	1	0.116714	0.318793	0.158377	0.00926359	0.226649	0.503777	1	1	1	0.857721	0.267691	0.1	0	0
ERO1B	132	42	4	38	51	0	51	39	0	39	0.0160709	0.0383357	1	0.116714	0.318793	0.158377	0.00926359	0.226649	0.503777	1	1	1	0.857721	0.267691	0.1	0	0
GUSB	132	42	28	14	51	30	21	39	14	25	0.0158496	0.520748	0.0357726	0.00765995	0.00716969	0.475973	0.0629364	0.226649	1	0.427706	0.668538	0.475376	1	0.700545	0.67	0.59	0.36
PFAS	132	42	13	29	51	27	24	39	10	29	0.0157836	0.037794	0.0104104	0.630246	0.0770776	0.00584103	0.336061	0.226649	0.503777	1	0.417625	1	0.153369	1	0.31	0.53	0.26
PLEKHA6	132	42	24	18	51	40	11	39	20	19	0.0158803	0.0421953	0.0123774	0.658714	0.074191	0.0055279	0.333523	0.226649	0.542002	1	0.452734	1	0.148569	1	0.57	0.78	0.51
PSMD9,RP11-87C12,2	132	42	2	40	51	13	38	39	4	35	0.0160227	0.00938556	0.102087	0.421163	0.587189	0.00530232	0.0342465	0.226649	0.219103	1	1	1	0.148032	0.525727	0.05	0.25	0.1
SDHC	132	42	4	38	51	0	51	39	0	39	0.0160709	0.0383357	1	0.116714	0.318793	0.158377	0.00926359	0.226649	0.503777	1	1	1	0.857721	0.267691	0.1	0	0
SLC22A4	132	42	4	38	51	0	51	39	0	39	0.0160709	0.0383357	1	0.116714	0.318793	0.158377	0.00926359	0.226649	0.503777	1	1	1	0.857721	0.267691	0.1	0	0
TIGD6	132	42	4	38	51	0	51	39	0	39	0.0160709	0.0383357	1	0.116714	0.318793	0.158377	0.00926359	0.226649	0.503777	1	1	1	0.857721	0.267691	0.1	0	0
TLR3	132	42	4	38	51	0	51	39	0	39	0.0160709	0.0383357	1	0.116714	0.318793	0.158377	0.00926359	0.226649	0.503777	1	1	1	0.857721	0.267691	0.1	0	0
WDHD1	132	42	4	38	51	0	51	39	0	39	0.0160709	0.0383357	1	0.116714	0.318793	0.158377	0.00926359	0.226649	0.503777	1	1	1	0.857721	0.267691	0.1	0	0
ZNF789	132	42	2	40	51	13	38	39	4	35	0.0160227	0.00938556	0.102087	0.421163	0.587189	0.00530232	0.0342465	0.226649	0.219103	1	1	1	0.148032	0.525727	0.05	0.25	0.1
ZNF891	132	42	4	38	51	0	51	39	0	39	0.0160709	0.0383357	1	0.116714	0.318793	0.158377	0.00926359	0.226649	0.503777	1	1	1	0.857721	0.267691	0.1	0	0
PIGR	132	42	5	37	51	7	44	39	14	25	0.0161423	1	0.0224254	0.0171468	0.00389787	0.186862	0.1605	0.227422	1	0.65158	0.583231	0.401138	0.971597	1	0.12	0.14	0.36
TP53BP1	132	42	23	19	51	26	25	39	10	29	0.0162145	0.835108	0.0179156	0.0123596	0.00680737	0.283285	0.134189	0.228204	1	0.548349	0.54678	0.475376	1	0.943808	0.55	0.51	0.26
ALDH18A1	132	42	2	40	51	12	39	39	3	36	0.0162828	0.0177034	0.0517254	0.667988	0.393156	0.00634799	0.0913288	0.228474	0.332055	1	0.805926	1	0.163234	0.769663	0.05	0.24	0.08
C1orf167	132	42	10	32	51	27	24	39	16	23	0.0162838	0.00563242	0.292918	0.152373	1	0.0192003	0.0127351	0.228474	0.159893	1	1	1	0.321015	0.310275	0.24	0.53	0.41
SLC25A29	132	42	5	37	51	19	32	39	12	27	0.0162642	0.0081138	0.655032	0.0552308	0.668793	0.0469478	0.00656517	0.228474	0.197855	0.985641	1	1	0.536098	0.227371	0.12	0.37	0.31
FLII	132	42	15	27	51	29	22	39	11	28	0.0163753	0.0601506	0.00994453	0.486999	0.0532567	0.00652243	0.448638	0.229523	0.651888	1	0.417625	1	0.166468	1	0.36	0.57	0.28
CLDN7	132	42	27	15	51	43	8	39	23	16	0.0165689	0.031536	0.00881346	0.653684	0.0932579	0.00615585	0.310907	0.231999	0.468927	1	0.407273	1	0.159795	1	0.64	0.84	0.59
CENPN	132	42	12	30	51	10	41	39	2	37	0.0166379	0.336908	0.0613279	0.0071111	0.012486	0.817901	0.0511385	0.232726	1	0.422956	0.863875	0.603562	1	0.663733	0.29	0.2	0.05
ADRM1	132	42	1	41	51	11	40	39	4	35	0.0166681	0.0102369	0.253211	0.190502	0.777165	0.0125601	0.0207843	0.232911	0.232201	1	1	1	0.240648	0.423739	0.02	0.22	0.1
TSNARE1	132	42	11	31	51	27	24	39	12	27	0.0167706	0.0112987	0.0529257	0.805722	0.328055	0.00584103	0.0824289	0.234104	0.242648	1	0.812123	1	0.153369	0.769663	0.26	0.53	0.31
C9orf66	132	42	6	36	51	19	32	39	6	33	0.0168333	0.0182055	0.0318252	1	0.182391	0.00552407	0.122437	0.234739	0.335198	1	0.660077	1	0.148569	0.877392	0.14	0.37	0.15
TAS2R30	132	42	15	27	51	7	44	39	5	34	0.016915	0.015594	1	0.0211664	0.236475	0.183272	0.0049477	0.235638	0.303883	0.707121	1	1	0.959531	0.187492	0.36	0.14	0.13
C6orf1	132	42	14	28	51	32	19	39	18	21	0.016989	0.00666772	0.137501	0.26336	0.848912	0.0122333	0.024448	0.236155	0.177925	1	1	1	0.240648	0.465758	0.33	0.63	0.46
RCC1L	132	42	8	34	51	24	27	39	13	26	0.0170211	0.00798119	0.203605	0.20471	1	0.0149538	0.0174255	0.236155	0.197855	1	1	1	0.26743	0.374813	0.19	0.47	0.33
TEP1	132	42	14	28	51	28	23	39	25	14	0.0170058	0.0589506	0.397324	0.00765995	0.057235	0.478944	0.00863912	0.236155	0.651888	0.427706	1	1	1	0.263214	0.33	0.55	0.64
XRCC3	132	42	14	28	51	32	19	39	18	21	0.016989	0.00666772	0.137501	0.26336	0.848912	0.0122333	0.024448	0.236155	0.177925	1	1	1	0.240648	0.465758	0.33	0.63	0.46
ZSWIM4	132	42	3	39	51	7	44	39	12	27	0.0170909	0.503174	0.0683491	0.00903947	0.00907494	0.63234	0.048317	0.236883	1	0.480631	0.878774	0.512997	1	0.634334	0.07	0.14	0.31
ARHGAP29	132	42	18	24	51	8	43	39	11	28	0.0171502	0.0051484	0.194494	0.246122	1	0.0164109	0.0127196	0.237292	0.149851	1	1	1	0.289305	0.310275	0.43	0.16	0.28
ERCC6L2	132	42	8	34	51	22	29	39	8	31	0.0171551	0.0153504	0.0266427	1	0.209556	0.00552416	0.102752	0.237292	0.299564	1	0.660077	1	0.148569	0.775049	0.19	0.43	0.21
ALG6	132	42	9	33	51	2	49	39	2	37	0.0172037	0.0202111	1	0.0497279	0.343188	0.0799654	0.00412977	0.237484	0.358128	0.961513	1	1	0.705304	0.173832	0.21	0.04	0.05
FARP1	132	42	26	16	51	30	21	39	13	26	0.0171894	0.83296	0.0200938	0.0143461	0.00714874	0.283757	0.139745	0.237484	1	0.589363	0.551418	0.475376	1	0.957402	0.62	0.59	0.33
FAM221A	132	42	5	37	51	0	51	39	1	38	0.0172957	0.016368	0.433333	0.202953	0.669553	0.0813812	0.0124947	0.237794	0.31273	1	1	1	0.707752	0.310275	0.12	0	0.03
LRP1B	132	42	5	37	51	0	51	39	1	38	0.0172957	0.016368	0.433333	0.202953	0.669553	0.0813812	0.0124947	0.237794	0.31273	1	1	1	0.707752	0.310275	0.12	0	0.03
RAD54L	132	42	5	37	51	0	51	39	1	38	0.0172957	0.016368	0.433333	0.202953	0.669553	0.0813812	0.0124947	0.237794	0.31273	1	1	1	0.707752	0.310275	0.12	0	0.03
TCP11L2	132	42	20	22	51	26	25	39	9	30	0.0172495	0.835805	0.00900555	0.0360065	0.00648004	0.103673	0.351258	0.237794	1	0.889113	0.407273	0.475376	0.796575	1	0.48	0.51	0.23
NPIPB15	132	42	15	27	51	33	18	39	18	21	0.0173676	0.00690522	0.0899778	0.372797	0.703096	0.0119759	0.0391735	0.238542	0.180964	1	0.932085	1	0.240648	0.542952	0.36	0.65	0.46
AGL	132	42	11	31	51	3	48	39	4	35	0.0174103	0.0084878	0.461346	0.0877158	0.584438	0.0657098	0.00639673	0.23865	0.205147	1	1	1	0.633105	0.226117	0.26	0.06	0.1
HBS1L	132	42	11	31	51	3	48	39	4	35	0.0174103	0.0084878	0.461346	0.0877158	0.584438	0.0657098	0.00639673	0.23865	0.205147	1	1	1	0.633105	0.226117	0.26	0.06	0.1
HSD17B1	132	42	2	40	51	13	38	39	8	31	0.0174926	0.00938556	0.623856	0.0433186	0.616641	0.0621038	0.0121054	0.238822	0.219103	0.961513	1	1	0.607552	0.309925	0.05	0.25	0.21
INTS3	132	42	5	37	51	0	51	39	2	37	0.0174776	0.016368	0.185019	0.434269	1	0.0428658	0.0331439	0.238822	0.31273	1	1	1	0.515746	0.525727	0.12	0	0.05
NCAPG2	132	42	5	37	51	0	51	39	2	37	0.0174776	0.016368	0.185019	0.434269	1	0.0428658	0.0331439	0.238822	0.31273	1	1	1	0.515746	0.525727	0.12	0	0.05
SFPQ	132	42	5	37	51	0	51	39	2	37	0.0174776	0.016368	0.185019	0.434269	1	0.0428658	0.0331439	0.238822	0.31273	1	1	1	0.515746	0.525727	0.12	0	0.05
ANKS6	132	42	4	38	51	17	34	39	7	32	0.0175423	0.0067112	0.148698	0.338948	0.645177	0.00890736	0.0379719	0.239022	0.177925	1	1	1	0.202716	0.530785	0.1	0.33	0.18
LSP1	132	42	5	37	51	11	40	39	15	24	0.0175393	0.275535	0.10204	0.00906454	0.0128437	0.83337	0.0459751	0.239022	1	0.480631	1	0.603787	1	0.614198	0.12	0.22	0.38
CYP4V2	132	42	5	37	51	19	32	39	9	30	0.0176711	0.0081138	0.173846	0.243397	0.827899	0.0132057	0.0183817	0.24006	0.197855	1	1	1	0.245331	0.385151	0.12	0.37	0.23
FOXJ3	132	42	20	22	51	31	20	39	12	27	0.017662	0.217472	0.00589061	0.17235	0.0134466	0.0205352	1	0.24006	1	1	0.327368	0.609106	0.324838	1	0.48	0.61	0.31
MTA1	132	42	23	19	51	42	9	39	27	12	0.0176491	0.00603023	0.208402	0.25287	1	0.0124351	0.0146408	0.24006	0.168011	1	1	1	0.240648	0.336799	0.55	0.82	0.69
IFI16	132	42	14	28	51	16	35	39	23	16	0.0177128	1	0.010731	0.0264689	0.00620238	0.144303	0.341542	0.240389	1	0.707121	0.417625	0.475376	0.857721	1	0.33	0.31	0.59
LARP1B	132	42	7	35	51	4	47	39	0	39	0.017862	0.214088	0.129991	0.0121819	0.0331759	1	0.0365003	0.240669	1	0.548349	1	0.813821	1	0.526713	0.17	0.08	0
LIMCH1	132	42	17	25	51	25	26	39	8	31	0.0177732	0.530288	0.0077795	0.059056	0.0101574	0.0436056	0.703157	0.240669	1	1	0.395627	0.539708	0.52235	1	0.4	0.49	0.21
LNX2	132	42	5	37	51	16	35	39	4	35	0.0178539	0.0280234	0.0213617	1	0.14334	0.00573369	0.232767	0.240669	0.446286	1	0.570759	1	0.152898	1	0.12	0.31	0.1
LTN1	132	42	25	17	51	22	29	39	11	28	0.0178164	0.146048	0.186876	0.0070141	0.0215674	1	0.0154585	0.240669	1	0.422956	1	0.72072	1	0.345544	0.6	0.43	0.28
NPAS2	132	42	18	24	51	36	15	39	19	20	0.0178742	0.010944	0.0494507	0.658714	0.343615	0.00684843	0.0609107	0.240669	0.237642	1	0.793997	1	0.171941	0.687312	0.43	0.71	0.49
NUP133	132	42	9	33	51	10	41	39	1	38	0.0178098	1	0.0204363	0.0151179	0.00737022	0.320332	0.196412	0.240669	1	0.590895	0.551418	0.475376	1	1	0.21	0.2	0.03
OLA1	132	42	9	33	51	10	41	39	1	38	0.0178098	1	0.0204363	0.0151179	0.00737022	0.320332	0.196412	0.240669	1	0.590895	0.551418	0.475376	1	1	0.21	0.2	0.03
RBBP6	132	42	7	35	51	4	47	39	0	39	0.017862	0.214088	0.129991	0.0121819	0.0331759	1	0.0365003	0.240669	1	0.548349	1	0.813821	1	0.526713	0.17	0.08	0
IGHG2	132	42	22	20	51	33	18	39	32	7	0.0180154	0.290304	0.0964388	0.00530257	0.0151333	0.851866	0.0308792	0.241691	1	0.37435	0.980151	0.657217	1	0.510086	0.52	0.65	0.82
KIF13A	132	42	4	38	51	11	40	39	1	38	0.017988	0.158901	0.0106468	0.360877	0.0382134	0.0125601	0.775311	0.241691	1	1	0.417625	0.881681	0.240648	1	0.1	0.22	0.03
RIN3	132	42	5	37	51	15	36	39	15	24	0.0180022	0.0464659	0.378226	0.00906454	0.0533	0.551259	0.0107175	0.241691	0.573695	0.480631	1	1	1	0.292816	0.12	0.29	0.38
RWDD3	132	42	15	27	51	15	36	39	4	35	0.0180208	0.656222	0.0368206	0.00867321	0.00864095	0.540391	0.0889636	0.241691	1	0.474598	0.669309	0.496636	1	0.769663	0.36	0.29	0.1
PTGFRN	132	42	18	24	51	35	16	39	17	22	0.0180899	0.0201281	0.019708	1	0.183692	0.00694794	0.135102	0.24238	0.358128	1	0.551418	1	0.173204	0.944357	0.43	0.69	0.44
ACKR1	132	42	0	42	51	3	48	39	6	33	0.0182595	0.248948	0.168184	0.0100531	0.0195151	1	0.0568234	0.24275	1	0.501919	1	0.72072	1	0.666675	0	0.06	0.15
CPVL	132	42	0	42	51	3	48	39	6	33	0.0182595	0.248948	0.168184	0.0100531	0.0195151	1	0.0568234	0.24275	1	0.501919	1	0.72072	1	0.666675	0	0.06	0.15
FOXO6	132	42	13	29	51	26	25	39	9	30	0.0182099	0.0600834	0.00900555	0.463316	0.0480446	0.00892069	0.439848	0.24275	0.651888	1	0.407273	1	0.202716	1	0.31	0.51	0.23
HOMEZ	132	42	7	35	51	16	35	39	3	36	0.0182243	0.147146	0.00837146	0.315141	0.030064	0.0124131	0.642842	0.24275	1	1	0.407273	0.792792	0.240648	1	0.17	0.31	0.08
PIK3AP1	132	42	0	42	51	3	48	39	6	33	0.0182595	0.248948	0.168184	0.0100531	0.0195151	1	0.0568234	0.24275	1	0.501919	1	0.72072	1	0.666675	0	0.06	0.15
PRR5	132	42	0	42	51	3	48	39	6	33	0.0182595	0.248948	0.168184	0.0100531	0.0195151	1	0.0568234	0.24275	1	0.501919	1	0.72072	1	0.666675	0	0.06	0.15
SOWAHB	132	42	7	35	51	16	35	39	3	36	0.0182243	0.147146	0.00837146	0.315141	0.030064	0.0124131	0.642842	0.24275	1	1	0.407273	0.792792	0.240648	1	0.17	0.31	0.08
SPHK1	132	42	0	42	51	3	48	39	6	33	0.0182595	0.248948	0.168184	0.0100531	0.0195151	1	0.0568234	0.24275	1	0.501919	1	0.72072	1	0.666675	0	0.06	0.15
GLTSCR1	132	42	9	33	51	23	28	39	8	31	0.0186259	0.0275301	0.0244197	1	0.146861	0.00603491	0.156958	0.247381	0.442552	1	0.626758	1	0.157553	1	0.21	0.45	0.21
CABLES2	132	42	7	35	51	22	29	39	10	29	0.0187768	0.00721907	0.119878	0.415503	0.676264	0.0103861	0.0395337	0.248902	0.185983	1	1	1	0.226244	0.545732	0.17	0.43	0.26
DALRD3	132	42	7	35	51	22	29	39	10	29	0.0187768	0.00721907	0.119878	0.415503	0.676264	0.0103861	0.0395337	0.248902	0.185983	1	1	1	0.226244	0.545732	0.17	0.43	0.26
CASP10	132	42	7	35	51	5	46	39	0	39	0.0189084	0.365709	0.0665498	0.0121819	0.0179547	1	0.0521465	0.24992	1	0.548349	0.865401	0.72072	1	0.666675	0.17	0.1	0
NCOA6	132	42	7	35	51	5	46	39	0	39	0.0189084	0.365709	0.0665498	0.0121819	0.0179547	1	0.0521465	0.24992	1	0.548349	0.865401	0.72072	1	0.666675	0.17	0.1	0
TMEM43	132	42	6	36	51	18	33	39	5	34	0.0189002	0.031279	0.0268495	1	0.112726	0.00479148	0.178989	0.24992	0.467125	1	0.660077	1	0.137705	1	0.14	0.35	0.13
LOXL1	132	42	5	37	51	17	34	39	14	25	0.0192368	0.0259777	0.826054	0.0171468	0.19834	0.233644	0.00656517	0.253771	0.424582	0.65158	1	1	1	0.227371	0.12	0.33	0.36
PANK4	132	42	10	32	51	26	25	39	12	27	0.0192336	0.0101506	0.0843234	0.61805	0.432616	0.00892069	0.0520795	0.253771	0.232201	1	0.924327	1	0.202716	0.666675	0.24	0.51	0.31
KIAA0368	132	42	24	18	51	18	33	39	11	28	0.0192902	0.0393525	0.50418	0.0132208	0.0817717	0.466057	0.00795005	0.254229	0.50787	0.566792	1	1	1	0.256952	0.57	0.35	0.28
PGM1	132	42	5	37	51	14	37	39	15	24	0.0193611	0.0753137	0.362921	0.00906454	0.048239	0.838366	0.0177754	0.254918	0.743665	0.480631	1	1	1	0.380544	0.12	0.27	0.38
ZNF177,ZNF559-ZNF177	132	42	12	30	51	15	36	39	3	36	0.0194854	1	0.015433	0.0214486	0.00658959	0.200205	0.275503	0.256308	1	0.707121	0.518991	0.475376	1	1	0.29	0.29	0.08
PLSCR3	132	42	24	18	51	41	10	39	22	17	0.0195542	0.0225671	0.020002	1	0.160776	0.00789475	0.169976	0.256719	0.37926	1	0.551418	1	0.183987	1	0.57	0.8	0.56
SLC37A1	132	42	24	18	51	41	10	39	22	17	0.0195542	0.0225671	0.020002	1	0.160776	0.00789475	0.169976	0.256719	0.37926	1	0.551418	1	0.183987	1	0.57	0.8	0.56
DSE	132	42	0	42	51	4	47	39	6	33	0.0197385	0.123926	0.319683	0.0100531	0.0637216	1	0.0301365	0.258695	0.908036	0.501919	1	1	1	0.508085	0	0.08	0.15
MTMR4	132	42	19	23	51	36	15	39	18	21	0.0197425	0.0194768	0.0294084	1	0.184605	0.00684843	0.134189	0.258695	0.35469	1	0.660077	1	0.171941	0.943808	0.45	0.71	0.46
ADAP1	132	42	2	40	51	13	38	39	5	34	0.0198004	0.00938556	0.185637	0.25299	0.79212	0.0121778	0.0344769	0.259205	0.219103	1	1	1	0.240648	0.525727	0.05	0.25	0.13
AGAP6	132	42	7	35	51	21	30	39	8	31	0.0198636	0.0127427	0.0433354	0.777086	0.291706	0.00537335	0.0921666	0.259783	0.263593	1	0.731887	1	0.148569	0.769663	0.17	0.41	0.21
NUDT19	132	42	3	39	51	15	36	39	6	33	0.019968	0.0080906	0.138389	0.301025	0.805014	0.0107373	0.028878	0.260482	0.197855	1	1	1	0.226928	0.508085	0.07	0.29	0.15
RRN3	132	42	3	39	51	8	43	39	0	39	0.0199741	0.333998	0.00900835	0.241667	0.0331759	0.0223612	1	0.260482	1	1	0.407273	0.813821	0.339891	1	0.07	0.16	0
TTC9	132	42	3	39	51	15	36	39	6	33	0.019968	0.0080906	0.138389	0.301025	0.805014	0.0107373	0.028878	0.260482	0.197855	1	1	1	0.226928	0.508085	0.07	0.29	0.15
TAS2R19	132	42	7	35	51	6	45	39	0	39	0.0200439	0.557328	0.0341657	0.0121819	0.0102576	0.563074	0.113186	0.260895	1	0.548349	0.660077	0.539708	1	0.824927	0.17	0.12	0
THUMPD3	132	42	7	35	51	6	45	39	0	39	0.0200439	0.557328	0.0341657	0.0121819	0.0102576	0.563074	0.113186	0.260895	1	0.548349	0.660077	0.539708	1	0.824927	0.17	0.12	0
TMPRSS2	132	42	15	27	51	31	20	39	14	25	0.0201401	0.0219623	0.0327926	1	0.182066	0.00695096	0.137501	0.261897	0.371377	1	0.660077	1	0.173204	0.954419	0.36	0.61	0.36
NES	132	42	7	35	51	22	29	39	13	26	0.0202912	0.00721907	0.388338	0.121439	0.83942	0.0348582	0.0153412	0.263362	0.185983	1	1	1	0.445248	0.345544	0.17	0.43	0.33
PSMD13	132	42	13	29	51	30	21	39	15	24	0.0202855	0.0117692	0.0882218	0.494131	0.447195	0.00729488	0.0590977	0.263362	0.250003	1	0.932085	1	0.175694	0.686534	0.31	0.59	0.38
PLBD1	132	42	31	11	51	36	15	39	18	21	0.0205588	0.818239	0.0294084	0.0133412	0.00568676	0.266921	0.171593	0.266583	1	0.566792	0.660077	0.475376	1	1	0.74	0.71	0.46
ALDH3A1	132	42	0	42	51	7	44	39	5	34	0.0208185	0.0150685	1	0.0224716	0.336545	0.212466	0.00952963	0.268477	0.296174	0.707121	1	1	1	0.267691	0	0.14	0.13
C19orf54	132	42	2	40	51	13	38	39	7	32	0.0207487	0.00938556	0.451104	0.0808316	0.801653	0.0530104	0.0118993	0.268477	0.219103	1	1	1	0.556651	0.309925	0.05	0.25	0.18
DOK7	132	42	1	41	51	10	41	39	7	32	0.0208423	0.0108855	1	0.0256668	0.406779	0.125561	0.0121121	0.268477	0.237124	0.707121	1	1	0.857721	0.309925	0.02	0.2	0.18
RXRA	132	42	6	36	51	2	49	39	0	39	0.0207486	0.134342	0.503371	0.0262168	0.10427	0.484452	0.012792	0.268477	0.944886	0.707121	1	1	1	0.310275	0.14	0.04	0
TXNRD2	132	42	1	41	51	10	41	39	7	32	0.0208423	0.0108855	1	0.0256668	0.406779	0.125561	0.0121121	0.268477	0.237124	0.707121	1	1	0.857721	0.309925	0.02	0.2	0.18
VAV3	132	42	0	42	51	7	44	39	5	34	0.0208185	0.0150685	1	0.0224716	0.336545	0.212466	0.00952963	0.268477	0.296174	0.707121	1	1	1	0.267691	0	0.14	0.13
ZC3HC1	132	42	1	41	51	10	41	39	7	32	0.0208423	0.0108855	1	0.0256668	0.406779	0.125561	0.0121121	0.268477	0.237124	0.707121	1	1	0.857721	0.309925	0.02	0.2	0.18
ANGEL1	132	42	2	40	51	11	40	39	2	37	0.0209087	0.0326859	0.0350146	1	0.228834	0.00476207	0.142841	0.268574	0.476191	1	0.660077	1	0.137705	0.957402	0.05	0.22	0.05
ING5	132	42	2	40	51	11	40	39	2	37	0.0209087	0.0326859	0.0350146	1	0.228834	0.00476207	0.142841	0.268574	0.476191	1	0.660077	1	0.137705	0.957402	0.05	0.22	0.05
WNK1	132	42	37	5	51	45	6	39	26	13	0.0208826	1	0.0185576	0.031321	0.00589571	0.16624	0.234564	0.268574	1	0.799387	0.551418	0.475376	0.892528	1	0.88	0.88	0.67
ABCE1	132	42	5	37	51	0	51	39	4	35	0.0210173	0.016368	0.0321898	1	0.448728	0.012436	0.142498	0.269225	0.31273	1	0.660077	1	0.240648	0.957402	0.12	0	0.1
COMMD2	132	42	16	26	51	8	43	39	6	33	0.0210578	0.0178454	1	0.0261502	0.25638	0.140981	0.00679686	0.269225	0.332595	0.707121	1	1	0.857721	0.231873	0.38	0.16	0.15
MTMR2	132	42	9	33	51	25	26	39	15	24	0.02105	0.00904195	0.393355	0.143362	0.845814	0.0279601	0.0121764	0.269225	0.21512	1	1	1	0.395547	0.309925	0.21	0.49	0.38
SAMD9L	132	42	5	37	51	0	51	39	4	35	0.0210173	0.016368	0.0321898	1	0.448728	0.012436	0.142498	0.269225	0.31273	1	0.660077	1	0.240648	0.957402	0.12	0	0.1
UNC13D	132	42	9	33	51	25	26	39	15	24	0.02105	0.00904195	0.393355	0.143362	0.845814	0.0279601	0.0121764	0.269225	0.21512	1	1	1	0.395547	0.309925	0.21	0.49	0.38
TOPBP1	132	42	19	23	51	20	31	39	7	32	0.0211605	0.673419	0.0373306	0.0098791	0.0092587	0.455163	0.116413	0.270285	1	0.501919	0.669309	0.521231	1	0.845724	0.45	0.39	0.18
UBXN11	132	42	15	27	51	32	19	39	16	23	0.0211819	0.0125502	0.0552701	0.653684	0.345137	0.00744607	0.0644984	0.270306	0.261719	1	0.825432	1	0.17759	0.71099	0.36	0.63	0.41
ALMS1	132	42	29	13	51	29	22	39	15	24	0.0213426	0.284013	0.0935967	0.00760196	0.0134452	0.857872	0.0387053	0.27185	1	0.427706	0.961264	0.609106	1	0.539744	0.69	0.57	0.38
BAZ2B	132	42	10	32	51	13	38	39	2	37	0.0213262	1	0.0108985	0.0267238	0.00746502	0.170851	0.347411	0.27185	1	0.707121	0.417625	0.475376	0.908372	1	0.24	0.25	0.05
CD163	132	42	4	38	51	3	48	39	10	29	0.021433	0.697175	0.0135401	0.0781477	0.00861018	0.065717	0.580161	0.272748	1	1	0.477393	0.496636	0.633105	1	0.1	0.06	0.26
ZMYM1	132	42	14	28	51	16	35	39	4	35	0.0216522	1	0.0213617	0.016192	0.00864095	0.307132	0.202243	0.275281	1	0.625724	0.570759	0.496636	1	1	0.33	0.31	0.1
ARHGEF19	132	42	8	34	51	21	30	39	7	32	0.0218154	0.0258579	0.0223638	1	0.138123	0.00537335	0.207774	0.276584	0.424582	1	0.583231	1	0.148569	1	0.19	0.41	0.18
DBN1	132	42	16	26	51	34	17	39	22	17	0.0218085	0.00712964	0.38262	0.121551	0.849181	0.0318266	0.0142752	0.276584	0.185073	1	1	1	0.414668	0.333821	0.38	0.67	0.56
PKD1	132	42	26	16	51	44	7	39	27	12	0.0218005	0.00836231	0.0683491	0.640537	0.519614	0.00876046	0.0559866	0.276584	0.202831	1	0.878774	1	0.201756	0.666675	0.62	0.86	0.69
IL20RA	132	42	15	27	51	23	28	39	7	32	0.0219159	0.401774	0.00750087	0.085197	0.0151333	0.0396084	0.844721	0.277601	1	1	0.388682	0.657217	0.498612	1	0.36	0.45	0.18
DOCK1	132	42	7	35	51	19	32	39	17	22	0.0219417	0.0367944	0.664682	0.0140078	0.103593	0.445982	0.00926106	0.277672	0.503777	0.582452	1	1	1	0.267691	0.17	0.37	0.44
FGD3	132	42	0	42	51	5	46	39	6	33	0.0221885	0.0615672	0.521888	0.0100531	0.0821681	0.74893	0.0165828	0.27968	0.651888	0.501919	1	1	1	0.360084	0	0.1	0.15
IDUA	132	42	17	25	51	35	16	39	24	15	0.022167	0.0113611	0.509569	0.0762668	0.569574	0.0479884	0.00828492	0.27968	0.242843	1	1	1	0.544829	0.262641	0.4	0.69	0.62
IREB2	132	42	29	13	51	27	24	39	15	24	0.0222027	0.138788	0.204322	0.00760196	0.0346124	1	0.023981	0.27968	0.966217	0.427706	1	0.841025	1	0.465758	0.69	0.53	0.38
TAP2,XXbac-BPG246D15,9	132	42	3	39	51	13	38	39	3	36	0.0221649	0.0264934	0.0491278	1	0.184695	0.00530232	0.119283	0.27968	0.427898	1	0.792534	1	0.148032	0.859292	0.07	0.25	0.08
TSEN54	132	42	28	14	51	42	9	39	22	17	0.0221599	0.0953303	0.00981714	0.369219	0.0388645	0.0124351	0.685215	0.27968	0.823972	1	0.417625	0.881681	0.240648	1	0.67	0.82	0.56
GTF3A	132	42	14	28	51	6	45	39	5	34	0.0222587	0.0209644	1	0.0372445	0.33202	0.113546	0.00758288	0.280128	0.362645	0.908209	1	1	0.833764	0.249961	0.33	0.12	0.13
ARHGAP9	132	42	1	41	51	2	49	39	7	32	0.0223779	1	0.0368178	0.0256668	0.0073046	0.315186	0.168145	0.280972	1	0.707121	0.669309	0.475376	1	1	0.02	0.04	0.18
PLXDC2	132	42	1	41	51	2	49	39	7	32	0.0223779	1	0.0368178	0.0256668	0.0073046	0.315186	0.168145	0.280972	1	0.707121	0.669309	0.475376	1	1	0.02	0.04	0.18
RGPD8	132	42	9	33	51	4	47	39	1	38	0.0223874	0.0756154	0.383754	0.0151179	0.0642985	0.564639	0.0120315	0.280972	0.743665	0.590895	1	1	1	0.309925	0.21	0.08	0.03
CYSRT1	132	42	3	39	51	15	36	39	8	31	0.022501	0.0080906	0.465147	0.107983	1	0.0416374	0.0174212	0.282139	0.197855	1	1	1	0.510133	0.374813	0.07	0.29	0.21
PLCB3	132	42	10	32	51	24	27	39	9	30	0.0225802	0.030073	0.0270788	1	0.156991	0.00728436	0.166119	0.282356	0.460664	1	0.660077	1	0.175694	1	0.24	0.47	0.23
PLXNB3	132	42	16	26	51	34	17	39	20	19	0.0225694	0.00712964	0.19275	0.268391	0.849614	0.0194936	0.0246261	0.282356	0.185073	1	1	1	0.321679	0.466599	0.38	0.67	0.51
SLC25A39	132	42	18	24	51	34	17	39	16	23	0.0225511	0.0352612	0.0192485	1	0.130844	0.00729414	0.194381	0.282356	0.502472	1	0.551418	1	0.175694	1	0.43	0.67	0.41
ARSB	132	42	0	42	51	0	51	39	3	36	0.0243928	1	0.077792	0.107114	0.0243928	0.28331	0.551033	0.283582	1	1	0.879774	0.72072	1	1	0	0	0.08
ATP5J2	132	42	0	42	51	0	51	39	3	36	0.0243928	1	0.077792	0.107114	0.0243928	0.28331	0.551033	0.283582	1	1	0.879774	0.72072	1	1	0	0	0.08
B3GNT8	132	42	0	42	51	7	44	39	2	37	0.0243988	0.0150685	0.289655	0.228704	1	0.0272212	0.0568234	0.283582	0.296174	1	1	1	0.387902	0.666675	0	0.14	0.05
BBC3	132	42	0	42	51	0	51	39	3	36	0.0243928	1	0.077792	0.107114	0.0243928	0.28331	0.551033	0.283582	1	1	0.879774	0.72072	1	1	0	0	0.08
BID	132	42	0	42	51	0	51	39	3	36	0.0243928	1	0.077792	0.107114	0.0243928	0.28331	0.551033	0.283582	1	1	0.879774	0.72072	1	1	0	0	0.08
BRWD3	132	42	9	33	51	5	46	39	1	38	0.0228051	0.149977	0.22847	0.0151179	0.0397659	0.781878	0.0185895	0.283582	1	0.590895	1	0.881681	1	0.38766	0.21	0.1	0.03
C16orf71	132	42	0	42	51	6	45	39	1	38	0.0234375	0.0305089	0.133833	0.481481	0.673224	0.0133605	0.0965408	0.283582	0.460664	1	1	1	0.245331	0.769663	0	0.12	0.03
CDK11B	132	42	0	42	51	0	51	39	3	36	0.0243928	1	0.077792	0.107114	0.0243928	0.28331	0.551033	0.283582	1	1	0.879774	0.72072	1	1	0	0	0.08
CHMP4A,RP11-468E2,1	132	42	10	32	51	22	29	39	7	32	0.0235667	0.0786139	0.013093	0.5917	0.0635335	0.0103861	0.413692	0.283582	0.770371	1	0.464287	1	0.226244	1	0.24	0.43	0.18
DACT1	132	42	0	42	51	0	51	39	3	36	0.0243928	1	0.077792	0.107114	0.0243928	0.28331	0.551033	0.283582	1	1	0.879774	0.72072	1	1	0	0	0.08
DCDC2B	132	42	0	42	51	6	45	39	1	38	0.0234375	0.0305089	0.133833	0.481481	0.673224	0.0133605	0.0965408	0.283582	0.460664	1	1	1	0.245331	0.769663	0	0.12	0.03
DDX19B	132	42	0	42	51	0	51	39	3	36	0.0243928	1	0.077792	0.107114	0.0243928	0.28331	0.551033	0.283582	1	1	0.879774	0.72072	1	1	0	0	0.08
DKC1	132	42	1	41	51	0	51	39	4	35	0.023374	0.451613	0.0321898	0.190502	0.026591	0.155867	1	0.283582	1	1	0.660077	0.745419	0.857721	1	0.02	0	0.1
DST	132	42	36	6	51	35	16	39	23	16	0.023637	0.0848952	0.380102	0.0115425	0.0579993	0.693718	0.0132897	0.283582	0.779265	0.548349	1	1	1	0.317838	0.86	0.69	0.59
EFCAB13	132	42	5	37	51	1	50	39	0	39	0.023922	0.087425	1	0.0556728	0.178842	0.404628	0.0124947	0.283582	0.779265	0.985641	1	1	1	0.310275	0.12	0.02	0
ELAC2	132	42	5	37	51	13	38	39	2	37	0.0233592	0.119165	0.0108985	0.434269	0.0595431	0.0121778	0.605858	0.283582	0.908036	1	0.417625	1	0.240648	1	0.12	0.25	0.05
ENDOV	132	42	0	42	51	7	44	39	2	37	0.0243988	0.0150685	0.289655	0.228704	1	0.0272212	0.0568234	0.283582	0.296174	1	1	1	0.387902	0.666675	0	0.14	0.05
ENSA	132	42	5	37	51	1	50	39	0	39	0.023922	0.087425	1	0.0556728	0.178842	0.404628	0.0124947	0.283582	0.779265	0.985641	1	1	1	0.310275	0.12	0.02	0
F3	132	42	1	41	51	0	51	39	4	35	0.023374	0.451613	0.0321898	0.190502	0.026591	0.155867	1	0.283582	1	1	0.660077	0.745419	0.857721	1	0.02	0	0.1
FXYD3	132	42	20	22	51	34	17	39	15	24	0.022881	0.0909759	0.010475	0.501988	0.055671	0.0120151	0.574995	0.283582	0.794732	1	0.417625	1	0.240648	1	0.48	0.67	0.38
FYB	132	42	0	42	51	0	51	39	3	36	0.0243928	1	0.077792	0.107114	0.0243928	0.28331	0.551033	0.283582	1	1	0.879774	0.72072	1	1	0	0	0.08
GHDC	132	42	0	42	51	7	44	39	2	37	0.0243988	0.0150685	0.289655	0.228704	1	0.0272212	0.0568234	0.283582	0.296174	1	1	1	0.387902	0.666675	0	0.14	0.05
GPS1	132	42	1	41	51	0	51	39	4	35	0.023374	0.451613	0.0321898	0.190502	0.026591	0.155867	1	0.283582	1	1	0.660077	0.745419	0.857721	1	0.02	0	0.1
GSPT1	132	42	28	14	51	45	6	39	27	12	0.0233665	0.0209644	0.0340182	0.816924	0.272354	0.011534	0.126633	0.283582	0.362645	1	0.660077	1	0.238708	0.898047	0.67	0.88	0.69
GZMB	132	42	0	42	51	0	51	39	3	36	0.0243928	1	0.077792	0.107114	0.0243928	0.28331	0.551033	0.283582	1	1	0.879774	0.72072	1	1	0	0	0.08
ICK	132	42	5	37	51	1	50	39	0	39	0.023922	0.087425	1	0.0556728	0.178842	0.404628	0.0124947	0.283582	0.779265	0.985641	1	1	1	0.310275	0.12	0.02	0
IGHMBP2	132	42	13	29	51	30	21	39	16	23	0.0231312	0.0117692	0.136092	0.364509	0.701657	0.0120063	0.0387053	0.283582	0.250003	1	1	1	0.240648	0.539744	0.31	0.59	0.41
IGHV2-70	132	42	0	42	51	0	51	39	3	36	0.0243928	1	0.077792	0.107114	0.0243928	0.28331	0.551033	0.283582	1	1	0.879774	0.72072	1	1	0	0	0.08
IGHV3-15	132	42	0	42	51	0	51	39	3	36	0.0243928	1	0.077792	0.107114	0.0243928	0.28331	0.551033	0.283582	1	1	0.879774	0.72072	1	1	0	0	0.08
IGHV3-53	132	42	0	42	51	0	51	39	3	36	0.0243928	1	0.077792	0.107114	0.0243928	0.28331	0.551033	0.283582	1	1	0.879774	0.72072	1	1	0	0	0.08
IGHV3-7	132	42	0	42	51	0	51	39	3	36	0.0243928	1	0.077792	0.107114	0.0243928	0.28331	0.551033	0.283582	1	1	0.879774	0.72072	1	1	0	0	0.08
IGKV1-17	132	42	0	42	51	0	51	39	3	36	0.0243928	1	0.077792	0.107114	0.0243928	0.28331	0.551033	0.283582	1	1	0.879774	0.72072	1	1	0	0	0.08
INCENP	132	42	8	34	51	23	28	39	11	28	0.0231002	0.00888826	0.126692	0.432985	0.683086	0.0125419	0.0440776	0.283582	0.212945	1	1	1	0.240648	0.595831	0.19	0.45	0.28
KAT5	132	42	0	42	51	0	51	39	3	36	0.0243928	1	0.077792	0.107114	0.0243928	0.28331	0.551033	0.283582	1	1	0.879774	0.72072	1	1	0	0	0.08
KIAA0586	132	42	11	31	51	11	40	39	2	37	0.0240881	0.631468	0.0350146	0.0139701	0.012486	0.489453	0.144779	0.283582	1	0.582452	0.660077	0.603562	1	0.967553	0.26	0.22	0.05
KIAA1755	132	42	0	42	51	0	51	39	3	36	0.0243928	1	0.077792	0.107114	0.0243928	0.28331	0.551033	0.283582	1	1	0.879774	0.72072	1	1	0	0	0.08
KLC3	132	42	1	41	51	0	51	39	4	35	0.023374	0.451613	0.0321898	0.190502	0.026591	0.155867	1	0.283582	1	1	0.660077	0.745419	0.857721	1	0.02	0	0.1
LILRB2	132	42	0	42	51	0	51	39	3	36	0.0243928	1	0.077792	0.107114	0.0243928	0.28331	0.551033	0.283582	1	1	0.879774	0.72072	1	1	0	0	0.08
LILRB4	132	42	0	42	51	0	51	39	3	36	0.0243928	1	0.077792	0.107114	0.0243928	0.28331	0.551033	0.283582	1	1	0.879774	0.72072	1	1	0	0	0.08
LRRK2	132	42	0	42	51	0	51	39	3	36	0.0243928	1	0.077792	0.107114	0.0243928	0.28331	0.551033	0.283582	1	1	0.879774	0.72072	1	1	0	0	0.08
MFN1	132	42	1	41	51	0	51	39	4	35	0.023374	0.451613	0.0321898	0.190502	0.026591	0.155867	1	0.283582	1	1	0.660077	0.745419	0.857721	1	0.02	0	0.1
MISP	132	42	0	42	51	6	45	39	1	38	0.0234375	0.0305089	0.133833	0.481481	0.673224	0.0133605	0.0965408	0.283582	0.460664	1	1	1	0.245331	0.769663	0	0.12	0.03
NDUFA11	132	42	0	42	51	7	44	39	2	37	0.0243988	0.0150685	0.289655	0.228704	1	0.0272212	0.0568234	0.283582	0.296174	1	1	1	0.387902	0.666675	0	0.14	0.05
NLRP1	132	42	9	33	51	25	26	39	14	25	0.0227087	0.00904195	0.28365	0.217487	1	0.0252332	0.0193844	0.283582	0.21512	1	1	1	0.369188	0.400555	0.21	0.49	0.36
NOV	132	42	0	42	51	0	51	39	3	36	0.0243928	1	0.077792	0.107114	0.0243928	0.28331	0.551033	0.283582	1	1	0.879774	0.72072	1	1	0	0	0.08
NREP	132	42	0	42	51	0	51	39	3	36	0.0243928	1	0.077792	0.107114	0.0243928	0.28331	0.551033	0.283582	1	1	0.879774	0.72072	1	1	0	0	0.08
PCYT1A	132	42	0	42	51	6	45	39	1	38	0.0234375	0.0305089	0.133833	0.481481	0.673224	0.0133605	0.0965408	0.283582	0.460664	1	1	1	0.245331	0.769663	0	0.12	0.03
PDDC1	132	42	5	37	51	1	50	39	0	39	0.023922	0.087425	1	0.0556728	0.178842	0.404628	0.0124947	0.283582	0.779265	0.985641	1	1	1	0.310275	0.12	0.02	0
PEX13	132	42	0	42	51	6	45	39	1	38	0.0234375	0.0305089	0.133833	0.481481	0.673224	0.0133605	0.0965408	0.283582	0.460664	1	1	1	0.245331	0.769663	0	0.12	0.03
PHRF1	132	42	24	18	51	42	9	39	26	13	0.0237045	0.0112171	0.136506	0.493156	0.679889	0.0124351	0.0420863	0.283582	0.242034	1	1	1	0.240648	0.570041	0.57	0.82	0.67
PIAS2	132	42	0	42	51	6	45	39	1	38	0.0234375	0.0305089	0.133833	0.481481	0.673224	0.0133605	0.0965408	0.283582	0.460664	1	1	1	0.245331	0.769663	0	0.12	0.03
PIGN	132	42	15	27	51	10	41	39	4	35	0.0228462	0.102011	0.256757	0.00867321	0.0393888	0.670023	0.0129378	0.283582	0.862493	0.474598	1	0.881681	1	0.312701	0.36	0.2	0.1
PLCB4	132	42	5	37	51	1	50	39	0	39	0.023922	0.087425	1	0.0556728	0.178842	0.404628	0.0124947	0.283582	0.779265	0.985641	1	1	1	0.310275	0.12	0.02	0
PRUNE1	132	42	0	42	51	6	45	39	1	38	0.0234375	0.0305089	0.133833	0.481481	0.673224	0.0133605	0.0965408	0.283582	0.460664	1	1	1	0.245331	0.769663	0	0.12	0.03
RAB3IL1	132	42	0	42	51	0	51	39	3	36	0.0243928	1	0.077792	0.107114	0.0243928	0.28331	0.551033	0.283582	1	1	0.879774	0.72072	1	1	0	0	0.08
RAI2	132	42	0	42	51	0	51	39	3	36	0.0243928	1	0.077792	0.107114	0.0243928	0.28331	0.551033	0.283582	1	1	0.879774	0.72072	1	1	0	0	0.08
RMND5B	132	42	6	36	51	20	31	39	9	30	0.0232506	0.0103201	0.117435	0.394648	0.667757	0.0143732	0.034732	0.283582	0.232201	1	1	1	0.260086	0.525727	0.14	0.39	0.23
RPP25L	132	42	0	42	51	0	51	39	3	36	0.0243928	1	0.077792	0.107114	0.0243928	0.28331	0.551033	0.283582	1	1	0.879774	0.72072	1	1	0	0	0.08
SAA2	132	42	0	42	51	0	51	39	3	36	0.0243928	1	0.077792	0.107114	0.0243928	0.28331	0.551033	0.283582	1	1	0.879774	0.72072	1	1	0	0	0.08
SCIN	132	42	10	32	51	22	29	39	7	32	0.0235667	0.0786139	0.013093	0.5917	0.0635335	0.0103861	0.413692	0.283582	0.770371	1	0.464287	1	0.226244	1	0.24	0.43	0.18
SDCBP	132	42	0	42	51	0	51	39	3	36	0.0243928	1	0.077792	0.107114	0.0243928	0.28331	0.551033	0.283582	1	1	0.879774	0.72072	1	1	0	0	0.08
SDHAF2	132	42	0	42	51	6	45	39	1	38	0.0234375	0.0305089	0.133833	0.481481	0.673224	0.0133605	0.0965408	0.283582	0.460664	1	1	1	0.245331	0.769663	0	0.12	0.03
SLC2A9	132	42	7	35	51	20	31	39	7	32	0.0232346	0.0219353	0.0373306	1	0.200234	0.00750416	0.135173	0.283582	0.371377	1	0.669309	1	0.17759	0.944357	0.17	0.39	0.18
SNED1	132	42	0	42	51	0	51	39	3	36	0.0243928	1	0.077792	0.107114	0.0243928	0.28331	0.551033	0.283582	1	1	0.879774	0.72072	1	1	0	0	0.08
SNF8	132	42	0	42	51	0	51	39	3	36	0.0243928	1	0.077792	0.107114	0.0243928	0.28331	0.551033	0.283582	1	1	0.879774	0.72072	1	1	0	0	0.08
ST5	132	42	9	33	51	22	29	39	19	20	0.0228302	0.0299304	0.671486	0.011488	0.116912	0.359878	0.0117271	0.283582	0.460664	0.548349	1	1	1	0.309925	0.21	0.43	0.49
STUB1	132	42	1	41	51	0	51	39	4	35	0.023374	0.451613	0.0321898	0.190502	0.026591	0.155867	1	0.283582	1	1	0.660077	0.745419	0.857721	1	0.02	0	0.1
STX2	132	42	0	42	51	0	51	39	3	36	0.0243928	1	0.077792	0.107114	0.0243928	0.28331	0.551033	0.283582	1	1	0.879774	0.72072	1	1	0	0	0.08
SURF6	132	42	0	42	51	7	44	39	2	37	0.0243988	0.0150685	0.289655	0.228704	1	0.0272212	0.0568234	0.283582	0.296174	1	1	1	0.387902	0.666675	0	0.14	0.05
TRAF2	132	42	0	42	51	0	51	39	3	36	0.0243928	1	0.077792	0.107114	0.0243928	0.28331	0.551033	0.283582	1	1	0.879774	0.72072	1	1	0	0	0.08
TRIM21	132	42	0	42	51	0	51	39	3	36	0.0243928	1	0.077792	0.107114	0.0243928	0.28331	0.551033	0.283582	1	1	0.879774	0.72072	1	1	0	0	0.08
TSPYL4	132	42	4	38	51	16	35	39	6	33	0.0235841	0.0120144	0.0901425	0.509554	0.480871	0.0124131	0.0594201	0.283582	0.252468	1	0.932085	1	0.240648	0.686534	0.1	0.31	0.15
TSTA3	132	42	0	42	51	0	51	39	3	36	0.0243928	1	0.077792	0.107114	0.0243928	0.28331	0.551033	0.283582	1	1	0.879774	0.72072	1	1	0	0	0.08
TUBG2	132	42	12	30	51	24	27	39	8	31	0.0237536	0.0880956	0.0139854	0.4483	0.045925	0.0131819	0.552487	0.283582	0.779265	1	0.486819	0.984723	0.245331	1	0.29	0.47	0.21
TXNDC15	132	42	0	42	51	0	51	39	3	36	0.0243928	1	0.077792	0.107114	0.0243928	0.28331	0.551033	0.283582	1	1	0.879774	0.72072	1	1	0	0	0.08
UBE2E1	132	42	0	42	51	6	45	39	1	38	0.0234375	0.0305089	0.133833	0.481481	0.673224	0.0133605	0.0965408	0.283582	0.460664	1	1	1	0.245331	0.769663	0	0.12	0.03
UGT1A6	132	42	10	32	51	26	25	39	13	26	0.022913	0.0101506	0.132868	0.460188	0.69337	0.0102925	0.0345945	0.283582	0.232201	1	1	1	0.226244	0.525727	0.24	0.51	0.33
WDR91	132	42	10	32	51	26	25	39	13	26	0.022913	0.0101506	0.132868	0.460188	0.69337	0.0102925	0.0345945	0.283582	0.232201	1	1	1	0.226244	0.525727	0.24	0.51	0.33
WFDC1	132	42	0	42	51	0	51	39	3	36	0.0243928	1	0.077792	0.107114	0.0243928	0.28331	0.551033	0.283582	1	1	0.879774	0.72072	1	1	0	0	0.08
ZBED6,ZC3H11A	132	42	0	42	51	0	51	39	3	36	0.0243928	1	0.077792	0.107114	0.0243928	0.28331	0.551033	0.283582	1	1	0.879774	0.72072	1	1	0	0	0.08
ZFYVE9	132	42	5	37	51	8	43	39	0	39	0.0232623	0.766016	0.00900835	0.0556728	0.0102576	0.130611	0.754608	0.283582	1	0.985641	0.407273	0.539708	0.857721	1	0.12	0.16	0
ZNF263	132	42	4	38	51	16	35	39	6	33	0.0235841	0.0120144	0.0901425	0.509554	0.480871	0.0124131	0.0594201	0.283582	0.252468	1	0.932085	1	0.240648	0.686534	0.1	0.31	0.15
ZNF30	132	42	5	37	51	1	50	39	0	39	0.023922	0.087425	1	0.0556728	0.178842	0.404628	0.0124947	0.283582	0.779265	0.985641	1	1	1	0.310275	0.12	0.02	0
SDC2	132	42	1	41	51	1	50	39	6	33	0.0245438	1	0.0398253	0.05159	0.00838998	0.150899	0.434887	0.285024	1	0.961513	0.681013	0.496636	0.857721	1	0.02	0.02	0.15
C17orf80	132	42	17	25	51	19	32	39	6	33	0.0245934	0.831745	0.0318252	0.0147341	0.00837072	0.338748	0.16347	0.28528	1	0.589363	0.660077	0.496636	1	1	0.4	0.37	0.15
PLEKHA7	132	42	22	20	51	37	14	39	18	21	0.0246075	0.0535816	0.0161239	0.6586	0.0822982	0.0110482	0.351258	0.28528	0.638498	1	0.531505	1	0.231101	1	0.52	0.73	0.46
CEP104	132	42	10	32	51	23	28	39	8	31	0.0246812	0.0493994	0.0244197	0.793102	0.1026	0.0070958	0.23437	0.285892	0.603917	1	0.626758	1	0.173972	1	0.24	0.45	0.21
CMC2	132	42	4	38	51	8	43	39	0	39	0.0247961	0.5368	0.00900835	0.116714	0.0179547	0.0588406	1	0.286684	1	1	0.407273	0.72072	0.579688	1	0.1	0.16	0
FGD5	132	42	1	41	51	10	41	39	4	35	0.0248543	0.0108855	0.256757	0.190502	1	0.0242776	0.0362132	0.286684	0.237124	1	1	1	0.357115	0.526713	0.02	0.2	0.1
GLE1	132	42	1	41	51	10	41	39	4	35	0.0248543	0.0108855	0.256757	0.190502	1	0.0242776	0.0362132	0.286684	0.237124	1	1	1	0.357115	0.526713	0.02	0.2	0.1
GOLGA6L9	132	42	1	41	51	10	41	39	4	35	0.0248543	0.0108855	0.256757	0.190502	1	0.0242776	0.0362132	0.286684	0.237124	1	1	1	0.357115	0.526713	0.02	0.2	0.1
SLC1A6	132	42	1	41	51	10	41	39	4	35	0.0248543	0.0108855	0.256757	0.190502	1	0.0242776	0.0362132	0.286684	0.237124	1	1	1	0.357115	0.526713	0.02	0.2	0.1
PEX11G	132	42	6	36	51	11	40	39	1	38	0.0248829	0.427355	0.0106468	0.110426	0.0231004	0.0410114	1	0.286772	1	1	0.417625	0.72072	0.506807	1	0.14	0.22	0.03
CASP2	132	42	6	36	51	7	44	39	0	39	0.0251476	1	0.0175545	0.0262168	0.0102576	0.247248	0.34605	0.289092	1	0.707121	0.54678	0.539708	1	1	0.14	0.14	0
CLCN2	132	42	6	36	51	7	44	39	0	39	0.0251476	1	0.0175545	0.0262168	0.0102576	0.247248	0.34605	0.289092	1	0.707121	0.54678	0.539708	1	1	0.14	0.14	0
HEATR6	132	42	6	36	51	7	44	39	0	39	0.0251476	1	0.0175545	0.0262168	0.0102576	0.247248	0.34605	0.289092	1	0.707121	0.54678	0.539708	1	1	0.14	0.14	0
ZNF772	132	42	6	36	51	15	36	39	3	36	0.0252117	0.133761	0.015433	0.484787	0.0492952	0.0107373	0.478422	0.289585	0.944886	1	0.518991	1	0.226928	1	0.14	0.29	0.08
PKHD1	132	42	20	22	51	14	37	39	8	31	0.0253562	0.0535816	0.471505	0.0185949	0.100621	0.446079	0.00963806	0.291001	0.638498	0.676537	1	1	1	0.269629	0.48	0.27	0.21
ANKRD36B	132	42	7	35	51	1	50	39	2	37	0.025645	0.0209216	0.576736	0.157458	0.722554	0.0877525	0.0118046	0.294069	0.362645	1	1	1	0.725189	0.309925	0.17	0.02	0.05
AKR1A1	132	42	1	41	51	10	41	39	3	36	0.025818	0.0108855	0.138297	0.347421	0.757307	0.0171077	0.0372387	0.294652	0.237124	1	1	1	0.293955	0.529022	0.02	0.2	0.08
ALDOA	132	42	1	41	51	10	41	39	3	36	0.025818	0.0108855	0.138297	0.347421	0.757307	0.0171077	0.0372387	0.294652	0.237124	1	1	1	0.293955	0.529022	0.02	0.2	0.08
ARSA	132	42	18	24	51	36	15	39	21	18	0.0258251	0.010944	0.124914	0.377171	0.702495	0.0123153	0.0376014	0.294652	0.237642	1	1	1	0.240648	0.530785	0.43	0.71	0.54
CTSW	132	42	1	41	51	10	41	39	3	36	0.025818	0.0108855	0.138297	0.347421	0.757307	0.0171077	0.0372387	0.294652	0.237124	1	1	1	0.293955	0.529022	0.02	0.2	0.08
LINC00675	132	42	1	41	51	10	41	39	3	36	0.025818	0.0108855	0.138297	0.347421	0.757307	0.0171077	0.0372387	0.294652	0.237124	1	1	1	0.293955	0.529022	0.02	0.2	0.08
PRSS53	132	42	1	41	51	10	41	39	3	36	0.025818	0.0108855	0.138297	0.347421	0.757307	0.0171077	0.0372387	0.294652	0.237124	1	1	1	0.293955	0.529022	0.02	0.2	0.08
BMP2	132	42	18	24	51	15	36	39	6	33	0.0258853	0.19765	0.138389	0.00803743	0.0223967	1	0.0258595	0.294893	1	0.44515	1	0.72072	1	0.481958	0.43	0.29	0.15
CAD	132	42	9	33	51	9	42	39	1	38	0.0259109	0.792914	0.0386869	0.0151179	0.0128048	0.449799	0.181194	0.294893	1	0.590895	0.670769	0.603787	1	1	0.21	0.18	0.03
ZNF628	132	42	6	36	51	19	32	39	7	32	0.0258937	0.0182055	0.060799	0.765519	0.373924	0.00705639	0.0826414	0.294893	0.335198	1	0.863875	1	0.173931	0.769663	0.14	0.37	0.18
NLRC5	132	42	14	28	51	30	21	39	23	16	0.0259837	0.0213728	1	0.0264689	0.255216	0.156273	0.00863912	0.295476	0.365019	0.707121	1	1	0.857721	0.263214	0.33	0.59	0.59
BRD1	132	42	1	41	51	10	41	39	6	33	0.026063	0.0108855	0.782018	0.05159	0.578212	0.107056	0.0122566	0.295641	0.237124	0.961513	1	1	0.796575	0.309925	0.02	0.2	0.15
CMPK1	132	42	17	25	51	33	18	39	26	13	0.0260499	0.0230556	1	0.0258802	0.183304	0.20943	0.00828492	0.295641	0.382701	0.707121	1	1	1	0.262641	0.4	0.65	0.67
TYSND1	132	42	10	32	51	25	26	39	11	28	0.0260287	0.0177436	0.0534292	0.800432	0.324628	0.00870121	0.0797576	0.295641	0.332055	1	0.812123	1	0.201069	0.769663	0.24	0.49	0.28
TICRR	132	42	18	24	51	29	22	39	11	28	0.0261612	0.213962	0.00994453	0.246122	0.0215674	0.0201841	1	0.296508	1	1	0.417625	0.72072	0.324838	1	0.43	0.57	0.28
PLEC	132	42	36	6	51	42	9	39	24	15	0.0262564	0.780085	0.0325431	0.0213293	0.0110684	0.294817	0.12555	0.297341	1	0.707121	0.660077	0.562236	1	0.892685	0.86	0.82	0.62
RTN4	132	42	11	31	51	4	47	39	3	36	0.0263066	0.0230795	1	0.0391198	0.270229	0.191915	0.00639673	0.297663	0.382701	0.930712	1	1	0.995221	0.226117	0.26	0.08	0.08
EBLN2	132	42	9	33	51	13	38	39	2	37	0.0263682	0.806959	0.0108985	0.0497279	0.012486	0.105789	0.6285	0.297867	1	0.961513	0.417625	0.603562	0.796575	1	0.21	0.25	0.05
PKD1L1	132	42	9	33	51	13	38	39	2	37	0.0263682	0.806959	0.0108985	0.0497279	0.012486	0.105789	0.6285	0.297867	1	0.961513	0.417625	0.603562	0.796575	1	0.21	0.25	0.05
ARPC4-TTLL3,TTLL3	132	42	24	18	51	40	11	39	21	18	0.0266561	0.0421953	0.0220642	0.825026	0.114221	0.00898525	0.247881	0.300871	0.542002	1	0.583231	1	0.203844	1	0.57	0.78	0.54
TNIP1	132	42	6	36	51	19	32	39	14	25	0.0266945	0.0182055	1	0.0380225	0.3048	0.169852	0.00837072	0.301055	0.335198	0.91899	1	1	0.908372	0.262641	0.14	0.37	0.36
MUC4	132	42	4	38	51	15	36	39	12	27	0.0267448	0.0210748	1	0.0244526	0.260316	0.213364	0.014175	0.301374	0.362645	0.707121	1	1	1	0.333821	0.1	0.29	0.31
MRPL39	132	42	1	41	51	10	41	39	5	34	0.0268158	0.0108855	0.569393	0.100728	1	0.0536457	0.0207843	0.301926	0.237124	1	1	1	0.556651	0.423739	0.02	0.2	0.13
CDH11	132	42	2	40	51	4	47	39	9	30	0.0269711	0.68636	0.0672393	0.022476	0.0129117	0.404158	0.142841	0.303425	1	0.707121	0.87188	0.604906	1	0.957402	0.05	0.08	0.23
MFSD6	132	42	13	29	51	10	41	39	3	36	0.027104	0.234436	0.138297	0.0114224	0.030064	1	0.0347581	0.304669	1	0.548349	1	0.792792	1	0.525727	0.31	0.2	0.08
ACP2	132	42	0	42	51	7	44	39	4	35	0.0275418	0.0150685	0.750772	0.0494374	0.731082	0.105694	0.0165828	0.307569	0.296174	0.961513	1	1	0.796575	0.360084	0	0.14	0.1
C10orf95	132	42	0	42	51	7	44	39	4	35	0.0275418	0.0150685	0.750772	0.0494374	0.731082	0.105694	0.0165828	0.307569	0.296174	0.961513	1	1	0.796575	0.360084	0	0.14	0.1
CD5	132	42	0	42	51	7	44	39	4	35	0.0275418	0.0150685	0.750772	0.0494374	0.731082	0.105694	0.0165828	0.307569	0.296174	0.961513	1	1	0.796575	0.360084	0	0.14	0.1
FAM135A	132	42	12	30	51	14	37	39	3	36	0.0275201	1	0.027863	0.0214486	0.010796	0.28141	0.259897	0.307569	1	0.707121	0.660077	0.558254	1	1	0.29	0.27	0.08
GPR157	132	42	0	42	51	7	44	39	4	35	0.0275418	0.0150685	0.750772	0.0494374	0.731082	0.105694	0.0165828	0.307569	0.296174	0.961513	1	1	0.796575	0.360084	0	0.14	0.1
HOXB3	132	42	8	34	51	22	29	39	9	30	0.0275182	0.0153504	0.0726025	0.786428	0.403158	0.0103861	0.100621	0.307569	0.299564	1	0.879774	1	0.226244	0.775049	0.19	0.43	0.23
PDLIM5	132	42	20	22	51	37	14	39	20	19	0.0275365	0.0188067	0.0481825	0.82533	0.335233	0.0110482	0.0930978	0.307569	0.344873	1	0.792534	1	0.231101	0.769663	0.48	0.73	0.51
RUNX1	132	42	0	42	51	7	44	39	4	35	0.0275418	0.0150685	0.750772	0.0494374	0.731082	0.105694	0.0165828	0.307569	0.296174	0.961513	1	1	0.796575	0.360084	0	0.14	0.1
TAMM41	132	42	11	31	51	10	41	39	2	37	0.0276745	0.466994	0.0613279	0.0139701	0.0215773	0.641743	0.0861335	0.308752	1	0.582452	0.863875	0.72072	1	0.769663	0.26	0.2	0.05
TMEM106B	132	42	9	33	51	2	49	39	3	36	0.0277155	0.0202111	0.648883	0.11874	0.757307	0.0785067	0.0120315	0.308752	0.358128	1	1	1	0.695127	0.309925	0.21	0.04	0.08
UGT2B15	132	42	9	33	51	2	49	39	3	36	0.0277155	0.0202111	0.648883	0.11874	0.757307	0.0785067	0.0120315	0.308752	0.358128	1	1	1	0.695127	0.309925	0.21	0.04	0.08
TMED5	132	42	22	20	51	19	32	39	9	30	0.0280709	0.207791	0.173846	0.0113229	0.0302165	1	0.0220131	0.312457	1	0.548349	1	0.792792	1	0.440262	0.52	0.37	0.23
PRNP	132	42	3	39	51	14	37	39	5	34	0.0281146	0.0147921	0.120177	0.472066	0.609845	0.014955	0.048317	0.312689	0.296174	1	1	1	0.26743	0.634334	0.07	0.27	0.13
FANCA	132	42	15	27	51	32	19	39	17	22	0.0281811	0.0125502	0.0890012	0.502552	0.567516	0.0122333	0.061224	0.313175	0.261719	1	0.932085	1	0.240648	0.68877	0.36	0.63	0.44
CDC42EP5	132	42	2	40	51	7	44	39	0	39	0.0283278	0.17709	0.0175545	0.494444	0.0574265	0.0272212	0.718272	0.314549	1	1	0.54678	1	0.387902	1	0.05	0.14	0
DAG1	132	42	31	11	51	47	4	39	29	10	0.0283793	0.0230795	0.0372507	1	0.22783	0.0115312	0.158986	0.31461	0.382701	1	0.669309	1	0.238708	1	0.74	0.92	0.74
RALGDS	132	42	3	39	51	12	39	39	11	28	0.0283668	0.0464102	0.634004	0.0176641	0.149315	0.38043	0.0174212	0.31461	0.573695	0.654337	1	1	1	0.374813	0.07	0.24	0.28
MAN2B2	132	42	23	19	51	41	10	39	26	13	0.0285599	0.0127558	0.15242	0.363554	0.83942	0.021181	0.0284831	0.3161	0.263593	1	1	1	0.331149	0.508085	0.55	0.8	0.67
MKL1	132	42	5	37	51	18	33	39	11	28	0.0285494	0.0147161	0.50418	0.093968	0.66901	0.0652424	0.0177754	0.3161	0.296174	1	1	1	0.631199	0.380544	0.12	0.35	0.28
ZNF264	132	42	8	34	51	17	34	39	4	35	0.0286429	0.159989	0.0121485	0.353376	0.0393888	0.0172118	0.656552	0.316762	1	1	0.450384	0.881681	0.293955	1	0.19	0.33	0.1
DBF4	132	42	5	37	51	0	51	39	3	36	0.0287656	0.016368	0.077792	0.713771	0.693267	0.0229056	0.109159	0.317094	0.31273	1	0.879774	1	0.344718	0.805012	0.12	0	0.08
NUP54	132	42	8	34	51	10	41	39	1	38	0.028725	1	0.0204363	0.0300703	0.0128048	0.207142	0.300381	0.317094	1	0.774693	0.551418	0.603787	1	1	0.19	0.2	0.03
PLXND1	132	42	19	23	51	35	16	39	28	11	0.0287655	0.0343264	0.818799	0.0238397	0.170147	0.270125	0.00751791	0.317094	0.495343	0.707121	1	1	1	0.249961	0.45	0.69	0.72
TGFBR3	132	42	8	34	51	10	41	39	1	38	0.028725	1	0.0204363	0.0300703	0.0128048	0.207142	0.300381	0.317094	1	0.774693	0.551418	0.603787	1	1	0.19	0.2	0.03
MYO1C	132	42	28	14	51	45	6	39	28	11	0.0288628	0.0209644	0.0601658	0.639272	0.500035	0.0120856	0.0802113	0.317909	0.362645	1	0.863875	1	0.240648	0.769663	0.67	0.88	0.72
COX10	132	42	1	41	51	8	43	39	1	38	0.0289874	0.0376902	0.0719805	1	0.279817	0.0134613	0.168145	0.318257	0.503777	1	0.879774	1	0.245862	1	0.02	0.16	0.03
NT5C3B	132	42	1	41	51	8	43	39	1	38	0.0289874	0.0376902	0.0719805	1	0.279817	0.0134613	0.168145	0.318257	0.503777	1	0.879774	1	0.245862	1	0.02	0.16	0.03
WSB1	132	42	31	11	51	27	24	39	18	21	0.0289616	0.0529889	0.670797	0.0133412	0.122003	0.470072	0.013613	0.318257	0.635867	0.566792	1	1	1	0.32387	0.74	0.53	0.46
ZNF83	132	42	21	21	51	15	36	39	9	30	0.0289251	0.0550077	0.63172	0.0206013	0.107856	0.45158	0.0107056	0.318257	0.651888	0.707121	1	1	1	0.292816	0.5	0.29	0.23
PLBD2	132	42	8	34	51	23	28	39	13	26	0.0290147	0.00888826	0.285137	0.20471	1	0.0363076	0.0184129	0.318301	0.212945	1	1	1	0.462466	0.385151	0.19	0.45	0.33
FZD6	132	42	29	13	51	32	19	39	16	23	0.0290629	0.661434	0.0552701	0.014401	0.011864	0.470595	0.128929	0.318574	1	0.589363	0.825432	0.585918	1	0.913389	0.69	0.63	0.41
IGLV3-25	132	42	1	41	51	6	45	39	8	31	0.0291315	0.123151	0.379343	0.012426	0.0668244	1	0.0362132	0.319071	0.908036	0.548349	1	1	1	0.526713	0.02	0.12	0.21
PEX16	132	42	17	25	51	33	18	39	16	23	0.0291773	0.0230556	0.0332457	1	0.252226	0.0119759	0.190544	0.319317	0.382701	1	0.660077	1	0.240648	1	0.4	0.65	0.41
HJURP	132	42	7	35	51	18	33	39	5	34	0.0292172	0.0600833	0.0268495	0.758004	0.110358	0.00983831	0.372455	0.319498	0.651888	1	0.660077	1	0.219915	1	0.17	0.35	0.13
ASNS	132	42	13	29	51	9	42	39	3	36	0.0295864	0.149052	0.218972	0.0114224	0.0493062	0.822959	0.0298838	0.319854	1	0.548349	1	1	1	0.508085	0.31	0.18	0.08
CHERP	132	42	0	42	51	2	49	39	5	34	0.0296664	0.499299	0.232087	0.0224716	0.0236052	0.706006	0.0965408	0.319854	1	0.707121	1	0.72072	1	0.769663	0	0.04	0.13
CISD3	132	42	9	33	51	21	30	39	7	32	0.0296672	0.0482256	0.0223638	0.783841	0.136366	0.00982974	0.301315	0.319854	0.592746	1	0.583231	1	0.219915	1	0.21	0.41	0.18
COG3	132	42	9	33	51	21	30	39	7	32	0.0296672	0.0482256	0.0223638	0.783841	0.136366	0.00982974	0.301315	0.319854	0.592746	1	0.583231	1	0.219915	1	0.21	0.41	0.18
CTC-360G5,8,SARS2	132	42	0	42	51	2	49	39	5	34	0.0296664	0.499299	0.232087	0.0224716	0.0236052	0.706006	0.0965408	0.319854	1	0.707121	1	0.72072	1	0.769663	0	0.04	0.13
CYC1	132	42	33	9	51	49	2	39	33	6	0.0294857	0.0202111	0.0727926	0.573279	0.578212	0.0160089	0.054643	0.319854	0.358128	1	0.879774	1	0.284418	0.666675	0.79	0.96	0.85
GNLY	132	42	0	42	51	2	49	39	5	34	0.0296664	0.499299	0.232087	0.0224716	0.0236052	0.706006	0.0965408	0.319854	1	0.707121	1	0.72072	1	0.769663	0	0.04	0.13
ITGA11	132	42	0	42	51	2	49	39	5	34	0.0296664	0.499299	0.232087	0.0224716	0.0236052	0.706006	0.0965408	0.319854	1	0.707121	1	0.72072	1	0.769663	0	0.04	0.13
LETMD1	132	42	16	26	51	11	40	39	5	34	0.0296707	0.108551	0.405319	0.0116578	0.0733784	0.677959	0.016091	0.319854	0.877126	0.548349	1	1	1	0.356765	0.38	0.22	0.13
MMP9	132	42	0	42	51	2	49	39	5	34	0.0296664	0.499299	0.232087	0.0224716	0.0236052	0.706006	0.0965408	0.319854	1	0.707121	1	0.72072	1	0.769663	0	0.04	0.13
MROH1	132	42	33	9	51	49	2	39	33	6	0.0294857	0.0202111	0.0727926	0.573279	0.578212	0.0160089	0.054643	0.319854	0.358128	1	0.879774	1	0.284418	0.666675	0.79	0.96	0.85
NRG1	132	42	0	42	51	2	49	39	5	34	0.0296664	0.499299	0.232087	0.0224716	0.0236052	0.706006	0.0965408	0.319854	1	0.707121	1	0.72072	1	0.769663	0	0.04	0.13
PALM	132	42	0	42	51	2	49	39	5	34	0.0296664	0.499299	0.232087	0.0224716	0.0236052	0.706006	0.0965408	0.319854	1	0.707121	1	0.72072	1	0.769663	0	0.04	0.13
POLH	132	42	0	42	51	2	49	39	5	34	0.0296664	0.499299	0.232087	0.0224716	0.0236052	0.706006	0.0965408	0.319854	1	0.707121	1	0.72072	1	0.769663	0	0.04	0.13
ST3GAL5	132	42	9	33	51	8	43	39	1	38	0.0293548	0.591964	0.0719805	0.0151179	0.0231004	0.610098	0.101499	0.319854	1	0.590895	0.879774	0.72072	1	0.775049	0.21	0.16	0.03
TTC21B	132	42	13	29	51	9	42	39	3	36	0.0295864	0.149052	0.218972	0.0114224	0.0493062	0.822959	0.0298838	0.319854	1	0.548349	1	1	1	0.508085	0.31	0.18	0.08
TYRO3	132	42	6	36	51	16	35	39	4	35	0.0296465	0.0848952	0.0213617	0.739257	0.0951897	0.0124131	0.352097	0.319854	0.779265	1	0.570759	1	0.240648	1	0.14	0.31	0.1
USP19	132	42	6	36	51	16	35	39	4	35	0.0296465	0.0848952	0.0213617	0.739257	0.0951897	0.0124131	0.352097	0.319854	0.779265	1	0.570759	1	0.240648	1	0.14	0.31	0.1
B3GALT5	132	42	3	39	51	10	41	39	1	38	0.0298047	0.132129	0.0204363	0.616526	0.0642985	0.0171077	0.546746	0.320794	0.944886	1	0.551418	1	0.293955	1	0.07	0.2	0.03
TUBGCP6	132	42	32	10	51	48	3	39	31	8	0.0297962	0.0168877	0.0512317	0.793102	0.434364	0.0140437	0.124154	0.320794	0.322209	1	0.805926	1	0.256157	0.88737	0.76	0.94	0.79
C11orf1	132	42	6	36	51	6	45	39	0	39	0.0300191	0.763584	0.0341657	0.0262168	0.0179547	0.535625	0.195806	0.322087	1	0.707121	0.660077	0.72072	1	1	0.14	0.12	0
NOM1	132	42	5	37	51	17	34	39	6	33	0.0300025	0.0259777	0.0865563	0.750886	0.355472	0.00890736	0.108428	0.322087	0.424582	1	0.927971	1	0.202716	0.805012	0.12	0.33	0.15
PRDM15	132	42	4	38	51	16	35	39	7	32	0.0300081	0.0120144	0.22245	0.338948	0.813759	0.0161374	0.0379853	0.322087	0.252468	1	1	1	0.285589	0.530785	0.1	0.31	0.18
SCCPDH	132	42	6	36	51	6	45	39	0	39	0.0300191	0.763584	0.0341657	0.0262168	0.0179547	0.535625	0.195806	0.322087	1	0.707121	0.660077	0.72072	1	1	0.14	0.12	0
NUP62	132	42	13	29	51	27	24	39	11	28	0.030231	0.037794	0.0306344	0.812422	0.12185	0.010069	0.25245	0.324106	0.503777	1	0.660077	1	0.223975	1	0.31	0.53	0.28
AKAP2,PALM2-AKAP2	132	42	2	40	51	7	44	39	10	29	0.0302631	0.17709	0.180855	0.011307	0.0276463	1	0.0342465	0.324197	1	0.548349	1	0.765557	1	0.525727	0.05	0.14	0.26
TMEM158	132	42	0	42	51	6	45	39	5	34	0.0305378	0.0305089	1	0.0224716	0.300013	0.335125	0.0165828	0.326883	0.460664	0.707121	1	1	1	0.360084	0	0.12	0.13
ARFGAP2	132	42	8	34	51	21	30	39	8	31	0.0307239	0.0258579	0.0433354	1	0.288665	0.00982974	0.146663	0.328362	0.424582	1	0.731887	1	0.219915	0.976799	0.19	0.41	0.21
SLIT3	132	42	8	34	51	21	30	39	8	31	0.0307239	0.0258579	0.0433354	1	0.288665	0.00982974	0.146663	0.328362	0.424582	1	0.731887	1	0.219915	0.976799	0.19	0.41	0.21
APOL2	132	42	10	32	51	26	25	39	14	25	0.0308839	0.0101506	0.199974	0.330333	0.845194	0.0169977	0.0334031	0.329556	0.232201	1	1	1	0.293955	0.525727	0.24	0.51	0.36
ASPSCR1	132	42	10	32	51	26	25	39	14	25	0.0308839	0.0101506	0.199974	0.330333	0.845194	0.0169977	0.0334031	0.329556	0.232201	1	1	1	0.293955	0.525727	0.24	0.51	0.36
CCDC159	132	42	2	40	51	12	39	39	4	35	0.030992	0.0177034	0.163291	0.421163	0.584438	0.0168945	0.0556385	0.329689	0.332055	1	1	1	0.293955	0.666675	0.05	0.24	0.1
GPRIN2	132	42	9	33	51	22	29	39	8	31	0.0310168	0.0299304	0.0266427	1	0.209087	0.0103861	0.219317	0.329689	0.460664	1	0.660077	1	0.226244	1	0.21	0.43	0.21
MAPK15	132	42	2	40	51	12	39	39	4	35	0.030992	0.0177034	0.163291	0.421163	0.584438	0.0168945	0.0556385	0.329689	0.332055	1	1	1	0.293955	0.666675	0.05	0.24	0.1
NDUFC2,NDUFC2-KCTD14	132	42	9	33	51	22	29	39	8	31	0.0310168	0.0299304	0.0266427	1	0.209087	0.0103861	0.219317	0.329689	0.460664	1	0.660077	1	0.226244	1	0.21	0.43	0.21
ZNF24	132	42	24	18	51	22	29	39	11	28	0.030926	0.213962	0.186876	0.0132208	0.0336765	1	0.0376014	0.329689	1	0.566792	1	0.822669	1	0.530785	0.57	0.43	0.28
EDEM3	132	42	10	32	51	15	36	39	3	36	0.0312065	0.640845	0.015433	0.069236	0.0182395	0.0818665	0.651228	0.331448	1	1	0.518991	0.72072	0.707867	1	0.24	0.29	0.08
OLFM2	132	42	1	41	51	9	42	39	7	32	0.0313143	0.0203934	1	0.0256668	0.26704	0.285378	0.0122566	0.332334	0.358128	0.707121	1	1	1	0.309925	0.02	0.18	0.18
TYK2	132	42	19	23	51	33	18	39	15	24	0.0314615	0.0926457	0.018934	0.653187	0.0862279	0.0127945	0.45596	0.333638	0.806719	1	0.551418	1	0.244453	1	0.45	0.65	0.38
CTC1	132	42	11	31	51	26	25	39	12	27	0.0316119	0.0194976	0.0843234	0.805722	0.430032	0.0102925	0.0848373	0.334973	0.35469	1	0.924327	1	0.226244	0.769663	0.26	0.51	0.31
MFHAS1	132	42	15	27	51	17	34	39	5	34	0.0317909	0.829715	0.0282021	0.0211664	0.0114964	0.322328	0.213529	0.336609	1	0.707121	0.660077	0.578201	1	1	0.36	0.33	0.13
CKAP2	132	42	11	31	51	17	34	39	4	35	0.0319173	0.502108	0.0121485	0.0877158	0.0150551	0.0624872	0.827777	0.337165	1	1	0.450384	0.657217	0.607552	1	0.26	0.33	0.1
HSBP1L1	132	42	11	31	51	17	34	39	4	35	0.0319173	0.502108	0.0121485	0.0877158	0.0150551	0.0624872	0.827777	0.337165	1	1	0.450384	0.657217	0.607552	1	0.26	0.33	0.1
MCM3AP	132	42	28	14	51	30	21	39	15	24	0.0319119	0.520748	0.0882218	0.0146055	0.0134452	0.591009	0.0913367	0.337165	1	0.589363	0.932085	0.609106	1	0.769663	0.67	0.59	0.38
APOBEC3B	132	42	11	31	51	19	32	39	5	34	0.0321782	0.275062	0.015156	0.167331	0.0295304	0.041897	1	0.339658	1	1	0.517042	0.792792	0.510133	1	0.26	0.37	0.13
CTU1	132	42	7	35	51	15	36	39	3	36	0.0322294	0.220142	0.015433	0.315141	0.0493062	0.0217213	0.812361	0.339937	1	1	0.518991	1	0.335003	1	0.17	0.29	0.08
MARCH7	132	42	16	26	51	9	42	39	6	33	0.0322599	0.0350516	1	0.0261502	0.182391	0.291785	0.00883585	0.339996	0.502472	0.707121	1	1	1	0.267421	0.38	0.18	0.15
MRPS2	132	42	0	42	51	7	44	39	3	36	0.032378	0.0150685	0.504639	0.107114	1	0.0451154	0.0301365	0.340419	0.296174	1	1	1	0.524695	0.508085	0	0.14	0.08
NUP153	132	42	31	11	51	28	23	39	18	21	0.0323969	0.0833977	0.52371	0.0133412	0.0822982	0.588086	0.0147226	0.340419	0.779265	0.566792	1	1	1	0.336799	0.74	0.55	0.46
PIH1D1	132	42	20	22	51	38	13	39	24	15	0.0323996	0.0100827	0.251172	0.265968	1	0.0267539	0.0220131	0.340419	0.232201	1	1	1	0.387295	0.440262	0.48	0.75	0.62
SLC24A1	132	42	0	42	51	7	44	39	3	36	0.032378	0.0150685	0.504639	0.107114	1	0.0451154	0.0301365	0.340419	0.296174	1	1	1	0.524695	0.508085	0	0.14	0.08
IER2	132	42	5	37	51	18	33	39	10	29	0.0324752	0.0147161	0.365724	0.154121	1	0.0391715	0.0183817	0.340691	0.296174	1	1	1	0.493886	0.385151	0.12	0.35	0.26
ZNF133	132	42	5	37	51	18	33	39	10	29	0.0324752	0.0147161	0.365724	0.154121	1	0.0391715	0.0183817	0.340691	0.296174	1	1	1	0.493886	0.385151	0.12	0.35	0.26
ADAD2	132	42	1	41	51	9	42	39	2	37	0.0327321	0.0203934	0.105417	0.606435	0.508095	0.0107658	0.102217	0.341292	0.358128	1	1	1	0.226928	0.775049	0.02	0.18	0.05
E2F8	132	42	6	36	51	3	48	39	0	39	0.0326337	0.290668	0.255056	0.0262168	0.0574265	1	0.028986	0.341292	1	0.707121	1	1	1	0.508085	0.14	0.06	0
GNB1L	132	42	1	41	51	9	42	39	2	37	0.0327321	0.0203934	0.105417	0.606435	0.508095	0.0107658	0.102217	0.341292	0.358128	1	1	1	0.226928	0.775049	0.02	0.18	0.05
GSTK1	132	42	6	36	51	3	48	39	0	39	0.0326337	0.290668	0.255056	0.0262168	0.0574265	1	0.028986	0.341292	1	0.707121	1	1	1	0.508085	0.14	0.06	0
PDCD11	132	42	11	31	51	24	27	39	9	30	0.0325602	0.0529889	0.0270788	0.800729	0.155955	0.0131819	0.321681	0.341292	0.635867	1	0.660077	1	0.245331	1	0.26	0.47	0.23
PGGHG	132	42	1	41	51	9	42	39	2	37	0.0327321	0.0203934	0.105417	0.606435	0.508095	0.0107658	0.102217	0.341292	0.358128	1	1	1	0.226928	0.775049	0.02	0.18	0.05
TRIT1	132	42	6	36	51	3	48	39	0	39	0.0326337	0.290668	0.255056	0.0262168	0.0574265	1	0.028986	0.341292	1	0.707121	1	1	1	0.508085	0.14	0.06	0
VSIG10L	132	42	1	41	51	9	42	39	2	37	0.0327321	0.0203934	0.105417	0.606435	0.508095	0.0107658	0.102217	0.341292	0.358128	1	1	1	0.226928	0.775049	0.02	0.18	0.05
PLAU	132	42	7	35	51	19	32	39	16	23	0.033046	0.0367944	0.82787	0.0253986	0.155985	0.338748	0.0153412	0.34404	0.503777	0.707121	1	1	1	0.345544	0.17	0.37	0.41
SPATA5L1	132	42	7	35	51	19	32	39	16	23	0.033046	0.0367944	0.82787	0.0253986	0.155985	0.338748	0.0153412	0.34404	0.503777	0.707121	1	1	1	0.345544	0.17	0.37	0.41
ASPM	132	42	9	33	51	7	44	39	1	38	0.0331874	0.411095	0.131042	0.0151179	0.0224282	0.796847	0.054643	0.344702	1	0.590895	1	0.72072	1	0.666675	0.21	0.14	0.03
C1orf112	132	42	14	28	51	14	37	39	4	35	0.0331516	0.650651	0.0620752	0.016192	0.0150551	0.53534	0.126633	0.344702	1	0.625724	0.863875	0.657217	1	0.898047	0.33	0.27	0.1
CRTC1	132	42	4	38	51	15	36	39	5	34	0.0332103	0.0210748	0.0758191	0.731807	0.336521	0.0107373	0.0930775	0.344702	0.362645	1	0.879774	1	0.226928	0.769663	0.1	0.29	0.13
CTNS	132	42	19	23	51	32	19	39	14	25	0.0332084	0.0997396	0.0187743	0.498112	0.057235	0.0198048	0.578026	0.344702	0.845376	1	0.551418	1	0.324838	1	0.45	0.63	0.36
IMP4	132	42	2	40	51	11	40	39	3	36	0.0332613	0.0326859	0.0854057	0.667988	0.392285	0.0125601	0.0913407	0.344969	0.476191	1	0.924327	1	0.240648	0.769663	0.05	0.22	0.08
ACOX1	132	42	36	6	51	41	10	39	24	15	0.0334279	0.587111	0.0594865	0.0213293	0.0128437	0.527644	0.122437	0.346173	1	0.707121	0.863875	0.603787	1	0.877392	0.86	0.8	0.62
SOD3	132	42	6	36	51	10	41	39	15	24	0.0334279	0.587111	0.0594865	0.0213293	0.0128437	0.527644	0.122437	0.346173	1	0.707121	0.863875	0.603787	1	0.877392	0.14	0.2	0.38
CREB3L4	132	42	8	34	51	15	36	39	3	36	0.0336525	0.335188	0.015433	0.196952	0.030064	0.0416374	1	0.348235	1	1	0.518991	0.792792	0.510133	1	0.19	0.29	0.08
OPLAH	132	42	3	39	51	14	37	39	6	33	0.0337085	0.0147921	0.207396	0.301025	0.804487	0.0196104	0.0469981	0.34855	0.296174	1	1	1	0.32244	0.624816	0.07	0.27	0.15
MOV10	132	42	4	38	51	0	51	39	4	35	0.0337652	0.0383357	0.0321898	1	0.234687	0.0229056	0.264476	0.34861	0.503777	1	0.660077	1	0.344718	1	0.1	0	0.1
RNF40	132	42	4	38	51	0	51	39	4	35	0.0337652	0.0383357	0.0321898	1	0.234687	0.0229056	0.264476	0.34861	0.503777	1	0.660077	1	0.344718	1	0.1	0	0.1
FAM104A	132	42	7	35	51	21	30	39	10	29	0.0338749	0.0127427	0.179078	0.415503	0.67722	0.0175641	0.040336	0.348952	0.263593	1	1	1	0.29774	0.552349	0.17	0.41	0.26
MARVELD2	132	42	2	40	51	12	39	39	5	34	0.0338589	0.0177034	0.278672	0.25299	1	0.0226755	0.0342465	0.348952	0.332055	1	1	1	0.343143	0.525727	0.05	0.24	0.13
PLEKHO2	132	42	2	40	51	12	39	39	5	34	0.0338589	0.0177034	0.278672	0.25299	1	0.0226755	0.0342465	0.348952	0.332055	1	1	1	0.343143	0.525727	0.05	0.24	0.13
CRTAC1	132	42	6	36	51	5	46	39	0	39	0.0340982	0.536131	0.0665498	0.0262168	0.0331759	0.74893	0.103113	0.349397	1	0.707121	0.865401	0.813821	1	0.775049	0.14	0.1	0
CRTC2	132	42	11	31	51	23	28	39	8	31	0.0340134	0.0833977	0.0244197	0.606893	0.100621	0.0125419	0.423798	0.349397	0.779265	1	0.626758	1	0.240648	1	0.26	0.45	0.21
HS1BP3	132	42	7	35	51	21	30	39	12	27	0.0339828	0.0127427	0.379602	0.190033	1	0.0346344	0.0249777	0.349397	0.263593	1	1	1	0.444464	0.470655	0.17	0.41	0.31
MTAP,RP11-145E5,5	132	42	16	26	51	13	38	39	5	34	0.033947	0.261003	0.185637	0.0116578	0.0302513	1	0.0334802	0.349397	1	0.548349	1	0.792792	1	0.525727	0.38	0.25	0.13
NDUFAF1	132	42	6	36	51	5	46	39	0	39	0.0340982	0.536131	0.0665498	0.0262168	0.0331759	0.74893	0.103113	0.349397	1	0.707121	0.865401	0.813821	1	0.775049	0.14	0.1	0
TM7SF2	132	42	18	24	51	25	26	39	9	30	0.0341006	0.676454	0.01583	0.0653046	0.0185321	0.0993706	0.702407	0.349397	1	1	0.524346	0.72072	0.794643	1	0.43	0.49	0.23
VWA8	132	42	15	27	51	20	31	39	6	33	0.0341224	0.830576	0.0185301	0.0449379	0.0132816	0.124726	0.428449	0.349397	1	0.961513	0.551418	0.609106	0.857721	1	0.36	0.39	0.15
ZNF480	132	42	6	36	51	5	46	39	0	39	0.0340982	0.536131	0.0665498	0.0262168	0.0331759	0.74893	0.103113	0.349397	1	0.707121	0.865401	0.813821	1	0.775049	0.14	0.1	0
ABCA1	132	42	26	16	51	20	31	39	14	25	0.0348019	0.0378451	0.82787	0.0264128	0.182066	0.284699	0.0142752	0.349672	0.503777	0.707121	1	1	1	0.333821	0.62	0.39	0.36
ABL1	132	42	4	38	51	10	41	39	1	38	0.0362438	0.246403	0.0204363	0.360877	0.0397659	0.0242776	0.774082	0.349672	1	1	0.551418	0.881681	0.357115	1	0.1	0.2	0.03
ACVR2B	132	42	0	42	51	4	47	39	0	39	0.0367532	0.123926	0.129991	1	0.318793	0.0206823	0.306247	0.349672	0.908036	1	1	1	0.324838	1	0	0.08	0
AKAP12	132	42	2	40	51	12	39	39	6	33	0.0347965	0.0177034	0.429135	0.145715	1	0.045604	0.0344769	0.349672	0.332055	1	1	1	0.524695	0.525727	0.05	0.24	0.15
ALOX5	132	42	0	42	51	4	47	39	0	39	0.0367532	0.123926	0.129991	1	0.318793	0.0206823	0.306247	0.349672	0.908036	1	1	1	0.324838	1	0	0.08	0
ANPEP	132	42	2	40	51	0	51	39	4	35	0.0347384	0.201262	0.0321898	0.421163	0.0624197	0.0813812	1	0.349672	1	1	0.660077	1	0.707752	1	0.05	0	0.1
AOC2	132	42	0	42	51	4	47	39	0	39	0.0367532	0.123926	0.129991	1	0.318793	0.0206823	0.306247	0.349672	0.908036	1	1	1	0.324838	1	0	0.08	0
APH1B	132	42	1	41	51	6	45	39	0	39	0.0360847	0.123151	0.0341657	1	0.103992	0.0133605	0.430008	0.349672	0.908036	1	0.660077	1	0.245331	1	0.02	0.12	0
ARMC10	132	42	1	41	51	6	45	39	0	39	0.0360847	0.123151	0.0341657	1	0.103992	0.0133605	0.430008	0.349672	0.908036	1	0.660077	1	0.245331	1	0.02	0.12	0
ATP2B4	132	42	0	42	51	1	50	39	4	35	0.0369354	1	0.161996	0.0494374	0.026591	0.648315	0.177401	0.349672	1	0.961513	1	0.745419	1	1	0	0.02	0.1
BEST1	132	42	0	42	51	1	50	39	4	35	0.0369354	1	0.161996	0.0494374	0.026591	0.648315	0.177401	0.349672	1	0.961513	1	0.745419	1	1	0	0.02	0.1
BORCS5	132	42	1	41	51	6	45	39	0	39	0.0360847	0.123151	0.0341657	1	0.103992	0.0133605	0.430008	0.349672	0.908036	1	0.660077	1	0.245331	1	0.02	0.12	0
BRCC3	132	42	0	42	51	4	47	39	0	39	0.0367532	0.123926	0.129991	1	0.318793	0.0206823	0.306247	0.349672	0.908036	1	1	1	0.324838	1	0	0.08	0
C17orf58	132	42	4	38	51	10	41	39	1	38	0.0362438	0.246403	0.0204363	0.360877	0.0397659	0.0242776	0.774082	0.349672	1	1	0.551418	0.881681	0.357115	1	0.1	0.2	0.03
C3orf52	132	42	19	23	51	22	29	39	8	31	0.0352594	1	0.0266427	0.0207484	0.0109365	0.272496	0.245815	0.349672	1	0.707121	0.660077	0.558254	1	1	0.45	0.43	0.21
C9orf84	132	42	9	33	51	3	48	39	2	37	0.0345344	0.0325273	1	0.0497279	0.230247	0.246187	0.0120315	0.349672	0.476191	0.961513	1	1	1	0.309925	0.21	0.06	0.05
CBWD3	132	42	0	42	51	4	47	39	0	39	0.0367532	0.123926	0.129991	1	0.318793	0.0206823	0.306247	0.349672	0.908036	1	1	1	0.324838	1	0	0.08	0
CEP350	132	42	29	13	51	34	17	39	17	22	0.0360544	0.827587	0.0338044	0.0259911	0.0116452	0.278079	0.187369	0.349672	1	0.707121	0.660077	0.581409	1	1	0.69	0.67	0.44
CLDN4	132	42	0	42	51	4	47	39	0	39	0.0367532	0.123926	0.129991	1	0.318793	0.0206823	0.306247	0.349672	0.908036	1	1	1	0.324838	1	0	0.08	0
CYP4F11	132	42	14	28	51	26	25	39	10	29	0.0364849	0.0972139	0.0179156	0.476097	0.0770776	0.0169977	0.564151	0.349672	0.834307	1	0.54678	1	0.293955	1	0.33	0.51	0.26
DCAF4	132	42	0	42	51	4	47	39	0	39	0.0367532	0.123926	0.129991	1	0.318793	0.0206823	0.306247	0.349672	0.908036	1	1	1	0.324838	1	0	0.08	0
DCLRE1A	132	42	0	42	51	4	47	39	0	39	0.0367532	0.123926	0.129991	1	0.318793	0.0206823	0.306247	0.349672	0.908036	1	1	1	0.324838	1	0	0.08	0
DNAJC13	132	42	23	19	51	16	35	39	12	27	0.0357243	0.0343264	1	0.0431284	0.247108	0.201422	0.0125419	0.349672	0.495343	0.961513	1	1	1	0.310275	0.55	0.31	0.31
DZANK1	132	42	0	42	51	4	47	39	0	39	0.0367532	0.123926	0.129991	1	0.318793	0.0206823	0.306247	0.349672	0.908036	1	1	1	0.324838	1	0	0.08	0
EIF2AK2	132	42	0	42	51	4	47	39	0	39	0.0367532	0.123926	0.129991	1	0.318793	0.0206823	0.306247	0.349672	0.908036	1	1	1	0.324838	1	0	0.08	0
ERI1	132	42	9	33	51	24	27	39	14	25	0.0362938	0.0160281	0.389289	0.217487	1	0.0398092	0.0310228	0.349672	0.311899	1	1	1	0.498708	0.510086	0.21	0.47	0.36
EVI5L	132	42	0	42	51	4	47	39	0	39	0.0367532	0.123926	0.129991	1	0.318793	0.0206823	0.306247	0.349672	0.908036	1	1	1	0.324838	1	0	0.08	0
EXOC6	132	42	11	31	51	4	47	39	4	35	0.0359944	0.0230795	0.723048	0.0877158	0.587189	0.126233	0.0147191	0.349672	0.382701	1	1	1	0.857721	0.336799	0.26	0.08	0.1
EXOC7	132	42	2	40	51	0	51	39	4	35	0.0347384	0.201262	0.0321898	0.421163	0.0624197	0.0813812	1	0.349672	1	1	0.660077	1	0.707752	1	0.05	0	0.1
FAM110A	132	42	1	41	51	6	45	39	0	39	0.0360847	0.123151	0.0341657	1	0.103992	0.0133605	0.430008	0.349672	0.908036	1	0.660077	1	0.245331	1	0.02	0.12	0
FAM83G	132	42	0	42	51	4	47	39	0	39	0.0367532	0.123926	0.129991	1	0.318793	0.0206823	0.306247	0.349672	0.908036	1	1	1	0.324838	1	0	0.08	0
FCGRT	132	42	0	42	51	4	47	39	0	39	0.0367532	0.123926	0.129991	1	0.318793	0.0206823	0.306247	0.349672	0.908036	1	1	1	0.324838	1	0	0.08	0
FCRL5	132	42	0	42	51	1	50	39	4	35	0.0369354	1	0.161996	0.0494374	0.026591	0.648315	0.177401	0.349672	1	0.961513	1	0.745419	1	1	0	0.02	0.1
FREM2	132	42	17	25	51	12	39	39	6	33	0.0355961	0.114935	0.429135	0.0147341	0.0832017	0.685878	0.0192958	0.349672	0.908036	0.589363	1	1	1	0.400555	0.4	0.24	0.15
GIPC1	132	42	2	40	51	12	39	39	6	33	0.0347965	0.0177034	0.429135	0.145715	1	0.045604	0.0344769	0.349672	0.332055	1	1	1	0.524695	0.525727	0.05	0.24	0.15
GPAM	132	42	0	42	51	4	47	39	0	39	0.0367532	0.123926	0.129991	1	0.318793	0.0206823	0.306247	0.349672	0.908036	1	1	1	0.324838	1	0	0.08	0
GSDMA	132	42	0	42	51	4	47	39	0	39	0.0367532	0.123926	0.129991	1	0.318793	0.0206823	0.306247	0.349672	0.908036	1	1	1	0.324838	1	0	0.08	0
HINT3	132	42	6	36	51	19	32	39	8	31	0.0347116	0.0182055	0.10675	0.56121	0.513599	0.0132057	0.0558197	0.349672	0.335198	1	1	1	0.245331	0.666675	0.14	0.37	0.21
HIST1H1E	132	42	0	42	51	4	47	39	0	39	0.0367532	0.123926	0.129991	1	0.318793	0.0206823	0.306247	0.349672	0.908036	1	1	1	0.324838	1	0	0.08	0
IFI35	132	42	11	31	51	27	24	39	15	24	0.034338	0.0112987	0.204322	0.340926	0.847547	0.0192003	0.0354905	0.349672	0.242648	1	1	1	0.321015	0.526713	0.26	0.53	0.38
IGHD	132	42	0	42	51	1	50	39	4	35	0.0369354	1	0.161996	0.0494374	0.026591	0.648315	0.177401	0.349672	1	0.961513	1	0.745419	1	1	0	0.02	0.1
IGKV1-27	132	42	0	42	51	1	50	39	4	35	0.0369354	1	0.161996	0.0494374	0.026591	0.648315	0.177401	0.349672	1	0.961513	1	0.745419	1	1	0	0.02	0.1
IGKV2-30	132	42	0	42	51	1	50	39	4	35	0.0369354	1	0.161996	0.0494374	0.026591	0.648315	0.177401	0.349672	1	0.961513	1	0.745419	1	1	0	0.02	0.1
IL15RA	132	42	0	42	51	1	50	39	4	35	0.0369354	1	0.161996	0.0494374	0.026591	0.648315	0.177401	0.349672	1	0.961513	1	0.745419	1	1	0	0.02	0.1
IRF2BP1	132	42	0	42	51	1	50	39	4	35	0.0369354	1	0.161996	0.0494374	0.026591	0.648315	0.177401	0.349672	1	0.961513	1	0.745419	1	1	0	0.02	0.1
KAZN	132	42	5	37	51	14	37	39	3	36	0.035606	0.0753137	0.027863	0.713771	0.0799111	0.014955	0.452682	0.349672	0.743665	1	0.660077	1	0.26743	1	0.12	0.27	0.08
KDM5A	132	42	21	21	51	13	38	39	11	28	0.0343411	0.0181155	0.813178	0.068311	0.423484	0.131324	0.0107056	0.349672	0.335198	1	1	1	0.857721	0.292816	0.5	0.25	0.28
KIF7	132	42	8	34	51	20	31	39	7	32	0.0368473	0.0424608	0.0373306	1	0.19567	0.0143732	0.210034	0.349672	0.542796	1	0.669309	1	0.260086	1	0.19	0.39	0.18
KLHL21	132	42	0	42	51	4	47	39	0	39	0.0367532	0.123926	0.129991	1	0.318793	0.0206823	0.306247	0.349672	0.908036	1	1	1	0.324838	1	0	0.08	0
LRG1	132	42	6	36	51	17	34	39	5	34	0.0348977	0.0522791	0.0282021	1	0.163432	0.00890736	0.253594	0.349672	0.630669	1	0.660077	1	0.202716	1	0.14	0.33	0.13
MCCC1	132	42	28	14	51	33	18	39	16	23	0.0360268	1	0.0332457	0.0264689	0.011864	0.278804	0.255348	0.349672	1	0.707121	0.660077	0.585918	1	1	0.67	0.65	0.41
METRNL	132	42	5	37	51	15	36	39	4	35	0.03485	0.0464659	0.0368206	1	0.145569	0.0107373	0.234564	0.349672	0.573695	1	0.669309	1	0.226928	1	0.12	0.29	0.1
MINDY1	132	42	31	11	51	40	11	39	21	18	0.0362504	0.631468	0.0220642	0.0688444	0.0132019	0.119142	0.545931	0.349672	1	1	0.583231	0.609106	0.857721	1	0.74	0.78	0.54
MPRIP	132	42	17	25	51	34	17	39	23	16	0.0364994	0.0132568	0.511542	0.121483	0.704108	0.0713686	0.0154585	0.349672	0.272712	1	1	1	0.661663	0.345544	0.4	0.67	0.59
MRNIP	132	42	25	17	51	41	10	39	23	16	0.036348	0.0386088	0.0351269	1	0.22263	0.0134131	0.232061	0.349672	0.505613	1	0.660077	1	0.245862	1	0.6	0.8	0.59
NCBP3	132	42	0	42	51	4	47	39	0	39	0.0367532	0.123926	0.129991	1	0.318793	0.0206823	0.306247	0.349672	0.908036	1	1	1	0.324838	1	0	0.08	0
NPEPL1	132	42	20	22	51	34	17	39	16	23	0.0355704	0.0909759	0.0192485	0.655723	0.0870387	0.0194936	0.455667	0.349672	0.794732	1	0.551418	1	0.321679	1	0.48	0.67	0.41
NUCB2	132	42	2	40	51	0	51	39	4	35	0.0347384	0.201262	0.0321898	0.421163	0.0624197	0.0813812	1	0.349672	1	1	0.660077	1	0.707752	1	0.05	0	0.1
PEAR1	132	42	0	42	51	1	50	39	4	35	0.0369354	1	0.161996	0.0494374	0.026591	0.648315	0.177401	0.349672	1	0.961513	1	0.745419	1	1	0	0.02	0.1
PHYH	132	42	3	39	51	11	40	39	2	37	0.0358334	0.0793577	0.0350146	1	0.147767	0.0125601	0.269199	0.349672	0.771032	1	0.660077	1	0.240648	1	0.07	0.22	0.05
PLA2G4D	132	42	0	42	51	4	47	39	0	39	0.0367532	0.123926	0.129991	1	0.318793	0.0206823	0.306247	0.349672	0.908036	1	1	1	0.324838	1	0	0.08	0
PLK3	132	42	2	40	51	0	51	39	4	35	0.0347384	0.201262	0.0321898	0.421163	0.0624197	0.0813812	1	0.349672	1	1	0.660077	1	0.707752	1	0.05	0	0.1
POLA1	132	42	0	42	51	4	47	39	0	39	0.0367532	0.123926	0.129991	1	0.318793	0.0206823	0.306247	0.349672	0.908036	1	1	1	0.324838	1	0	0.08	0
PPARGC1B	132	42	3	39	51	13	38	39	4	35	0.0367283	0.0264934	0.102087	0.70582	0.427412	0.0121778	0.11672	0.349672	0.427898	1	1	1	0.240648	0.845724	0.07	0.25	0.1
PPP2R3B	132	42	0	42	51	4	47	39	0	39	0.0367532	0.123926	0.129991	1	0.318793	0.0206823	0.306247	0.349672	0.908036	1	1	1	0.324838	1	0	0.08	0
PRAG1	132	42	8	34	51	20	31	39	7	32	0.0368473	0.0424608	0.0373306	1	0.19567	0.0143732	0.210034	0.349672	0.542796	1	0.669309	1	0.260086	1	0.19	0.39	0.18
PRICKLE3	132	42	0	42	51	4	47	39	0	39	0.0367532	0.123926	0.129991	1	0.318793	0.0206823	0.306247	0.349672	0.908036	1	1	1	0.324838	1	0	0.08	0
PROSER2	132	42	3	39	51	13	38	39	4	35	0.0367283	0.0264934	0.102087	0.70582	0.427412	0.0121778	0.11672	0.349672	0.427898	1	1	1	0.240648	0.845724	0.07	0.25	0.1
RAB11FIP5	132	42	1	41	51	6	45	39	0	39	0.0360847	0.123151	0.0341657	1	0.103992	0.0133605	0.430008	0.349672	0.908036	1	0.660077	1	0.245331	1	0.02	0.12	0
RAD17	132	42	6	36	51	4	47	39	0	39	0.0365789	0.33867	0.129991	0.0262168	0.0331953	1	0.0730899	0.349672	1	0.707121	1	0.813821	1	0.769663	0.14	0.08	0
RAD51B	132	42	0	42	51	4	47	39	0	39	0.0367532	0.123926	0.129991	1	0.318793	0.0206823	0.306247	0.349672	0.908036	1	1	1	0.324838	1	0	0.08	0
RAP1GAP2	132	42	5	37	51	14	37	39	3	36	0.035606	0.0753137	0.027863	0.713771	0.0799111	0.014955	0.452682	0.349672	0.743665	1	0.660077	1	0.26743	1	0.12	0.27	0.08
RASIP1	132	42	2	40	51	12	39	39	6	33	0.0347965	0.0177034	0.429135	0.145715	1	0.045604	0.0344769	0.349672	0.332055	1	1	1	0.524695	0.525727	0.05	0.24	0.15
RECQL5	132	42	5	37	51	17	34	39	7	32	0.0366317	0.0259777	0.148698	0.538377	0.645386	0.0172118	0.0713713	0.349672	0.424582	1	1	1	0.293955	0.769663	0.12	0.33	0.18
RELT	132	42	2	40	51	0	51	39	4	35	0.0347384	0.201262	0.0321898	0.421163	0.0624197	0.0813812	1	0.349672	1	1	0.660077	1	0.707752	1	0.05	0	0.1
SETMAR	132	42	6	36	51	4	47	39	0	39	0.0365789	0.33867	0.129991	0.0262168	0.0331953	1	0.0730899	0.349672	1	0.707121	1	0.813821	1	0.769663	0.14	0.08	0
SGTA	132	42	2	40	51	0	51	39	4	35	0.0347384	0.201262	0.0321898	0.421163	0.0624197	0.0813812	1	0.349672	1	1	0.660077	1	0.707752	1	0.05	0	0.1
SH2B2	132	42	0	42	51	1	50	39	4	35	0.0369354	1	0.161996	0.0494374	0.026591	0.648315	0.177401	0.349672	1	0.961513	1	0.745419	1	1	0	0.02	0.1
SH3PXD2B	132	42	0	42	51	1	50	39	4	35	0.0369354	1	0.161996	0.0494374	0.026591	0.648315	0.177401	0.349672	1	0.961513	1	0.745419	1	1	0	0.02	0.1
SLC10A3	132	42	0	42	51	4	47	39	0	39	0.0367532	0.123926	0.129991	1	0.318793	0.0206823	0.306247	0.349672	0.908036	1	1	1	0.324838	1	0	0.08	0
SLC13A3	132	42	0	42	51	4	47	39	0	39	0.0367532	0.123926	0.129991	1	0.318793	0.0206823	0.306247	0.349672	0.908036	1	1	1	0.324838	1	0	0.08	0
SLC15A2	132	42	2	40	51	0	51	39	4	35	0.0347384	0.201262	0.0321898	0.421163	0.0624197	0.0813812	1	0.349672	1	1	0.660077	1	0.707752	1	0.05	0	0.1
SLC27A4	132	42	4	38	51	10	41	39	1	38	0.0362438	0.246403	0.0204363	0.360877	0.0397659	0.0242776	0.774082	0.349672	1	1	0.551418	0.881681	0.357115	1	0.1	0.2	0.03
SLC9C1	132	42	8	34	51	3	48	39	1	38	0.035479	0.0605303	0.630253	0.0300703	0.108988	0.368145	0.0181715	0.349672	0.651888	0.774693	1	1	1	0.385151	0.19	0.06	0.03
SLCO2B1	132	42	0	42	51	1	50	39	4	35	0.0369354	1	0.161996	0.0494374	0.026591	0.648315	0.177401	0.349672	1	0.961513	1	0.745419	1	1	0	0.02	0.1
SPI1	132	42	0	42	51	1	50	39	4	35	0.0369354	1	0.161996	0.0494374	0.026591	0.648315	0.177401	0.349672	1	0.961513	1	0.745419	1	1	0	0.02	0.1
SPIN1	132	42	2	40	51	0	51	39	4	35	0.0347384	0.201262	0.0321898	0.421163	0.0624197	0.0813812	1	0.349672	1	1	0.660077	1	0.707752	1	0.05	0	0.1
SPRN	132	42	0	42	51	1	50	39	4	35	0.0369354	1	0.161996	0.0494374	0.026591	0.648315	0.177401	0.349672	1	0.961513	1	0.745419	1	1	0	0.02	0.1
SYTL1	132	42	26	16	51	43	8	39	26	13	0.0350414	0.0178454	0.0771687	0.816895	0.401182	0.0164109	0.0969825	0.349672	0.332595	1	0.879774	1	0.289305	0.769663	0.62	0.84	0.67
TAS2R5	132	42	4	38	51	10	41	39	1	38	0.0362438	0.246403	0.0204363	0.360877	0.0397659	0.0242776	0.774082	0.349672	1	1	0.551418	0.881681	0.357115	1	0.1	0.2	0.03
TBC1D30	132	42	0	42	51	4	47	39	0	39	0.0367532	0.123926	0.129991	1	0.318793	0.0206823	0.306247	0.349672	0.908036	1	1	1	0.324838	1	0	0.08	0
TIMD4	132	42	0	42	51	4	47	39	0	39	0.0367532	0.123926	0.129991	1	0.318793	0.0206823	0.306247	0.349672	0.908036	1	1	1	0.324838	1	0	0.08	0
TLE4	132	42	0	42	51	4	47	39	0	39	0.0367532	0.123926	0.129991	1	0.318793	0.0206823	0.306247	0.349672	0.908036	1	1	1	0.324838	1	0	0.08	0
TMEM125	132	42	0	42	51	4	47	39	0	39	0.0367532	0.123926	0.129991	1	0.318793	0.0206823	0.306247	0.349672	0.908036	1	1	1	0.324838	1	0	0.08	0
TMEM135	132	42	8	34	51	3	48	39	1	38	0.035479	0.0605303	0.630253	0.0300703	0.108988	0.368145	0.0181715	0.349672	0.651888	0.774693	1	1	1	0.385151	0.19	0.06	0.03
TMEM62	132	42	0	42	51	4	47	39	0	39	0.0367532	0.123926	0.129991	1	0.318793	0.0206823	0.306247	0.349672	0.908036	1	1	1	0.324838	1	0	0.08	0
TPSAB1	132	42	0	42	51	1	50	39	4	35	0.0369354	1	0.161996	0.0494374	0.026591	0.648315	0.177401	0.349672	1	0.961513	1	0.745419	1	1	0	0.02	0.1
UCHL1	132	42	0	42	51	1	50	39	4	35	0.0369354	1	0.161996	0.0494374	0.026591	0.648315	0.177401	0.349672	1	0.961513	1	0.745419	1	1	0	0.02	0.1
UPK1B	132	42	16	26	51	28	23	39	11	28	0.034204	0.144289	0.0177551	0.479604	0.0532567	0.0185296	0.704942	0.349672	0.99769	1	0.54678	1	0.312635	1	0.38	0.55	0.28
USP10	132	42	10	32	51	20	31	39	6	33	0.0344425	0.12562	0.0185301	0.409509	0.0551405	0.0170707	0.675532	0.349672	0.916034	1	0.551418	1	0.293955	1	0.24	0.39	0.15
WDCP	132	42	6	36	51	4	47	39	0	39	0.0365789	0.33867	0.129991	0.0262168	0.0331953	1	0.0730899	0.349672	1	0.707121	1	0.813821	1	0.769663	0.14	0.08	0
ZC3H12A	132	42	0	42	51	1	50	39	4	35	0.0369354	1	0.161996	0.0494374	0.026591	0.648315	0.177401	0.349672	1	0.961513	1	0.745419	1	1	0	0.02	0.1
ZCCHC6	132	42	6	36	51	4	47	39	0	39	0.0365789	0.33867	0.129991	0.0262168	0.0331953	1	0.0730899	0.349672	1	0.707121	1	0.813821	1	0.769663	0.14	0.08	0
ZKSCAN3	132	42	1	41	51	6	45	39	0	39	0.0360847	0.123151	0.0341657	1	0.103992	0.0133605	0.430008	0.349672	0.908036	1	0.660077	1	0.245331	1	0.02	0.12	0
ZNF180	132	42	4	38	51	10	41	39	1	38	0.0362438	0.246403	0.0204363	0.360877	0.0397659	0.0242776	0.774082	0.349672	1	1	0.551418	0.881681	0.357115	1	0.1	0.2	0.03
ZNF33A	132	42	17	25	51	9	42	39	8	31	0.0351333	0.0201712	0.789677	0.059056	0.513187	0.105044	0.0107665	0.349672	0.358128	1	1	1	0.796575	0.292816	0.4	0.18	0.21
ZNF341	132	42	0	42	51	4	47	39	0	39	0.0367532	0.123926	0.129991	1	0.318793	0.0206823	0.306247	0.349672	0.908036	1	1	1	0.324838	1	0	0.08	0
ZNF486	132	42	0	42	51	4	47	39	0	39	0.0367532	0.123926	0.129991	1	0.318793	0.0206823	0.306247	0.349672	0.908036	1	1	1	0.324838	1	0	0.08	0
ZSCAN2	132	42	1	41	51	6	45	39	0	39	0.0360847	0.123151	0.0341657	1	0.103992	0.0133605	0.430008	0.349672	0.908036	1	0.660077	1	0.245331	1	0.02	0.12	0
COL16A1	132	42	3	39	51	2	49	39	8	31	0.0371877	0.654996	0.0179462	0.107983	0.0201833	0.0799654	0.549914	0.351665	1	1	0.54678	0.72072	0.705304	1	0.07	0.04	0.21
TRAP1	132	42	21	21	51	36	15	39	18	21	0.0371973	0.0550077	0.0294084	0.824933	0.125937	0.0123153	0.34615	0.351665	0.651888	1	0.660077	1	0.240648	1	0.5	0.71	0.46
RTEL1,RTEL1-TNFRSF6B	132	42	20	22	51	37	14	39	21	18	0.0372463	0.0188067	0.0785707	0.6586	0.444109	0.0177655	0.0872646	0.351828	0.344873	1	0.886838	1	0.300783	0.769663	0.48	0.73	0.54
UCK1	132	42	8	34	51	19	32	39	6	33	0.037266	0.0679164	0.0318252	0.772416	0.124464	0.0132057	0.388308	0.351828	0.693267	1	0.660077	1	0.245331	1	0.19	0.37	0.15
PER3	132	42	6	36	51	16	35	39	15	24	0.0373425	0.0848952	0.509569	0.0213293	0.0933496	0.552819	0.0214092	0.352108	0.779265	0.707121	1	1	1	0.432612	0.14	0.31	0.38
POLQ	132	42	10	32	51	21	30	39	7	32	0.0373652	0.0834721	0.0223638	0.5917	0.0929673	0.0175641	0.417913	0.352108	0.779265	1	0.583231	1	0.29774	1	0.24	0.41	0.18
SPPL2B	132	42	9	33	51	17	34	39	19	20	0.0373729	0.249219	0.19275	0.011488	0.0273552	1	0.0482735	0.352108	1	0.548349	1	0.760609	1	0.634334	0.21	0.33	0.49
BAZ1B	132	42	2	40	51	10	41	39	2	37	0.0375116	0.0589366	0.0613279	1	0.230247	0.0171077	0.223814	0.352929	0.651888	1	0.863875	1	0.293955	1	0.05	0.2	0.05
MCM9	132	42	2	40	51	10	41	39	2	37	0.0375116	0.0589366	0.0613279	1	0.230247	0.0171077	0.223814	0.352929	0.651888	1	0.863875	1	0.293955	1	0.05	0.2	0.05
FAT4	132	42	2	40	51	1	50	39	6	33	0.0382806	0.587334	0.0398253	0.145715	0.0195151	0.152443	0.718272	0.35967	1	1	0.681013	0.72072	0.857721	1	0.05	0.02	0.15
TNKS1BP1	132	42	29	13	51	46	5	39	32	7	0.0382714	0.0163217	0.350886	0.205049	1	0.0404825	0.0298838	0.35967	0.31273	1	1	1	0.506216	0.508085	0.69	0.9	0.82
ITPRIPL2	132	42	1	41	51	8	43	39	7	32	0.0384449	0.0376902	0.783256	0.0256668	0.241688	0.412667	0.0207843	0.360965	0.503777	0.707121	1	1	1	0.423739	0.02	0.16	0.18
TKFC	132	42	17	25	51	33	18	39	17	22	0.0386877	0.0230556	0.0558798	0.82432	0.341616	0.0127945	0.135303	0.362996	0.382701	1	0.8269	1	0.244453	0.944357	0.4	0.65	0.44
OSBPL10	132	42	5	37	51	16	35	39	13	26	0.038796	0.0280234	1	0.031321	0.27498	0.307132	0.0177754	0.363264	0.446286	0.799387	1	1	1	0.380544	0.12	0.31	0.33
PREP	132	42	7	35	51	16	35	39	4	35	0.0387485	0.147146	0.0213617	0.521971	0.0959008	0.0161374	0.643582	0.363264	1	1	0.570759	1	0.285589	1	0.17	0.31	0.1
TP53I3	132	42	10	32	51	11	40	39	2	37	0.0387836	0.808555	0.0350146	0.0267238	0.0215773	0.351811	0.220505	0.363264	1	0.707121	0.660077	0.72072	1	1	0.24	0.22	0.05
RASA4B	132	42	4	38	51	16	35	39	8	31	0.0389595	0.0120144	0.336977	0.216109	1	0.0294483	0.0379719	0.364297	0.252468	1	1	1	0.413182	0.530785	0.1	0.31	0.21
XPC	132	42	9	33	51	23	28	39	10	29	0.0389582	0.0275301	0.0778163	0.794087	0.413692	0.0125419	0.108263	0.364297	0.442552	1	0.879774	1	0.240648	0.805012	0.21	0.45	0.26
TIMELESS	132	42	14	28	51	27	24	39	11	28	0.0391336	0.0635696	0.0306344	0.639272	0.118252	0.0170337	0.347183	0.365675	0.665874	1	0.660077	1	0.293955	1	0.33	0.53	0.28
AKAP9	132	42	28	14	51	29	22	39	15	24	0.039376	0.395114	0.0935967	0.0146055	0.021423	0.721638	0.0629364	0.366705	1	0.589363	0.961264	0.72072	1	0.700545	0.67	0.57	0.38
CDC42BPB	132	42	6	36	51	1	50	39	1	38	0.0394315	0.0433085	1	0.110426	0.435332	0.150899	0.012792	0.366705	0.543542	1	1	1	0.857721	0.310275	0.14	0.02	0.03
GPSM2	132	42	6	36	51	1	50	39	1	38	0.0394315	0.0433085	1	0.110426	0.435332	0.150899	0.012792	0.366705	0.543542	1	1	1	0.857721	0.310275	0.14	0.02	0.03
ORC4	132	42	6	36	51	1	50	39	1	38	0.0394315	0.0433085	1	0.110426	0.435332	0.150899	0.012792	0.366705	0.543542	1	1	1	0.857721	0.310275	0.14	0.02	0.03
PI4KB	132	42	6	36	51	1	50	39	1	38	0.0394315	0.0433085	1	0.110426	0.435332	0.150899	0.012792	0.366705	0.543542	1	1	1	0.857721	0.310275	0.14	0.02	0.03
POLR3A	132	42	6	36	51	1	50	39	1	38	0.0394315	0.0433085	1	0.110426	0.435332	0.150899	0.012792	0.366705	0.543542	1	1	1	0.857721	0.310275	0.14	0.02	0.03
TMCC1	132	42	24	18	51	40	11	39	22	17	0.0394144	0.0421953	0.0380564	1	0.229466	0.01449	0.239496	0.366705	0.542002	1	0.670769	1	0.261854	1	0.57	0.78	0.56
SHANK3	132	42	6	36	51	19	32	39	10	29	0.0397194	0.0182055	0.264749	0.266604	1	0.041897	0.034732	0.369131	0.335198	1	1	1	0.510133	0.525727	0.14	0.37	0.26
HEXB	132	42	27	15	51	43	8	39	33	6	0.0398165	0.031536	1	0.0449379	0.260972	0.198977	0.0129378	0.369778	0.468927	0.961513	1	1	1	0.312701	0.64	0.84	0.85
REST	132	42	12	30	51	23	28	39	8	31	0.0398431	0.133081	0.0244197	0.4483	0.0678055	0.0216525	0.554459	0.369778	0.944886	1	0.626758	1	0.335003	1	0.29	0.45	0.21
RHBDL2	132	42	13	29	51	15	36	39	4	35	0.0402083	1	0.0368206	0.0293309	0.0150551	0.301336	0.275914	0.372915	1	0.767201	0.669309	0.657217	1	1	0.31	0.29	0.1
NRIP1	132	42	12	30	51	12	39	39	3	36	0.0404379	0.638299	0.0517254	0.0214486	0.0186931	0.51239	0.163341	0.37479	1	0.707121	0.805926	0.72072	1	1	0.29	0.24	0.08
DSC3	132	42	3	39	51	7	44	39	0	39	0.040838	0.503174	0.0175545	0.241667	0.0331953	0.0451154	1	0.376784	1	1	0.54678	0.813821	0.524695	1	0.07	0.14	0
IGKJ2	132	42	4	38	51	2	49	39	8	31	0.0407181	0.404083	0.0179462	0.216109	0.0273293	0.0785067	1	0.376784	1	1	0.54678	0.760609	0.695127	1	0.1	0.04	0.21
NBPF9	132	42	4	38	51	13	38	39	3	36	0.0408458	0.0607575	0.0491278	1	0.182757	0.0121778	0.299631	0.376784	0.651888	1	0.792534	1	0.240648	1	0.1	0.25	0.08
PDLIM1	132	42	11	31	51	25	26	39	11	28	0.0408168	0.0326395	0.0534292	1	0.320092	0.0149933	0.171593	0.376784	0.476191	1	0.812123	1	0.267766	1	0.26	0.49	0.28
SERPINB8	132	42	3	39	51	7	44	39	0	39	0.040838	0.503174	0.0175545	0.241667	0.0331953	0.0451154	1	0.376784	1	1	0.54678	0.813821	0.524695	1	0.07	0.14	0
ZFP28	132	42	3	39	51	7	44	39	0	39	0.040838	0.503174	0.0175545	0.241667	0.0331953	0.0451154	1	0.376784	1	1	0.54678	0.813821	0.524695	1	0.07	0.14	0
ZNF333	132	42	4	38	51	13	38	39	3	36	0.0408458	0.0607575	0.0491278	1	0.182757	0.0121778	0.299631	0.376784	0.651888	1	0.792534	1	0.240648	1	0.1	0.25	0.08
PPP1R3G	132	42	3	39	51	12	39	39	3	36	0.0409724	0.0464102	0.0517254	1	0.270229	0.0168945	0.17806	0.377697	0.573695	1	0.805926	1	0.293955	1	0.07	0.24	0.08
FGD4	132	42	2	40	51	9	42	39	1	38	0.0412283	0.103498	0.0386869	1	0.108988	0.0107658	0.336943	0.378526	0.863324	1	0.670769	1	0.226928	1	0.05	0.18	0.03
HINFP	132	42	2	40	51	9	42	39	1	38	0.0412283	0.103498	0.0386869	1	0.108988	0.0107658	0.336943	0.378526	0.863324	1	0.670769	1	0.226928	1	0.05	0.18	0.03
IGF2R	132	42	26	16	51	43	8	39	27	12	0.0411604	0.0178454	0.124666	0.640537	0.668793	0.0264138	0.0627037	0.378526	0.332595	1	1	1	0.382776	0.700545	0.62	0.84	0.69
LIME1	132	42	2	40	51	9	42	39	1	38	0.0412283	0.103498	0.0386869	1	0.108988	0.0107658	0.336943	0.378526	0.863324	1	0.670769	1	0.226928	1	0.05	0.18	0.03
MAK16	132	42	2	40	51	9	42	39	1	38	0.0412283	0.103498	0.0386869	1	0.108988	0.0107658	0.336943	0.378526	0.863324	1	0.670769	1	0.226928	1	0.05	0.18	0.03
ZNF132	132	42	2	40	51	9	42	39	1	38	0.0412283	0.103498	0.0386869	1	0.108988	0.0107658	0.336943	0.378526	0.863324	1	0.670769	1	0.226928	1	0.05	0.18	0.03
CEP164	132	42	7	35	51	19	32	39	7	32	0.0415103	0.0367944	0.060799	1	0.274736	0.0132057	0.194693	0.379886	0.503777	1	0.863875	1	0.245331	1	0.17	0.37	0.18
GOLGA4	132	42	20	22	51	32	19	39	14	25	0.0415153	0.207791	0.0187743	0.368486	0.0556895	0.0314743	0.851915	0.379886	1	1	0.551418	1	0.414668	1	0.48	0.63	0.36
SEZ6L2	132	42	7	35	51	19	32	39	7	32	0.0415103	0.0367944	0.060799	1	0.274736	0.0132057	0.194693	0.379886	0.503777	1	0.863875	1	0.245331	1	0.17	0.37	0.18
TSTD2	132	42	4	38	51	7	44	39	0	39	0.0414755	0.748698	0.0175545	0.116714	0.0331759	0.105694	0.742885	0.379886	1	1	0.54678	0.813821	0.796575	1	0.1	0.14	0
VWA5B1	132	42	4	38	51	7	44	39	0	39	0.0414755	0.748698	0.0175545	0.116714	0.0331759	0.105694	0.742885	0.379886	1	1	0.54678	0.813821	0.796575	1	0.1	0.14	0
RTTN	132	42	13	29	51	7	44	39	4	35	0.0416979	0.0742419	0.750772	0.0293309	0.145569	0.358057	0.0145399	0.381301	0.739716	0.767201	1	1	1	0.336557	0.31	0.14	0.1
NAGLU	132	42	18	24	51	35	16	39	21	18	0.0417938	0.0201281	0.189903	0.377171	0.847909	0.0302749	0.0406749	0.381924	0.358128	1	1	1	0.414668	0.555322	0.43	0.69	0.54
GOT2	132	42	21	21	51	34	17	39	16	23	0.0418506	0.138343	0.0192485	0.504856	0.0843977	0.0207907	0.578435	0.382187	0.966071	1	0.551418	1	0.325793	1	0.5	0.67	0.41
CHD3	132	42	10	32	51	5	46	39	2	37	0.0420379	0.0906588	0.694322	0.0267238	0.0963629	0.594512	0.0224851	0.383131	0.793482	0.707121	1	1	1	0.445792	0.24	0.1	0.05
NUP188	132	42	10	32	51	5	46	39	2	37	0.0420379	0.0906588	0.694322	0.0267238	0.0963629	0.594512	0.0224851	0.383131	0.793482	0.707121	1	1	1	0.445792	0.24	0.1	0.05
PHF3	132	42	10	32	51	5	46	39	2	37	0.0420379	0.0906588	0.694322	0.0267238	0.0963629	0.594512	0.0224851	0.383131	0.793482	0.707121	1	1	1	0.445792	0.24	0.1	0.05
FBLIM1	132	42	10	32	51	25	26	39	16	23	0.0421278	0.0177436	0.524152	0.152373	0.84488	0.0666202	0.021181	0.383488	0.332055	1	1	1	0.639554	0.429904	0.24	0.49	0.41
FNIP1	132	42	22	20	51	18	33	39	10	29	0.0421332	0.140438	0.365724	0.0223597	0.0770776	0.713526	0.0220131	0.383488	0.97473	0.707121	1	1	1	0.440262	0.52	0.35	0.26
IRAK1	132	42	23	19	51	40	11	39	29	10	0.0422374	0.0250239	0.80203	0.103786	0.536026	0.119142	0.0146408	0.384181	0.41444	1	1	1	0.857721	0.336799	0.55	0.78	0.74
IGHA2	132	42	11	31	51	20	31	39	21	18	0.0423263	0.269044	0.202656	0.0133412	0.0329223	1	0.037279	0.384733	1	0.566792	1	0.813821	1	0.529022	0.26	0.39	0.54
MMS19	132	42	27	15	51	41	10	39	22	17	0.042448	0.102011	0.020002	0.502552	0.0681735	0.021181	0.550559	0.385584	0.862493	1	0.551418	1	0.331149	1	0.64	0.8	0.56
IER5L	132	42	3	39	51	9	42	39	11	28	0.0424884	0.21358	0.307415	0.0176641	0.0448833	1	0.0469981	0.385695	1	0.654337	1	0.965414	1	0.624816	0.07	0.18	0.28
BAIAP2L2	132	42	1	41	51	9	42	39	5	34	0.042757	0.0203934	0.573138	0.100728	0.767217	0.0923339	0.0362132	0.387361	0.358128	1	1	1	0.752651	0.526713	0.02	0.18	0.13
CEACAM6	132	42	1	41	51	9	42	39	5	34	0.042757	0.0203934	0.573138	0.100728	0.767217	0.0923339	0.0362132	0.387361	0.358128	1	1	1	0.752651	0.526713	0.02	0.18	0.13
P3H3	132	42	1	41	51	9	42	39	5	34	0.042757	0.0203934	0.573138	0.100728	0.767217	0.0923339	0.0362132	0.387361	0.358128	1	1	1	0.752651	0.526713	0.02	0.18	0.13
PIGG	132	42	14	28	51	11	40	39	4	35	0.0430518	0.243709	0.253211	0.016192	0.0393888	1	0.0420706	0.389774	1	0.625724	1	0.881681	1	0.570041	0.33	0.22	0.1
ADGRE5	132	42	0	42	51	4	47	39	5	34	0.0439518	0.123926	0.493381	0.0224716	0.123687	0.733607	0.0568234	0.396351	0.908036	0.707121	1	1	1	0.666675	0	0.08	0.13
ARL2	132	42	6	36	51	19	32	39	9	30	0.0438928	0.0182055	0.173846	0.394648	0.82761	0.0239718	0.0536966	0.396351	0.335198	1	1	1	0.357115	0.666675	0.14	0.37	0.23
CANX	132	42	3	39	51	0	51	39	4	35	0.0440969	0.0884669	0.0321898	0.70582	0.194559	0.0428658	0.678913	0.396351	0.779265	1	0.660077	1	0.515746	1	0.07	0	0.1
FHDC1	132	42	6	36	51	19	32	39	11	28	0.0439532	0.0182055	0.498887	0.173248	1	0.0469478	0.0226357	0.396351	0.335198	1	1	1	0.536098	0.446835	0.14	0.37	0.28
IGKJ5	132	42	3	39	51	0	51	39	4	35	0.0440969	0.0884669	0.0321898	0.70582	0.194559	0.0428658	0.678913	0.396351	0.779265	1	0.660077	1	0.515746	1	0.07	0	0.1
LRRK1	132	42	2	40	51	11	40	39	8	31	0.0438962	0.0326859	1	0.0433186	0.434364	0.221217	0.0200787	0.396351	0.476191	0.961513	1	1	1	0.412426	0.05	0.22	0.21
MYO18B	132	42	3	39	51	0	51	39	4	35	0.0440969	0.0884669	0.0321898	0.70582	0.194559	0.0428658	0.678913	0.396351	0.779265	1	0.660077	1	0.515746	1	0.07	0	0.1
NFATC1	132	42	0	42	51	4	47	39	5	34	0.0439518	0.123926	0.493381	0.0224716	0.123687	0.733607	0.0568234	0.396351	0.908036	0.707121	1	1	1	0.666675	0	0.08	0.13
SCUBE2	132	42	16	26	51	21	30	39	7	32	0.0440139	0.83296	0.0223638	0.0522443	0.0159715	0.135399	0.435366	0.396351	1	0.969745	0.583231	0.680654	0.857721	1	0.38	0.41	0.18
SNX17	132	42	3	39	51	0	51	39	4	35	0.0440969	0.0884669	0.0321898	0.70582	0.194559	0.0428658	0.678913	0.396351	0.779265	1	0.660077	1	0.515746	1	0.07	0	0.1
SYNJ2	132	42	3	39	51	13	38	39	9	30	0.0440585	0.0264934	1	0.0611219	0.469315	0.170851	0.0179925	0.396351	0.427898	1	1	1	0.908372	0.383392	0.07	0.25	0.23
KRI1	132	42	14	28	51	30	21	39	17	22	0.0442169	0.0213728	0.201862	0.369219	0.707222	0.0310328	0.0603934	0.397168	0.365019	1	1	1	0.414668	0.687312	0.33	0.59	0.44
DBNDD2	132	42	8	34	51	21	30	39	9	30	0.0443282	0.0258579	0.0773828	0.786428	0.404265	0.0175641	0.102752	0.397672	0.424582	1	0.879774	1	0.29774	0.775049	0.19	0.41	0.23
LRRC24	132	42	14	28	51	29	22	39	14	25	0.0443311	0.0361607	0.0576663	0.819809	0.336819	0.018557	0.134531	0.397672	0.503777	1	0.846432	1	0.312635	0.944357	0.33	0.57	0.36
TRIOBP	132	42	6	36	51	18	33	39	7	32	0.0443744	0.031279	0.0964388	0.765519	0.376468	0.019345	0.122437	0.397799	0.467125	1	0.980151	1	0.321015	0.877392	0.14	0.35	0.18
PIEZO1	132	42	34	8	51	49	2	39	37	2	0.0444237	0.0390195	1	0.0898799	0.508095	0.127467	0.0181715	0.39798	0.507402	1	1	1	0.857721	0.385151	0.81	0.96	0.95
B9D2	132	42	1	41	51	9	42	39	4	35	0.0445563	0.0203934	0.378506	0.190502	1	0.045575	0.0372387	0.398126	0.358128	1	1	1	0.524695	0.529022	0.02	0.18	0.1
C4orf32	132	42	1	41	51	9	42	39	4	35	0.0445563	0.0203934	0.378506	0.190502	1	0.045575	0.0372387	0.398126	0.358128	1	1	1	0.524695	0.529022	0.02	0.18	0.1
ERLIN1	132	42	6	36	51	10	41	39	1	38	0.0444701	0.587111	0.0204363	0.110426	0.0224282	0.107056	0.783221	0.398126	1	1	0.551418	0.72072	0.796575	1	0.14	0.2	0.03
NAGPA	132	42	1	41	51	9	42	39	4	35	0.0445563	0.0203934	0.378506	0.190502	1	0.045575	0.0372387	0.398126	0.358128	1	1	1	0.524695	0.529022	0.02	0.18	0.1
CREB3L2	132	42	18	24	51	35	16	39	23	16	0.0449639	0.0201281	0.380102	0.184284	0.849738	0.0479884	0.0237984	0.401505	0.358128	1	1	1	0.544829	0.463764	0.43	0.69	0.59
INAFM1	132	42	8	34	51	22	29	39	12	27	0.0450655	0.0153504	0.276142	0.303376	1	0.0348582	0.0440776	0.40215	0.299564	1	1	1	0.445248	0.595831	0.19	0.43	0.31
C2CD5	132	42	7	35	51	2	49	39	1	38	0.0451369	0.0734524	1	0.0583787	0.279817	0.315186	0.0118046	0.402262	0.733988	1	1	1	1	0.309925	0.17	0.04	0.03
SETDB2	132	42	7	35	51	2	49	39	1	38	0.0451369	0.0734524	1	0.0583787	0.279817	0.315186	0.0118046	0.402262	0.733988	1	1	1	1	0.309925	0.17	0.04	0.03
HLA-F	132	42	19	23	51	27	24	39	28	11	0.0452933	0.533951	0.0834307	0.0238397	0.0215674	0.593014	0.0942777	0.403393	1	0.707121	0.923407	0.72072	1	0.769663	0.45	0.53	0.72
SON	132	42	41	1	51	48	3	39	32	7	0.0453625	0.624016	0.0946785	0.0256668	0.0155617	0.528658	0.172534	0.403747	1	0.707121	0.968737	0.669447	1	1	0.98	0.94	0.82
PDZD8	132	42	2	40	51	9	42	39	9	30	0.045468	0.103498	0.599259	0.022476	0.11504	0.619844	0.0344769	0.404423	0.863324	0.707121	1	1	1	0.525727	0.05	0.18	0.23
RGL3	132	42	18	24	51	34	17	39	18	21	0.0457811	0.0352612	0.0567888	0.825026	0.342704	0.0194936	0.135102	0.406943	0.502472	1	0.836245	1	0.321679	0.944357	0.43	0.67	0.46
AHNAK2	132	42	2	40	51	8	43	39	9	30	0.0459001	0.106877	0.42308	0.022476	0.100224	0.801264	0.0342465	0.407125	0.864627	0.707121	1	1	1	0.525727	0.05	0.16	0.23
CSGALNACT2	132	42	0	42	51	3	48	39	5	34	0.0459428	0.248948	0.285722	0.0224716	0.048964	1	0.0548876	0.407125	1	0.707121	1	1	1	0.666675	0	0.06	0.13
DNMBP	132	42	4	38	51	15	36	39	6	33	0.0460396	0.0210748	0.138389	0.509554	0.628885	0.0217213	0.0931615	0.407125	0.362645	1	1	1	0.335003	0.769663	0.1	0.29	0.15
KRT23	132	42	4	38	51	15	36	39	6	33	0.0460396	0.0210748	0.138389	0.509554	0.628885	0.0217213	0.0931615	0.407125	0.362645	1	1	1	0.335003	0.769663	0.1	0.29	0.15
LDLRAP1	132	42	2	40	51	8	43	39	9	30	0.0459001	0.106877	0.42308	0.022476	0.100224	0.801264	0.0342465	0.407125	0.864627	0.707121	1	1	1	0.525727	0.05	0.16	0.23
NOP9	132	42	4	38	51	15	36	39	6	33	0.0460396	0.0210748	0.138389	0.509554	0.628885	0.0217213	0.0931615	0.407125	0.362645	1	1	1	0.335003	0.769663	0.1	0.29	0.15
OGFR	132	42	2	40	51	8	43	39	9	30	0.0459001	0.106877	0.42308	0.022476	0.100224	0.801264	0.0342465	0.407125	0.864627	0.707121	1	1	1	0.525727	0.05	0.16	0.23
PRAP1,ZNF511-PRAP1	132	42	4	38	51	15	36	39	6	33	0.0460396	0.0210748	0.138389	0.509554	0.628885	0.0217213	0.0931615	0.407125	0.362645	1	1	1	0.335003	0.769663	0.1	0.29	0.15
SPG7	132	42	8	34	51	22	29	39	13	26	0.046217	0.0153504	0.388338	0.20471	1	0.0560187	0.0284029	0.408429	0.299564	1	1	1	0.559777	0.508085	0.19	0.43	0.33
BNIPL	132	42	5	37	51	10	41	39	1	38	0.0463952	0.400848	0.0204363	0.202953	0.0382134	0.0536457	1	0.40927	1	1	0.551418	0.881681	0.556651	1	0.12	0.2	0.03
COQ7	132	42	3	39	51	13	38	39	5	34	0.0464318	0.0264934	0.185637	0.472066	0.610967	0.0263822	0.0748444	0.40927	0.427898	1	1	1	0.382724	0.769663	0.07	0.25	0.13
DYNC2LI1	132	42	5	37	51	10	41	39	1	38	0.0463952	0.400848	0.0204363	0.202953	0.0382134	0.0536457	1	0.40927	1	1	0.551418	0.881681	0.556651	1	0.12	0.2	0.03
KIF16B	132	42	3	39	51	13	38	39	5	34	0.0464318	0.0264934	0.185637	0.472066	0.610967	0.0263822	0.0748444	0.40927	0.427898	1	1	1	0.382724	0.769663	0.07	0.25	0.13
DNHD1	132	42	10	32	51	24	27	39	11	28	0.0464823	0.030073	0.0834307	0.800432	0.423484	0.0149538	0.115092	0.409432	0.460664	1	0.923407	1	0.26743	0.837925	0.24	0.47	0.28
SCO2	132	42	12	30	51	27	24	39	19	20	0.04651	0.0212786	0.831741	0.071693	0.564927	0.108373	0.0232682	0.409432	0.364776	1	1	1	0.801376	0.454727	0.29	0.53	0.49
SIDT1	132	42	6	36	51	14	37	39	3	36	0.046557	0.137996	0.027863	0.484787	0.077331	0.0196104	0.626261	0.409582	0.965123	1	0.660077	1	0.32244	1	0.14	0.27	0.08
ZNFX1	132	42	26	16	51	38	13	39	19	20	0.046772	0.261003	0.0155546	0.268391	0.0474292	0.0412763	1	0.411209	1	1	0.518991	1	0.509621	1	0.62	0.75	0.49
ZNF468	132	42	14	28	51	17	34	39	5	34	0.0468986	1	0.0282021	0.0372445	0.0182332	0.233644	0.300715	0.412057	1	0.908209	0.660077	0.72072	1	1	0.33	0.33	0.13
CLEC2D	132	42	13	29	51	6	45	39	5	34	0.0472711	0.0370614	1	0.0634919	0.336521	0.16624	0.0145399	0.415063	0.503777	1	1	1	0.892528	0.336557	0.31	0.12	0.13
CBFA2T2	132	42	4	38	51	0	51	39	2	37	0.0474064	0.0383357	0.185019	0.676725	1	0.0813812	0.080963	0.415185	0.503777	1	1	1	0.707752	0.769663	0.1	0	0.05
CNOT2	132	42	4	38	51	0	51	39	2	37	0.0474064	0.0383357	0.185019	0.676725	1	0.0813812	0.080963	0.415185	0.503777	1	1	1	0.707752	0.769663	0.1	0	0.05
PARP14	132	42	12	30	51	18	33	39	5	34	0.0473473	0.513183	0.0268495	0.104798	0.0295304	0.104369	0.832624	0.415185	1	1	0.660077	0.792792	0.796575	1	0.29	0.35	0.13
TCN1	132	42	4	38	51	0	51	39	2	37	0.0474064	0.0383357	0.185019	0.676725	1	0.0813812	0.080963	0.415185	0.503777	1	1	1	0.707752	0.769663	0.1	0	0.05
APBB2	132	42	7	35	51	18	33	39	6	33	0.0477546	0.0600833	0.0532364	1	0.182391	0.019345	0.271725	0.417026	0.651888	1	0.812123	1	0.321015	1	0.17	0.35	0.15
DGKZ	132	42	1	41	51	9	42	39	3	36	0.047808	0.0203934	0.218972	0.347421	0.754418	0.0319791	0.0610441	0.417026	0.358128	1	1	1	0.414668	0.687312	0.02	0.18	0.08
ELP2	132	42	19	23	51	24	27	39	9	30	0.0478299	1	0.0270788	0.0605112	0.0185321	0.200336	0.444555	0.417026	1	1	0.660077	0.72072	1	1	0.45	0.47	0.23
IQGAP3	132	42	15	27	51	27	24	39	11	28	0.0477541	0.14242	0.0306344	0.486999	0.0817717	0.0192003	0.568535	0.417026	0.987483	1	0.660077	1	0.321015	1	0.36	0.53	0.28
NOXA1	132	42	7	35	51	18	33	39	6	33	0.0477546	0.0600833	0.0532364	1	0.182391	0.019345	0.271725	0.417026	0.651888	1	0.812123	1	0.321015	1	0.17	0.35	0.15
SOS2	132	42	7	35	51	1	50	39	4	35	0.0476664	0.0209216	0.161996	0.521971	0.748121	0.0284838	0.0521465	0.417026	0.362645	1	1	1	0.402124	0.666675	0.17	0.02	0.1
SRCIN1	132	42	1	41	51	9	42	39	3	36	0.047808	0.0203934	0.218972	0.347421	0.754418	0.0319791	0.0610441	0.417026	0.358128	1	1	1	0.414668	0.687312	0.02	0.18	0.08
LINS1	132	42	12	30	51	10	41	39	3	36	0.0482365	0.336908	0.138297	0.0214486	0.0493062	1	0.0608012	0.420303	1	0.707121	1	1	1	0.687312	0.29	0.2	0.08
ZNF443	132	42	8	34	51	5	46	39	1	38	0.0485053	0.238948	0.22847	0.0300703	0.0642985	1	0.0640765	0.422376	1	0.774693	1	1	1	0.706909	0.19	0.1	0.03
COPS7A	132	42	28	14	51	36	15	39	18	21	0.0485402	0.822434	0.0294084	0.0754594	0.0184704	0.141019	0.564151	0.422411	1	1	0.660077	0.72072	0.857721	1	0.67	0.71	0.46
CHORDC1	132	42	19	23	51	20	31	39	8	31	0.0487776	0.673419	0.068863	0.0207484	0.0276213	0.576207	0.123341	0.424044	1	0.707121	0.878774	0.765557	1	0.883407	0.45	0.39	0.21
PROM2	132	42	35	7	51	48	3	39	30	9	0.0487899	0.176415	0.0267591	0.579691	0.100224	0.0396557	0.604142	0.424044	1	1	0.660077	1	0.498612	1	0.83	0.94	0.77
STXBP2	132	42	22	20	51	38	13	39	29	10	0.0489582	0.0313124	1	0.064723	0.313406	0.186651	0.0164818	0.425237	0.467125	1	1	1	0.971597	0.360084	0.52	0.75	0.74
FAT1	132	42	40	2	51	46	5	39	30	9	0.0491163	0.451129	0.140481	0.022476	0.0188723	0.593478	0.0913407	0.426339	1	0.707121	1	0.72072	1	0.769663	0.95	0.9	0.77
BMP1	132	42	0	42	51	5	46	39	5	34	0.049471	0.0615672	0.741061	0.0224716	0.15961	0.508055	0.0301365	0.428188	0.651888	0.707121	1	1	1	0.508085	0	0.1	0.13
HAP1	132	42	0	42	51	5	46	39	5	34	0.049471	0.0615672	0.741061	0.0224716	0.15961	0.508055	0.0301365	0.428188	0.651888	0.707121	1	1	1	0.508085	0	0.1	0.13
SLX4	132	42	0	42	51	5	46	39	5	34	0.049471	0.0615672	0.741061	0.0224716	0.15961	0.508055	0.0301365	0.428188	0.651888	0.707121	1	1	1	0.508085	0	0.1	0.13
TBC1D1	132	42	32	10	51	43	8	39	24	15	0.0494858	0.430219	0.016655	0.228549	0.0277011	0.0634279	1	0.428188	1	1	0.543761	0.765557	0.615386	1	0.76	0.84	0.62
ZNF708	132	42	18	24	51	17	34	39	7	32	0.049478	0.393712	0.148698	0.0177934	0.0395337	0.848371	0.073122	0.428188	1	0.654337	1	0.881681	1	0.769663	0.43	0.33	0.18
FLVCR1	132	42	11	31	51	26	25	39	14	25	0.049618	0.0194976	0.199974	0.470726	0.700458	0.0275759	0.0554662	0.429061	0.35469	1	1	1	0.391327	0.666675	0.26	0.51	0.36
OMA1	132	42	5	37	51	6	45	39	0	39	0.049789	1	0.0341657	0.0556728	0.0331759	0.335125	0.325564	0.430268	1	0.985641	0.660077	0.813821	1	1	0.12	0.12	0
ZKSCAN8	132	42	9	33	51	4	47	39	2	37	0.0500623	0.0756154	0.694322	0.0497279	0.228834	0.404158	0.0185895	0.432356	0.743665	0.961513	1	1	1	0.38766	0.21	0.08	0.05
IQCB1	132	42	7	35	51	9	42	39	1	38	0.0501755	1	0.0386869	0.0583787	0.0224282	0.285378	0.40902	0.43306	1	1	0.670769	0.72072	1	1	0.17	0.18	0.03
CYP3A5	132	42	0	42	51	6	45	39	3	36	0.0504392	0.0305089	0.726426	0.107114	0.723304	0.087786	0.0568234	0.43315	0.460664	1	1	1	0.725189	0.666675	0	0.12	0.08
EEPD1	132	42	0	42	51	6	45	39	3	36	0.0504392	0.0305089	0.726426	0.107114	0.723304	0.087786	0.0568234	0.43315	0.460664	1	1	1	0.725189	0.666675	0	0.12	0.08
ERCC3	132	42	0	42	51	6	45	39	3	36	0.0504392	0.0305089	0.726426	0.107114	0.723304	0.087786	0.0568234	0.43315	0.460664	1	1	1	0.725189	0.666675	0	0.12	0.08
ITPR2	132	42	0	42	51	6	45	39	3	36	0.0504392	0.0305089	0.726426	0.107114	0.723304	0.087786	0.0568234	0.43315	0.460664	1	1	1	0.725189	0.666675	0	0.12	0.08
PCDHGA7	132	42	0	42	51	6	45	39	3	36	0.0504392	0.0305089	0.726426	0.107114	0.723304	0.087786	0.0568234	0.43315	0.460664	1	1	1	0.725189	0.666675	0	0.12	0.08
RAD51D,RAD51L3-RFFL	132	42	0	42	51	6	45	39	3	36	0.0504392	0.0305089	0.726426	0.107114	0.723304	0.087786	0.0568234	0.43315	0.460664	1	1	1	0.725189	0.666675	0	0.12	0.08
SRPRB	132	42	0	42	51	6	45	39	3	36	0.0504392	0.0305089	0.726426	0.107114	0.723304	0.087786	0.0568234	0.43315	0.460664	1	1	1	0.725189	0.666675	0	0.12	0.08
ZNF837	132	42	0	42	51	6	45	39	3	36	0.0504392	0.0305089	0.726426	0.107114	0.723304	0.087786	0.0568234	0.43315	0.460664	1	1	1	0.725189	0.666675	0	0.12	0.08
SLC16A5	132	42	11	31	51	24	27	39	10	29	0.0505904	0.0529889	0.0490405	1	0.229044	0.0149538	0.238288	0.434176	0.635867	1	0.792534	1	0.26743	1	0.26	0.47	0.26
ANKRD44	132	42	4	38	51	0	51	39	1	38	0.0510479	0.0383357	0.433333	0.360877	1	0.155867	0.0353174	0.4351	0.503777	1	1	1	0.857721	0.525727	0.1	0	0.03
B4GALT3	132	42	4	38	51	0	51	39	1	38	0.0510479	0.0383357	0.433333	0.360877	1	0.155867	0.0353174	0.4351	0.503777	1	1	1	0.857721	0.525727	0.1	0	0.03
BRE	132	42	4	38	51	0	51	39	1	38	0.0510479	0.0383357	0.433333	0.360877	1	0.155867	0.0353174	0.4351	0.503777	1	1	1	0.857721	0.525727	0.1	0	0.03
BSDC1	132	42	4	38	51	0	51	39	1	38	0.0510479	0.0383357	0.433333	0.360877	1	0.155867	0.0353174	0.4351	0.503777	1	1	1	0.857721	0.525727	0.1	0	0.03
CAT	132	42	4	38	51	0	51	39	1	38	0.0510479	0.0383357	0.433333	0.360877	1	0.155867	0.0353174	0.4351	0.503777	1	1	1	0.857721	0.525727	0.1	0	0.03
DCAF5	132	42	4	38	51	0	51	39	1	38	0.0510479	0.0383357	0.433333	0.360877	1	0.155867	0.0353174	0.4351	0.503777	1	1	1	0.857721	0.525727	0.1	0	0.03
PLK1	132	42	4	38	51	0	51	39	1	38	0.0510479	0.0383357	0.433333	0.360877	1	0.155867	0.0353174	0.4351	0.503777	1	1	1	0.857721	0.525727	0.1	0	0.03
PLXNA3	132	42	20	22	51	37	14	39	24	15	0.0509607	0.0188067	0.362921	0.265968	1	0.044046	0.0348582	0.4351	0.344873	1	1	1	0.524695	0.525727	0.48	0.73	0.62
TAZ	132	42	4	38	51	0	51	39	1	38	0.0510479	0.0383357	0.433333	0.360877	1	0.155867	0.0353174	0.4351	0.503777	1	1	1	0.857721	0.525727	0.1	0	0.03
TPD52L2	132	42	4	38	51	0	51	39	1	38	0.0510479	0.0383357	0.433333	0.360877	1	0.155867	0.0353174	0.4351	0.503777	1	1	1	0.857721	0.525727	0.1	0	0.03
UBTF	132	42	4	38	51	0	51	39	1	38	0.0510479	0.0383357	0.433333	0.360877	1	0.155867	0.0353174	0.4351	0.503777	1	1	1	0.857721	0.525727	0.1	0	0.03
ZFP62	132	42	23	19	51	20	31	39	11	28	0.0511263	0.149257	0.371122	0.0238397	0.0800642	0.856104	0.0363928	0.435496	1	0.707121	1	1	1	0.526713	0.55	0.39	0.28
ICA1	132	42	10	32	51	6	45	39	2	37	0.0514876	0.169147	0.457882	0.0267238	0.0938771	0.795585	0.0287223	0.438029	1	0.707121	1	1	1	0.508085	0.24	0.12	0.05
IPP	132	42	10	32	51	6	45	39	2	37	0.0514876	0.169147	0.457882	0.0267238	0.0938771	0.795585	0.0287223	0.438029	1	0.707121	1	1	1	0.508085	0.24	0.12	0.05
CBR4	132	42	15	27	51	19	32	39	6	33	0.0516996	1	0.0318252	0.0449379	0.0215675	0.179114	0.417324	0.438065	1	0.961513	0.660077	0.72072	0.950087	1	0.36	0.37	0.15
CLCA2	132	42	3	39	51	9	42	39	1	38	0.0520363	0.21358	0.0386869	0.616526	0.107011	0.0319791	0.549914	0.438065	1	1	0.670769	1	0.414668	1	0.07	0.18	0.03
DECR2	132	42	9	33	51	21	30	39	8	31	0.051875	0.0482256	0.0433354	1	0.209556	0.0175641	0.222959	0.438065	0.592746	1	0.731887	1	0.29774	1	0.21	0.41	0.21
DHX9	132	42	3	39	51	9	42	39	1	38	0.0520363	0.21358	0.0386869	0.616526	0.107011	0.0319791	0.549914	0.438065	1	1	0.670769	1	0.414668	1	0.07	0.18	0.03
HCFC1R1	132	42	9	33	51	21	30	39	8	31	0.051875	0.0482256	0.0433354	1	0.209556	0.0175641	0.222959	0.438065	0.592746	1	0.731887	1	0.29774	1	0.21	0.41	0.21
LRPPRC	132	42	3	39	51	9	42	39	1	38	0.0520363	0.21358	0.0386869	0.616526	0.107011	0.0319791	0.549914	0.438065	1	1	0.670769	1	0.414668	1	0.07	0.18	0.03
NUP160	132	42	11	31	51	18	33	39	5	34	0.0519661	0.376834	0.0268495	0.167331	0.0302513	0.0652424	1	0.438065	1	1	0.660077	0.792792	0.631199	1	0.26	0.35	0.13
RP11-235E17,2,SHPK	132	42	3	39	51	9	42	39	1	38	0.0520363	0.21358	0.0386869	0.616526	0.107011	0.0319791	0.549914	0.438065	1	1	0.670769	1	0.414668	1	0.07	0.18	0.03
SH2D4A	132	42	3	39	51	9	42	39	1	38	0.0520363	0.21358	0.0386869	0.616526	0.107011	0.0319791	0.549914	0.438065	1	1	0.670769	1	0.414668	1	0.07	0.18	0.03
SMC5	132	42	3	39	51	9	42	39	1	38	0.0520363	0.21358	0.0386869	0.616526	0.107011	0.0319791	0.549914	0.438065	1	1	0.670769	1	0.414668	1	0.07	0.18	0.03
TGIF1	132	42	12	30	51	9	42	39	3	36	0.0515794	0.224747	0.218972	0.0214486	0.0492952	1	0.0511385	0.438065	1	0.707121	1	1	1	0.663733	0.29	0.18	0.08
TIMMDC1	132	42	3	39	51	9	42	39	1	38	0.0520363	0.21358	0.0386869	0.616526	0.107011	0.0319791	0.549914	0.438065	1	1	0.670769	1	0.414668	1	0.07	0.18	0.03
TROAP	132	42	3	39	51	9	42	39	1	38	0.0520363	0.21358	0.0386869	0.616526	0.107011	0.0319791	0.549914	0.438065	1	1	0.670769	1	0.414668	1	0.07	0.18	0.03
TTF2	132	42	10	32	51	9	42	39	2	37	0.0516599	0.606271	0.105417	0.0267238	0.0355327	0.80747	0.124154	0.438065	1	0.707121	1	0.844968	1	0.88737	0.24	0.18	0.05
UMPS	132	42	12	30	51	9	42	39	3	36	0.0515794	0.224747	0.218972	0.0214486	0.0492952	1	0.0511385	0.438065	1	0.707121	1	1	1	0.663733	0.29	0.18	0.08
ZNF846	132	42	10	32	51	9	42	39	2	37	0.0516599	0.606271	0.105417	0.0267238	0.0355327	0.80747	0.124154	0.438065	1	0.707121	1	0.844968	1	0.88737	0.24	0.18	0.05
ZNF880	132	42	10	32	51	7	44	39	2	37	0.0518537	0.282511	0.289655	0.0267238	0.058668	1	0.0594695	0.438065	1	0.707121	1	1	1	0.686534	0.24	0.14	0.05
ABHD15	132	42	13	29	51	24	27	39	9	30	0.0523066	0.138788	0.0270788	0.463316	0.0743967	0.0246692	0.561748	0.44007	0.966217	1	0.660077	1	0.361708	1	0.31	0.47	0.23
CAPRIN2	132	42	9	33	51	11	40	39	2	37	0.052474	1	0.0350146	0.0497279	0.0216575	0.240966	0.325784	0.440936	1	0.961513	0.660077	0.72072	1	1	0.21	0.22	0.05
ZNF790	132	42	9	33	51	11	40	39	2	37	0.052474	1	0.0350146	0.0497279	0.0216575	0.240966	0.325784	0.440936	1	0.961513	0.660077	0.72072	1	1	0.21	0.22	0.05
HSDL2	132	42	4	38	51	0	51	39	3	36	0.0527768	0.0383357	0.077792	1	0.420977	0.0428658	0.208119	0.442936	0.503777	1	0.879774	1	0.515746	1	0.1	0	0.08
NR4A3	132	42	1	41	51	6	45	39	7	32	0.0527542	0.123151	0.547062	0.0256668	0.117514	0.776188	0.0372387	0.442936	0.908036	0.707121	1	1	1	0.529022	0.02	0.12	0.18
TMEM201	132	42	4	38	51	15	36	39	9	30	0.0528615	0.0210748	0.63172	0.132424	0.816242	0.0818665	0.0379719	0.443376	0.362645	1	1	1	0.707867	0.530785	0.1	0.29	0.23
BCL10	132	42	0	42	51	6	45	39	2	37	0.05319	0.0305089	0.457882	0.228704	1	0.0545935	0.0548876	0.443768	0.460664	1	1	1	0.556651	0.666675	0	0.12	0.05
IFT140	132	42	6	36	51	12	39	39	2	37	0.0532189	0.301565	0.0196736	0.266568	0.0595431	0.045604	1	0.443768	1	1	0.551418	1	0.524695	1	0.14	0.24	0.05
MRPL34	132	42	0	42	51	6	45	39	2	37	0.05319	0.0305089	0.457882	0.228704	1	0.0545935	0.0548876	0.443768	0.460664	1	1	1	0.556651	0.666675	0	0.12	0.05
NUDT18	132	42	0	42	51	6	45	39	2	37	0.05319	0.0305089	0.457882	0.228704	1	0.0545935	0.0548876	0.443768	0.460664	1	1	1	0.556651	0.666675	0	0.12	0.05
R3HCC1	132	42	4	38	51	15	36	39	7	32	0.0531433	0.0210748	0.228526	0.338948	0.814771	0.0416374	0.0594201	0.443768	0.362645	1	1	1	0.510133	0.686534	0.1	0.29	0.18
RILP	132	42	0	42	51	6	45	39	2	37	0.05319	0.0305089	0.457882	0.228704	1	0.0545935	0.0548876	0.443768	0.460664	1	1	1	0.556651	0.666675	0	0.12	0.05
SIPA1	132	42	2	40	51	6	45	39	9	30	0.0532328	0.2866	0.167673	0.022476	0.0425079	1	0.0913288	0.443768	1	0.707121	1	0.920108	1	0.769663	0.05	0.12	0.23
TEPP	132	42	0	42	51	6	45	39	2	37	0.05319	0.0305089	0.457882	0.228704	1	0.0545935	0.0548876	0.443768	0.460664	1	1	1	0.556651	0.666675	0	0.12	0.05
TRMO	132	42	0	42	51	6	45	39	2	37	0.05319	0.0305089	0.457882	0.228704	1	0.0545935	0.0548876	0.443768	0.460664	1	1	1	0.556651	0.666675	0	0.12	0.05
ZNF398	132	42	0	42	51	6	45	39	2	37	0.05319	0.0305089	0.457882	0.228704	1	0.0545935	0.0548876	0.443768	0.460664	1	1	1	0.556651	0.666675	0	0.12	0.05
ADGRL4	132	42	3	39	51	0	51	39	0	39	0.0550339	0.0884669	1	0.241667	0.554684	0.28331	0.0306411	0.444312	0.779265	1	1	1	1	0.508085	0.07	0	0
ANP32B	132	42	3	39	51	0	51	39	0	39	0.0550339	0.0884669	1	0.241667	0.554684	0.28331	0.0306411	0.444312	0.779265	1	1	1	1	0.508085	0.07	0	0
BOK	132	42	3	39	51	0	51	39	0	39	0.0550339	0.0884669	1	0.241667	0.554684	0.28331	0.0306411	0.444312	0.779265	1	1	1	1	0.508085	0.07	0	0
C6orf136	132	42	3	39	51	0	51	39	0	39	0.0550339	0.0884669	1	0.241667	0.554684	0.28331	0.0306411	0.444312	0.779265	1	1	1	1	0.508085	0.07	0	0
CARMIL2	132	42	3	39	51	0	51	39	0	39	0.0550339	0.0884669	1	0.241667	0.554684	0.28331	0.0306411	0.444312	0.779265	1	1	1	1	0.508085	0.07	0	0
CD200R1	132	42	3	39	51	0	51	39	0	39	0.0550339	0.0884669	1	0.241667	0.554684	0.28331	0.0306411	0.444312	0.779265	1	1	1	1	0.508085	0.07	0	0
CSNK1G3	132	42	3	39	51	0	51	39	0	39	0.0550339	0.0884669	1	0.241667	0.554684	0.28331	0.0306411	0.444312	0.779265	1	1	1	1	0.508085	0.07	0	0
CTB-102L5,4,SPINT2	132	42	3	39	51	0	51	39	0	39	0.0550339	0.0884669	1	0.241667	0.554684	0.28331	0.0306411	0.444312	0.779265	1	1	1	1	0.508085	0.07	0	0
DEGS1	132	42	3	39	51	0	51	39	0	39	0.0550339	0.0884669	1	0.241667	0.554684	0.28331	0.0306411	0.444312	0.779265	1	1	1	1	0.508085	0.07	0	0
DEPDC1	132	42	3	39	51	0	51	39	0	39	0.0550339	0.0884669	1	0.241667	0.554684	0.28331	0.0306411	0.444312	0.779265	1	1	1	1	0.508085	0.07	0	0
DOCK4	132	42	3	39	51	0	51	39	0	39	0.0550339	0.0884669	1	0.241667	0.554684	0.28331	0.0306411	0.444312	0.779265	1	1	1	1	0.508085	0.07	0	0
EFHD2	132	42	3	39	51	0	51	39	0	39	0.0550339	0.0884669	1	0.241667	0.554684	0.28331	0.0306411	0.444312	0.779265	1	1	1	1	0.508085	0.07	0	0
ETV6	132	42	3	39	51	0	51	39	0	39	0.0550339	0.0884669	1	0.241667	0.554684	0.28331	0.0306411	0.444312	0.779265	1	1	1	1	0.508085	0.07	0	0
FBXL17	132	42	3	39	51	0	51	39	0	39	0.0550339	0.0884669	1	0.241667	0.554684	0.28331	0.0306411	0.444312	0.779265	1	1	1	1	0.508085	0.07	0	0
FH	132	42	3	39	51	0	51	39	0	39	0.0550339	0.0884669	1	0.241667	0.554684	0.28331	0.0306411	0.444312	0.779265	1	1	1	1	0.508085	0.07	0	0
GAB2	132	42	3	39	51	0	51	39	0	39	0.0550339	0.0884669	1	0.241667	0.554684	0.28331	0.0306411	0.444312	0.779265	1	1	1	1	0.508085	0.07	0	0
GALNT1	132	42	3	39	51	0	51	39	0	39	0.0550339	0.0884669	1	0.241667	0.554684	0.28331	0.0306411	0.444312	0.779265	1	1	1	1	0.508085	0.07	0	0
GJA9	132	42	3	39	51	0	51	39	0	39	0.0550339	0.0884669	1	0.241667	0.554684	0.28331	0.0306411	0.444312	0.779265	1	1	1	1	0.508085	0.07	0	0
IGBP1	132	42	3	39	51	0	51	39	0	39	0.0550339	0.0884669	1	0.241667	0.554684	0.28331	0.0306411	0.444312	0.779265	1	1	1	1	0.508085	0.07	0	0
KLC1,RP11-73M18,2	132	42	3	39	51	0	51	39	0	39	0.0550339	0.0884669	1	0.241667	0.554684	0.28331	0.0306411	0.444312	0.779265	1	1	1	1	0.508085	0.07	0	0
MBOAT2	132	42	3	39	51	0	51	39	0	39	0.0550339	0.0884669	1	0.241667	0.554684	0.28331	0.0306411	0.444312	0.779265	1	1	1	1	0.508085	0.07	0	0
METTL23	132	42	3	39	51	0	51	39	0	39	0.0550339	0.0884669	1	0.241667	0.554684	0.28331	0.0306411	0.444312	0.779265	1	1	1	1	0.508085	0.07	0	0
MRPS16	132	42	3	39	51	0	51	39	0	39	0.0550339	0.0884669	1	0.241667	0.554684	0.28331	0.0306411	0.444312	0.779265	1	1	1	1	0.508085	0.07	0	0
NDUFB11	132	42	3	39	51	0	51	39	0	39	0.0550339	0.0884669	1	0.241667	0.554684	0.28331	0.0306411	0.444312	0.779265	1	1	1	1	0.508085	0.07	0	0
NIFK	132	42	3	39	51	0	51	39	0	39	0.0550339	0.0884669	1	0.241667	0.554684	0.28331	0.0306411	0.444312	0.779265	1	1	1	1	0.508085	0.07	0	0
NTPCR	132	42	3	39	51	0	51	39	0	39	0.0550339	0.0884669	1	0.241667	0.554684	0.28331	0.0306411	0.444312	0.779265	1	1	1	1	0.508085	0.07	0	0
NUP205	132	42	22	20	51	28	23	39	12	27	0.0543212	0.837063	0.0321031	0.0712641	0.0214566	0.157004	0.455667	0.444312	1	1	0.660077	0.72072	0.857721	1	0.52	0.55	0.31
PIK3C2B	132	42	15	27	51	11	40	39	5	34	0.0550075	0.165473	0.405319	0.0211664	0.0733892	0.83337	0.0288565	0.444312	1	0.707121	1	1	1	0.508085	0.36	0.22	0.13
PLA2G4F	132	42	5	37	51	16	35	39	6	33	0.0536994	0.0280234	0.0901425	0.750886	0.478974	0.0161374	0.110015	0.444312	0.446286	1	0.932085	1	0.285589	0.810015	0.12	0.31	0.15
PPARG	132	42	6	36	51	15	36	39	4	35	0.0551167	0.133761	0.0368206	0.739257	0.14334	0.0217213	0.475576	0.444312	0.944886	1	0.669309	1	0.335003	1	0.14	0.29	0.1
PPP1R7	132	42	3	39	51	0	51	39	0	39	0.0550339	0.0884669	1	0.241667	0.554684	0.28331	0.0306411	0.444312	0.779265	1	1	1	1	0.508085	0.07	0	0
PRDX2	132	42	3	39	51	0	51	39	0	39	0.0550339	0.0884669	1	0.241667	0.554684	0.28331	0.0306411	0.444312	0.779265	1	1	1	1	0.508085	0.07	0	0
PRR33	132	42	0	42	51	6	45	39	4	35	0.0542178	0.0305089	1	0.0494374	0.480726	0.18377	0.0301365	0.444312	0.460664	0.961513	1	1	0.959531	0.508085	0	0.12	0.1
PTPN23	132	42	9	33	51	23	28	39	12	27	0.0539736	0.0275301	0.195056	0.447724	0.839904	0.0363076	0.0506433	0.444312	0.442552	1	1	1	0.462466	0.65981	0.21	0.45	0.31
RDH10	132	42	3	39	51	0	51	39	0	39	0.0550339	0.0884669	1	0.241667	0.554684	0.28331	0.0306411	0.444312	0.779265	1	1	1	1	0.508085	0.07	0	0
REPS2	132	42	3	39	51	0	51	39	0	39	0.0550339	0.0884669	1	0.241667	0.554684	0.28331	0.0306411	0.444312	0.779265	1	1	1	1	0.508085	0.07	0	0
RP11-385D13,1,TRIM16	132	42	2	40	51	2	49	39	7	32	0.0546676	1	0.0368178	0.0808316	0.0155617	0.201803	0.501259	0.444312	1	1	0.669309	0.669447	1	1	0.05	0.04	0.18
RPS6KC1	132	42	3	39	51	0	51	39	0	39	0.0550339	0.0884669	1	0.241667	0.554684	0.28331	0.0306411	0.444312	0.779265	1	1	1	1	0.508085	0.07	0	0
RPTOR	132	42	8	34	51	6	45	39	1	38	0.0539109	0.389719	0.133833	0.0300703	0.0397659	1	0.0771523	0.444312	1	0.774693	1	0.881681	1	0.769663	0.19	0.12	0.03
SBF2	132	42	12	30	51	6	45	39	4	35	0.055089	0.0635351	1	0.051527	0.305628	0.337551	0.0219982	0.444312	0.665874	0.961513	1	1	1	0.440262	0.29	0.12	0.1
SEMA3C	132	42	3	39	51	0	51	39	0	39	0.0550339	0.0884669	1	0.241667	0.554684	0.28331	0.0306411	0.444312	0.779265	1	1	1	1	0.508085	0.07	0	0
SLC16A3	132	42	3	39	51	0	51	39	0	39	0.0550339	0.0884669	1	0.241667	0.554684	0.28331	0.0306411	0.444312	0.779265	1	1	1	1	0.508085	0.07	0	0
SLC17A4	132	42	3	39	51	0	51	39	0	39	0.0550339	0.0884669	1	0.241667	0.554684	0.28331	0.0306411	0.444312	0.779265	1	1	1	1	0.508085	0.07	0	0
SLC44A2	132	42	37	5	51	46	5	39	28	11	0.0543575	0.750502	0.0288521	0.093968	0.0183747	0.14916	0.453855	0.444312	1	1	0.660077	0.72072	0.857721	1	0.88	0.9	0.72
SNX12	132	42	3	39	51	0	51	39	0	39	0.0550339	0.0884669	1	0.241667	0.554684	0.28331	0.0306411	0.444312	0.779265	1	1	1	1	0.508085	0.07	0	0
SURF4	132	42	3	39	51	0	51	39	0	39	0.0550339	0.0884669	1	0.241667	0.554684	0.28331	0.0306411	0.444312	0.779265	1	1	1	1	0.508085	0.07	0	0
TDRD5	132	42	3	39	51	0	51	39	0	39	0.0550339	0.0884669	1	0.241667	0.554684	0.28331	0.0306411	0.444312	0.779265	1	1	1	1	0.508085	0.07	0	0
TMEM184C	132	42	3	39	51	0	51	39	0	39	0.0550339	0.0884669	1	0.241667	0.554684	0.28331	0.0306411	0.444312	0.779265	1	1	1	1	0.508085	0.07	0	0
TMPRSS4	132	42	16	26	51	31	20	39	16	23	0.0548366	0.0378451	0.0884165	0.82323	0.345137	0.0205352	0.139745	0.444312	0.503777	1	0.932085	1	0.324838	0.957402	0.38	0.61	0.41
TRIM13	132	42	3	39	51	0	51	39	0	39	0.0550339	0.0884669	1	0.241667	0.554684	0.28331	0.0306411	0.444312	0.779265	1	1	1	1	0.508085	0.07	0	0
UBE2C	132	42	3	39	51	0	51	39	0	39	0.0550339	0.0884669	1	0.241667	0.554684	0.28331	0.0306411	0.444312	0.779265	1	1	1	1	0.508085	0.07	0	0
UBN1	132	42	0	42	51	6	45	39	4	35	0.0542178	0.0305089	1	0.0494374	0.480726	0.18377	0.0301365	0.444312	0.460664	0.961513	1	1	0.959531	0.508085	0	0.12	0.1
UGT1A7	132	42	6	36	51	15	36	39	4	35	0.0551167	0.133761	0.0368206	0.739257	0.14334	0.0217213	0.475576	0.444312	0.944886	1	0.669309	1	0.335003	1	0.14	0.29	0.1
VPS13D	132	42	18	24	51	24	27	39	9	30	0.053711	0.834357	0.0270788	0.0653046	0.019431	0.142602	0.566155	0.444312	1	1	0.660077	0.72072	0.857721	1	0.43	0.47	0.23
VRK2	132	42	12	30	51	6	45	39	4	35	0.055089	0.0635351	1	0.051527	0.305628	0.337551	0.0219982	0.444312	0.665874	0.961513	1	1	1	0.440262	0.29	0.12	0.1
WDR19	132	42	3	39	51	0	51	39	0	39	0.0550339	0.0884669	1	0.241667	0.554684	0.28331	0.0306411	0.444312	0.779265	1	1	1	1	0.508085	0.07	0	0
COG4	132	42	18	24	51	33	18	39	17	22	0.0553215	0.0393525	0.0558798	1	0.257667	0.0202384	0.194381	0.445437	0.50787	1	0.8269	1	0.324838	1	0.43	0.65	0.44
EPCAM	132	42	13	29	51	25	26	39	10	29	0.0553175	0.092702	0.0300439	0.630246	0.114937	0.0252332	0.439848	0.445437	0.806719	1	0.660077	1	0.369188	1	0.31	0.49	0.26
MRPS21	132	42	13	29	51	28	23	39	15	24	0.0555636	0.0230749	0.140448	0.494131	0.569574	0.0297206	0.0889655	0.446861	0.382701	1	1	1	0.414668	0.769663	0.31	0.55	0.38
ZNF600	132	42	15	27	51	14	37	39	5	34	0.0555484	0.500544	0.120177	0.0211664	0.0302513	0.838366	0.0889636	0.446861	1	0.707121	1	0.792792	1	0.769663	0.36	0.27	0.13
AKR1C3	132	42	6	36	51	17	34	39	6	33	0.0557061	0.0522791	0.0865563	1	0.260972	0.0172118	0.178989	0.44748	0.630669	1	0.927971	1	0.293955	1	0.14	0.33	0.15
COL17A1	132	42	6	36	51	17	34	39	6	33	0.0557061	0.0522791	0.0865563	1	0.260972	0.0172118	0.178989	0.44748	0.630669	1	0.927971	1	0.293955	1	0.14	0.33	0.15
BAG6	132	42	31	11	51	39	12	39	21	18	0.0557728	0.812397	0.0413496	0.0688444	0.0227031	0.176919	0.544987	0.447753	1	1	0.703561	0.72072	0.94027	1	0.74	0.76	0.54
TRIM22	132	42	9	33	51	15	36	39	18	21	0.0558497	0.477172	0.124914	0.0328048	0.0258595	0.703432	0.108263	0.448108	1	0.829518	1	0.745419	1	0.805012	0.21	0.29	0.46
SGSM2	132	42	17	25	51	33	18	39	19	20	0.0563224	0.0230556	0.138927	0.506995	0.703028	0.031563	0.0917089	0.451134	0.382701	1	1	1	0.414668	0.769663	0.4	0.65	0.49
TAS2R20	132	42	8	34	51	2	49	39	3	36	0.0563056	0.0390195	0.648883	0.196952	0.754418	0.0799654	0.0253339	0.451134	0.507402	1	1	1	0.705304	0.475402	0.19	0.04	0.08
ZNF654	132	42	18	24	51	15	36	39	7	32	0.0563258	0.19765	0.228526	0.0177934	0.0612127	1	0.0420863	0.451134	1	0.654337	1	1	1	0.570041	0.43	0.29	0.18
DNTTIP2	132	42	10	32	51	4	47	39	3	36	0.0563594	0.0424952	1	0.069236	0.393156	0.194335	0.0224851	0.451139	0.542796	1	1	1	1	0.445792	0.24	0.08	0.08
NAV2	132	42	11	31	51	23	28	39	9	30	0.0565397	0.0833977	0.0450118	0.800729	0.156991	0.0216525	0.323767	0.452317	0.779265	1	0.752765	1	0.335003	1	0.26	0.45	0.23
ADAMTS10	132	42	1	41	51	2	49	39	6	33	0.0573256	1	0.0727926	0.05159	0.0195151	0.481235	0.270822	0.455674	1	0.961513	0.879774	0.72072	1	1	0.02	0.04	0.15
HYAL2	132	42	17	25	51	33	18	39	23	16	0.0571521	0.0230556	0.662626	0.121483	0.701657	0.106199	0.0243362	0.455674	0.382701	1	1	1	0.796575	0.465758	0.4	0.65	0.59
IGLV2-11	132	42	1	41	51	2	49	39	6	33	0.0573256	1	0.0727926	0.05159	0.0195151	0.481235	0.270822	0.455674	1	0.961513	0.879774	0.72072	1	1	0.02	0.04	0.15
LRIG1	132	42	1	41	51	2	49	39	6	33	0.0573256	1	0.0727926	0.05159	0.0195151	0.481235	0.270822	0.455674	1	0.961513	0.879774	0.72072	1	1	0.02	0.04	0.15
METTL13	132	42	7	35	51	20	31	39	11	28	0.0570648	0.0219353	0.371122	0.286417	1	0.0481504	0.040336	0.455674	0.371377	1	1	1	0.544829	0.552349	0.17	0.39	0.28
MYO1G	132	42	1	41	51	2	49	39	6	33	0.0573256	1	0.0727926	0.05159	0.0195151	0.481235	0.270822	0.455674	1	0.961513	0.879774	0.72072	1	1	0.02	0.04	0.15
SDC1	132	42	34	8	51	49	2	39	35	4	0.0572746	0.0390195	0.396905	0.353376	1	0.0785067	0.0640765	0.455674	0.507402	1	1	1	0.695127	0.706909	0.81	0.96	0.9
TNRC18	132	42	34	8	51	49	2	39	35	4	0.0572746	0.0390195	0.396905	0.353376	1	0.0785067	0.0640765	0.455674	0.507402	1	1	1	0.695127	0.706909	0.81	0.96	0.9
UBN2	132	42	8	34	51	2	49	39	4	35	0.0572746	0.0390195	0.396905	0.353376	1	0.0785067	0.0640765	0.455674	0.507402	1	1	1	0.695127	0.706909	0.19	0.04	0.1
ZBP1	132	42	1	41	51	2	49	39	6	33	0.0573256	1	0.0727926	0.05159	0.0195151	0.481235	0.270822	0.455674	1	0.961513	0.879774	0.72072	1	1	0.02	0.04	0.15
ZRSR1	132	42	8	34	51	2	49	39	4	35	0.0572746	0.0390195	0.396905	0.353376	1	0.0785067	0.0640765	0.455674	0.507402	1	1	1	0.695127	0.706909	0.19	0.04	0.1
FBXO34	132	42	17	25	51	24	27	39	9	30	0.0573777	0.537822	0.0270788	0.103361	0.0302165	0.0989863	0.703157	0.455823	1	1	0.660077	0.792792	0.794643	1	0.4	0.47	0.23
MRPL10	132	42	6	36	51	18	33	39	8	31	0.0574172	0.031279	0.161163	0.56121	0.657219	0.0227055	0.0826414	0.455872	0.467125	1	1	1	0.343217	0.769663	0.14	0.35	0.21
RP11-745O10,4,TMBIM4	132	42	23	19	51	21	30	39	11	28	0.0575851	0.215769	0.267468	0.0238397	0.0532567	1	0.0573416	0.456675	1	0.707121	1	1	1	0.671603	0.55	0.41	0.28
STARD3	132	42	22	20	51	37	14	39	20	19	0.0575791	0.0535816	0.0481825	1	0.243446	0.0281431	0.256651	0.456675	0.638498	1	0.792534	1	0.397724	1	0.52	0.73	0.51
TMEM176A	132	42	9	33	51	10	41	39	16	23	0.0577688	1	0.0351269	0.0910451	0.0182733	0.164071	0.40495	0.457866	1	1	0.660077	0.72072	0.882961	1	0.21	0.2	0.41
LRCH1	132	42	15	27	51	9	42	39	6	33	0.0578851	0.0588317	1	0.0449379	0.25638	0.294817	0.0245136	0.458522	0.651888	0.961513	1	1	1	0.465758	0.36	0.18	0.15
LLGL2	132	42	36	6	51	48	3	39	30	9	0.0579352	0.290668	0.0267591	0.394648	0.0527834	0.0657098	1	0.458654	1	1	0.660077	1	0.633105	1	0.86	0.94	0.77
MBD1	132	42	10	32	51	23	28	39	10	29	0.0581815	0.0493994	0.0778163	1	0.313406	0.0216525	0.166119	0.460051	0.603917	1	0.879774	1	0.335003	1	0.24	0.45	0.26
PLEKHG2	132	42	14	28	51	29	22	39	21	18	0.0582126	0.0361607	0.832296	0.0754594	0.450809	0.153544	0.024448	0.460051	0.503777	1	1	1	0.857721	0.465758	0.33	0.57	0.54
ZFYVE19	132	42	10	32	51	23	28	39	10	29	0.0581815	0.0493994	0.0778163	1	0.313406	0.0216525	0.166119	0.460051	0.603917	1	0.879774	1	0.335003	1	0.24	0.45	0.26
CEP295	132	42	16	26	51	11	40	39	6	33	0.058277	0.108551	0.589369	0.0261502	0.124464	0.539232	0.0296573	0.46014	0.877126	0.707121	1	1	1	0.508085	0.38	0.22	0.15
TTC7A	132	42	2	40	51	11	40	39	6	33	0.0582911	0.0326859	0.589369	0.145715	0.792731	0.0768358	0.0342465	0.46014	0.476191	1	1	1	0.687452	0.525727	0.05	0.22	0.15
GBP2	132	42	24	18	51	37	14	39	19	20	0.0586488	0.131405	0.0284182	0.507825	0.0811582	0.0292766	0.702407	0.462696	0.944886	1	0.660077	1	0.412466	1	0.57	0.73	0.49
POLRMT	132	42	20	22	51	34	17	39	17	22	0.0588562	0.0909759	0.0338044	0.824162	0.180118	0.0207907	0.354178	0.464065	0.794732	1	0.660077	1	0.325793	1	0.48	0.67	0.44
RB1CC1	132	42	20	22	51	21	30	39	9	30	0.0589889	0.674992	0.0773828	0.0360065	0.0302165	0.582873	0.127144	0.464843	1	0.889113	0.879774	0.792792	1	0.901205	0.48	0.41	0.23
FAM83A	132	42	2	40	51	11	40	39	4	35	0.0594974	0.0326859	0.253211	0.421163	0.776845	0.0303897	0.0913288	0.468042	0.476191	1	1	1	0.414668	0.769663	0.05	0.22	0.1
ITGA9	132	42	2	40	51	11	40	39	4	35	0.0594974	0.0326859	0.253211	0.421163	0.776845	0.0303897	0.0913288	0.468042	0.476191	1	1	1	0.414668	0.769663	0.05	0.22	0.1
PQLC2	132	42	2	40	51	11	40	39	4	35	0.0594974	0.0326859	0.253211	0.421163	0.776845	0.0303897	0.0913288	0.468042	0.476191	1	1	1	0.414668	0.769663	0.05	0.22	0.1
CPEB2	132	42	7	35	51	18	33	39	15	24	0.0596473	0.0600833	0.826858	0.044388	0.215473	0.337367	0.0249777	0.468951	0.651888	0.961513	1	1	1	0.470655	0.17	0.35	0.38
RPRD2	132	42	13	29	51	17	34	39	5	34	0.0596979	0.827587	0.0282021	0.0634919	0.0295304	0.224034	0.525845	0.469079	1	1	0.660077	0.792792	1	1	0.31	0.33	0.13
ALPK1	132	42	14	28	51	19	32	39	6	33	0.0597522	0.82804	0.0318252	0.0747603	0.0223967	0.169852	0.543226	0.469236	1	1	0.660077	0.72072	0.908372	1	0.33	0.37	0.15
CPPED1	132	42	4	38	51	1	50	39	6	33	0.0600488	0.171405	0.0398253	0.509554	0.0821681	0.0500404	0.742885	0.470755	1	1	0.681013	1	0.556651	1	0.1	0.02	0.15
IGLV1-44	132	42	4	38	51	1	50	39	6	33	0.0600488	0.171405	0.0398253	0.509554	0.0821681	0.0500404	0.742885	0.470755	1	1	0.681013	1	0.556651	1	0.1	0.02	0.15
MS4A6A	132	42	4	38	51	1	50	39	6	33	0.0600488	0.171405	0.0398253	0.509554	0.0821681	0.0500404	0.742885	0.470755	1	1	0.681013	1	0.556651	1	0.1	0.02	0.15
SLC25A10	132	42	12	30	51	27	24	39	17	22	0.0602049	0.0212786	0.402889	0.173194	1	0.0703621	0.0372633	0.471709	0.364776	1	1	1	0.661663	0.529022	0.29	0.53	0.44
IL7R	132	42	3	39	51	1	50	39	6	33	0.0603391	0.324451	0.0398253	0.301025	0.0637216	0.0877525	1	0.472489	1	1	0.681013	1	0.725189	1	0.07	0.02	0.15
AGFG2	132	42	2	40	51	11	40	39	5	34	0.0613734	0.0326859	0.405319	0.25299	1	0.0410114	0.0556385	0.472706	0.476191	1	1	1	0.506807	0.666675	0.05	0.22	0.13
AGMAT	132	42	1	41	51	5	46	39	7	32	0.0610162	0.216859	0.350886	0.0256668	0.0565775	1	0.0610441	0.472706	1	0.707121	1	1	1	0.687312	0.02	0.1	0.18
APC2	132	42	0	42	51	5	46	39	1	38	0.061399	0.0615672	0.22847	0.481481	0.669553	0.0318123	0.176058	0.472706	0.651888	1	1	1	0.414668	1	0	0.1	0.03
C18orf21	132	42	0	42	51	5	46	39	1	38	0.061399	0.0615672	0.22847	0.481481	0.669553	0.0318123	0.176058	0.472706	0.651888	1	1	1	0.414668	1	0	0.1	0.03
C3orf62	132	42	2	40	51	6	45	39	0	39	0.0616107	0.2866	0.0341657	0.494444	0.10427	0.0545935	1	0.472706	1	1	0.660077	1	0.556651	1	0.05	0.12	0
CIZ1	132	42	3	39	51	13	38	39	7	32	0.0614553	0.0264934	0.451104	0.183882	1	0.0621038	0.0469981	0.472706	0.427898	1	1	1	0.607552	0.624816	0.07	0.25	0.18
DDX54	132	42	2	40	51	11	40	39	5	34	0.0613734	0.0326859	0.405319	0.25299	1	0.0410114	0.0556385	0.472706	0.476191	1	1	1	0.506807	0.666675	0.05	0.22	0.13
DENND2C	132	42	0	42	51	5	46	39	1	38	0.061399	0.0615672	0.22847	0.481481	0.669553	0.0318123	0.176058	0.472706	0.651888	1	1	1	0.414668	1	0	0.1	0.03
DNAJC3	132	42	2	40	51	6	45	39	0	39	0.0616107	0.2866	0.0341657	0.494444	0.10427	0.0545935	1	0.472706	1	1	0.660077	1	0.556651	1	0.05	0.12	0
ECI1	132	42	0	42	51	5	46	39	1	38	0.061399	0.0615672	0.22847	0.481481	0.669553	0.0318123	0.176058	0.472706	0.651888	1	1	1	0.414668	1	0	0.1	0.03
FBLN2	132	42	1	41	51	4	47	39	7	32	0.060762	0.373359	0.197803	0.0256668	0.0408601	0.765945	0.102217	0.472706	1	0.707121	1	0.892917	1	0.775049	0.02	0.08	0.18
GALNT12	132	42	0	42	51	5	46	39	1	38	0.061399	0.0615672	0.22847	0.481481	0.669553	0.0318123	0.176058	0.472706	0.651888	1	1	1	0.414668	1	0	0.1	0.03
GDF15	132	42	25	17	51	39	12	39	21	18	0.0611424	0.114935	0.0413496	0.657748	0.114221	0.0255388	0.441156	0.472706	0.908036	1	0.703561	1	0.373259	1	0.6	0.76	0.54
GPR108	132	42	3	39	51	13	38	39	6	33	0.0605633	0.0264934	0.302695	0.301025	1	0.0530104	0.048317	0.472706	0.427898	1	1	1	0.556651	0.634334	0.07	0.25	0.15
HPS6	132	42	2	40	51	6	45	39	0	39	0.0616107	0.2866	0.0341657	0.494444	0.10427	0.0545935	1	0.472706	1	1	0.660077	1	0.556651	1	0.05	0.12	0
HS3ST6	132	42	2	40	51	11	40	39	5	34	0.0613734	0.0326859	0.405319	0.25299	1	0.0410114	0.0556385	0.472706	0.476191	1	1	1	0.506807	0.666675	0.05	0.22	0.13
IGHG1	132	42	17	25	51	28	23	39	26	13	0.0604276	0.212037	0.285137	0.0258802	0.0590378	0.859569	0.0409899	0.472706	1	0.707121	1	1	1	0.559065	0.4	0.55	0.67
INTS6	132	42	2	40	51	6	45	39	0	39	0.0616107	0.2866	0.0341657	0.494444	0.10427	0.0545935	1	0.472706	1	1	0.660077	1	0.556651	1	0.05	0.12	0
KMT5C	132	42	0	42	51	5	46	39	1	38	0.061399	0.0615672	0.22847	0.481481	0.669553	0.0318123	0.176058	0.472706	0.651888	1	1	1	0.414668	1	0	0.1	0.03
L3MBTL1	132	42	0	42	51	5	46	39	1	38	0.061399	0.0615672	0.22847	0.481481	0.669553	0.0318123	0.176058	0.472706	0.651888	1	1	1	0.414668	1	0	0.1	0.03
MANBA	132	42	16	26	51	15	36	39	6	33	0.0607294	0.387818	0.138389	0.0261502	0.0546688	0.843201	0.0969825	0.472706	1	0.707121	1	1	1	0.769663	0.38	0.29	0.15
MCM10	132	42	0	42	51	5	46	39	1	38	0.061399	0.0615672	0.22847	0.481481	0.669553	0.0318123	0.176058	0.472706	0.651888	1	1	1	0.414668	1	0	0.1	0.03
MPV17L2	132	42	0	42	51	5	46	39	1	38	0.061399	0.0615672	0.22847	0.481481	0.669553	0.0318123	0.176058	0.472706	0.651888	1	1	1	0.414668	1	0	0.1	0.03
NBPF12	132	42	23	19	51	31	20	39	14	25	0.0611536	0.673419	0.0327926	0.118909	0.0230281	0.108764	0.709116	0.472706	1	1	0.660077	0.72072	0.802961	1	0.55	0.61	0.36
POP1	132	42	2	40	51	6	45	39	0	39	0.0616107	0.2866	0.0341657	0.494444	0.10427	0.0545935	1	0.472706	1	1	0.660077	1	0.556651	1	0.05	0.12	0
PPFIA4	132	42	0	42	51	5	46	39	1	38	0.061399	0.0615672	0.22847	0.481481	0.669553	0.0318123	0.176058	0.472706	0.651888	1	1	1	0.414668	1	0	0.1	0.03
SLC2A11	132	42	0	42	51	5	46	39	1	38	0.061399	0.0615672	0.22847	0.481481	0.669553	0.0318123	0.176058	0.472706	0.651888	1	1	1	0.414668	1	0	0.1	0.03
SLC30A5	132	42	0	42	51	5	46	39	1	38	0.061399	0.0615672	0.22847	0.481481	0.669553	0.0318123	0.176058	0.472706	0.651888	1	1	1	0.414668	1	0	0.1	0.03
SLC39A14	132	42	2	40	51	6	45	39	0	39	0.0616107	0.2866	0.0341657	0.494444	0.10427	0.0545935	1	0.472706	1	1	0.660077	1	0.556651	1	0.05	0.12	0
SNX15	132	42	0	42	51	5	46	39	1	38	0.061399	0.0615672	0.22847	0.481481	0.669553	0.0318123	0.176058	0.472706	0.651888	1	1	1	0.414668	1	0	0.1	0.03
SYNE3	132	42	1	41	51	5	46	39	7	32	0.0610162	0.216859	0.350886	0.0256668	0.0565775	1	0.0610441	0.472706	1	0.707121	1	1	1	0.687312	0.02	0.1	0.18
THAP8	132	42	2	40	51	11	40	39	5	34	0.0613734	0.0326859	0.405319	0.25299	1	0.0410114	0.0556385	0.472706	0.476191	1	1	1	0.506807	0.666675	0.05	0.22	0.13
TRIM14	132	42	0	42	51	5	46	39	1	38	0.061399	0.0615672	0.22847	0.481481	0.669553	0.0318123	0.176058	0.472706	0.651888	1	1	1	0.414668	1	0	0.1	0.03
XPOT	132	42	2	40	51	6	45	39	0	39	0.0616107	0.2866	0.0341657	0.494444	0.10427	0.0545935	1	0.472706	1	1	0.660077	1	0.556651	1	0.05	0.12	0
ZNF135	132	42	0	42	51	5	46	39	1	38	0.061399	0.0615672	0.22847	0.481481	0.669553	0.0318123	0.176058	0.472706	0.651888	1	1	1	0.414668	1	0	0.1	0.03
ZNF668	132	42	0	42	51	5	46	39	1	38	0.061399	0.0615672	0.22847	0.481481	0.669553	0.0318123	0.176058	0.472706	0.651888	1	1	1	0.414668	1	0	0.1	0.03
ATF7IP	132	42	26	16	51	21	30	39	15	24	0.0616776	0.0612912	0.831	0.0461226	0.252581	0.370733	0.0246261	0.472954	0.651888	0.961513	1	1	1	0.466599	0.62	0.41	0.38
ANAPC7	132	42	5	37	51	2	49	39	0	39	0.06198	0.237637	0.503371	0.0556728	0.103992	0.706006	0.0331439	0.473415	1	0.985641	1	1	1	0.525727	0.12	0.04	0
CTD-2140B24,4,ZNF268	132	42	5	37	51	2	49	39	0	39	0.06198	0.237637	0.503371	0.0556728	0.103992	0.706006	0.0331439	0.473415	1	0.985641	1	1	1	0.525727	0.12	0.04	0
DCAF11	132	42	8	34	51	19	32	39	7	32	0.0618863	0.0679164	0.060799	1	0.200234	0.0239718	0.287531	0.473415	0.693267	1	0.863875	1	0.357115	1	0.19	0.37	0.18
ECT2	132	42	5	37	51	2	49	39	0	39	0.06198	0.237637	0.503371	0.0556728	0.103992	0.706006	0.0331439	0.473415	1	0.985641	1	1	1	0.525727	0.12	0.04	0
FOS	132	42	5	37	51	2	49	39	0	39	0.06198	0.237637	0.503371	0.0556728	0.103992	0.706006	0.0331439	0.473415	1	0.985641	1	1	1	0.525727	0.12	0.04	0
KIFC2	132	42	5	37	51	2	49	39	0	39	0.06198	0.237637	0.503371	0.0556728	0.103992	0.706006	0.0331439	0.473415	1	0.985641	1	1	1	0.525727	0.12	0.04	0
ZNF577	132	42	5	37	51	2	49	39	0	39	0.06198	0.237637	0.503371	0.0556728	0.103992	0.706006	0.0331439	0.473415	1	0.985641	1	1	1	0.525727	0.12	0.04	0
PARG	132	42	8	34	51	7	44	39	1	38	0.0621116	0.575781	0.131042	0.0300703	0.0382134	0.785234	0.149425	0.474155	1	0.774693	1	0.881681	1	0.989897	0.19	0.14	0.03
RRP1B	132	42	6	36	51	18	33	39	9	30	0.0624855	0.031279	0.250658	0.394648	0.827899	0.0391715	0.0558197	0.476478	0.467125	1	1	1	0.493886	0.666675	0.14	0.35	0.23
ZNF358	132	42	6	36	51	18	33	39	12	27	0.0624732	0.031279	0.821763	0.108412	0.668793	0.11213	0.0226357	0.476478	0.467125	1	1	1	0.823813	0.446835	0.14	0.35	0.31
ADGRA3	132	42	11	31	51	12	39	39	3	36	0.0626935	0.812397	0.0517254	0.0391198	0.030064	0.38043	0.24154	0.477798	1	0.930712	0.805926	0.792792	1	1	0.26	0.24	0.08
CD276	132	42	5	37	51	13	38	39	3	36	0.0628723	0.119165	0.0491278	0.713771	0.120359	0.0263822	0.453855	0.478361	0.908036	1	0.792534	1	0.382724	1	0.12	0.25	0.08
PAOX	132	42	5	37	51	13	38	39	3	36	0.0628723	0.119165	0.0491278	0.713771	0.120359	0.0263822	0.453855	0.478361	0.908036	1	0.792534	1	0.382724	1	0.12	0.25	0.08
TMEM259	132	42	5	37	51	13	38	39	3	36	0.0628723	0.119165	0.0491278	0.713771	0.120359	0.0263822	0.453855	0.478361	0.908036	1	0.792534	1	0.382724	1	0.12	0.25	0.08
KDM6A	132	42	14	28	51	9	42	39	5	34	0.0630325	0.0953303	0.573138	0.0372445	0.163432	0.5146	0.0241458	0.479313	0.823972	0.908209	1	1	1	0.465758	0.33	0.18	0.13
ECHS1	132	42	34	8	51	47	4	39	29	10	0.0635569	0.129741	0.0372507	0.59488	0.12219	0.0331749	0.622992	0.483032	0.941071	1	0.669309	1	0.427338	1	0.81	0.92	0.74
ADCK2	132	42	10	32	51	19	32	39	6	33	0.0637066	0.184091	0.0318252	0.409509	0.0832017	0.041897	0.677739	0.483901	1	1	0.660077	1	0.510133	1	0.24	0.37	0.15
STK11IP	132	42	10	32	51	24	27	39	16	23	0.0638948	0.030073	0.669732	0.152373	0.695549	0.0989863	0.0334031	0.485061	0.460664	1	1	1	0.794643	0.525727	0.24	0.47	0.41
ARHGAP21	132	42	20	22	51	17	34	39	9	30	0.0642633	0.202991	0.351458	0.0360065	0.0743967	0.852056	0.0494076	0.487588	1	0.889113	1	1	1	0.646172	0.48	0.33	0.23
C9orf50	132	42	1	41	51	7	44	39	1	38	0.0648004	0.0686679	0.131042	1	0.280238	0.0272212	0.270822	0.489222	0.693267	1	1	1	0.387902	1	0.02	0.14	0.03
CAND1	132	42	1	41	51	7	44	39	1	38	0.0648004	0.0686679	0.131042	1	0.280238	0.0272212	0.270822	0.489222	0.693267	1	1	1	0.387902	1	0.02	0.14	0.03
DHX32	132	42	1	41	51	7	44	39	1	38	0.0648004	0.0686679	0.131042	1	0.280238	0.0272212	0.270822	0.489222	0.693267	1	1	1	0.387902	1	0.02	0.14	0.03
FAM189A1	132	42	1	41	51	7	44	39	1	38	0.0648004	0.0686679	0.131042	1	0.280238	0.0272212	0.270822	0.489222	0.693267	1	1	1	0.387902	1	0.02	0.14	0.03
FLVCR2	132	42	1	41	51	7	44	39	1	38	0.0648004	0.0686679	0.131042	1	0.280238	0.0272212	0.270822	0.489222	0.693267	1	1	1	0.387902	1	0.02	0.14	0.03
GBA2	132	42	1	41	51	7	44	39	1	38	0.0648004	0.0686679	0.131042	1	0.280238	0.0272212	0.270822	0.489222	0.693267	1	1	1	0.387902	1	0.02	0.14	0.03
MRM1	132	42	1	41	51	7	44	39	1	38	0.0648004	0.0686679	0.131042	1	0.280238	0.0272212	0.270822	0.489222	0.693267	1	1	1	0.387902	1	0.02	0.14	0.03
UBE2S	132	42	1	41	51	7	44	39	1	38	0.0648004	0.0686679	0.131042	1	0.280238	0.0272212	0.270822	0.489222	0.693267	1	1	1	0.387902	1	0.02	0.14	0.03
VPS9D1	132	42	1	41	51	7	44	39	1	38	0.0648004	0.0686679	0.131042	1	0.280238	0.0272212	0.270822	0.489222	0.693267	1	1	1	0.387902	1	0.02	0.14	0.03
MDH2	132	42	15	27	51	30	21	39	16	23	0.0652596	0.037023	0.136092	0.653684	0.452249	0.0310328	0.13356	0.492417	0.503777	1	1	1	0.414668	0.940353	0.36	0.59	0.41
ALG8	132	42	13	29	51	9	42	39	4	35	0.0653334	0.149052	0.378506	0.0293309	0.0951897	0.822545	0.0347581	0.492702	1	0.767201	1	1	1	0.525727	0.31	0.18	0.1
ARID2	132	42	1	41	51	8	43	39	2	37	0.0657747	0.0376902	0.177159	0.606435	0.505941	0.0223612	0.172534	0.49331	0.503777	1	1	1	0.339891	1	0.02	0.16	0.05
ARNT2	132	42	1	41	51	8	43	39	2	37	0.0657747	0.0376902	0.177159	0.606435	0.505941	0.0223612	0.172534	0.49331	0.503777	1	1	1	0.339891	1	0.02	0.16	0.05
ATP7B	132	42	5	37	51	11	40	39	2	37	0.0657453	0.275535	0.0350146	0.434269	0.0938771	0.0410114	0.790761	0.49331	1	1	0.660077	1	0.506807	1	0.12	0.22	0.05
BCAN	132	42	1	41	51	8	43	39	2	37	0.0657747	0.0376902	0.177159	0.606435	0.505941	0.0223612	0.172534	0.49331	0.503777	1	1	1	0.339891	1	0.02	0.16	0.05
BCAS4	132	42	1	41	51	8	43	39	2	37	0.0657747	0.0376902	0.177159	0.606435	0.505941	0.0223612	0.172534	0.49331	0.503777	1	1	1	0.339891	1	0.02	0.16	0.05
CRAMP1	132	42	1	41	51	8	43	39	2	37	0.0657747	0.0376902	0.177159	0.606435	0.505941	0.0223612	0.172534	0.49331	0.503777	1	1	1	0.339891	1	0.02	0.16	0.05
HHAT	132	42	1	41	51	8	43	39	2	37	0.0657747	0.0376902	0.177159	0.606435	0.505941	0.0223612	0.172534	0.49331	0.503777	1	1	1	0.339891	1	0.02	0.16	0.05
PDGFRB	132	42	1	41	51	8	43	39	2	37	0.0657747	0.0376902	0.177159	0.606435	0.505941	0.0223612	0.172534	0.49331	0.503777	1	1	1	0.339891	1	0.02	0.16	0.05
PIDD1	132	42	10	32	51	24	27	39	15	24	0.0656341	0.030073	0.520376	0.228549	0.845814	0.0671779	0.0345945	0.49331	0.460664	1	1	1	0.640414	0.525727	0.24	0.47	0.38
ZNF579	132	42	1	41	51	8	43	39	2	37	0.0657747	0.0376902	0.177159	0.606435	0.505941	0.0223612	0.172534	0.49331	0.503777	1	1	1	0.339891	1	0.02	0.16	0.05
ANO8	132	42	1	41	51	8	43	39	6	33	0.0659237	0.0376902	1	0.05159	0.374518	0.2635	0.0362132	0.493346	0.503777	0.961513	1	1	1	0.526713	0.02	0.16	0.15
PLEKHA4	132	42	1	41	51	8	43	39	6	33	0.0659237	0.0376902	1	0.05159	0.374518	0.2635	0.0362132	0.493346	0.503777	0.961513	1	1	1	0.526713	0.02	0.16	0.15
SMN2	132	42	1	41	51	8	43	39	6	33	0.0659237	0.0376902	1	0.05159	0.374518	0.2635	0.0362132	0.493346	0.503777	0.961513	1	1	1	0.526713	0.02	0.16	0.15
SNRNP48	132	42	1	41	51	8	43	39	6	33	0.0659237	0.0376902	1	0.05159	0.374518	0.2635	0.0362132	0.493346	0.503777	0.961513	1	1	1	0.526713	0.02	0.16	0.15
PLXNB1	132	42	3	39	51	4	47	39	9	30	0.0659712	1	0.0672393	0.0611219	0.0188723	0.282641	0.269199	0.493432	1	1	0.87188	0.72072	1	1	0.07	0.08	0.23
PCMT1	132	42	8	34	51	11	40	39	2	37	0.0662274	0.801811	0.0350146	0.0898799	0.0355327	0.221217	0.61009	0.495077	1	1	0.660077	0.844968	1	1	0.19	0.22	0.05
SRRD	132	42	4	38	51	11	40	39	2	37	0.0666654	0.158901	0.0350146	0.676725	0.0963629	0.0303897	0.580161	0.497843	1	1	0.660077	1	0.414668	1	0.1	0.22	0.05
UBE2E3	132	42	8	34	51	3	48	39	2	37	0.0666702	0.0605303	1	0.0898799	0.343188	0.368678	0.0253339	0.497843	0.651888	1	1	1	1	0.475402	0.19	0.06	0.05
RP11-398C13,8	132	42	5	37	51	5	46	39	0	39	0.0667426	0.750502	0.0665498	0.0556728	0.0331953	0.508055	0.28795	0.498112	1	0.985641	0.865401	0.813821	1	1	0.12	0.1	0
RPL28	132	42	4	38	51	9	42	39	1	38	0.0669592	0.370141	0.0386869	0.360877	0.0642985	0.045575	1	0.499455	1	1	0.670769	1	0.524695	1	0.1	0.18	0.03
RBP5	132	42	8	34	51	21	30	39	11	28	0.0670014	0.0258579	0.267468	0.432985	0.836727	0.0346344	0.0678174	0.499498	0.424582	1	1	1	0.444464	0.745773	0.19	0.41	0.28
ITPR3	132	42	20	22	51	36	15	39	21	18	0.0671278	0.0333573	0.124914	0.6586	0.563341	0.0296933	0.0930978	0.500168	0.482887	1	1	1	0.414668	0.769663	0.48	0.71	0.54
AHNAK	132	42	39	3	51	49	2	39	32	7	0.067213	0.654996	0.0368178	0.183882	0.0408601	0.127467	0.751385	0.500258	1	1	0.669309	0.892917	0.857721	1	0.93	0.96	0.82
UBD	132	42	3	39	51	2	49	39	7	32	0.067213	0.654996	0.0368178	0.183882	0.0408601	0.127467	0.751385	0.500258	1	1	0.669309	0.892917	0.857721	1	0.07	0.04	0.18
AP5Z1	132	42	3	39	51	12	39	39	9	30	0.0673336	0.0464102	1	0.0611219	0.458186	0.24876	0.028878	0.500339	0.573695	1	1	1	1	0.508085	0.07	0.24	0.23
PLEKHG3	132	42	3	39	51	12	39	39	9	30	0.0673336	0.0464102	1	0.0611219	0.458186	0.24876	0.028878	0.500339	0.573695	1	1	1	1	0.508085	0.07	0.24	0.23
TMEM8A	132	42	20	22	51	36	15	39	26	13	0.0673308	0.0333573	0.818799	0.116391	0.557798	0.141019	0.0220131	0.500339	0.482887	1	1	1	0.857721	0.440262	0.48	0.71	0.67
MAPKBP1	132	42	11	31	51	25	26	39	13	26	0.0674844	0.0326395	0.196114	0.626904	0.69337	0.0279601	0.0848373	0.501187	0.476191	1	1	1	0.395547	0.769663	0.26	0.49	0.33
ADAMTS17	132	42	1	41	51	0	51	39	3	36	0.0685205	0.451613	0.077792	0.347421	0.0771493	0.158377	1	0.503416	1	1	0.879774	1	0.857721	1	0.02	0	0.08
CSF2RA	132	42	1	41	51	0	51	39	3	36	0.0685205	0.451613	0.077792	0.347421	0.0771493	0.158377	1	0.503416	1	1	0.879774	1	0.857721	1	0.02	0	0.08
DNAH5	132	42	1	41	51	0	51	39	3	36	0.0685205	0.451613	0.077792	0.347421	0.0771493	0.158377	1	0.503416	1	1	0.879774	1	0.857721	1	0.02	0	0.08
DSCR3	132	42	1	41	51	0	51	39	3	36	0.0685205	0.451613	0.077792	0.347421	0.0771493	0.158377	1	0.503416	1	1	0.879774	1	0.857721	1	0.02	0	0.08
HOOK3	132	42	1	41	51	0	51	39	3	36	0.0685205	0.451613	0.077792	0.347421	0.0771493	0.158377	1	0.503416	1	1	0.879774	1	0.857721	1	0.02	0	0.08
IGFLR1	132	42	1	41	51	0	51	39	3	36	0.0685205	0.451613	0.077792	0.347421	0.0771493	0.158377	1	0.503416	1	1	0.879774	1	0.857721	1	0.02	0	0.08
IGHV3-33	132	42	1	41	51	0	51	39	3	36	0.0685205	0.451613	0.077792	0.347421	0.0771493	0.158377	1	0.503416	1	1	0.879774	1	0.857721	1	0.02	0	0.08
LRRTM2	132	42	1	41	51	0	51	39	3	36	0.0685205	0.451613	0.077792	0.347421	0.0771493	0.158377	1	0.503416	1	1	0.879774	1	0.857721	1	0.02	0	0.08
LTBR	132	42	1	41	51	0	51	39	3	36	0.0685205	0.451613	0.077792	0.347421	0.0771493	0.158377	1	0.503416	1	1	0.879774	1	0.857721	1	0.02	0	0.08
LYPLA2	132	42	1	41	51	0	51	39	3	36	0.0685205	0.451613	0.077792	0.347421	0.0771493	0.158377	1	0.503416	1	1	0.879774	1	0.857721	1	0.02	0	0.08
PLA2G4A	132	42	1	41	51	0	51	39	3	36	0.0685205	0.451613	0.077792	0.347421	0.0771493	0.158377	1	0.503416	1	1	0.879774	1	0.857721	1	0.02	0	0.08
PSMB1	132	42	6	36	51	18	33	39	11	28	0.0680658	0.031279	0.50418	0.173248	0.830072	0.104369	0.034732	0.503416	0.467125	1	1	1	0.796575	0.525727	0.14	0.35	0.28
SPG21	132	42	1	41	51	0	51	39	3	36	0.0685205	0.451613	0.077792	0.347421	0.0771493	0.158377	1	0.503416	1	1	0.879774	1	0.857721	1	0.02	0	0.08
TLK2	132	42	1	41	51	0	51	39	3	36	0.0685205	0.451613	0.077792	0.347421	0.0771493	0.158377	1	0.503416	1	1	0.879774	1	0.857721	1	0.02	0	0.08
TMEM139	132	42	1	41	51	0	51	39	3	36	0.0685205	0.451613	0.077792	0.347421	0.0771493	0.158377	1	0.503416	1	1	0.879774	1	0.857721	1	0.02	0	0.08
TRIM11	132	42	1	41	51	0	51	39	3	36	0.0685205	0.451613	0.077792	0.347421	0.0771493	0.158377	1	0.503416	1	1	0.879774	1	0.857721	1	0.02	0	0.08
TTC38	132	42	1	41	51	0	51	39	3	36	0.0685205	0.451613	0.077792	0.347421	0.0771493	0.158377	1	0.503416	1	1	0.879774	1	0.857721	1	0.02	0	0.08
TTLL12	132	42	11	31	51	24	27	39	11	28	0.0681512	0.0529889	0.0834307	1	0.324628	0.0246692	0.174203	0.503416	0.635867	1	0.923407	1	0.361708	1	0.26	0.47	0.28
WDR45	132	42	1	41	51	0	51	39	3	36	0.0685205	0.451613	0.077792	0.347421	0.0771493	0.158377	1	0.503416	1	1	0.879774	1	0.857721	1	0.02	0	0.08
ZC3H15	132	42	1	41	51	0	51	39	3	36	0.0685205	0.451613	0.077792	0.347421	0.0771493	0.158377	1	0.503416	1	1	0.879774	1	0.857721	1	0.02	0	0.08
CARMIL1	132	42	3	39	51	12	39	39	4	35	0.0686761	0.0464102	0.163291	0.70582	0.587189	0.0226755	0.119283	0.504289	0.573695	1	1	1	0.343143	0.859292	0.07	0.24	0.1
ATP7A	132	42	4	38	51	1	50	39	0	39	0.0695027	0.171405	1	0.116714	0.321005	0.648315	0.0353174	0.505206	1	1	1	1	1	0.525727	0.1	0.02	0
ATR	132	42	21	21	51	22	29	39	10	29	0.0692838	0.537143	0.119878	0.038813	0.0328751	0.589788	0.130215	0.505206	1	0.930712	1	0.813821	1	0.920588	0.5	0.43	0.26
CCT7	132	42	4	38	51	1	50	39	0	39	0.0695027	0.171405	1	0.116714	0.321005	0.648315	0.0353174	0.505206	1	1	1	1	1	0.525727	0.1	0.02	0
CDC27	132	42	4	38	51	1	50	39	0	39	0.0695027	0.171405	1	0.116714	0.321005	0.648315	0.0353174	0.505206	1	1	1	1	1	0.525727	0.1	0.02	0
CLK1	132	42	4	38	51	1	50	39	0	39	0.0695027	0.171405	1	0.116714	0.321005	0.648315	0.0353174	0.505206	1	1	1	1	1	0.525727	0.1	0.02	0
ITGA2	132	42	4	38	51	1	50	39	0	39	0.0695027	0.171405	1	0.116714	0.321005	0.648315	0.0353174	0.505206	1	1	1	1	1	0.525727	0.1	0.02	0
LIPI	132	42	4	38	51	1	50	39	0	39	0.0695027	0.171405	1	0.116714	0.321005	0.648315	0.0353174	0.505206	1	1	1	1	1	0.525727	0.1	0.02	0
METTL21A	132	42	4	38	51	1	50	39	0	39	0.0695027	0.171405	1	0.116714	0.321005	0.648315	0.0353174	0.505206	1	1	1	1	1	0.525727	0.1	0.02	0
NLK	132	42	4	38	51	1	50	39	0	39	0.0695027	0.171405	1	0.116714	0.321005	0.648315	0.0353174	0.505206	1	1	1	1	1	0.525727	0.1	0.02	0
PAM	132	42	4	38	51	1	50	39	0	39	0.0695027	0.171405	1	0.116714	0.321005	0.648315	0.0353174	0.505206	1	1	1	1	1	0.525727	0.1	0.02	0
PTPN13	132	42	21	21	51	22	29	39	10	29	0.0692838	0.537143	0.119878	0.038813	0.0328751	0.589788	0.130215	0.505206	1	0.930712	1	0.813821	1	0.920588	0.5	0.43	0.26
TBC1D7	132	42	4	38	51	1	50	39	0	39	0.0695027	0.171405	1	0.116714	0.321005	0.648315	0.0353174	0.505206	1	1	1	1	1	0.525727	0.1	0.02	0
TCF7L2	132	42	4	38	51	1	50	39	0	39	0.0695027	0.171405	1	0.116714	0.321005	0.648315	0.0353174	0.505206	1	1	1	1	1	0.525727	0.1	0.02	0
TEFM	132	42	4	38	51	1	50	39	0	39	0.0695027	0.171405	1	0.116714	0.321005	0.648315	0.0353174	0.505206	1	1	1	1	1	0.525727	0.1	0.02	0
TET2	132	42	21	21	51	22	29	39	10	29	0.0692838	0.537143	0.119878	0.038813	0.0328751	0.589788	0.130215	0.505206	1	0.930712	1	0.813821	1	0.920588	0.5	0.43	0.26
TRMT10C	132	42	4	38	51	1	50	39	0	39	0.0695027	0.171405	1	0.116714	0.321005	0.648315	0.0353174	0.505206	1	1	1	1	1	0.525727	0.1	0.02	0
TUBGCP5	132	42	4	38	51	1	50	39	0	39	0.0695027	0.171405	1	0.116714	0.321005	0.648315	0.0353174	0.505206	1	1	1	1	1	0.525727	0.1	0.02	0
USP1	132	42	4	38	51	1	50	39	0	39	0.0695027	0.171405	1	0.116714	0.321005	0.648315	0.0353174	0.505206	1	1	1	1	1	0.525727	0.1	0.02	0
ZHX1	132	42	4	38	51	1	50	39	0	39	0.0695027	0.171405	1	0.116714	0.321005	0.648315	0.0353174	0.505206	1	1	1	1	1	0.525727	0.1	0.02	0
DBT	132	42	11	31	51	15	36	39	4	35	0.0698219	0.818239	0.0368206	0.0877158	0.0389216	0.200205	0.512647	0.50645	1	1	0.669309	0.881681	1	1	0.26	0.29	0.1
GART	132	42	20	22	51	28	23	39	12	27	0.0698148	0.535597	0.0321031	0.17235	0.0353041	0.106505	0.851364	0.50645	1	1	0.660077	0.844968	0.796575	1	0.48	0.55	0.31
SCD	132	42	20	22	51	28	23	39	12	27	0.0698148	0.535597	0.0321031	0.17235	0.0353041	0.106505	0.851364	0.50645	1	1	0.660077	0.844968	0.796575	1	0.48	0.55	0.31
XYLB	132	42	11	31	51	15	36	39	4	35	0.0698219	0.818239	0.0368206	0.0877158	0.0389216	0.200205	0.512647	0.50645	1	1	0.669309	0.881681	1	1	0.26	0.29	0.1
MON2	132	42	18	24	51	13	38	39	8	31	0.0699468	0.121155	0.623856	0.0356005	0.209087	0.441164	0.0258595	0.506818	0.908036	0.888712	1	1	1	0.481958	0.43	0.25	0.21
NIF3L1	132	42	6	36	51	9	42	39	1	38	0.0699227	0.780085	0.0386869	0.110426	0.0382134	0.170436	0.580679	0.506818	1	1	0.670769	0.881681	0.908372	1	0.14	0.18	0.03
NDUFV2	132	42	28	14	51	33	18	39	17	22	0.0702623	1	0.0558798	0.0457208	0.021427	0.3642	0.257928	0.508834	1	0.961513	0.8269	0.72072	1	1	0.67	0.65	0.44
IGHG4	132	42	4	38	51	7	44	39	11	28	0.0703213	0.748698	0.113279	0.044484	0.0379692	0.63234	0.208803	0.508993	1	0.961513	1	0.881681	1	1	0.1	0.14	0.28
BYSL	132	42	2	40	51	10	41	39	3	36	0.0705914	0.0589366	0.138297	0.667988	0.551261	0.0242776	0.142841	0.509564	0.651888	1	1	1	0.357115	0.957402	0.05	0.2	0.08
CRIPAK	132	42	2	40	51	10	41	39	3	36	0.0705914	0.0589366	0.138297	0.667988	0.551261	0.0242776	0.142841	0.509564	0.651888	1	1	1	0.357115	0.957402	0.05	0.2	0.08
GAS2L1	132	42	2	40	51	10	41	39	3	36	0.0705914	0.0589366	0.138297	0.667988	0.551261	0.0242776	0.142841	0.509564	0.651888	1	1	1	0.357115	0.957402	0.05	0.2	0.08
LIMK2	132	42	2	40	51	10	41	39	3	36	0.0705914	0.0589366	0.138297	0.667988	0.551261	0.0242776	0.142841	0.509564	0.651888	1	1	1	0.357115	0.957402	0.05	0.2	0.08
MPP7	132	42	10	32	51	13	38	39	3	36	0.0706237	1	0.0491278	0.069236	0.030064	0.26077	0.482679	0.509564	1	1	0.792534	0.792792	1	1	0.24	0.25	0.08
NHSL1	132	42	2	40	51	10	41	39	3	36	0.0705914	0.0589366	0.138297	0.667988	0.551261	0.0242776	0.142841	0.509564	0.651888	1	1	1	0.357115	0.957402	0.05	0.2	0.08
USP36	132	42	18	24	51	33	18	39	18	21	0.0708708	0.0393525	0.0899778	0.825026	0.44556	0.031563	0.190135	0.511077	0.50787	1	0.932085	1	0.414668	1	0.43	0.65	0.46
AC010642,1	132	42	3	39	51	11	40	39	3	36	0.0713144	0.0793577	0.0854057	1	0.393156	0.0303897	0.265428	0.511311	0.771032	1	0.924327	1	0.414668	1	0.07	0.22	0.08
ATP1A1	132	42	5	37	51	3	48	39	0	39	0.0712311	0.460549	0.255056	0.0556728	0.10427	1	0.109159	0.511311	1	0.985641	1	1	1	0.805012	0.12	0.06	0
CYHR1	132	42	5	37	51	3	48	39	0	39	0.0712311	0.460549	0.255056	0.0556728	0.10427	1	0.109159	0.511311	1	0.985641	1	1	1	0.805012	0.12	0.06	0
FBXL18	132	42	3	39	51	11	40	39	3	36	0.0713144	0.0793577	0.0854057	1	0.393156	0.0303897	0.265428	0.511311	0.771032	1	0.924327	1	0.414668	1	0.07	0.22	0.08
KIAA0232	132	42	5	37	51	3	48	39	0	39	0.0712311	0.460549	0.255056	0.0556728	0.10427	1	0.109159	0.511311	1	0.985641	1	1	1	0.805012	0.12	0.06	0
OSBPL9	132	42	5	37	51	3	48	39	0	39	0.0712311	0.460549	0.255056	0.0556728	0.10427	1	0.109159	0.511311	1	0.985641	1	1	1	0.805012	0.12	0.06	0
PLSCR1	132	42	5	37	51	3	48	39	0	39	0.0712311	0.460549	0.255056	0.0556728	0.10427	1	0.109159	0.511311	1	0.985641	1	1	1	0.805012	0.12	0.06	0
SAMM50	132	42	3	39	51	11	40	39	3	36	0.0713144	0.0793577	0.0854057	1	0.393156	0.0303897	0.265428	0.511311	0.771032	1	0.924327	1	0.414668	1	0.07	0.22	0.08
TPRN	132	42	5	37	51	3	48	39	0	39	0.0712311	0.460549	0.255056	0.0556728	0.10427	1	0.109159	0.511311	1	0.985641	1	1	1	0.805012	0.12	0.06	0
TTC5	132	42	3	39	51	11	40	39	3	36	0.0713144	0.0793577	0.0854057	1	0.393156	0.0303897	0.265428	0.511311	0.771032	1	0.924327	1	0.414668	1	0.07	0.22	0.08
ZNF853	132	42	3	39	51	11	40	39	3	36	0.0713144	0.0793577	0.0854057	1	0.393156	0.0303897	0.265428	0.511311	0.771032	1	0.924327	1	0.414668	1	0.07	0.22	0.08
SYNE4	132	42	10	32	51	24	27	39	13	26	0.0715278	0.030073	0.203605	0.460188	0.842656	0.0398092	0.0782678	0.512572	0.460664	1	1	1	0.498708	0.769663	0.24	0.47	0.33
BOD1L1	132	42	18	24	51	20	31	39	8	31	0.0721278	0.832676	0.068863	0.0356005	0.0284977	0.455163	0.239496	0.513569	1	0.888712	0.878774	0.77814	1	1	0.43	0.39	0.21
CHPF	132	42	18	24	51	34	17	39	21	18	0.0724711	0.0352612	0.276393	0.377171	0.849866	0.0480586	0.0609107	0.513569	0.502472	1	1	1	0.544829	0.687312	0.43	0.67	0.54
COL14A1	132	42	1	41	51	1	50	39	5	34	0.0724447	1	0.0813275	0.100728	0.0236052	0.247892	0.430008	0.513569	1	1	0.906732	0.72072	1	1	0.02	0.02	0.13
EMC10	132	42	0	42	51	5	46	39	4	35	0.072416	0.0615672	1	0.0494374	0.448728	0.306488	0.0568234	0.513569	0.651888	0.961513	1	1	1	0.666675	0	0.1	0.1
FAM83H	132	42	34	8	51	48	3	39	31	8	0.0723466	0.0605303	0.0512317	1	0.275728	0.0396557	0.300381	0.513569	0.651888	1	0.805926	1	0.498612	1	0.81	0.94	0.79
HEXDC	132	42	6	36	51	15	36	39	14	25	0.0724927	0.133761	0.649474	0.0380225	0.132778	0.551259	0.034732	0.513569	0.944886	0.91899	1	1	1	0.525727	0.14	0.29	0.36
ICAM3	132	42	0	42	51	5	46	39	4	35	0.072416	0.0615672	1	0.0494374	0.448728	0.306488	0.0568234	0.513569	0.651888	0.961513	1	1	1	0.666675	0	0.1	0.1
IGHV5-51	132	42	1	41	51	1	50	39	5	34	0.0724447	1	0.0813275	0.100728	0.0236052	0.247892	0.430008	0.513569	1	1	0.906732	0.72072	1	1	0.02	0.02	0.13
IGKV3-11	132	42	3	39	51	3	48	39	8	31	0.0723308	1	0.0512317	0.107983	0.0273293	0.246187	0.546746	0.513569	1	1	0.805926	0.760609	1	1	0.07	0.06	0.21
JRK	132	42	5	37	51	16	35	39	10	29	0.0717884	0.0280234	0.641797	0.154121	0.822259	0.0970114	0.0459751	0.513569	0.446286	1	1	1	0.784347	0.614198	0.12	0.31	0.26
KIF26B	132	42	0	42	51	5	46	39	4	35	0.072416	0.0615672	1	0.0494374	0.448728	0.306488	0.0568234	0.513569	0.651888	0.961513	1	1	1	0.666675	0	0.1	0.1
LLGL1	132	42	14	28	51	28	23	39	14	25	0.0721593	0.0589506	0.0901193	0.819809	0.342691	0.0297206	0.186541	0.513569	0.651888	1	0.932085	1	0.414668	1	0.33	0.55	0.36
MRPL40	132	42	2	40	51	8	43	39	1	38	0.0719526	0.106877	0.0719805	1	0.17321	0.0223612	0.501259	0.513569	0.864627	1	0.879774	1	0.339891	1	0.05	0.16	0.03
NEK9	132	42	15	27	51	20	31	39	7	32	0.0717353	0.830576	0.0373306	0.085197	0.0395337	0.180182	0.550559	0.513569	1	1	0.669309	0.881681	0.954276	1	0.36	0.39	0.18
NUPL2	132	42	0	42	51	5	46	39	4	35	0.072416	0.0615672	1	0.0494374	0.448728	0.306488	0.0568234	0.513569	0.651888	0.961513	1	1	1	0.666675	0	0.1	0.1
PTPN18	132	42	1	41	51	1	50	39	5	34	0.0724447	1	0.0813275	0.100728	0.0236052	0.247892	0.430008	0.513569	1	1	0.906732	0.72072	1	1	0.02	0.02	0.13
RGL4	132	42	22	20	51	38	13	39	27	12	0.0717508	0.0313124	0.63888	0.17235	0.689343	0.131324	0.0308792	0.513569	0.467125	1	1	1	0.857721	0.510086	0.52	0.75	0.69
SACM1L	132	42	18	24	51	20	31	39	8	31	0.0721278	0.832676	0.068863	0.0356005	0.0284977	0.455163	0.239496	0.513569	1	0.888712	0.878774	0.77814	1	1	0.43	0.39	0.21
SEC23IP	132	42	18	24	51	20	31	39	8	31	0.0721278	0.832676	0.068863	0.0356005	0.0284977	0.455163	0.239496	0.513569	1	0.888712	0.878774	0.77814	1	1	0.43	0.39	0.21
STX16,STX16-NPEPL1	132	42	2	40	51	8	43	39	1	38	0.0719526	0.106877	0.0719805	1	0.17321	0.0223612	0.501259	0.513569	0.864627	1	0.879774	1	0.339891	1	0.05	0.16	0.03
UST	132	42	0	42	51	5	46	39	4	35	0.072416	0.0615672	1	0.0494374	0.448728	0.306488	0.0568234	0.513569	0.651888	0.961513	1	1	1	0.666675	0	0.1	0.1
ZADH2	132	42	1	41	51	1	50	39	5	34	0.0724447	1	0.0813275	0.100728	0.0236052	0.247892	0.430008	0.513569	1	1	0.906732	0.72072	1	1	0.02	0.02	0.13
DDX31	132	42	2	40	51	9	42	39	2	37	0.0726955	0.103498	0.105417	1	0.343188	0.0319791	0.224385	0.514206	0.863324	1	1	1	0.414668	1	0.05	0.18	0.05
MFSD9	132	42	2	40	51	9	42	39	2	37	0.0726955	0.103498	0.105417	1	0.343188	0.0319791	0.224385	0.514206	0.863324	1	1	1	0.414668	1	0.05	0.18	0.05
MRPS7	132	42	2	40	51	9	42	39	2	37	0.0726955	0.103498	0.105417	1	0.343188	0.0319791	0.224385	0.514206	0.863324	1	1	1	0.414668	1	0.05	0.18	0.05
CCNG1	132	42	4	38	51	6	45	39	0	39	0.0732023	1	0.0341657	0.116714	0.0331953	0.18377	0.725143	0.516989	1	1	0.660077	0.813821	0.959531	1	0.1	0.12	0
SNX13	132	42	4	38	51	6	45	39	0	39	0.0732023	1	0.0341657	0.116714	0.0331953	0.18377	0.725143	0.516989	1	1	0.660077	0.813821	0.959531	1	0.1	0.12	0
ZNF273	132	42	4	38	51	6	45	39	0	39	0.0732023	1	0.0341657	0.116714	0.0331953	0.18377	0.725143	0.516989	1	1	0.660077	0.813821	0.959531	1	0.1	0.12	0
PNPT1	132	42	16	26	51	14	37	39	6	33	0.0734249	0.372918	0.207396	0.0261502	0.0551405	1	0.0627037	0.518293	1	0.707121	1	1	1	0.700545	0.38	0.27	0.15
TIMM23B	132	42	13	29	51	28	23	39	17	22	0.0736061	0.0230749	0.395009	0.259216	1	0.0495547	0.0590977	0.519304	0.382701	1	1	1	0.556651	0.686534	0.31	0.55	0.44
DTX3L	132	42	17	25	51	25	26	39	10	29	0.0738743	0.530288	0.0300439	0.23805	0.0503422	0.0993706	1	0.519856	1	1	0.660077	1	0.794643	1	0.4	0.49	0.26
LMTK2	132	42	17	25	51	25	26	39	10	29	0.0738743	0.530288	0.0300439	0.23805	0.0503422	0.0993706	1	0.519856	1	1	0.660077	1	0.794643	1	0.4	0.49	0.26
NBEAL1	132	42	13	29	51	11	40	39	4	35	0.0738534	0.346674	0.253211	0.0293309	0.0612197	1	0.0707876	0.519856	1	0.767201	1	1	1	0.769663	0.31	0.22	0.1
SFT2D3	132	42	3	39	51	9	42	39	10	29	0.073866	0.21358	0.437377	0.0334125	0.12219	0.814656	0.048317	0.519856	1	0.840227	1	1	1	0.634334	0.07	0.18	0.26
TAOK3	132	42	13	29	51	11	40	39	4	35	0.0738534	0.346674	0.253211	0.0293309	0.0612197	1	0.0707876	0.519856	1	0.767201	1	1	1	0.769663	0.31	0.22	0.1
ATF6	132	42	22	20	51	18	33	39	11	28	0.0741173	0.140438	0.50418	0.0411942	0.12185	0.584665	0.0348582	0.521298	0.97473	0.961513	1	1	1	0.525727	0.52	0.35	0.28
CEP120	132	42	7	35	51	8	43	39	1	38	0.0741761	1	0.0719805	0.0583787	0.0382134	0.412667	0.390162	0.521443	1	1	0.879774	0.881681	1	1	0.17	0.16	0.03
KRTAP5-9	132	42	1	41	51	8	43	39	3	36	0.0742166	0.0376902	0.337676	0.347421	1	0.0588406	0.102217	0.52146	0.503777	1	1	1	0.579688	0.775049	0.02	0.16	0.08
NUP214	132	42	19	23	51	28	23	39	12	27	0.0743773	0.407759	0.0321031	0.25287	0.0543477	0.0733475	1	0.522321	1	1	0.660077	1	0.66362	1	0.45	0.55	0.31
HDAC10	132	42	11	31	51	11	40	39	3	36	0.0744664	0.631468	0.0854057	0.0391198	0.0493062	0.649079	0.158986	0.522542	1	0.930712	0.924327	1	1	1	0.26	0.22	0.08
ITGB4	132	42	28	14	51	44	7	39	29	10	0.0744851	0.0445748	0.180855	0.476097	0.822259	0.0378457	0.0802113	0.522542	0.558922	1	1	1	0.479823	0.769663	0.67	0.86	0.74
TMEM131	132	42	8	34	51	21	30	39	12	27	0.0745551	0.0258579	0.379602	0.303376	1	0.0548229	0.0456626	0.522765	0.424582	1	1	1	0.556651	0.614198	0.19	0.41	0.31
SLC44A4	132	42	22	20	51	32	19	39	15	24	0.0746486	0.399027	0.0329064	0.265968	0.055671	0.073533	1	0.523152	1	1	0.660077	1	0.663982	1	0.52	0.63	0.38
ATXN1L	132	42	5	37	51	16	35	39	8	31	0.0751831	0.0280234	0.336977	0.369545	1	0.0517523	0.0713713	0.526236	0.446286	1	1	1	0.556651	0.769663	0.12	0.31	0.21
CLHC1	132	42	5	37	51	9	42	39	1	38	0.0752771	0.564205	0.0386869	0.202953	0.0397659	0.0923339	1	0.526236	1	1	0.670769	0.881681	0.752651	1	0.12	0.18	0.03
LBR	132	42	12	30	51	23	28	39	9	30	0.075281	0.133081	0.0450118	0.619574	0.155955	0.0363076	0.552487	0.526236	0.944886	1	0.752765	1	0.462466	1	0.29	0.45	0.23
PHC3	132	42	5	37	51	9	42	39	1	38	0.0752771	0.564205	0.0386869	0.202953	0.0397659	0.0923339	1	0.526236	1	1	0.670769	0.881681	0.752651	1	0.12	0.18	0.03
STK4	132	42	5	37	51	9	42	39	1	38	0.0752771	0.564205	0.0386869	0.202953	0.0397659	0.0923339	1	0.526236	1	1	0.670769	0.881681	0.752651	1	0.12	0.18	0.03
EIF3J	132	42	1	41	51	5	46	39	0	39	0.076468	0.216859	0.0665498	1	0.178842	0.0318123	0.663979	0.52993	1	1	0.865401	1	0.414668	1	0.02	0.1	0
FAM71F2	132	42	1	41	51	5	46	39	0	39	0.076468	0.216859	0.0665498	1	0.178842	0.0318123	0.663979	0.52993	1	1	0.865401	1	0.414668	1	0.02	0.1	0
KCNK6	132	42	2	40	51	9	42	39	8	31	0.076258	0.103498	0.789677	0.0433186	0.275728	0.449799	0.0342465	0.52993	0.863324	0.961513	1	1	1	0.525727	0.05	0.18	0.21
MYC	132	42	1	41	51	5	46	39	0	39	0.076468	0.216859	0.0665498	1	0.178842	0.0318123	0.663979	0.52993	1	1	0.865401	1	0.414668	1	0.02	0.1	0
OTUD1	132	42	1	41	51	5	46	39	0	39	0.076468	0.216859	0.0665498	1	0.178842	0.0318123	0.663979	0.52993	1	1	0.865401	1	0.414668	1	0.02	0.1	0
PNKD	132	42	1	41	51	5	46	39	0	39	0.076468	0.216859	0.0665498	1	0.178842	0.0318123	0.663979	0.52993	1	1	0.865401	1	0.414668	1	0.02	0.1	0
RFX2	132	42	1	41	51	5	46	39	0	39	0.076468	0.216859	0.0665498	1	0.178842	0.0318123	0.663979	0.52993	1	1	0.865401	1	0.414668	1	0.02	0.1	0
RIN1	132	42	1	41	51	5	46	39	0	39	0.076468	0.216859	0.0665498	1	0.178842	0.0318123	0.663979	0.52993	1	1	0.865401	1	0.414668	1	0.02	0.1	0
RP11-216L13,17,TMEM141	132	42	1	41	51	5	46	39	0	39	0.076468	0.216859	0.0665498	1	0.178842	0.0318123	0.663979	0.52993	1	1	0.865401	1	0.414668	1	0.02	0.1	0
TEKT5	132	42	1	41	51	5	46	39	0	39	0.076468	0.216859	0.0665498	1	0.178842	0.0318123	0.663979	0.52993	1	1	0.865401	1	0.414668	1	0.02	0.1	0
TINF2	132	42	1	41	51	5	46	39	0	39	0.076468	0.216859	0.0665498	1	0.178842	0.0318123	0.663979	0.52993	1	1	0.865401	1	0.414668	1	0.02	0.1	0
TMPRSS9	132	42	1	41	51	5	46	39	0	39	0.076468	0.216859	0.0665498	1	0.178842	0.0318123	0.663979	0.52993	1	1	0.865401	1	0.414668	1	0.02	0.1	0
TRIM7	132	42	1	41	51	5	46	39	0	39	0.076468	0.216859	0.0665498	1	0.178842	0.0318123	0.663979	0.52993	1	1	0.865401	1	0.414668	1	0.02	0.1	0
UTP4	132	42	1	41	51	5	46	39	0	39	0.076468	0.216859	0.0665498	1	0.178842	0.0318123	0.663979	0.52993	1	1	0.865401	1	0.414668	1	0.02	0.1	0
VPS35	132	42	1	41	51	5	46	39	0	39	0.076468	0.216859	0.0665498	1	0.178842	0.0318123	0.663979	0.52993	1	1	0.865401	1	0.414668	1	0.02	0.1	0
XPO7	132	42	1	41	51	5	46	39	0	39	0.076468	0.216859	0.0665498	1	0.178842	0.0318123	0.663979	0.52993	1	1	0.865401	1	0.414668	1	0.02	0.1	0
ZBTB7C	132	42	1	41	51	5	46	39	0	39	0.076468	0.216859	0.0665498	1	0.178842	0.0318123	0.663979	0.52993	1	1	0.865401	1	0.414668	1	0.02	0.1	0
CD68	132	42	4	38	51	13	38	39	4	35	0.0766119	0.0607575	0.102087	1	0.305738	0.0263822	0.208398	0.53039	0.651888	1	1	1	0.382724	1	0.1	0.25	0.1
NDOR1	132	42	4	38	51	13	38	39	4	35	0.0766119	0.0607575	0.102087	1	0.305738	0.0263822	0.208398	0.53039	0.651888	1	1	1	0.382724	1	0.1	0.25	0.1
BICDL2	132	42	26	16	51	41	10	39	24	15	0.0767185	0.0638472	0.0594865	1	0.302669	0.0330913	0.312581	0.53086	0.66776	1	0.863875	1	0.427112	1	0.62	0.8	0.62
SGPL1	132	42	4	38	51	14	37	39	6	33	0.077155	0.0361896	0.207396	0.509554	0.805014	0.0372059	0.0930775	0.533341	0.503777	1	1	1	0.472588	0.769663	0.1	0.27	0.15
TMEM79	132	42	4	38	51	14	37	39	6	33	0.077155	0.0361896	0.207396	0.509554	0.805014	0.0372059	0.0930775	0.533341	0.503777	1	1	1	0.472588	0.769663	0.1	0.27	0.15
USP34	132	42	36	6	51	38	13	39	25	14	0.0772973	0.206754	0.355048	0.0380225	0.0783208	1	0.0558197	0.534054	1	0.91899	1	1	1	0.666675	0.86	0.75	0.64
PDCD4	132	42	23	19	51	25	26	39	12	27	0.0773952	0.677811	0.0894337	0.0431284	0.0353041	0.591166	0.188905	0.534461	1	0.961513	0.932085	0.844968	1	1	0.55	0.49	0.31
ADGRF4	132	42	6	36	51	17	34	39	7	32	0.0778069	0.0522791	0.148698	0.765519	0.497297	0.0319529	0.12555	0.536221	0.630669	1	1	1	0.414668	0.892685	0.14	0.33	0.18
C19orf71	132	42	6	36	51	17	34	39	7	32	0.0778069	0.0522791	0.148698	0.765519	0.497297	0.0319529	0.12555	0.536221	0.630669	1	1	1	0.414668	0.892685	0.14	0.33	0.18
MED17,RP11-606E8,2	132	42	6	36	51	17	34	39	7	32	0.0778069	0.0522791	0.148698	0.765519	0.497297	0.0319529	0.12555	0.536221	0.630669	1	1	1	0.414668	0.892685	0.14	0.33	0.18
TNS3	132	42	6	36	51	17	34	39	7	32	0.0778069	0.0522791	0.148698	0.765519	0.497297	0.0319529	0.12555	0.536221	0.630669	1	1	1	0.414668	0.892685	0.14	0.33	0.18
BBS2	132	42	14	28	51	18	33	39	6	33	0.0778871	1	0.0532364	0.0747603	0.0347908	0.236851	0.536174	0.536504	1	1	0.812123	0.842369	1	1	0.33	0.35	0.15
ZNF202	132	42	1	41	51	8	43	39	5	34	0.0779542	0.0376902	0.770151	0.100728	0.553837	0.153978	0.0372387	0.536695	0.503777	1	1	1	0.857721	0.529022	0.02	0.16	0.13
TXNDC11	132	42	13	29	51	26	25	39	12	27	0.0780944	0.0600834	0.0843234	1	0.247108	0.0275759	0.25245	0.53739	0.651888	1	0.924327	1	0.391327	1	0.31	0.51	0.31
ATF6B	132	42	7	35	51	3	48	39	1	38	0.0782834	0.176415	0.630253	0.0583787	0.17321	0.528658	0.0365003	0.537609	1	1	1	1	1	0.526713	0.17	0.06	0.03
CPD	132	42	7	35	51	3	48	39	1	38	0.0782834	0.176415	0.630253	0.0583787	0.17321	0.528658	0.0365003	0.537609	1	1	1	1	1	0.526713	0.17	0.06	0.03
PPP6R1	132	42	7	35	51	3	48	39	1	38	0.0782834	0.176415	0.630253	0.0583787	0.17321	0.528658	0.0365003	0.537609	1	1	1	1	1	0.526713	0.17	0.06	0.03
SH3YL1	132	42	7	35	51	3	48	39	1	38	0.0782834	0.176415	0.630253	0.0583787	0.17321	0.528658	0.0365003	0.537609	1	1	1	1	1	0.526713	0.17	0.06	0.03
AC084219,2,ZNF223	132	42	7	35	51	4	47	39	1	38	0.0817508	0.214088	0.383754	0.0583787	0.108988	0.765945	0.0521465	0.538803	1	1	1	1	1	0.666675	0.17	0.08	0.03
ADAMTS4	132	42	0	42	51	4	47	39	4	35	0.0823935	0.123926	0.723048	0.0494374	0.234687	0.71024	0.0548876	0.538803	0.908036	0.961513	1	1	1	0.666675	0	0.08	0.1
ADH1C	132	42	6	36	51	1	50	39	2	37	0.0802299	0.0433085	0.576736	0.266568	1	0.152443	0.028986	0.538803	0.543542	1	1	1	0.857721	0.508085	0.14	0.02	0.05
AHSA2	132	42	0	42	51	0	51	39	2	37	0.0857044	1	0.185019	0.228704	0.0857044	0.522207	1	0.538803	1	1	1	1	1	1	0	0	0.05
AIM1	132	42	33	9	51	40	11	39	23	16	0.0831985	1	0.0634282	0.0910451	0.0314658	0.316231	0.401946	0.538803	1	1	0.865401	0.813821	1	1	0.79	0.78	0.59
ANKZF1	132	42	4	38	51	12	39	39	3	36	0.0801995	0.0995595	0.0517254	1	0.184695	0.0226755	0.424794	0.538803	0.845376	1	0.805926	1	0.343143	1	0.1	0.24	0.08
AOAH	132	42	0	42	51	0	51	39	2	37	0.0857044	1	0.185019	0.228704	0.0857044	0.522207	1	0.538803	1	1	1	1	1	1	0	0	0.05
ARHGAP25	132	42	0	42	51	0	51	39	2	37	0.0857044	1	0.185019	0.228704	0.0857044	0.522207	1	0.538803	1	1	1	1	1	1	0	0	0.05
ARHGEF28	132	42	17	25	51	17	34	39	7	32	0.0790586	0.521252	0.148698	0.0309974	0.0402787	0.701456	0.156834	0.538803	1	0.797076	1	0.887298	1	1	0.4	0.33	0.18
ARHGEF33	132	42	0	42	51	0	51	39	2	37	0.0857044	1	0.185019	0.228704	0.0857044	0.522207	1	0.538803	1	1	1	1	1	1	0	0	0.05
ASPRV1	132	42	0	42	51	0	51	39	2	37	0.0857044	1	0.185019	0.228704	0.0857044	0.522207	1	0.538803	1	1	1	1	1	1	0	0	0.05
ATM	132	42	12	30	51	6	45	39	5	34	0.0850468	0.0635351	1	0.104798	0.45622	0.239378	0.0274624	0.538803	0.665874	1	1	1	1	0.508085	0.29	0.12	0.13
ATP6V0A4	132	42	0	42	51	0	51	39	2	37	0.0857044	1	0.185019	0.228704	0.0857044	0.522207	1	0.538803	1	1	1	1	1	1	0	0	0.05
B4GALNT4	132	42	2	40	51	8	43	39	8	31	0.0840741	0.106877	0.587816	0.0433186	0.166265	0.610098	0.0556385	0.538803	0.864627	0.961513	1	1	1	0.666675	0.05	0.16	0.21
BDKRB2,RP11-404P21,8	132	42	0	42	51	0	51	39	2	37	0.0857044	1	0.185019	0.228704	0.0857044	0.522207	1	0.538803	1	1	1	1	1	1	0	0	0.05
BMP8B	132	42	3	39	51	10	41	39	2	37	0.085099	0.132129	0.0613279	1	0.228834	0.0242776	0.385899	0.538803	0.944886	1	0.863875	1	0.357115	1	0.07	0.2	0.05
C19orf12	132	42	0	42	51	0	51	39	2	37	0.0857044	1	0.185019	0.228704	0.0857044	0.522207	1	0.538803	1	1	1	1	1	1	0	0	0.05
C1orf106	132	42	23	19	51	39	12	39	27	12	0.0847211	0.045797	0.478111	0.25287	0.840655	0.0888388	0.0459315	0.538803	0.573695	1	1	1	0.733001	0.614198	0.55	0.76	0.69
C7orf50	132	42	0	42	51	0	51	39	2	37	0.0857044	1	0.185019	0.228704	0.0857044	0.522207	1	0.538803	1	1	1	1	1	1	0	0	0.05
C8orf33	132	42	0	42	51	0	51	39	2	37	0.0857044	1	0.185019	0.228704	0.0857044	0.522207	1	0.538803	1	1	1	1	1	1	0	0	0.05
CBR3	132	42	13	29	51	27	24	39	14	25	0.0799907	0.037794	0.136435	0.646512	0.561059	0.0301438	0.130821	0.538803	0.503777	1	1	1	0.414668	0.923919	0.31	0.53	0.36
CCDC80	132	42	0	42	51	0	51	39	2	37	0.0857044	1	0.185019	0.228704	0.0857044	0.522207	1	0.538803	1	1	1	1	1	1	0	0	0.05
CCM2	132	42	3	39	51	5	46	39	9	30	0.0816056	0.725345	0.140481	0.0611219	0.0425079	0.594512	0.265428	0.538803	1	1	1	0.920108	1	1	0.07	0.1	0.23
CD200	132	42	0	42	51	0	51	39	2	37	0.0857044	1	0.185019	0.228704	0.0857044	0.522207	1	0.538803	1	1	1	1	1	1	0	0	0.05
CD7	132	42	0	42	51	0	51	39	2	37	0.0857044	1	0.185019	0.228704	0.0857044	0.522207	1	0.538803	1	1	1	1	1	1	0	0	0.05
CENPC	132	42	11	31	51	10	41	39	3	36	0.0808289	0.466994	0.138297	0.0391198	0.0492952	0.817901	0.144779	0.538803	1	0.930712	1	1	1	0.967553	0.26	0.2	0.08
CEP68	132	42	4	38	51	14	37	39	9	30	0.0824994	0.0361896	0.807852	0.132424	0.641486	0.126041	0.0379853	0.538803	0.503777	1	1	1	0.857721	0.530785	0.1	0.27	0.23
CHD8	132	42	14	28	51	20	31	39	7	32	0.0841162	0.666319	0.0373306	0.134405	0.0402787	0.124726	0.692121	0.538803	1	1	0.669309	0.887298	0.857721	1	0.33	0.39	0.18
COLEC12	132	42	0	42	51	0	51	39	2	37	0.0857044	1	0.185019	0.228704	0.0857044	0.522207	1	0.538803	1	1	1	1	1	1	0	0	0.05
COMMD10	132	42	0	42	51	0	51	39	2	37	0.0857044	1	0.185019	0.228704	0.0857044	0.522207	1	0.538803	1	1	1	1	1	1	0	0	0.05
COQ6	132	42	17	25	51	23	28	39	9	30	0.0847174	0.679358	0.0450118	0.103361	0.0321771	0.143283	0.699236	0.538803	1	1	0.752765	0.813821	0.857721	1	0.4	0.45	0.23
COQ8B	132	42	15	27	51	29	22	39	15	24	0.0785869	0.0601506	0.0935967	0.821736	0.443322	0.0314946	0.18975	0.538803	0.651888	1	0.961264	1	0.414668	1	0.36	0.57	0.38
CPNE7	132	42	0	42	51	0	51	39	2	37	0.0857044	1	0.185019	0.228704	0.0857044	0.522207	1	0.538803	1	1	1	1	1	1	0	0	0.05
CPXM1	132	42	0	42	51	0	51	39	2	37	0.0857044	1	0.185019	0.228704	0.0857044	0.522207	1	0.538803	1	1	1	1	1	1	0	0	0.05
CRACR2B	132	42	20	22	51	36	15	39	23	16	0.082899	0.0333573	0.271376	0.374947	1	0.0677076	0.0583835	0.538803	0.482887	1	1	1	0.643669	0.682054	0.48	0.71	0.59
CSGALNACT1	132	42	0	42	51	0	51	39	2	37	0.0857044	1	0.185019	0.228704	0.0857044	0.522207	1	0.538803	1	1	1	1	1	1	0	0	0.05
CYB5D2	132	42	0	42	51	0	51	39	2	37	0.0857044	1	0.185019	0.228704	0.0857044	0.522207	1	0.538803	1	1	1	1	1	1	0	0	0.05
CYFIP1	132	42	9	33	51	22	29	39	12	27	0.0822473	0.0299304	0.276142	0.447724	0.840655	0.0560187	0.0740786	0.538803	0.460664	1	1	1	0.559777	0.769663	0.21	0.43	0.31
CYTH4	132	42	0	42	51	0	51	39	2	37	0.0857044	1	0.185019	0.228704	0.0857044	0.522207	1	0.538803	1	1	1	1	1	1	0	0	0.05
DDAH2	132	42	0	42	51	0	51	39	2	37	0.0857044	1	0.185019	0.228704	0.0857044	0.522207	1	0.538803	1	1	1	1	1	1	0	0	0.05
DENR	132	42	0	42	51	0	51	39	2	37	0.0857044	1	0.185019	0.228704	0.0857044	0.522207	1	0.538803	1	1	1	1	1	1	0	0	0.05
DGKQ	132	42	1	41	51	7	44	39	6	33	0.0837481	0.0686679	1	0.05159	0.351593	0.393209	0.0372387	0.538803	0.693267	0.961513	1	1	1	0.529022	0.02	0.14	0.15
DLGAP4	132	42	6	36	51	1	50	39	3	36	0.0810374	0.0433085	0.312399	0.484787	1	0.0877525	0.0730899	0.538803	0.543542	1	1	1	0.725189	0.769663	0.14	0.02	0.08
DMXL2	132	42	26	16	51	22	29	39	15	24	0.0805285	0.0957325	0.672397	0.0461226	0.185773	0.475077	0.0389979	0.538803	0.826259	0.961513	1	1	1	0.542717	0.62	0.43	0.38
DYNLT3	132	42	0	42	51	0	51	39	2	37	0.0857044	1	0.185019	0.228704	0.0857044	0.522207	1	0.538803	1	1	1	1	1	1	0	0	0.05
EAF1	132	42	0	42	51	0	51	39	2	37	0.0857044	1	0.185019	0.228704	0.0857044	0.522207	1	0.538803	1	1	1	1	1	1	0	0	0.05
EGFL7	132	42	4	38	51	12	39	39	11	28	0.0792706	0.0995595	0.634004	0.044484	0.16311	0.51239	0.0379853	0.538803	0.845376	0.961513	1	1	1	0.530785	0.1	0.24	0.28
EHD3	132	42	0	42	51	0	51	39	2	37	0.0857044	1	0.185019	0.228704	0.0857044	0.522207	1	0.538803	1	1	1	1	1	1	0	0	0.05
ELMOD2	132	42	0	42	51	0	51	39	2	37	0.0857044	1	0.185019	0.228704	0.0857044	0.522207	1	0.538803	1	1	1	1	1	1	0	0	0.05
EN2	132	42	0	42	51	0	51	39	2	37	0.0857044	1	0.185019	0.228704	0.0857044	0.522207	1	0.538803	1	1	1	1	1	1	0	0	0.05
ENC1	132	42	0	42	51	0	51	39	2	37	0.0857044	1	0.185019	0.228704	0.0857044	0.522207	1	0.538803	1	1	1	1	1	1	0	0	0.05
ENPP2	132	42	0	42	51	0	51	39	2	37	0.0857044	1	0.185019	0.228704	0.0857044	0.522207	1	0.538803	1	1	1	1	1	1	0	0	0.05
ERV3-1	132	42	38	4	51	39	12	39	28	11	0.0792706	0.0995595	0.634004	0.044484	0.16311	0.51239	0.0379853	0.538803	0.845376	0.961513	1	1	1	0.530785	0.9	0.76	0.72
EVC	132	42	2	40	51	8	43	39	8	31	0.0840741	0.106877	0.587816	0.0433186	0.166265	0.610098	0.0556385	0.538803	0.864627	0.961513	1	1	1	0.666675	0.05	0.16	0.21
EVX1	132	42	0	42	51	0	51	39	2	37	0.0857044	1	0.185019	0.228704	0.0857044	0.522207	1	0.538803	1	1	1	1	1	1	0	0	0.05
FCN1	132	42	0	42	51	0	51	39	2	37	0.0857044	1	0.185019	0.228704	0.0857044	0.522207	1	0.538803	1	1	1	1	1	1	0	0	0.05
FGFR4	132	42	0	42	51	0	51	39	2	37	0.0857044	1	0.185019	0.228704	0.0857044	0.522207	1	0.538803	1	1	1	1	1	1	0	0	0.05
FJX1	132	42	0	42	51	0	51	39	2	37	0.0857044	1	0.185019	0.228704	0.0857044	0.522207	1	0.538803	1	1	1	1	1	1	0	0	0.05
FKBP9	132	42	0	42	51	4	47	39	4	35	0.0823935	0.123926	0.723048	0.0494374	0.234687	0.71024	0.0548876	0.538803	0.908036	0.961513	1	1	1	0.666675	0	0.08	0.1
FZR1	132	42	0	42	51	0	51	39	2	37	0.0857044	1	0.185019	0.228704	0.0857044	0.522207	1	0.538803	1	1	1	1	1	1	0	0	0.05
GNB2	132	42	0	42	51	0	51	39	2	37	0.0857044	1	0.185019	0.228704	0.0857044	0.522207	1	0.538803	1	1	1	1	1	1	0	0	0.05
GOLM1	132	42	0	42	51	0	51	39	2	37	0.0857044	1	0.185019	0.228704	0.0857044	0.522207	1	0.538803	1	1	1	1	1	1	0	0	0.05
GPR15	132	42	0	42	51	0	51	39	2	37	0.0857044	1	0.185019	0.228704	0.0857044	0.522207	1	0.538803	1	1	1	1	1	1	0	0	0.05
GRK5	132	42	0	42	51	0	51	39	2	37	0.0857044	1	0.185019	0.228704	0.0857044	0.522207	1	0.538803	1	1	1	1	1	1	0	0	0.05
GSDMD	132	42	0	42	51	0	51	39	2	37	0.0857044	1	0.185019	0.228704	0.0857044	0.522207	1	0.538803	1	1	1	1	1	1	0	0	0.05
H2AFV	132	42	0	42	51	0	51	39	2	37	0.0857044	1	0.185019	0.228704	0.0857044	0.522207	1	0.538803	1	1	1	1	1	1	0	0	0.05
HDAC5	132	42	4	38	51	14	37	39	9	30	0.0824994	0.0361896	0.807852	0.132424	0.641486	0.126041	0.0379853	0.538803	0.503777	1	1	1	0.857721	0.530785	0.1	0.27	0.23
HERC3	132	42	6	36	51	1	50	39	3	36	0.0810374	0.0433085	0.312399	0.484787	1	0.0877525	0.0730899	0.538803	0.543542	1	1	1	0.725189	0.769663	0.14	0.02	0.08
HIST1H4F	132	42	0	42	51	0	51	39	2	37	0.0857044	1	0.185019	0.228704	0.0857044	0.522207	1	0.538803	1	1	1	1	1	1	0	0	0.05
HS6ST2	132	42	0	42	51	0	51	39	2	37	0.0857044	1	0.185019	0.228704	0.0857044	0.522207	1	0.538803	1	1	1	1	1	1	0	0	0.05
HSD17B10	132	42	0	42	51	0	51	39	2	37	0.0857044	1	0.185019	0.228704	0.0857044	0.522207	1	0.538803	1	1	1	1	1	1	0	0	0.05
HUS1B	132	42	0	42	51	0	51	39	2	37	0.0857044	1	0.185019	0.228704	0.0857044	0.522207	1	0.538803	1	1	1	1	1	1	0	0	0.05
IGHV3-20	132	42	0	42	51	0	51	39	2	37	0.0857044	1	0.185019	0.228704	0.0857044	0.522207	1	0.538803	1	1	1	1	1	1	0	0	0.05
IGHV3-73	132	42	0	42	51	0	51	39	2	37	0.0857044	1	0.185019	0.228704	0.0857044	0.522207	1	0.538803	1	1	1	1	1	1	0	0	0.05
IGHV6-1	132	42	0	42	51	0	51	39	2	37	0.0857044	1	0.185019	0.228704	0.0857044	0.522207	1	0.538803	1	1	1	1	1	1	0	0	0.05
IGKV1-6	132	42	0	42	51	0	51	39	2	37	0.0857044	1	0.185019	0.228704	0.0857044	0.522207	1	0.538803	1	1	1	1	1	1	0	0	0.05
IGKV1D-13	132	42	0	42	51	0	51	39	2	37	0.0857044	1	0.185019	0.228704	0.0857044	0.522207	1	0.538803	1	1	1	1	1	1	0	0	0.05
IGKV3D-15	132	42	0	42	51	0	51	39	2	37	0.0857044	1	0.185019	0.228704	0.0857044	0.522207	1	0.538803	1	1	1	1	1	1	0	0	0.05
IGLV3-27	132	42	0	42	51	0	51	39	2	37	0.0857044	1	0.185019	0.228704	0.0857044	0.522207	1	0.538803	1	1	1	1	1	1	0	0	0.05
IGLV4-60	132	42	0	42	51	0	51	39	2	37	0.0857044	1	0.185019	0.228704	0.0857044	0.522207	1	0.538803	1	1	1	1	1	1	0	0	0.05
IGLV7-43	132	42	0	42	51	0	51	39	2	37	0.0857044	1	0.185019	0.228704	0.0857044	0.522207	1	0.538803	1	1	1	1	1	1	0	0	0.05
IGLV8-61	132	42	0	42	51	0	51	39	2	37	0.0857044	1	0.185019	0.228704	0.0857044	0.522207	1	0.538803	1	1	1	1	1	1	0	0	0.05
IL12RB1	132	42	0	42	51	0	51	39	2	37	0.0857044	1	0.185019	0.228704	0.0857044	0.522207	1	0.538803	1	1	1	1	1	1	0	0	0.05
IL16	132	42	0	42	51	0	51	39	2	37	0.0857044	1	0.185019	0.228704	0.0857044	0.522207	1	0.538803	1	1	1	1	1	1	0	0	0.05
IL32	132	42	0	42	51	0	51	39	2	37	0.0857044	1	0.185019	0.228704	0.0857044	0.522207	1	0.538803	1	1	1	1	1	1	0	0	0.05
IRAK3	132	42	0	42	51	0	51	39	2	37	0.0857044	1	0.185019	0.228704	0.0857044	0.522207	1	0.538803	1	1	1	1	1	1	0	0	0.05
IRF8	132	42	0	42	51	0	51	39	2	37	0.0857044	1	0.185019	0.228704	0.0857044	0.522207	1	0.538803	1	1	1	1	1	1	0	0	0.05
ITGAM	132	42	0	42	51	0	51	39	2	37	0.0857044	1	0.185019	0.228704	0.0857044	0.522207	1	0.538803	1	1	1	1	1	1	0	0	0.05
KCNQ1	132	42	0	42	51	0	51	39	2	37	0.0857044	1	0.185019	0.228704	0.0857044	0.522207	1	0.538803	1	1	1	1	1	1	0	0	0.05
KIAA1147	132	42	0	42	51	0	51	39	2	37	0.0857044	1	0.185019	0.228704	0.0857044	0.522207	1	0.538803	1	1	1	1	1	1	0	0	0.05
KIDINS220	132	42	14	28	51	14	37	39	5	34	0.0828962	0.650651	0.120177	0.0372445	0.0468951	0.681096	0.13793	0.538803	1	0.908209	1	0.999261	1	0.954419	0.33	0.27	0.13
KIF20B	132	42	7	35	51	4	47	39	1	38	0.0817508	0.214088	0.383754	0.0583787	0.108988	0.765945	0.0521465	0.538803	1	1	1	1	1	0.666675	0.17	0.08	0.03
KIF21A	132	42	6	36	51	1	50	39	2	37	0.0802299	0.0433085	0.576736	0.266568	1	0.152443	0.028986	0.538803	0.543542	1	1	1	0.857721	0.508085	0.14	0.02	0.05
KLF12	132	42	0	42	51	0	51	39	2	37	0.0857044	1	0.185019	0.228704	0.0857044	0.522207	1	0.538803	1	1	1	1	1	1	0	0	0.05
LAMA1	132	42	0	42	51	0	51	39	2	37	0.0857044	1	0.185019	0.228704	0.0857044	0.522207	1	0.538803	1	1	1	1	1	1	0	0	0.05
LILRB5	132	42	0	42	51	0	51	39	2	37	0.0857044	1	0.185019	0.228704	0.0857044	0.522207	1	0.538803	1	1	1	1	1	1	0	0	0.05
LRMP	132	42	10	32	51	5	46	39	3	36	0.0791619	0.0906588	1	0.069236	0.270229	0.435914	0.0287223	0.538803	0.793482	1	1	1	1	0.508085	0.24	0.1	0.08
LRP2	132	42	0	42	51	0	51	39	2	37	0.0857044	1	0.185019	0.228704	0.0857044	0.522207	1	0.538803	1	1	1	1	1	1	0	0	0.05
LRRC14	132	42	0	42	51	0	51	39	2	37	0.0857044	1	0.185019	0.228704	0.0857044	0.522207	1	0.538803	1	1	1	1	1	1	0	0	0.05
LY6G5B,XXbac-BPG32J3,22	132	42	3	39	51	10	41	39	2	37	0.085099	0.132129	0.0613279	1	0.228834	0.0242776	0.385899	0.538803	0.944886	1	0.863875	1	0.357115	1	0.07	0.2	0.05
LY75,LY75-CD302	132	42	14	28	51	14	37	39	5	34	0.0828962	0.650651	0.120177	0.0372445	0.0468951	0.681096	0.13793	0.538803	1	0.908209	1	0.999261	1	0.954419	0.33	0.27	0.13
LYL1	132	42	0	42	51	0	51	39	2	37	0.0857044	1	0.185019	0.228704	0.0857044	0.522207	1	0.538803	1	1	1	1	1	1	0	0	0.05
MAGEC1	132	42	0	42	51	0	51	39	2	37	0.0857044	1	0.185019	0.228704	0.0857044	0.522207	1	0.538803	1	1	1	1	1	1	0	0	0.05
MAP4K1	132	42	0	42	51	0	51	39	2	37	0.0857044	1	0.185019	0.228704	0.0857044	0.522207	1	0.538803	1	1	1	1	1	1	0	0	0.05
MCRIP1	132	42	0	42	51	0	51	39	2	37	0.0857044	1	0.185019	0.228704	0.0857044	0.522207	1	0.538803	1	1	1	1	1	1	0	0	0.05
MECR	132	42	7	35	51	19	32	39	9	30	0.0796853	0.0367944	0.173846	0.579691	0.667757	0.041897	0.0931188	0.538803	0.503777	1	1	1	0.510133	0.769663	0.17	0.37	0.23
MINDY3	132	42	0	42	51	0	51	39	2	37	0.0857044	1	0.185019	0.228704	0.0857044	0.522207	1	0.538803	1	1	1	1	1	1	0	0	0.05
MINOS1-NBL1,NBL1	132	42	0	42	51	0	51	39	2	37	0.0857044	1	0.185019	0.228704	0.0857044	0.522207	1	0.538803	1	1	1	1	1	1	0	0	0.05
MTBP	132	42	0	42	51	0	51	39	2	37	0.0857044	1	0.185019	0.228704	0.0857044	0.522207	1	0.538803	1	1	1	1	1	1	0	0	0.05
MTMR6	132	42	9	33	51	9	42	39	2	37	0.084016	0.792914	0.105417	0.0497279	0.0595431	0.619844	0.196412	0.538803	1	0.961513	1	1	1	1	0.21	0.18	0.05
MZB1	132	42	0	42	51	0	51	39	2	37	0.0857044	1	0.185019	0.228704	0.0857044	0.522207	1	0.538803	1	1	1	1	1	1	0	0	0.05
NACC1	132	42	0	42	51	0	51	39	2	37	0.0857044	1	0.185019	0.228704	0.0857044	0.522207	1	0.538803	1	1	1	1	1	1	0	0	0.05
NCKIPSD	132	42	4	38	51	2	49	39	7	32	0.0795093	0.404083	0.0368178	0.338948	0.0565775	0.0799654	1	0.538803	1	1	0.669309	1	0.705304	1	0.1	0.04	0.18
NXN	132	42	0	42	51	0	51	39	2	37	0.0857044	1	0.185019	0.228704	0.0857044	0.522207	1	0.538803	1	1	1	1	1	1	0	0	0.05
OLFM4	132	42	0	42	51	0	51	39	2	37	0.0857044	1	0.185019	0.228704	0.0857044	0.522207	1	0.538803	1	1	1	1	1	1	0	0	0.05
OSGIN1	132	42	0	42	51	0	51	39	2	37	0.0857044	1	0.185019	0.228704	0.0857044	0.522207	1	0.538803	1	1	1	1	1	1	0	0	0.05
OTUD7B	132	42	6	36	51	1	50	39	2	37	0.0802299	0.0433085	0.576736	0.266568	1	0.152443	0.028986	0.538803	0.543542	1	1	1	0.857721	0.508085	0.14	0.02	0.05
PALD1	132	42	0	42	51	0	51	39	2	37	0.0857044	1	0.185019	0.228704	0.0857044	0.522207	1	0.538803	1	1	1	1	1	1	0	0	0.05
PAMR1	132	42	0	42	51	0	51	39	2	37	0.0857044	1	0.185019	0.228704	0.0857044	0.522207	1	0.538803	1	1	1	1	1	1	0	0	0.05
PGM2	132	42	6	36	51	1	50	39	2	37	0.0802299	0.0433085	0.576736	0.266568	1	0.152443	0.028986	0.538803	0.543542	1	1	1	0.857721	0.508085	0.14	0.02	0.05
PHF23	132	42	0	42	51	0	51	39	2	37	0.0857044	1	0.185019	0.228704	0.0857044	0.522207	1	0.538803	1	1	1	1	1	1	0	0	0.05
PIM2	132	42	0	42	51	0	51	39	2	37	0.0857044	1	0.185019	0.228704	0.0857044	0.522207	1	0.538803	1	1	1	1	1	1	0	0	0.05
PITRM1	132	42	26	16	51	37	14	39	19	20	0.0805405	0.372918	0.0284182	0.268391	0.0498176	0.0653791	1	0.538803	1	1	0.660077	1	0.632075	1	0.62	0.73	0.49
PLCB2	132	42	0	42	51	0	51	39	2	37	0.0857044	1	0.185019	0.228704	0.0857044	0.522207	1	0.538803	1	1	1	1	1	1	0	0	0.05
PLEK	132	42	0	42	51	0	51	39	2	37	0.0857044	1	0.185019	0.228704	0.0857044	0.522207	1	0.538803	1	1	1	1	1	1	0	0	0.05
PLEKHA2	132	42	0	42	51	0	51	39	2	37	0.0857044	1	0.185019	0.228704	0.0857044	0.522207	1	0.538803	1	1	1	1	1	1	0	0	0.05
PLRG1	132	42	0	42	51	0	51	39	2	37	0.0857044	1	0.185019	0.228704	0.0857044	0.522207	1	0.538803	1	1	1	1	1	1	0	0	0.05
PM20D1	132	42	19	23	51	26	25	39	11	28	0.0844159	0.677811	0.0333121	0.16681	0.0355776	0.148065	0.707308	0.538803	1	1	0.660077	0.844968	0.857721	1	0.45	0.51	0.28
PNCK	132	42	0	42	51	0	51	39	2	37	0.0857044	1	0.185019	0.228704	0.0857044	0.522207	1	0.538803	1	1	1	1	1	1	0	0	0.05
POU6F1	132	42	0	42	51	0	51	39	2	37	0.0857044	1	0.185019	0.228704	0.0857044	0.522207	1	0.538803	1	1	1	1	1	1	0	0	0.05
PPP1R14C	132	42	0	42	51	0	51	39	2	37	0.0857044	1	0.185019	0.228704	0.0857044	0.522207	1	0.538803	1	1	1	1	1	1	0	0	0.05
PPP4C	132	42	0	42	51	0	51	39	2	37	0.0857044	1	0.185019	0.228704	0.0857044	0.522207	1	0.538803	1	1	1	1	1	1	0	0	0.05
PRPF3	132	42	0	42	51	0	51	39	2	37	0.0857044	1	0.185019	0.228704	0.0857044	0.522207	1	0.538803	1	1	1	1	1	1	0	0	0.05
PTGES	132	42	0	42	51	0	51	39	2	37	0.0857044	1	0.185019	0.228704	0.0857044	0.522207	1	0.538803	1	1	1	1	1	1	0	0	0.05
PTGS1	132	42	0	42	51	0	51	39	2	37	0.0857044	1	0.185019	0.228704	0.0857044	0.522207	1	0.538803	1	1	1	1	1	1	0	0	0.05
PTPRS	132	42	29	13	51	40	11	39	22	17	0.0815665	0.346674	0.0380564	0.259216	0.0627616	0.0819635	1	0.538803	1	1	0.670769	1	0.707867	1	0.69	0.78	0.56
PYCARD	132	42	0	42	51	0	51	39	2	37	0.0857044	1	0.185019	0.228704	0.0857044	0.522207	1	0.538803	1	1	1	1	1	1	0	0	0.05
QDPR	132	42	0	42	51	0	51	39	2	37	0.0857044	1	0.185019	0.228704	0.0857044	0.522207	1	0.538803	1	1	1	1	1	1	0	0	0.05
RACK1	132	42	0	42	51	0	51	39	2	37	0.0857044	1	0.185019	0.228704	0.0857044	0.522207	1	0.538803	1	1	1	1	1	1	0	0	0.05
RELB	132	42	0	42	51	0	51	39	2	37	0.0857044	1	0.185019	0.228704	0.0857044	0.522207	1	0.538803	1	1	1	1	1	1	0	0	0.05
RGS5	132	42	0	42	51	0	51	39	2	37	0.0857044	1	0.185019	0.228704	0.0857044	0.522207	1	0.538803	1	1	1	1	1	1	0	0	0.05
RPS29	132	42	0	42	51	0	51	39	2	37	0.0857044	1	0.185019	0.228704	0.0857044	0.522207	1	0.538803	1	1	1	1	1	1	0	0	0.05
RPS4Y1	132	42	0	42	51	0	51	39	2	37	0.0857044	1	0.185019	0.228704	0.0857044	0.522207	1	0.538803	1	1	1	1	1	1	0	0	0.05
SEMA5B	132	42	0	42	51	0	51	39	2	37	0.0857044	1	0.185019	0.228704	0.0857044	0.522207	1	0.538803	1	1	1	1	1	1	0	0	0.05
SERPINE2	132	42	0	42	51	0	51	39	2	37	0.0857044	1	0.185019	0.228704	0.0857044	0.522207	1	0.538803	1	1	1	1	1	1	0	0	0.05
SF3B4	132	42	0	42	51	0	51	39	2	37	0.0857044	1	0.185019	0.228704	0.0857044	0.522207	1	0.538803	1	1	1	1	1	1	0	0	0.05
SFRP2	132	42	0	42	51	0	51	39	2	37	0.0857044	1	0.185019	0.228704	0.0857044	0.522207	1	0.538803	1	1	1	1	1	1	0	0	0.05
SHROOM3	132	42	14	28	51	8	43	39	6	33	0.0798472	0.0537934	1	0.0747603	0.355472	0.27632	0.0241458	0.538803	0.639907	1	1	1	1	0.465758	0.33	0.16	0.15
SLC39A4	132	42	5	37	51	15	36	39	6	33	0.0835662	0.0464659	0.138389	0.750886	0.480871	0.0416374	0.1605	0.538803	0.573695	1	1	1	0.510133	1	0.12	0.29	0.15
SLC40A1	132	42	0	42	51	0	51	39	2	37	0.0857044	1	0.185019	0.228704	0.0857044	0.522207	1	0.538803	1	1	1	1	1	1	0	0	0.05
SLC52A2	132	42	0	42	51	0	51	39	2	37	0.0857044	1	0.185019	0.228704	0.0857044	0.522207	1	0.538803	1	1	1	1	1	1	0	0	0.05
SLFN13	132	42	6	36	51	1	50	39	4	35	0.0846414	0.0433085	0.161996	0.739257	0.731082	0.0500404	0.103113	0.538803	0.543542	1	1	1	0.556651	0.775049	0.14	0.02	0.1
SMG6	132	42	12	30	51	26	25	39	14	25	0.0802526	0.0352172	0.199974	0.634332	0.697213	0.0437687	0.0893097	0.538803	0.502472	1	1	1	0.522475	0.769663	0.29	0.51	0.36
SPOCK2	132	42	0	42	51	0	51	39	2	37	0.0857044	1	0.185019	0.228704	0.0857044	0.522207	1	0.538803	1	1	1	1	1	1	0	0	0.05
SRP72	132	42	0	42	51	0	51	39	2	37	0.0857044	1	0.185019	0.228704	0.0857044	0.522207	1	0.538803	1	1	1	1	1	1	0	0	0.05
SSC5D	132	42	0	42	51	0	51	39	2	37	0.0857044	1	0.185019	0.228704	0.0857044	0.522207	1	0.538803	1	1	1	1	1	1	0	0	0.05
ST6GAL2	132	42	0	42	51	0	51	39	2	37	0.0857044	1	0.185019	0.228704	0.0857044	0.522207	1	0.538803	1	1	1	1	1	1	0	0	0.05
STARD13	132	42	0	42	51	0	51	39	2	37	0.0857044	1	0.185019	0.228704	0.0857044	0.522207	1	0.538803	1	1	1	1	1	1	0	0	0.05
STK17B	132	42	0	42	51	0	51	39	2	37	0.0857044	1	0.185019	0.228704	0.0857044	0.522207	1	0.538803	1	1	1	1	1	1	0	0	0.05
SUPT4H1	132	42	0	42	51	0	51	39	2	37	0.0857044	1	0.185019	0.228704	0.0857044	0.522207	1	0.538803	1	1	1	1	1	1	0	0	0.05
TMED3	132	42	0	42	51	0	51	39	2	37	0.0857044	1	0.185019	0.228704	0.0857044	0.522207	1	0.538803	1	1	1	1	1	1	0	0	0.05
TMEM115	132	42	0	42	51	0	51	39	2	37	0.0857044	1	0.185019	0.228704	0.0857044	0.522207	1	0.538803	1	1	1	1	1	1	0	0	0.05
TMEM18	132	42	0	42	51	0	51	39	2	37	0.0857044	1	0.185019	0.228704	0.0857044	0.522207	1	0.538803	1	1	1	1	1	1	0	0	0.05
TPST2	132	42	0	42	51	0	51	39	2	37	0.0857044	1	0.185019	0.228704	0.0857044	0.522207	1	0.538803	1	1	1	1	1	1	0	0	0.05
TTBK2	132	42	0	42	51	0	51	39	2	37	0.0857044	1	0.185019	0.228704	0.0857044	0.522207	1	0.538803	1	1	1	1	1	1	0	0	0.05
USP12	132	42	0	42	51	0	51	39	2	37	0.0857044	1	0.185019	0.228704	0.0857044	0.522207	1	0.538803	1	1	1	1	1	1	0	0	0.05
USP31	132	42	19	23	51	32	19	39	16	23	0.0851224	0.0997396	0.0552701	0.823001	0.182646	0.0330949	0.45596	0.538803	0.845376	1	0.825432	1	0.427112	1	0.45	0.63	0.41
USP35	132	42	18	24	51	31	20	39	15	24	0.0802999	0.0984848	0.0549643	0.821427	0.181457	0.0319725	0.455417	0.538803	0.843627	1	0.825432	1	0.414668	1	0.43	0.61	0.38
USP48	132	42	20	22	51	18	33	39	9	30	0.0790914	0.290304	0.250658	0.0360065	0.0723301	1	0.0540603	0.538803	1	0.889113	1	1	1	0.666675	0.48	0.35	0.23
VAPB	132	42	0	42	51	0	51	39	2	37	0.0857044	1	0.185019	0.228704	0.0857044	0.522207	1	0.538803	1	1	1	1	1	1	0	0	0.05
VPS41	132	42	6	36	51	1	50	39	3	36	0.0810374	0.0433085	0.312399	0.484787	1	0.0877525	0.0730899	0.538803	0.543542	1	1	1	0.725189	0.769663	0.14	0.02	0.08
VPS8	132	42	16	26	51	19	32	39	7	32	0.0807701	1	0.060799	0.0522443	0.0395337	0.338748	0.319694	0.538803	1	0.969745	0.863875	0.881681	1	1	0.38	0.37	0.18
VSTM2L	132	42	0	42	51	0	51	39	2	37	0.0857044	1	0.185019	0.228704	0.0857044	0.522207	1	0.538803	1	1	1	1	1	1	0	0	0.05
WBP1L	132	42	12	30	51	26	25	39	17	22	0.0856832	0.0352172	0.528323	0.173194	0.847288	0.103673	0.0396511	0.538803	0.502472	1	1	1	0.796575	0.546801	0.29	0.51	0.44
WDR53	132	42	0	42	51	0	51	39	2	37	0.0857044	1	0.185019	0.228704	0.0857044	0.522207	1	0.538803	1	1	1	1	1	1	0	0	0.05
WNT5A	132	42	0	42	51	0	51	39	2	37	0.0857044	1	0.185019	0.228704	0.0857044	0.522207	1	0.538803	1	1	1	1	1	1	0	0	0.05
XPNPEP1	132	42	6	36	51	1	50	39	2	37	0.0802299	0.0433085	0.576736	0.266568	1	0.152443	0.028986	0.538803	0.543542	1	1	1	0.857721	0.508085	0.14	0.02	0.05
ZBTB1	132	42	6	36	51	13	38	39	3	36	0.0811226	0.206754	0.0491278	0.484787	0.0799111	0.0530104	0.802764	0.538803	1	1	0.792534	1	0.556651	1	0.14	0.25	0.08
ZBTB9	132	42	0	42	51	0	51	39	2	37	0.0857044	1	0.185019	0.228704	0.0857044	0.522207	1	0.538803	1	1	1	1	1	1	0	0	0.05
ZC3H3	132	42	20	22	51	36	15	39	23	16	0.082899	0.0333573	0.271376	0.374947	1	0.0677076	0.0583835	0.538803	0.482887	1	1	1	0.643669	0.682054	0.48	0.71	0.59
ZNF189	132	42	0	42	51	0	51	39	2	37	0.0857044	1	0.185019	0.228704	0.0857044	0.522207	1	0.538803	1	1	1	1	1	1	0	0	0.05
ZNF226	132	42	0	42	51	0	51	39	2	37	0.0857044	1	0.185019	0.228704	0.0857044	0.522207	1	0.538803	1	1	1	1	1	1	0	0	0.05
ZNF383	132	42	0	42	51	0	51	39	2	37	0.0857044	1	0.185019	0.228704	0.0857044	0.522207	1	0.538803	1	1	1	1	1	1	0	0	0.05
ZNF862	132	42	3	39	51	10	41	39	2	37	0.085099	0.132129	0.0613279	1	0.228834	0.0242776	0.385899	0.538803	0.944886	1	0.863875	1	0.357115	1	0.07	0.2	0.05
CLIP1	132	42	13	29	51	24	27	39	10	29	0.0860333	0.138788	0.0490405	0.630246	0.163183	0.0398092	0.558834	0.540623	0.966217	1	0.792534	1	0.498708	1	0.31	0.47	0.26
VWF	132	42	24	18	51	39	12	39	30	9	0.0861169	0.0737528	1	0.0653046	0.403158	0.247108	0.0258595	0.540651	0.735378	1	1	1	1	0.481958	0.57	0.76	0.77
ZNF318	132	42	7	35	51	16	35	39	5	34	0.0860931	0.147146	0.0467333	0.758004	0.163432	0.0294483	0.494647	0.540651	1	1	0.775863	1	0.413182	1	0.17	0.31	0.13
NOP2	132	42	1	41	51	8	43	39	4	35	0.0863378	0.0376902	0.542105	0.190502	1	0.130611	0.0610441	0.541541	0.503777	1	1	1	0.857721	0.687312	0.02	0.16	0.1
SHROOM2	132	42	1	41	51	8	43	39	4	35	0.0863378	0.0376902	0.542105	0.190502	1	0.130611	0.0610441	0.541541	0.503777	1	1	1	0.857721	0.687312	0.02	0.16	0.1
CCDC88B	132	42	8	34	51	17	34	39	16	23	0.0867753	0.159989	0.511542	0.0503038	0.148465	0.701456	0.0456626	0.542329	1	0.961513	1	1	1	0.614198	0.19	0.33	0.41
DTX4	132	42	5	37	51	1	50	39	1	38	0.0868016	0.087425	1	0.202953	0.673224	0.247892	0.0331439	0.542329	0.779265	1	1	1	1	0.525727	0.12	0.02	0.03
MB21D1	132	42	8	34	51	17	34	39	16	23	0.0867753	0.159989	0.511542	0.0503038	0.148465	0.701456	0.0456626	0.542329	1	0.961513	1	1	1	0.614198	0.19	0.33	0.41
NSFL1C	132	42	9	33	51	22	29	39	13	26	0.0868202	0.0299304	0.388338	0.317904	1	0.0872536	0.0506433	0.542329	0.460664	1	1	1	0.725189	0.65981	0.21	0.43	0.33
PKM	132	42	5	37	51	1	50	39	1	38	0.0868016	0.087425	1	0.202953	0.673224	0.247892	0.0331439	0.542329	0.779265	1	1	1	1	0.525727	0.12	0.02	0.03
RBM25	132	42	5	37	51	1	50	39	1	38	0.0868016	0.087425	1	0.202953	0.673224	0.247892	0.0331439	0.542329	0.779265	1	1	1	1	0.525727	0.12	0.02	0.03
TRIM24	132	42	5	37	51	1	50	39	1	38	0.0868016	0.087425	1	0.202953	0.673224	0.247892	0.0331439	0.542329	0.779265	1	1	1	1	0.525727	0.12	0.02	0.03
URI1	132	42	5	37	51	1	50	39	1	38	0.0868016	0.087425	1	0.202953	0.673224	0.247892	0.0331439	0.542329	0.779265	1	1	1	1	0.525727	0.12	0.02	0.03
VARS	132	42	9	33	51	22	29	39	13	26	0.0868202	0.0299304	0.388338	0.317904	1	0.0872536	0.0506433	0.542329	0.460664	1	1	1	0.725189	0.65981	0.21	0.43	0.33
ANO1	132	42	4	38	51	14	37	39	8	31	0.0872463	0.0361896	0.471505	0.216109	1	0.114384	0.0594201	0.544742	0.503777	1	1	1	0.834542	0.686534	0.1	0.27	0.21
CDC42BPG	132	42	20	22	51	35	16	39	20	19	0.0876459	0.056378	0.127096	0.82533	0.444771	0.0322579	0.186846	0.546987	0.651888	1	1	1	0.417491	1	0.48	0.69	0.51
CEP85	132	42	2	40	51	10	41	39	7	32	0.0883637	0.0589366	1	0.0808316	0.431244	0.207142	0.0342465	0.548311	0.651888	1	1	1	1	0.525727	0.05	0.2	0.18
CFAP157	132	42	3	39	51	6	45	39	0	39	0.088379	0.50562	0.0341657	0.241667	0.0574265	0.087786	1	0.548311	1	1	0.660077	1	0.725189	1	0.07	0.12	0
FAM160A1	132	42	3	39	51	6	45	39	0	39	0.088379	0.50562	0.0341657	0.241667	0.0574265	0.087786	1	0.548311	1	1	0.660077	1	0.725189	1	0.07	0.12	0
GRWD1	132	42	2	40	51	10	41	39	7	32	0.0883637	0.0589366	1	0.0808316	0.431244	0.207142	0.0342465	0.548311	0.651888	1	1	1	1	0.525727	0.05	0.2	0.18
KIAA1462	132	42	2	40	51	10	41	39	7	32	0.0883637	0.0589366	1	0.0808316	0.431244	0.207142	0.0342465	0.548311	0.651888	1	1	1	1	0.525727	0.05	0.2	0.18
KLHDC3	132	42	3	39	51	6	45	39	0	39	0.088379	0.50562	0.0341657	0.241667	0.0574265	0.087786	1	0.548311	1	1	0.660077	1	0.725189	1	0.07	0.12	0
PIF1	132	42	3	39	51	6	45	39	0	39	0.088379	0.50562	0.0341657	0.241667	0.0574265	0.087786	1	0.548311	1	1	0.660077	1	0.725189	1	0.07	0.12	0
RAB13	132	42	3	39	51	6	45	39	0	39	0.088379	0.50562	0.0341657	0.241667	0.0574265	0.087786	1	0.548311	1	1	0.660077	1	0.725189	1	0.07	0.12	0
RCOR1	132	42	3	39	51	6	45	39	0	39	0.088379	0.50562	0.0341657	0.241667	0.0574265	0.087786	1	0.548311	1	1	0.660077	1	0.725189	1	0.07	0.12	0
SEMA6A	132	42	3	39	51	6	45	39	0	39	0.088379	0.50562	0.0341657	0.241667	0.0574265	0.087786	1	0.548311	1	1	0.660077	1	0.725189	1	0.07	0.12	0
SLC35E2B	132	42	31	11	51	46	5	39	30	9	0.0882302	0.0528981	0.140481	0.800729	0.469315	0.0404825	0.158986	0.548311	0.635867	1	1	1	0.506216	1	0.74	0.9	0.77
TMEM63B	132	42	3	39	51	6	45	39	0	39	0.088379	0.50562	0.0341657	0.241667	0.0574265	0.087786	1	0.548311	1	1	0.660077	1	0.725189	1	0.07	0.12	0
ZNF222	132	42	3	39	51	6	45	39	0	39	0.088379	0.50562	0.0341657	0.241667	0.0574265	0.087786	1	0.548311	1	1	0.660077	1	0.725189	1	0.07	0.12	0
FUT6	132	42	3	39	51	12	39	39	5	34	0.0885237	0.0464102	0.278672	0.472066	0.79212	0.045604	0.11672	0.548462	0.573695	1	1	1	0.524695	0.845724	0.07	0.24	0.13
MTSS1	132	42	3	39	51	12	39	39	5	34	0.0885237	0.0464102	0.278672	0.472066	0.79212	0.045604	0.11672	0.548462	0.573695	1	1	1	0.524695	0.845724	0.07	0.24	0.13
SNAPC2	132	42	3	39	51	12	39	39	5	34	0.0885237	0.0464102	0.278672	0.472066	0.79212	0.045604	0.11672	0.548462	0.573695	1	1	1	0.524695	0.845724	0.07	0.24	0.13
WDR97	132	42	6	36	51	14	37	39	4	35	0.088704	0.137996	0.0620752	0.739257	0.145569	0.0372059	0.478422	0.54933	0.965123	1	0.863875	1	0.472588	1	0.14	0.27	0.1
CRAT	132	42	16	26	51	23	28	39	9	30	0.0889569	0.532411	0.0450118	0.158173	0.0480446	0.136743	0.84673	0.550647	1	1	0.752765	1	0.857721	1	0.38	0.45	0.23
CLCN3	132	42	19	23	51	21	30	39	9	30	0.0893446	0.833547	0.0773828	0.0605112	0.0321771	0.464566	0.245815	0.552747	1	1	0.879774	0.813821	1	1	0.45	0.41	0.23
SLC27A2	132	42	9	33	51	15	36	39	4	35	0.089377	0.477172	0.0368206	0.230124	0.0612197	0.0818665	1	0.552747	1	1	0.669309	1	0.707867	1	0.21	0.29	0.1
PES1	132	42	2	40	51	10	41	39	4	35	0.0896971	0.0589366	0.256757	0.421163	0.777165	0.0536457	0.0913407	0.553976	0.651888	1	1	1	0.556651	0.769663	0.05	0.2	0.1
PTPRJ	132	42	2	40	51	3	48	39	7	32	0.0896533	1	0.0946785	0.0808316	0.0408601	0.368145	0.336943	0.553976	1	1	0.968737	0.892917	1	1	0.05	0.06	0.18
RABGGTA	132	42	2	40	51	10	41	39	4	35	0.0896971	0.0589366	0.256757	0.421163	0.777165	0.0536457	0.0913407	0.553976	0.651888	1	1	1	0.556651	0.769663	0.05	0.2	0.1
HCN3	132	42	1	41	51	3	48	39	6	33	0.090182	0.624016	0.168184	0.05159	0.0637216	0.740105	0.168145	0.555966	1	0.961513	1	1	1	1	0.02	0.06	0.15
IGHV3-23	132	42	1	41	51	3	48	39	6	33	0.090182	0.624016	0.168184	0.05159	0.0637216	0.740105	0.168145	0.555966	1	0.961513	1	1	1	1	0.02	0.06	0.15
TCN2	132	42	1	41	51	3	48	39	6	33	0.090182	0.624016	0.168184	0.05159	0.0637216	0.740105	0.168145	0.555966	1	0.961513	1	1	1	1	0.02	0.06	0.15
TPSB2	132	42	1	41	51	3	48	39	6	33	0.090182	0.624016	0.168184	0.05159	0.0637216	0.740105	0.168145	0.555966	1	0.961513	1	1	1	1	0.02	0.06	0.15
LARS	132	42	19	23	51	13	38	39	10	29	0.0903843	0.0520977	1	0.103786	0.413692	0.25245	0.0284831	0.556963	0.630669	1	1	1	1	0.508085	0.45	0.25	0.26
H6PD	132	42	16	26	51	30	21	39	23	16	0.0910756	0.0612912	1	0.0766436	0.345137	0.283757	0.0389979	0.56097	0.651888	1	1	1	1	0.542717	0.38	0.59	0.59
MACF1	132	42	29	13	51	41	10	39	23	16	0.0912264	0.234436	0.0351269	0.364509	0.0932579	0.0523775	0.83942	0.561393	1	1	0.660077	1	0.556651	1	0.69	0.8	0.59
RNF111	132	42	15	27	51	23	28	39	9	30	0.0912184	0.401774	0.0450118	0.234059	0.0723301	0.0929282	1	0.561393	1	1	0.752765	1	0.754904	1	0.36	0.45	0.23
GRHL1	132	42	16	26	51	9	42	39	11	28	0.0915314	0.0350516	0.307415	0.479604	1	0.0700942	0.0627037	0.563017	0.502472	1	1	1	0.661663	0.700545	0.38	0.18	0.28
PANX1	132	42	12	30	51	26	25	39	15	24	0.0919687	0.0352172	0.288036	0.358595	0.847547	0.0477007	0.085996	0.565453	0.502472	1	1	1	0.543788	0.769663	0.29	0.51	0.38
ECM1	132	42	0	42	51	2	49	39	4	35	0.0924854	0.499299	0.396905	0.0494374	0.0624197	1	0.176058	0.5671	1	0.961513	1	1	1	1	0	0.04	0.1
GIMAP6	132	42	0	42	51	2	49	39	4	35	0.0924854	0.499299	0.396905	0.0494374	0.0624197	1	0.176058	0.5671	1	0.961513	1	1	1	1	0	0.04	0.1
LILRB1	132	42	0	42	51	2	49	39	4	35	0.0924854	0.499299	0.396905	0.0494374	0.0624197	1	0.176058	0.5671	1	0.961513	1	1	1	1	0	0.04	0.1
MYLK	132	42	0	42	51	2	49	39	4	35	0.0924854	0.499299	0.396905	0.0494374	0.0624197	1	0.176058	0.5671	1	0.961513	1	1	1	1	0	0.04	0.1
MYO7A	132	42	0	42	51	2	49	39	4	35	0.0924854	0.499299	0.396905	0.0494374	0.0624197	1	0.176058	0.5671	1	0.961513	1	1	1	1	0	0.04	0.1
NIPSNAP1	132	42	0	42	51	2	49	39	4	35	0.0924854	0.499299	0.396905	0.0494374	0.0624197	1	0.176058	0.5671	1	0.961513	1	1	1	1	0	0.04	0.1
JMY	132	42	4	38	51	13	38	39	10	29	0.0926347	0.0607575	1	0.0781477	0.351944	0.27471	0.0379853	0.567761	0.651888	1	1	1	1	0.530785	0.1	0.25	0.26
CDK5RAP2	132	42	6	36	51	16	35	39	6	33	0.092825	0.0848952	0.0901425	1	0.355472	0.0294483	0.253594	0.568218	0.779265	1	0.932085	1	0.413182	1	0.14	0.31	0.15
THBD	132	42	6	36	51	16	35	39	6	33	0.092825	0.0848952	0.0901425	1	0.355472	0.0294483	0.253594	0.568218	0.779265	1	0.932085	1	0.413182	1	0.14	0.31	0.15
ZNF431	132	42	7	35	51	13	38	39	3	36	0.0928339	0.324992	0.0491278	0.315141	0.077331	0.0621038	1	0.568218	1	1	0.792534	1	0.607552	1	0.17	0.25	0.08
ISCU	132	42	4	38	51	9	42	39	11	28	0.0928987	0.370141	0.307415	0.044484	0.081269	1	0.0930775	0.568361	1	0.961513	1	1	1	0.769663	0.1	0.18	0.28
MICB	132	42	11	31	51	5	46	39	5	34	0.0932218	0.0528981	0.741061	0.167331	0.610967	0.14916	0.0398025	0.570083	0.635867	1	1	1	0.857721	0.547785	0.26	0.1	0.13
POLR1B	132	42	8	34	51	10	41	39	2	37	0.0933244	1	0.0613279	0.0898799	0.0595431	0.320332	0.438506	0.570455	1	1	0.863875	1	1	1	0.19	0.2	0.05
ANKRD65	132	42	0	42	51	5	46	39	3	36	0.0940519	0.0615672	1	0.107114	0.693267	0.25974	0.0548876	0.570821	0.651888	1	1	1	1	0.666675	0	0.1	0.08
CAP1	132	42	17	25	51	32	19	39	19	20	0.0935728	0.0386232	0.203996	0.506995	0.70627	0.0497382	0.0948756	0.570821	0.505613	1	1	1	0.556651	0.769663	0.4	0.63	0.49
CCDC69	132	42	0	42	51	5	46	39	3	36	0.0940519	0.0615672	1	0.107114	0.693267	0.25974	0.0548876	0.570821	0.651888	1	1	1	1	0.666675	0	0.1	0.08
DENND6B	132	42	0	42	51	5	46	39	3	36	0.0940519	0.0615672	1	0.107114	0.693267	0.25974	0.0548876	0.570821	0.651888	1	1	1	1	0.666675	0	0.1	0.08
DTD2,RP11-176H8,1	132	42	0	42	51	5	46	39	3	36	0.0940519	0.0615672	1	0.107114	0.693267	0.25974	0.0548876	0.570821	0.651888	1	1	1	1	0.666675	0	0.1	0.08
FMNL1	132	42	0	42	51	5	46	39	3	36	0.0940519	0.0615672	1	0.107114	0.693267	0.25974	0.0548876	0.570821	0.651888	1	1	1	1	0.666675	0	0.1	0.08
GRIN2D	132	42	0	42	51	5	46	39	3	36	0.0940519	0.0615672	1	0.107114	0.693267	0.25974	0.0548876	0.570821	0.651888	1	1	1	1	0.666675	0	0.1	0.08
HOXA1	132	42	0	42	51	5	46	39	3	36	0.0940519	0.0615672	1	0.107114	0.693267	0.25974	0.0548876	0.570821	0.651888	1	1	1	1	0.666675	0	0.1	0.08
LRFN3	132	42	0	42	51	5	46	39	3	36	0.0940519	0.0615672	1	0.107114	0.693267	0.25974	0.0548876	0.570821	0.651888	1	1	1	1	0.666675	0	0.1	0.08
MYO1B	132	42	0	42	51	5	46	39	3	36	0.0940519	0.0615672	1	0.107114	0.693267	0.25974	0.0548876	0.570821	0.651888	1	1	1	1	0.666675	0	0.1	0.08
SEC14L2	132	42	0	42	51	5	46	39	3	36	0.0940519	0.0615672	1	0.107114	0.693267	0.25974	0.0548876	0.570821	0.651888	1	1	1	1	0.666675	0	0.1	0.08
SEC31B	132	42	0	42	51	5	46	39	3	36	0.0940519	0.0615672	1	0.107114	0.693267	0.25974	0.0548876	0.570821	0.651888	1	1	1	1	0.666675	0	0.1	0.08
SLC4A3	132	42	1	41	51	6	45	39	6	33	0.0939986	0.123151	0.75663	0.05159	0.202959	0.563074	0.0610441	0.570821	0.908036	0.961513	1	1	1	0.687312	0.02	0.12	0.15
THADA	132	42	23	19	51	21	30	39	12	27	0.093776	0.215769	0.379602	0.0431284	0.0863986	0.857939	0.059876	0.570821	1	0.961513	1	1	1	0.687312	0.55	0.41	0.31
TTLL4	132	42	6	36	51	17	34	39	11	28	0.0938125	0.0522791	0.651537	0.173248	0.66901	0.152264	0.0536966	0.570821	0.630669	1	1	1	0.857721	0.666675	0.14	0.33	0.28
UGT1A5	132	42	0	42	51	5	46	39	3	36	0.0940519	0.0615672	1	0.107114	0.693267	0.25974	0.0548876	0.570821	0.651888	1	1	1	1	0.666675	0	0.1	0.08
TRMT12	132	42	2	40	51	10	41	39	6	33	0.0943349	0.0589366	0.782018	0.145715	0.782368	0.125561	0.0556385	0.572285	0.651888	1	1	1	0.857721	0.666675	0.05	0.2	0.15
ADIPOR2	132	42	2	40	51	0	51	39	3	36	0.0949414	0.201262	0.077792	0.667988	0.152987	0.155867	0.653051	0.574181	1	1	0.879774	1	0.857721	1	0.05	0	0.08
AFG3L2	132	42	2	40	51	0	51	39	3	36	0.0949414	0.201262	0.077792	0.667988	0.152987	0.155867	0.653051	0.574181	1	1	0.879774	1	0.857721	1	0.05	0	0.08
GDI1	132	42	2	40	51	0	51	39	3	36	0.0949414	0.201262	0.077792	0.667988	0.152987	0.155867	0.653051	0.574181	1	1	0.879774	1	0.857721	1	0.05	0	0.08
HLA-DMB,XXbac-BPG181M17,5	132	42	2	40	51	0	51	39	3	36	0.0949414	0.201262	0.077792	0.667988	0.152987	0.155867	0.653051	0.574181	1	1	0.879774	1	0.857721	1	0.05	0	0.08
HNRNPR	132	42	2	40	51	0	51	39	3	36	0.0949414	0.201262	0.077792	0.667988	0.152987	0.155867	0.653051	0.574181	1	1	0.879774	1	0.857721	1	0.05	0	0.08
IGHV4-59	132	42	2	40	51	0	51	39	3	36	0.0949414	0.201262	0.077792	0.667988	0.152987	0.155867	0.653051	0.574181	1	1	0.879774	1	0.857721	1	0.05	0	0.08
TFDP1	132	42	2	40	51	0	51	39	3	36	0.0949414	0.201262	0.077792	0.667988	0.152987	0.155867	0.653051	0.574181	1	1	0.879774	1	0.857721	1	0.05	0	0.08
PRC1	132	42	12	30	51	16	35	39	5	34	0.0950223	0.823114	0.0467333	0.104798	0.0468951	0.217002	0.524489	0.574417	1	1	0.775863	0.999261	1	1	0.29	0.31	0.13
MEGF6	132	42	13	29	51	27	24	39	18	21	0.0954364	0.037794	0.670797	0.177493	0.847909	0.108373	0.0590977	0.576665	0.503777	1	1	1	0.801376	0.686534	0.31	0.53	0.46
CDK12	132	42	2	40	51	6	45	39	8	31	0.0957537	0.2866	0.379343	0.0433186	0.0779917	1	0.0913407	0.578072	1	0.961513	1	1	1	0.769663	0.05	0.12	0.21
ISPD	132	42	2	40	51	6	45	39	8	31	0.0957537	0.2866	0.379343	0.0433186	0.0779917	1	0.0913407	0.578072	1	0.961513	1	1	1	0.769663	0.05	0.12	0.21
MAP3K5	132	42	7	35	51	7	44	39	1	38	0.0959641	0.774791	0.131042	0.0583787	0.0397659	0.577033	0.239925	0.578831	1	1	1	0.881681	1	1	0.17	0.14	0.03
UQCRC2	132	42	7	35	51	7	44	39	1	38	0.0959641	0.774791	0.131042	0.0583787	0.0397659	0.577033	0.239925	0.578831	1	1	1	0.881681	1	1	0.17	0.14	0.03
ZNF302	132	42	15	27	51	11	40	39	6	33	0.0960162	0.165473	0.589369	0.0449379	0.181004	0.677959	0.0491951	0.57889	1	0.961513	1	1	1	0.645244	0.36	0.22	0.15
C1R	132	42	8	34	51	14	37	39	16	23	0.0965436	0.462996	0.185904	0.0503038	0.0579993	0.845291	0.102752	0.581814	1	0.961513	1	1	1	0.775049	0.19	0.27	0.41
DOCK9	132	42	9	33	51	19	32	39	7	32	0.0966942	0.115797	0.060799	0.783841	0.19567	0.041897	0.40495	0.581824	0.908036	1	0.863875	1	0.510133	1	0.21	0.37	0.18
SYMPK	132	42	5	37	51	4	47	39	0	39	0.0967581	0.726637	0.129991	0.0556728	0.0574265	0.733607	0.142498	0.581824	1	0.985641	1	1	1	0.957402	0.12	0.08	0
ZNF235	132	42	5	37	51	4	47	39	0	39	0.0967581	0.726637	0.129991	0.0556728	0.0574265	0.733607	0.142498	0.581824	1	0.985641	1	1	1	0.957402	0.12	0.08	0
ZNF519	132	42	5	37	51	4	47	39	0	39	0.0967581	0.726637	0.129991	0.0556728	0.0574265	0.733607	0.142498	0.581824	1	0.985641	1	1	1	0.957402	0.12	0.08	0
ZNF799	132	42	5	37	51	4	47	39	0	39	0.0967581	0.726637	0.129991	0.0556728	0.0574265	0.733607	0.142498	0.581824	1	0.985641	1	1	1	0.957402	0.12	0.08	0
COPG1	132	42	11	31	51	9	42	39	3	36	0.0968066	0.447425	0.218972	0.0391198	0.077331	1	0.0861335	0.58186	1	0.930712	1	1	1	0.769663	0.26	0.18	0.08
SEH1L	132	42	19	23	51	20	31	39	9	30	0.0969538	0.673419	0.117435	0.0605112	0.0480446	0.710433	0.175535	0.58249	1	1	1	1	1	1	0.45	0.39	0.23
CCDC157	132	42	3	39	51	12	39	39	7	32	0.0974432	0.0464102	0.607408	0.183882	0.801653	0.100616	0.048317	0.584915	0.573695	1	1	1	0.796575	0.634334	0.07	0.24	0.18
FNBP1	132	42	3	39	51	12	39	39	7	32	0.0974432	0.0464102	0.607408	0.183882	0.801653	0.100616	0.048317	0.584915	0.573695	1	1	1	0.796575	0.634334	0.07	0.24	0.18
B4GALNT3	132	42	3	39	51	8	43	39	1	38	0.0978224	0.333998	0.0719805	0.616526	0.108988	0.0588406	0.751385	0.58565	1	1	0.879774	1	0.579688	1	0.07	0.16	0.03
GOLGA1	132	42	3	39	51	8	43	39	1	38	0.0978224	0.333998	0.0719805	0.616526	0.108988	0.0588406	0.751385	0.58565	1	1	0.879774	1	0.579688	1	0.07	0.16	0.03
INTS8	132	42	3	39	51	8	43	39	1	38	0.0978224	0.333998	0.0719805	0.616526	0.108988	0.0588406	0.751385	0.58565	1	1	0.879774	1	0.579688	1	0.07	0.16	0.03
PAN3	132	42	3	39	51	8	43	39	1	38	0.0978224	0.333998	0.0719805	0.616526	0.108988	0.0588406	0.751385	0.58565	1	1	0.879774	1	0.579688	1	0.07	0.16	0.03
TNFRSF1B	132	42	3	39	51	8	43	39	1	38	0.0978224	0.333998	0.0719805	0.616526	0.108988	0.0588406	0.751385	0.58565	1	1	0.879774	1	0.579688	1	0.07	0.16	0.03
TRIM29	132	42	3	39	51	8	43	39	1	38	0.0978224	0.333998	0.0719805	0.616526	0.108988	0.0588406	0.751385	0.58565	1	1	0.879774	1	0.579688	1	0.07	0.16	0.03
ZNF28	132	42	9	33	51	8	43	39	2	37	0.0979635	0.591964	0.177159	0.0497279	0.058668	0.801264	0.181194	0.586238	1	0.961513	1	1	1	1	0.21	0.16	0.05
EGLN1	132	42	2	40	51	7	44	39	8	31	0.0983629	0.17709	0.408748	0.0433186	0.15142	0.796847	0.0913288	0.588206	1	0.961513	1	1	1	0.769663	0.05	0.14	0.21
NLRX1	132	42	7	35	51	18	33	39	8	31	0.0983783	0.0600833	0.161163	0.777086	0.513599	0.0391715	0.194693	0.588206	0.651888	1	1	1	0.493886	1	0.17	0.35	0.21
CHDH	132	42	6	36	51	15	36	39	5	34	0.0987889	0.133761	0.0758191	1	0.237322	0.0416374	0.352097	0.589888	0.944886	1	0.879774	1	0.510133	1	0.14	0.29	0.13
CNST	132	42	6	36	51	15	36	39	5	34	0.0987889	0.133761	0.0758191	1	0.237322	0.0416374	0.352097	0.589888	0.944886	1	0.879774	1	0.510133	1	0.14	0.29	0.13
PELO	132	42	6	36	51	15	36	39	5	34	0.0987889	0.133761	0.0758191	1	0.237322	0.0416374	0.352097	0.589888	0.944886	1	0.879774	1	0.510133	1	0.14	0.29	0.13
LGALS3	132	42	20	22	51	33	18	39	17	22	0.09892	0.140438	0.0558798	0.824162	0.183692	0.0483707	0.455667	0.590412	0.97473	1	0.8269	1	0.545966	1	0.48	0.65	0.44
GCC2	132	42	7	35	51	2	49	39	2	37	0.099223	0.0734524	1	0.157458	0.505941	0.201803	0.0365003	0.590954	0.733988	1	1	1	1	0.526713	0.17	0.04	0.05
KCNS3	132	42	7	35	51	2	49	39	2	37	0.099223	0.0734524	1	0.157458	0.505941	0.201803	0.0365003	0.590954	0.733988	1	1	1	1	0.526713	0.17	0.04	0.05
MUT	132	42	14	28	51	12	39	39	5	34	0.0990803	0.35592	0.278672	0.0372445	0.0733892	1	0.0802113	0.590954	1	0.908209	1	1	1	0.769663	0.33	0.24	0.13
PCM1	132	42	20	22	51	22	29	39	10	29	0.0992266	0.681366	0.119878	0.064723	0.0503422	0.583537	0.251081	0.590954	1	1	1	1	1	1	0.48	0.43	0.26
TAGLN2	132	42	7	35	51	2	49	39	2	37	0.099223	0.0734524	1	0.157458	0.505941	0.201803	0.0365003	0.590954	0.733988	1	1	1	1	0.526713	0.17	0.04	0.05
SLC25A37	132	42	5	37	51	13	38	39	12	27	0.0995776	0.119165	0.63888	0.0552308	0.175312	0.67017	0.0470439	0.592786	0.908036	0.985641	1	1	1	0.624816	0.12	0.25	0.31
FAM83H-AS1	132	42	6	36	51	17	34	39	9	30	0.0996222	0.0522791	0.351458	0.394648	1	0.0624872	0.0826414	0.592793	0.630669	1	1	1	0.607552	0.769663	0.14	0.33	0.23
PILRA	132	42	10	32	51	23	28	39	14	25	0.099676	0.0493994	0.397324	0.330333	1	0.0929282	0.0782678	0.592856	0.603917	1	1	1	0.754904	0.769663	0.24	0.45	0.36
CCDC107	132	42	8	34	51	19	32	39	8	31	0.0998221	0.0679164	0.10675	1	0.389762	0.041897	0.210034	0.593061	0.693267	1	1	1	0.510133	1	0.19	0.37	0.21
CNPPD1	132	42	34	8	51	48	3	39	32	7	0.0998405	0.0605303	0.0946785	1	0.406779	0.0657098	0.276389	0.593061	0.651888	1	0.968737	1	0.633105	1	0.81	0.94	0.82
PEPD	132	42	8	34	51	19	32	39	8	31	0.0998221	0.0679164	0.10675	1	0.389762	0.041897	0.210034	0.593061	0.693267	1	1	1	0.510133	1	0.19	0.37	0.21
AMOTL2	132	42	12	30	51	25	26	39	13	26	0.1003	0.0565536	0.196114	0.810143	0.557798	0.0436056	0.177495	0.595531	0.651888	1	1	1	0.52235	1	0.29	0.49	0.33
SEPT9	132	42	28	14	51	43	8	39	27	12	0.100347	0.0537934	0.124666	0.816924	0.392762	0.0419145	0.202243	0.595549	0.639907	1	1	1	0.510133	1	0.67	0.84	0.69
FANCI	132	42	19	23	51	16	35	39	9	30	0.100734	0.200385	0.4785	0.0605112	0.155955	0.849794	0.073521	0.597589	1	1	1	1	1	0.769663	0.45	0.31	0.23
TRNT1	132	42	15	27	51	19	32	39	7	32	0.101045	1	0.060799	0.085197	0.0402787	0.249809	0.428449	0.599174	1	1	0.863875	0.887298	1	1	0.36	0.37	0.18
SLC16A1	132	42	0	42	51	3	48	39	4	35	0.101336	0.248948	0.461346	0.0494374	0.194559	1	0.0965408	0.600119	1	0.961513	1	1	1	0.769663	0	0.06	0.1
SLC30A9	132	42	20	22	51	32	19	39	16	23	0.101308	0.207791	0.0552701	0.655723	0.130844	0.0497382	0.578578	0.600119	1	1	0.825432	1	0.556651	1	0.48	0.63	0.41
SRRT	132	42	0	42	51	3	48	39	4	35	0.101336	0.248948	0.461346	0.0494374	0.194559	1	0.0965408	0.600119	1	0.961513	1	1	1	0.769663	0	0.06	0.1
TSPO	132	42	30	12	51	45	6	39	30	9	0.101472	0.0635351	0.167673	0.619574	0.641486	0.0749433	0.163341	0.600664	0.665874	1	1	1	0.675378	1	0.71	0.88	0.77
C12orf29	132	42	7	35	51	5	46	39	1	38	0.101671	0.365709	0.22847	0.0583787	0.107011	1	0.113186	0.601062	1	1	1	1	1	0.824927	0.17	0.1	0.03
FARP2	132	42	7	35	51	5	46	39	1	38	0.101671	0.365709	0.22847	0.0583787	0.107011	1	0.113186	0.601062	1	1	1	1	1	0.824927	0.17	0.1	0.03
USP21	132	42	7	35	51	5	46	39	1	38	0.101671	0.365709	0.22847	0.0583787	0.107011	1	0.113186	0.601062	1	1	1	1	1	0.824927	0.17	0.1	0.03
IGLV1-40	132	42	2	40	51	5	46	39	8	31	0.101741	0.451129	0.226239	0.0433186	0.0668244	0.781878	0.142841	0.601111	1	0.961513	1	1	1	0.957402	0.05	0.1	0.21
NTAN1	132	42	13	29	51	15	36	39	5	34	0.101774	1	0.0758191	0.0634919	0.0468951	0.410876	0.288973	0.601111	1	1	0.879774	0.999261	1	1	0.31	0.29	0.13
ZNF117	132	42	25	17	51	26	25	39	14	25	0.101811	0.530288	0.199974	0.0456008	0.057235	0.858336	0.135303	0.601111	1	0.961513	1	1	1	0.944357	0.6	0.51	0.36
UBXN6	132	42	4	38	51	13	38	39	5	34	0.102343	0.0607575	0.185637	0.731807	0.609845	0.0530104	0.208803	0.603991	0.651888	1	1	1	0.556651	1	0.1	0.25	0.13
ACP1	132	42	19	23	51	13	38	39	11	28	0.110461	0.0520977	0.813178	0.16681	0.546021	0.186651	0.0459315	0.609689	0.630669	1	1	1	0.971597	0.614198	0.45	0.25	0.28
ALDH7A1	132	42	0	42	51	3	48	39	0	39	0.110618	0.248948	0.255056	1	0.554684	0.0555837	0.551033	0.609689	1	1	1	1	0.556651	1	0	0.06	0
AMDHD2	132	42	0	42	51	3	48	39	0	39	0.110618	0.248948	0.255056	1	0.554684	0.0555837	0.551033	0.609689	1	1	1	1	0.556651	1	0	0.06	0
AMDHD2,CEMP1	132	42	0	42	51	3	48	39	0	39	0.110618	0.248948	0.255056	1	0.554684	0.0555837	0.551033	0.609689	1	1	1	1	0.556651	1	0	0.06	0
AMIGO3	132	42	0	42	51	3	48	39	0	39	0.110618	0.248948	0.255056	1	0.554684	0.0555837	0.551033	0.609689	1	1	1	1	0.556651	1	0	0.06	0
ANKRD18B	132	42	4	38	51	10	41	39	2	37	0.108947	0.246403	0.0613279	0.676725	0.147767	0.0536457	0.775311	0.609689	1	1	0.863875	1	0.556651	1	0.1	0.2	0.05
ANLN	132	42	10	32	51	18	33	39	6	33	0.106965	0.262505	0.0532364	0.409509	0.0855931	0.0652424	0.832124	0.609689	1	1	0.812123	1	0.631199	1	0.24	0.35	0.15
ANXA8	132	42	0	42	51	3	48	39	0	39	0.110618	0.248948	0.255056	1	0.554684	0.0555837	0.551033	0.609689	1	1	1	1	0.556651	1	0	0.06	0
ARHGDIB	132	42	0	42	51	3	48	39	0	39	0.110618	0.248948	0.255056	1	0.554684	0.0555837	0.551033	0.609689	1	1	1	1	0.556651	1	0	0.06	0
ARL6IP6	132	42	0	42	51	3	48	39	0	39	0.110618	0.248948	0.255056	1	0.554684	0.0555837	0.551033	0.609689	1	1	1	1	0.556651	1	0	0.06	0
ASPDH	132	42	0	42	51	3	48	39	0	39	0.110618	0.248948	0.255056	1	0.554684	0.0555837	0.551033	0.609689	1	1	1	1	0.556651	1	0	0.06	0
ASTL	132	42	0	42	51	3	48	39	0	39	0.110618	0.248948	0.255056	1	0.554684	0.0555837	0.551033	0.609689	1	1	1	1	0.556651	1	0	0.06	0
BCL2L1	132	42	0	42	51	3	48	39	0	39	0.110618	0.248948	0.255056	1	0.554684	0.0555837	0.551033	0.609689	1	1	1	1	0.556651	1	0	0.06	0
C10orf99	132	42	0	42	51	3	48	39	0	39	0.110618	0.248948	0.255056	1	0.554684	0.0555837	0.551033	0.609689	1	1	1	1	0.556651	1	0	0.06	0
C14orf105	132	42	7	35	51	2	49	39	3	36	0.10683	0.0734524	0.648883	0.315141	1	0.127467	0.0521465	0.609689	0.733988	1	1	1	0.857721	0.666675	0.17	0.04	0.08
C19orf66	132	42	0	42	51	3	48	39	0	39	0.110618	0.248948	0.255056	1	0.554684	0.0555837	0.551033	0.609689	1	1	1	1	0.556651	1	0	0.06	0
C7	132	42	3	39	51	0	51	39	3	36	0.10851	0.0884669	0.077792	1	0.359976	0.0813812	0.382049	0.609689	0.779265	1	0.879774	1	0.707752	1	0.07	0	0.08
CABLES1	132	42	0	42	51	3	48	39	0	39	0.110618	0.248948	0.255056	1	0.554684	0.0555837	0.551033	0.609689	1	1	1	1	0.556651	1	0	0.06	0
CHKB	132	42	0	42	51	3	48	39	0	39	0.110618	0.248948	0.255056	1	0.554684	0.0555837	0.551033	0.609689	1	1	1	1	0.556651	1	0	0.06	0
CHMP4B	132	42	0	42	51	3	48	39	0	39	0.110618	0.248948	0.255056	1	0.554684	0.0555837	0.551033	0.609689	1	1	1	1	0.556651	1	0	0.06	0
CMIP	132	42	6	36	51	2	49	39	1	38	0.10704	0.134342	1	0.110426	0.280238	0.481235	0.028986	0.609689	0.944886	1	1	1	1	0.508085	0.14	0.04	0.03
CUL7	132	42	12	30	51	21	30	39	8	31	0.107201	0.276706	0.0433354	0.4483	0.1026	0.0548229	0.840182	0.609689	1	1	0.731887	1	0.556651	1	0.29	0.41	0.21
CWC22	132	42	3	39	51	0	51	39	1	38	0.105575	0.0884669	0.433333	0.616526	1	0.158377	0.0947737	0.609689	0.779265	1	1	1	0.857721	0.769663	0.07	0	0.03
CYP4A22	132	42	0	42	51	3	48	39	0	39	0.110618	0.248948	0.255056	1	0.554684	0.0555837	0.551033	0.609689	1	1	1	1	0.556651	1	0	0.06	0
DAXX	132	42	7	35	51	2	49	39	3	36	0.10683	0.0734524	0.648883	0.315141	1	0.127467	0.0521465	0.609689	0.733988	1	1	1	0.857721	0.666675	0.17	0.04	0.08
DCLRE1C	132	42	9	33	51	7	44	39	2	37	0.105411	0.411095	0.289655	0.0497279	0.0938771	1	0.101499	0.609689	1	0.961513	1	1	1	0.775049	0.21	0.14	0.05
DCP2	132	42	3	39	51	0	51	39	1	38	0.105575	0.0884669	0.433333	0.616526	1	0.158377	0.0947737	0.609689	0.779265	1	1	1	0.857721	0.769663	0.07	0	0.03
DENND1B	132	42	0	42	51	3	48	39	0	39	0.110618	0.248948	0.255056	1	0.554684	0.0555837	0.551033	0.609689	1	1	1	1	0.556651	1	0	0.06	0
DERL3	132	42	1	41	51	4	47	39	6	33	0.109117	0.373359	0.319683	0.05159	0.0821681	1	0.172534	0.609689	1	0.961513	1	1	1	1	0.02	0.08	0.15
DHRS4	132	42	0	42	51	3	48	39	0	39	0.110618	0.248948	0.255056	1	0.554684	0.0555837	0.551033	0.609689	1	1	1	1	0.556651	1	0	0.06	0
DNA2	132	42	6	36	51	2	49	39	1	38	0.10704	0.134342	1	0.110426	0.280238	0.481235	0.028986	0.609689	0.944886	1	1	1	1	0.508085	0.14	0.04	0.03
DPH1	132	42	5	37	51	12	39	39	3	36	0.10378	0.183745	0.0517254	0.713771	0.182757	0.045604	0.605858	0.609689	1	1	0.805926	1	0.524695	1	0.12	0.24	0.08
EFNB1	132	42	0	42	51	3	48	39	0	39	0.110618	0.248948	0.255056	1	0.554684	0.0555837	0.551033	0.609689	1	1	1	1	0.556651	1	0	0.06	0
EIF3M	132	42	0	42	51	3	48	39	0	39	0.110618	0.248948	0.255056	1	0.554684	0.0555837	0.551033	0.609689	1	1	1	1	0.556651	1	0	0.06	0
EIF4E	132	42	0	42	51	3	48	39	0	39	0.110618	0.248948	0.255056	1	0.554684	0.0555837	0.551033	0.609689	1	1	1	1	0.556651	1	0	0.06	0
EMILIN2	132	42	0	42	51	3	48	39	0	39	0.110618	0.248948	0.255056	1	0.554684	0.0555837	0.551033	0.609689	1	1	1	1	0.556651	1	0	0.06	0
EPB41L4A	132	42	11	31	51	6	45	39	4	35	0.108153	0.105451	1	0.0877158	0.305738	0.339354	0.0398025	0.609689	0.864627	1	1	1	1	0.547785	0.26	0.12	0.1
EZH1	132	42	3	39	51	0	51	39	1	38	0.105575	0.0884669	0.433333	0.616526	1	0.158377	0.0947737	0.609689	0.779265	1	1	1	0.857721	0.769663	0.07	0	0.03
FAAP24	132	42	0	42	51	3	48	39	0	39	0.110618	0.248948	0.255056	1	0.554684	0.0555837	0.551033	0.609689	1	1	1	1	0.556651	1	0	0.06	0
FAM175B	132	42	0	42	51	3	48	39	0	39	0.110618	0.248948	0.255056	1	0.554684	0.0555837	0.551033	0.609689	1	1	1	1	0.556651	1	0	0.06	0
FAM184B	132	42	10	32	51	6	45	39	3	36	0.10898	0.169147	0.726426	0.069236	0.184695	0.613884	0.0594695	0.609689	1	1	1	1	1	0.686534	0.24	0.12	0.08
FASTKD3	132	42	6	36	51	2	49	39	1	38	0.10704	0.134342	1	0.110426	0.280238	0.481235	0.028986	0.609689	0.944886	1	1	1	1	0.508085	0.14	0.04	0.03
FBXO44	132	42	0	42	51	3	48	39	0	39	0.110618	0.248948	0.255056	1	0.554684	0.0555837	0.551033	0.609689	1	1	1	1	0.556651	1	0	0.06	0
FRA10AC1	132	42	0	42	51	3	48	39	0	39	0.110618	0.248948	0.255056	1	0.554684	0.0555837	0.551033	0.609689	1	1	1	1	0.556651	1	0	0.06	0
GHITM	132	42	3	39	51	0	51	39	1	38	0.105575	0.0884669	0.433333	0.616526	1	0.158377	0.0947737	0.609689	0.779265	1	1	1	0.857721	0.769663	0.07	0	0.03
GNRH2	132	42	0	42	51	3	48	39	0	39	0.110618	0.248948	0.255056	1	0.554684	0.0555837	0.551033	0.609689	1	1	1	1	0.556651	1	0	0.06	0
GOLPH3	132	42	0	42	51	3	48	39	0	39	0.110618	0.248948	0.255056	1	0.554684	0.0555837	0.551033	0.609689	1	1	1	1	0.556651	1	0	0.06	0
GPER1	132	42	4	38	51	10	41	39	2	37	0.108947	0.246403	0.0613279	0.676725	0.147767	0.0536457	0.775311	0.609689	1	1	0.863875	1	0.556651	1	0.1	0.2	0.05
GPR162	132	42	0	42	51	3	48	39	0	39	0.110618	0.248948	0.255056	1	0.554684	0.0555837	0.551033	0.609689	1	1	1	1	0.556651	1	0	0.06	0
GSTM3	132	42	10	32	51	20	31	39	8	31	0.109239	0.12562	0.068863	0.793102	0.209556	0.0481504	0.417913	0.609689	0.916034	1	0.878774	1	0.544829	1	0.24	0.39	0.21
HAT1	132	42	6	36	51	8	43	39	1	38	0.107789	1	0.0719805	0.110426	0.0397659	0.2635	0.557893	0.609689	1	1	0.879774	0.881681	1	1	0.14	0.16	0.03
HNRNPA2B1	132	42	0	42	51	3	48	39	0	39	0.110618	0.248948	0.255056	1	0.554684	0.0555837	0.551033	0.609689	1	1	1	1	0.556651	1	0	0.06	0
IPO5	132	42	0	42	51	3	48	39	0	39	0.110618	0.248948	0.255056	1	0.554684	0.0555837	0.551033	0.609689	1	1	1	1	0.556651	1	0	0.06	0
IRF5	132	42	0	42	51	3	48	39	0	39	0.110618	0.248948	0.255056	1	0.554684	0.0555837	0.551033	0.609689	1	1	1	1	0.556651	1	0	0.06	0
KANSL2	132	42	17	25	51	19	32	39	8	31	0.110487	0.831745	0.10675	0.059056	0.045925	0.45552	0.241997	0.609689	1	1	1	0.984723	1	1	0.4	0.37	0.21
KIAA1549L	132	42	0	42	51	3	48	39	0	39	0.110618	0.248948	0.255056	1	0.554684	0.0555837	0.551033	0.609689	1	1	1	1	0.556651	1	0	0.06	0
KIF2A	132	42	0	42	51	3	48	39	0	39	0.110618	0.248948	0.255056	1	0.554684	0.0555837	0.551033	0.609689	1	1	1	1	0.556651	1	0	0.06	0
KLC1	132	42	0	42	51	3	48	39	0	39	0.110618	0.248948	0.255056	1	0.554684	0.0555837	0.551033	0.609689	1	1	1	1	0.556651	1	0	0.06	0
KLHDC4	132	42	10	32	51	21	30	39	9	30	0.108001	0.0834721	0.0773828	1	0.301446	0.0346344	0.313326	0.609689	0.779265	1	0.879774	1	0.444464	1	0.24	0.41	0.23
KLHL17	132	42	0	42	51	3	48	39	0	39	0.110618	0.248948	0.255056	1	0.554684	0.0555837	0.551033	0.609689	1	1	1	1	0.556651	1	0	0.06	0
LARGE2	132	42	0	42	51	3	48	39	0	39	0.110618	0.248948	0.255056	1	0.554684	0.0555837	0.551033	0.609689	1	1	1	1	0.556651	1	0	0.06	0
LIG3	132	42	6	36	51	2	49	39	1	38	0.10704	0.134342	1	0.110426	0.280238	0.481235	0.028986	0.609689	0.944886	1	1	1	1	0.508085	0.14	0.04	0.03
LIN54	132	42	3	39	51	0	51	39	1	38	0.105575	0.0884669	0.433333	0.616526	1	0.158377	0.0947737	0.609689	0.779265	1	1	1	0.857721	0.769663	0.07	0	0.03
LMF2	132	42	5	37	51	10	41	39	12	27	0.105948	0.400848	0.322284	0.0552308	0.0635475	1	0.110015	0.609689	1	0.985641	1	1	1	0.810015	0.12	0.2	0.31
LRRC42	132	42	0	42	51	3	48	39	0	39	0.110618	0.248948	0.255056	1	0.554684	0.0555837	0.551033	0.609689	1	1	1	1	0.556651	1	0	0.06	0
MAP3K9	132	42	0	42	51	3	48	39	0	39	0.110618	0.248948	0.255056	1	0.554684	0.0555837	0.551033	0.609689	1	1	1	1	0.556651	1	0	0.06	0
MED13L	132	42	9	33	51	7	44	39	2	37	0.105411	0.411095	0.289655	0.0497279	0.0938771	1	0.101499	0.609689	1	0.961513	1	1	1	0.775049	0.21	0.14	0.05
METAP2	132	42	3	39	51	0	51	39	1	38	0.105575	0.0884669	0.433333	0.616526	1	0.158377	0.0947737	0.609689	0.779265	1	1	1	0.857721	0.769663	0.07	0	0.03
MIEN1	132	42	0	42	51	3	48	39	0	39	0.110618	0.248948	0.255056	1	0.554684	0.0555837	0.551033	0.609689	1	1	1	1	0.556651	1	0	0.06	0
MMP28	132	42	0	42	51	3	48	39	0	39	0.110618	0.248948	0.255056	1	0.554684	0.0555837	0.551033	0.609689	1	1	1	1	0.556651	1	0	0.06	0
MPC2	132	42	3	39	51	0	51	39	3	36	0.10851	0.0884669	0.077792	1	0.359976	0.0813812	0.382049	0.609689	0.779265	1	0.879774	1	0.707752	1	0.07	0	0.08
MRPS18B	132	42	3	39	51	0	51	39	1	38	0.105575	0.0884669	0.433333	0.616526	1	0.158377	0.0947737	0.609689	0.779265	1	1	1	0.857721	0.769663	0.07	0	0.03
MRS2	132	42	8	34	51	18	33	39	7	32	0.109014	0.10572	0.0964388	1	0.274736	0.0391715	0.388308	0.609689	0.864627	1	0.980151	1	0.493886	1	0.19	0.35	0.18
MTAP	132	42	0	42	51	3	48	39	0	39	0.110618	0.248948	0.255056	1	0.554684	0.0555837	0.551033	0.609689	1	1	1	1	0.556651	1	0	0.06	0
MTX1	132	42	6	36	51	17	34	39	10	29	0.105343	0.0522791	0.4915	0.266604	1	0.0993884	0.0558197	0.609689	0.630669	1	1	1	0.794643	0.666675	0.14	0.33	0.26
NAT8	132	42	3	39	51	0	51	39	1	38	0.105575	0.0884669	0.433333	0.616526	1	0.158377	0.0947737	0.609689	0.779265	1	1	1	0.857721	0.769663	0.07	0	0.03
NCEH1	132	42	10	32	51	21	30	39	9	30	0.108001	0.0834721	0.0773828	1	0.301446	0.0346344	0.313326	0.609689	0.779265	1	0.879774	1	0.444464	1	0.24	0.41	0.23
NEK8	132	42	0	42	51	3	48	39	0	39	0.110618	0.248948	0.255056	1	0.554684	0.0555837	0.551033	0.609689	1	1	1	1	0.556651	1	0	0.06	0
NHLRC2	132	42	6	36	51	8	43	39	1	38	0.107789	1	0.0719805	0.110426	0.0397659	0.2635	0.557893	0.609689	1	1	0.879774	0.881681	1	1	0.14	0.16	0.03
OAF	132	42	8	34	51	18	33	39	15	24	0.110549	0.10572	0.826858	0.083349	0.302669	0.44314	0.0456626	0.609689	0.864627	1	1	1	1	0.614198	0.19	0.35	0.38
PCYT2	132	42	3	39	51	0	51	39	1	38	0.105575	0.0884669	0.433333	0.616526	1	0.158377	0.0947737	0.609689	0.779265	1	1	1	0.857721	0.769663	0.07	0	0.03
PIBF1	132	42	10	32	51	6	45	39	3	36	0.10898	0.169147	0.726426	0.069236	0.184695	0.613884	0.0594695	0.609689	1	1	1	1	1	0.686534	0.24	0.12	0.08
PKP4	132	42	6	36	51	2	49	39	1	38	0.10704	0.134342	1	0.110426	0.280238	0.481235	0.028986	0.609689	0.944886	1	1	1	1	0.508085	0.14	0.04	0.03
PLEKHG6	132	42	26	16	51	36	15	39	19	20	0.105202	0.387818	0.0494507	0.268391	0.0771526	0.100024	1	0.609689	1	1	0.793997	1	0.796575	1	0.62	0.71	0.49
PLP2	132	42	0	42	51	3	48	39	0	39	0.110618	0.248948	0.255056	1	0.554684	0.0555837	0.551033	0.609689	1	1	1	1	0.556651	1	0	0.06	0
PLPP3	132	42	0	42	51	3	48	39	0	39	0.110618	0.248948	0.255056	1	0.554684	0.0555837	0.551033	0.609689	1	1	1	1	0.556651	1	0	0.06	0
PLXNA1	132	42	7	35	51	2	49	39	5	34	0.103993	0.0734524	0.232087	0.758004	0.553837	0.0785067	0.137689	0.609689	0.733988	1	1	1	0.695127	0.954419	0.17	0.04	0.13
POMP	132	42	0	42	51	3	48	39	0	39	0.110618	0.248948	0.255056	1	0.554684	0.0555837	0.551033	0.609689	1	1	1	1	0.556651	1	0	0.06	0
PPME1	132	42	0	42	51	3	48	39	0	39	0.110618	0.248948	0.255056	1	0.554684	0.0555837	0.551033	0.609689	1	1	1	1	0.556651	1	0	0.06	0
PPP1R12C	132	42	7	35	51	2	49	39	3	36	0.10683	0.0734524	0.648883	0.315141	1	0.127467	0.0521465	0.609689	0.733988	1	1	1	0.857721	0.666675	0.17	0.04	0.08
PRKCZ	132	42	0	42	51	3	48	39	0	39	0.110618	0.248948	0.255056	1	0.554684	0.0555837	0.551033	0.609689	1	1	1	1	0.556651	1	0	0.06	0
PRRT3	132	42	10	32	51	20	31	39	8	31	0.109239	0.12562	0.068863	0.793102	0.209556	0.0481504	0.417913	0.609689	0.916034	1	0.878774	1	0.544829	1	0.24	0.39	0.21
RAB1A	132	42	0	42	51	3	48	39	0	39	0.110618	0.248948	0.255056	1	0.554684	0.0555837	0.551033	0.609689	1	1	1	1	0.556651	1	0	0.06	0
RAB21	132	42	3	39	51	0	51	39	1	38	0.105575	0.0884669	0.433333	0.616526	1	0.158377	0.0947737	0.609689	0.779265	1	1	1	0.857721	0.769663	0.07	0	0.03
RABEPK	132	42	0	42	51	3	48	39	0	39	0.110618	0.248948	0.255056	1	0.554684	0.0555837	0.551033	0.609689	1	1	1	1	0.556651	1	0	0.06	0
RAN	132	42	0	42	51	3	48	39	0	39	0.110618	0.248948	0.255056	1	0.554684	0.0555837	0.551033	0.609689	1	1	1	1	0.556651	1	0	0.06	0
RASL11A	132	42	3	39	51	0	51	39	1	38	0.105575	0.0884669	0.433333	0.616526	1	0.158377	0.0947737	0.609689	0.779265	1	1	1	0.857721	0.769663	0.07	0	0.03
RBM33	132	42	8	34	51	20	31	39	11	28	0.105561	0.0424608	0.371122	0.432985	1	0.0771526	0.100621	0.609689	0.542796	1	1	1	0.687588	0.775049	0.19	0.39	0.28
RBM4B	132	42	3	39	51	0	51	39	1	38	0.105575	0.0884669	0.433333	0.616526	1	0.158377	0.0947737	0.609689	0.779265	1	1	1	0.857721	0.769663	0.07	0	0.03
RBSN	132	42	1	41	51	4	47	39	6	33	0.109117	0.373359	0.319683	0.05159	0.0821681	1	0.172534	0.609689	1	0.961513	1	1	1	1	0.02	0.08	0.15
RCC1	132	42	0	42	51	3	48	39	0	39	0.110618	0.248948	0.255056	1	0.554684	0.0555837	0.551033	0.609689	1	1	1	1	0.556651	1	0	0.06	0
REC8	132	42	0	42	51	3	48	39	0	39	0.110618	0.248948	0.255056	1	0.554684	0.0555837	0.551033	0.609689	1	1	1	1	0.556651	1	0	0.06	0
RNF152	132	42	0	42	51	3	48	39	0	39	0.110618	0.248948	0.255056	1	0.554684	0.0555837	0.551033	0.609689	1	1	1	1	0.556651	1	0	0.06	0
RPF1	132	42	3	39	51	0	51	39	1	38	0.105575	0.0884669	0.433333	0.616526	1	0.158377	0.0947737	0.609689	0.779265	1	1	1	0.857721	0.769663	0.07	0	0.03
RPS3	132	42	0	42	51	3	48	39	0	39	0.110618	0.248948	0.255056	1	0.554684	0.0555837	0.551033	0.609689	1	1	1	1	0.556651	1	0	0.06	0
RRM1	132	42	3	39	51	0	51	39	1	38	0.105575	0.0884669	0.433333	0.616526	1	0.158377	0.0947737	0.609689	0.779265	1	1	1	0.857721	0.769663	0.07	0	0.03
RUFY3	132	42	0	42	51	3	48	39	0	39	0.110618	0.248948	0.255056	1	0.554684	0.0555837	0.551033	0.609689	1	1	1	1	0.556651	1	0	0.06	0
S1PR3	132	42	0	42	51	3	48	39	0	39	0.110618	0.248948	0.255056	1	0.554684	0.0555837	0.551033	0.609689	1	1	1	1	0.556651	1	0	0.06	0
S1PR5	132	42	0	42	51	3	48	39	0	39	0.110618	0.248948	0.255056	1	0.554684	0.0555837	0.551033	0.609689	1	1	1	1	0.556651	1	0	0.06	0
SCARB2	132	42	3	39	51	0	51	39	1	38	0.105575	0.0884669	0.433333	0.616526	1	0.158377	0.0947737	0.609689	0.779265	1	1	1	0.857721	0.769663	0.07	0	0.03
SCO1	132	42	0	42	51	3	48	39	0	39	0.110618	0.248948	0.255056	1	0.554684	0.0555837	0.551033	0.609689	1	1	1	1	0.556651	1	0	0.06	0
SDCCAG3	132	42	4	38	51	8	43	39	1	38	0.1103	0.5368	0.0719805	0.360877	0.107011	0.130611	1	0.609689	1	1	0.879774	1	0.857721	1	0.1	0.16	0.03
SEMA4B	132	42	20	22	51	35	16	39	21	18	0.109472	0.056378	0.189903	0.6586	0.699802	0.0479884	0.132561	0.609689	0.651888	1	1	1	0.544829	0.934281	0.48	0.69	0.54
SERPINF2	132	42	0	42	51	3	48	39	0	39	0.110618	0.248948	0.255056	1	0.554684	0.0555837	0.551033	0.609689	1	1	1	1	0.556651	1	0	0.06	0
SHISA2	132	42	0	42	51	3	48	39	0	39	0.110618	0.248948	0.255056	1	0.554684	0.0555837	0.551033	0.609689	1	1	1	1	0.556651	1	0	0.06	0
SLC25A42	132	42	0	42	51	3	48	39	0	39	0.110618	0.248948	0.255056	1	0.554684	0.0555837	0.551033	0.609689	1	1	1	1	0.556651	1	0	0.06	0
SLC26A1	132	42	15	27	51	28	23	39	14	25	0.10459	0.0942313	0.0901193	1	0.336819	0.046641	0.262418	0.609689	0.818986	1	0.932085	1	0.534379	1	0.36	0.55	0.36
SLC27A5	132	42	0	42	51	3	48	39	0	39	0.110618	0.248948	0.255056	1	0.554684	0.0555837	0.551033	0.609689	1	1	1	1	0.556651	1	0	0.06	0
SLC28A2	132	42	0	42	51	3	48	39	0	39	0.110618	0.248948	0.255056	1	0.554684	0.0555837	0.551033	0.609689	1	1	1	1	0.556651	1	0	0.06	0
SLC9A3	132	42	7	35	51	18	33	39	13	26	0.105669	0.0600833	1	0.121439	0.528484	0.236851	0.040336	0.609689	0.651888	1	1	1	1	0.552349	0.17	0.35	0.33
SMAD5	132	42	0	42	51	3	48	39	0	39	0.110618	0.248948	0.255056	1	0.554684	0.0555837	0.551033	0.609689	1	1	1	1	0.556651	1	0	0.06	0
SPRR3	132	42	10	32	51	20	31	39	8	31	0.109239	0.12562	0.068863	0.793102	0.209556	0.0481504	0.417913	0.609689	0.916034	1	0.878774	1	0.544829	1	0.24	0.39	0.21
SRSF1	132	42	0	42	51	3	48	39	0	39	0.110618	0.248948	0.255056	1	0.554684	0.0555837	0.551033	0.609689	1	1	1	1	0.556651	1	0	0.06	0
SSC4D	132	42	0	42	51	3	48	39	0	39	0.110618	0.248948	0.255056	1	0.554684	0.0555837	0.551033	0.609689	1	1	1	1	0.556651	1	0	0.06	0
STAT6	132	42	2	40	51	1	50	39	5	34	0.107782	0.587334	0.0813275	0.25299	0.048964	0.150899	1	0.609689	1	1	0.906732	1	0.857721	1	0.05	0.02	0.13
STK16	132	42	0	42	51	3	48	39	0	39	0.110618	0.248948	0.255056	1	0.554684	0.0555837	0.551033	0.609689	1	1	1	1	0.556651	1	0	0.06	0
STK24	132	42	0	42	51	3	48	39	0	39	0.110618	0.248948	0.255056	1	0.554684	0.0555837	0.551033	0.609689	1	1	1	1	0.556651	1	0	0.06	0
SURF2	132	42	0	42	51	3	48	39	0	39	0.110618	0.248948	0.255056	1	0.554684	0.0555837	0.551033	0.609689	1	1	1	1	0.556651	1	0	0.06	0
TADA2B	132	42	0	42	51	3	48	39	0	39	0.110618	0.248948	0.255056	1	0.554684	0.0555837	0.551033	0.609689	1	1	1	1	0.556651	1	0	0.06	0
TALDO1	132	42	3	39	51	0	51	39	1	38	0.105575	0.0884669	0.433333	0.616526	1	0.158377	0.0947737	0.609689	0.779265	1	1	1	0.857721	0.769663	0.07	0	0.03
TCF4	132	42	3	39	51	0	51	39	1	38	0.105575	0.0884669	0.433333	0.616526	1	0.158377	0.0947737	0.609689	0.779265	1	1	1	0.857721	0.769663	0.07	0	0.03
TDRD7	132	42	4	38	51	8	43	39	1	38	0.1103	0.5368	0.0719805	0.360877	0.107011	0.130611	1	0.609689	1	1	0.879774	1	0.857721	1	0.1	0.16	0.03
TMEM184A	132	42	17	25	51	32	19	39	20	19	0.103515	0.0386232	0.290951	0.376746	1	0.073533	0.0917089	0.609689	0.505613	1	1	1	0.663982	0.769663	0.4	0.63	0.51
TMEM2	132	42	17	25	51	27	24	39	12	27	0.106716	0.297499	0.0529257	0.487028	0.0863986	0.0703621	0.850668	0.609689	1	1	0.812123	1	0.661663	1	0.4	0.53	0.31
TMEM245	132	42	10	32	51	22	29	39	10	29	0.103568	0.0786139	0.119878	1	0.413692	0.0348582	0.22945	0.609689	0.770371	1	1	1	0.445248	1	0.24	0.43	0.26
TMEM39A	132	42	6	36	51	8	43	39	1	38	0.107789	1	0.0719805	0.110426	0.0397659	0.2635	0.557893	0.609689	1	1	0.879774	0.881681	1	1	0.14	0.16	0.03
TMTC1	132	42	0	42	51	3	48	39	0	39	0.110618	0.248948	0.255056	1	0.554684	0.0555837	0.551033	0.609689	1	1	1	1	0.556651	1	0	0.06	0
TMUB1	132	42	3	39	51	0	51	39	3	36	0.10851	0.0884669	0.077792	1	0.359976	0.0813812	0.382049	0.609689	0.779265	1	0.879774	1	0.707752	1	0.07	0	0.08
TOGARAM1	132	42	6	36	51	8	43	39	1	38	0.107789	1	0.0719805	0.110426	0.0397659	0.2635	0.557893	0.609689	1	1	0.879774	0.881681	1	1	0.14	0.16	0.03
TRAPPC2L	132	42	0	42	51	3	48	39	0	39	0.110618	0.248948	0.255056	1	0.554684	0.0555837	0.551033	0.609689	1	1	1	1	0.556651	1	0	0.06	0
TRAV30	132	42	0	42	51	3	48	39	0	39	0.110618	0.248948	0.255056	1	0.554684	0.0555837	0.551033	0.609689	1	1	1	1	0.556651	1	0	0.06	0
TRIM32	132	42	0	42	51	3	48	39	0	39	0.110618	0.248948	0.255056	1	0.554684	0.0555837	0.551033	0.609689	1	1	1	1	0.556651	1	0	0.06	0
TYROBP	132	42	3	39	51	0	51	39	1	38	0.105575	0.0884669	0.433333	0.616526	1	0.158377	0.0947737	0.609689	0.779265	1	1	1	0.857721	0.769663	0.07	0	0.03
UBOX5	132	42	0	42	51	3	48	39	0	39	0.110618	0.248948	0.255056	1	0.554684	0.0555837	0.551033	0.609689	1	1	1	1	0.556651	1	0	0.06	0
UNC119	132	42	0	42	51	3	48	39	0	39	0.110618	0.248948	0.255056	1	0.554684	0.0555837	0.551033	0.609689	1	1	1	1	0.556651	1	0	0.06	0
UPK2	132	42	3	39	51	0	51	39	1	38	0.105575	0.0884669	0.433333	0.616526	1	0.158377	0.0947737	0.609689	0.779265	1	1	1	0.857721	0.769663	0.07	0	0.03
USP28	132	42	3	39	51	0	51	39	1	38	0.105575	0.0884669	0.433333	0.616526	1	0.158377	0.0947737	0.609689	0.779265	1	1	1	0.857721	0.769663	0.07	0	0.03
USP53	132	42	14	28	51	9	42	39	6	33	0.106416	0.0953303	1	0.0747603	0.260972	0.393238	0.0420706	0.609689	0.823972	1	1	1	1	0.570041	0.33	0.18	0.15
USP7	132	42	3	39	51	0	51	39	3	36	0.10851	0.0884669	0.077792	1	0.359976	0.0813812	0.382049	0.609689	0.779265	1	0.879774	1	0.707752	1	0.07	0	0.08
VDAC2	132	42	0	42	51	3	48	39	0	39	0.110618	0.248948	0.255056	1	0.554684	0.0555837	0.551033	0.609689	1	1	1	1	0.556651	1	0	0.06	0
VEZF1	132	42	3	39	51	0	51	39	1	38	0.105575	0.0884669	0.433333	0.616526	1	0.158377	0.0947737	0.609689	0.779265	1	1	1	0.857721	0.769663	0.07	0	0.03
WDR36	132	42	6	36	51	2	49	39	1	38	0.10704	0.134342	1	0.110426	0.280238	0.481235	0.028986	0.609689	0.944886	1	1	1	1	0.508085	0.14	0.04	0.03
XRRA1	132	42	10	32	51	6	45	39	3	36	0.10898	0.169147	0.726426	0.069236	0.184695	0.613884	0.0594695	0.609689	1	1	1	1	1	0.686534	0.24	0.12	0.08
YBX1	132	42	0	42	51	3	48	39	0	39	0.110618	0.248948	0.255056	1	0.554684	0.0555837	0.551033	0.609689	1	1	1	1	0.556651	1	0	0.06	0
ZBTB33	132	42	0	42	51	3	48	39	0	39	0.110618	0.248948	0.255056	1	0.554684	0.0555837	0.551033	0.609689	1	1	1	1	0.556651	1	0	0.06	0
ZNF142	132	42	22	20	51	36	15	39	20	19	0.103693	0.0873885	0.0800914	1	0.250848	0.045222	0.34294	0.609689	0.779265	1	0.899549	1	0.524695	1	0.52	0.71	0.51
ZNF165	132	42	0	42	51	3	48	39	0	39	0.110618	0.248948	0.255056	1	0.554684	0.0555837	0.551033	0.609689	1	1	1	1	0.556651	1	0	0.06	0
ZNF44	132	42	7	35	51	2	49	39	3	36	0.10683	0.0734524	0.648883	0.315141	1	0.127467	0.0521465	0.609689	0.733988	1	1	1	0.857721	0.666675	0.17	0.04	0.08
ZNF526	132	42	4	38	51	10	41	39	2	37	0.108947	0.246403	0.0613279	0.676725	0.147767	0.0536457	0.775311	0.609689	1	1	0.863875	1	0.556651	1	0.1	0.2	0.05
ZNF558	132	42	0	42	51	3	48	39	0	39	0.110618	0.248948	0.255056	1	0.554684	0.0555837	0.551033	0.609689	1	1	1	1	0.556651	1	0	0.06	0
ZNF580	132	42	0	42	51	3	48	39	0	39	0.110618	0.248948	0.255056	1	0.554684	0.0555837	0.551033	0.609689	1	1	1	1	0.556651	1	0	0.06	0
ZNF771	132	42	0	42	51	3	48	39	0	39	0.110618	0.248948	0.255056	1	0.554684	0.0555837	0.551033	0.609689	1	1	1	1	0.556651	1	0	0.06	0
ZNRD1	132	42	0	42	51	3	48	39	0	39	0.110618	0.248948	0.255056	1	0.554684	0.0555837	0.551033	0.609689	1	1	1	1	0.556651	1	0	0.06	0
ZSCAN31	132	42	0	42	51	3	48	39	0	39	0.110618	0.248948	0.255056	1	0.554684	0.0555837	0.551033	0.609689	1	1	1	1	0.556651	1	0	0.06	0
SLC26A2	132	42	10	32	51	11	40	39	3	36	0.111063	0.808555	0.0854057	0.069236	0.0492952	0.489453	0.332313	0.611895	1	1	0.924327	1	1	1	0.24	0.22	0.08
AC003002,6,ZNF17	132	42	5	37	51	8	43	39	1	38	0.111708	0.766016	0.0719805	0.202953	0.0642985	0.153978	0.766156	0.614085	1	1	0.879774	1	0.857721	1	0.12	0.16	0.03
AKAP17A	132	42	22	20	51	34	17	39	29	10	0.111774	0.202991	0.4915	0.064723	0.163183	0.711804	0.0540603	0.614085	1	1	1	1	1	0.666675	0.52	0.67	0.74
CFAP36	132	42	13	29	51	14	37	39	5	34	0.111732	0.819324	0.120177	0.0634919	0.0733784	0.53534	0.275914	0.614085	1	1	1	1	1	1	0.31	0.27	0.13
GFM2	132	42	5	37	51	8	43	39	1	38	0.111708	0.766016	0.0719805	0.202953	0.0642985	0.153978	0.766156	0.614085	1	1	0.879774	1	0.857721	1	0.12	0.16	0.03
NPDC1	132	42	5	37	51	8	43	39	1	38	0.111708	0.766016	0.0719805	0.202953	0.0642985	0.153978	0.766156	0.614085	1	1	0.879774	1	0.857721	1	0.12	0.16	0.03
SUCLA2	132	42	5	37	51	8	43	39	1	38	0.111708	0.766016	0.0719805	0.202953	0.0642985	0.153978	0.766156	0.614085	1	1	0.879774	1	0.857721	1	0.12	0.16	0.03
ZNF714	132	42	5	37	51	8	43	39	1	38	0.111708	0.766016	0.0719805	0.202953	0.0642985	0.153978	0.766156	0.614085	1	1	0.879774	1	0.857721	1	0.12	0.16	0.03
APPL1	132	42	5	37	51	1	50	39	4	35	0.112149	0.087425	0.161996	1	0.480726	0.0877525	0.28795	0.615511	0.779265	1	1	1	0.725189	1	0.12	0.02	0.1
DMXL1	132	42	12	30	51	9	42	39	4	35	0.112214	0.224747	0.378506	0.051527	0.14334	0.822959	0.0608012	0.615511	1	0.961513	1	1	1	0.687312	0.29	0.18	0.1
INTS2	132	42	12	30	51	9	42	39	4	35	0.112214	0.224747	0.378506	0.051527	0.14334	0.822959	0.0608012	0.615511	1	0.961513	1	1	1	0.687312	0.29	0.18	0.1
METTL4	132	42	12	30	51	9	42	39	4	35	0.112214	0.224747	0.378506	0.051527	0.14334	0.822959	0.0608012	0.615511	1	0.961513	1	1	1	0.687312	0.29	0.18	0.1
KPNA1	132	42	22	20	51	25	26	39	12	27	0.11269	0.835805	0.0894337	0.0712641	0.0543477	0.474598	0.261672	0.61778	1	1	0.932085	1	1	1	0.52	0.49	0.31
PPP4R1	132	42	15	27	51	12	39	39	6	33	0.112718	0.252563	0.429135	0.0449379	0.124464	0.837976	0.0829182	0.61778	1	0.961513	1	1	1	0.769663	0.36	0.24	0.15
SLC4A2	132	42	17	25	51	11	40	39	9	30	0.112954	0.068826	1	0.103361	0.525129	0.234163	0.0379162	0.618826	0.694351	1	1	1	1	0.530785	0.4	0.22	0.23
KDF1	132	42	9	33	51	21	30	39	11	28	0.114009	0.0482256	0.267468	0.607497	0.685788	0.0548229	0.111525	0.624356	0.592746	1	1	1	0.556651	0.817609	0.21	0.41	0.28
LGALS8	132	42	17	25	51	24	27	39	10	29	0.114141	0.537822	0.0490405	0.23805	0.0523775	0.142602	0.848371	0.624828	1	1	0.792534	1	0.857721	1	0.4	0.47	0.26
ELF1	132	42	28	14	51	33	18	39	18	21	0.114411	1	0.0899778	0.0754594	0.0513463	0.466057	0.341542	0.625806	1	1	0.932085	1	1	1	0.67	0.65	0.46
SETX	132	42	28	14	51	33	18	39	18	21	0.114411	1	0.0899778	0.0754594	0.0513463	0.466057	0.341542	0.625806	1	1	0.932085	1	1	1	0.67	0.65	0.46
HDHD3	132	42	16	26	51	30	21	39	17	22	0.114583	0.0612912	0.201862	0.656081	0.571385	0.0502382	0.139745	0.626496	0.651888	1	1	1	0.556651	0.957402	0.38	0.59	0.44
PRKDC	132	42	21	21	51	23	28	39	11	28	0.114658	0.680253	0.126692	0.068311	0.0532567	0.588086	0.191728	0.626657	1	1	1	1	1	1	0.5	0.45	0.28
FCGR2A	132	42	4	38	51	6	45	39	10	29	0.114743	1	0.102464	0.0781477	0.0363607	0.461391	0.299631	0.626868	1	1	1	0.862069	1	1	0.1	0.12	0.26
ANXA8L1	132	42	0	42	51	5	46	39	2	37	0.116106	0.0615672	0.694322	0.228704	1	0.107447	0.0965408	0.62954	0.651888	1	1	1	0.796575	0.769663	0	0.1	0.05
BMP8A	132	42	0	42	51	5	46	39	2	37	0.116106	0.0615672	0.694322	0.228704	1	0.107447	0.0965408	0.62954	0.651888	1	1	1	0.796575	0.769663	0	0.1	0.05
CHEK1	132	42	10	32	51	14	37	39	4	35	0.116014	0.812885	0.0620752	0.144526	0.0612197	0.192382	0.651228	0.62954	1	1	0.863875	1	0.995378	1	0.24	0.27	0.1
CLPTM1L	132	42	0	42	51	5	46	39	2	37	0.116106	0.0615672	0.694322	0.228704	1	0.107447	0.0965408	0.62954	0.651888	1	1	1	0.796575	0.769663	0	0.1	0.05
FUK	132	42	1	41	51	5	46	39	6	33	0.116054	0.216859	0.521888	0.05159	0.180249	1	0.102217	0.62954	1	0.961513	1	1	1	0.775049	0.02	0.1	0.15
KAT8	132	42	0	42	51	5	46	39	2	37	0.116106	0.0615672	0.694322	0.228704	1	0.107447	0.0965408	0.62954	0.651888	1	1	1	0.796575	0.769663	0	0.1	0.05
LRRC47	132	42	0	42	51	5	46	39	2	37	0.116106	0.0615672	0.694322	0.228704	1	0.107447	0.0965408	0.62954	0.651888	1	1	1	0.796575	0.769663	0	0.1	0.05
MAP3K12	132	42	0	42	51	5	46	39	2	37	0.116106	0.0615672	0.694322	0.228704	1	0.107447	0.0965408	0.62954	0.651888	1	1	1	0.796575	0.769663	0	0.1	0.05
PLXDC1	132	42	0	42	51	5	46	39	2	37	0.116106	0.0615672	0.694322	0.228704	1	0.107447	0.0965408	0.62954	0.651888	1	1	1	0.796575	0.769663	0	0.1	0.05
PNO1,RP11-474G23,1	132	42	0	42	51	5	46	39	2	37	0.116106	0.0615672	0.694322	0.228704	1	0.107447	0.0965408	0.62954	0.651888	1	1	1	0.796575	0.769663	0	0.1	0.05
POLR1A	132	42	24	18	51	32	19	39	16	23	0.115839	0.671733	0.0552701	0.184284	0.0556158	0.153402	0.711201	0.62954	1	1	0.825432	1	0.857721	1	0.57	0.63	0.41
PTPRB	132	42	9	33	51	12	39	39	3	36	0.115817	1	0.0517254	0.11874	0.0492952	0.24876	0.6285	0.62954	1	1	0.805926	1	1	1	0.21	0.24	0.08
RCE1	132	42	0	42	51	5	46	39	2	37	0.116106	0.0615672	0.694322	0.228704	1	0.107447	0.0965408	0.62954	0.651888	1	1	1	0.796575	0.769663	0	0.1	0.05
SLC19A1	132	42	13	29	51	25	26	39	12	27	0.115727	0.092702	0.0894337	1	0.328055	0.0436056	0.336061	0.62954	0.806719	1	0.932085	1	0.52235	1	0.31	0.49	0.31
SPINT2	132	42	0	42	51	5	46	39	2	37	0.116106	0.0615672	0.694322	0.228704	1	0.107447	0.0965408	0.62954	0.651888	1	1	1	0.796575	0.769663	0	0.1	0.05
TEX264	132	42	0	42	51	5	46	39	2	37	0.116106	0.0615672	0.694322	0.228704	1	0.107447	0.0965408	0.62954	0.651888	1	1	1	0.796575	0.769663	0	0.1	0.05
TOR1A	132	42	0	42	51	5	46	39	2	37	0.116106	0.0615672	0.694322	0.228704	1	0.107447	0.0965408	0.62954	0.651888	1	1	1	0.796575	0.769663	0	0.1	0.05
UNC50	132	42	9	33	51	12	39	39	3	36	0.115817	1	0.0517254	0.11874	0.0492952	0.24876	0.6285	0.62954	1	1	0.805926	1	1	1	0.21	0.24	0.08
ZNF79	132	42	0	42	51	5	46	39	2	37	0.116106	0.0615672	0.694322	0.228704	1	0.107447	0.0965408	0.62954	0.651888	1	1	1	0.796575	0.769663	0	0.1	0.05
CHID1	132	42	4	38	51	13	38	39	9	30	0.116298	0.0607575	1	0.132424	0.631979	0.26077	0.0594201	0.630082	0.651888	1	1	1	1	0.686534	0.1	0.25	0.23
USP42	132	42	4	38	51	13	38	39	9	30	0.116298	0.0607575	1	0.132424	0.631979	0.26077	0.0594201	0.630082	0.651888	1	1	1	1	0.686534	0.1	0.25	0.23
CYP2D6	132	42	8	34	51	19	32	39	9	30	0.116484	0.0679164	0.173846	0.786428	0.528231	0.0469478	0.207774	0.630838	0.693267	1	1	1	0.536098	1	0.19	0.37	0.23
TAPBP	132	42	25	17	51	38	13	39	31	8	0.11676	0.180759	0.623856	0.059056	0.209556	0.558021	0.0623453	0.632084	1	1	1	1	1	0.699085	0.6	0.75	0.79
ACTN4	132	42	4	38	51	5	46	39	0	39	0.117403	1	0.0665498	0.116714	0.0574265	0.306488	0.464717	0.632313	1	1	0.865401	1	1	1	0.1	0.1	0
ASPH	132	42	4	38	51	5	46	39	0	39	0.117403	1	0.0665498	0.116714	0.0574265	0.306488	0.464717	0.632313	1	1	0.865401	1	1	1	0.1	0.1	0
COG5	132	42	19	23	51	14	37	39	10	29	0.116998	0.085474	1	0.103786	0.313406	0.34634	0.0459315	0.632313	0.779265	1	1	1	1	0.614198	0.45	0.27	0.26
COMMD5	132	42	8	34	51	17	34	39	6	33	0.117284	0.159989	0.0865563	0.772416	0.182391	0.0565127	0.510707	0.632313	1	1	0.927971	1	0.56348	1	0.19	0.33	0.15
DXO	132	42	4	38	51	5	46	39	0	39	0.117403	1	0.0665498	0.116714	0.0574265	0.306488	0.464717	0.632313	1	1	0.865401	1	1	1	0.1	0.1	0
IP6K2	132	42	7	35	51	14	37	39	4	35	0.117094	0.319068	0.0620752	0.521971	0.14334	0.067147	0.812361	0.632313	1	1	0.863875	1	0.640414	1	0.17	0.27	0.1
MICA	132	42	8	34	51	17	34	39	6	33	0.117284	0.159989	0.0865563	0.772416	0.182391	0.0565127	0.510707	0.632313	1	1	0.927971	1	0.56348	1	0.19	0.33	0.15
PDZD3	132	42	4	38	51	5	46	39	0	39	0.117403	1	0.0665498	0.116714	0.0574265	0.306488	0.464717	0.632313	1	1	0.865401	1	1	1	0.1	0.1	0
SMG7	132	42	7	35	51	14	37	39	4	35	0.117094	0.319068	0.0620752	0.521971	0.14334	0.067147	0.812361	0.632313	1	1	0.863875	1	0.640414	1	0.17	0.27	0.1
SULT1A1	132	42	7	35	51	14	37	39	4	35	0.117094	0.319068	0.0620752	0.521971	0.14334	0.067147	0.812361	0.632313	1	1	0.863875	1	0.640414	1	0.17	0.27	0.1
TAF1	132	42	4	38	51	5	46	39	0	39	0.117403	1	0.0665498	0.116714	0.0574265	0.306488	0.464717	0.632313	1	1	0.865401	1	1	1	0.1	0.1	0
TXNIP	132	42	4	38	51	5	46	39	0	39	0.117403	1	0.0665498	0.116714	0.0574265	0.306488	0.464717	0.632313	1	1	0.865401	1	1	1	0.1	0.1	0
ZNF615	132	42	4	38	51	5	46	39	0	39	0.117403	1	0.0665498	0.116714	0.0574265	0.306488	0.464717	0.632313	1	1	0.865401	1	1	1	0.1	0.1	0
SGSH	132	42	13	29	51	22	29	39	21	18	0.118215	0.284013	0.395275	0.0447991	0.122003	1	0.0889655	0.636437	1	0.961513	1	1	1	0.769663	0.31	0.43	0.54
AC009133,22,QPRT	132	42	1	41	51	7	44	39	5	34	0.11899	0.0686679	1	0.100728	0.525208	0.247248	0.0610441	0.639351	0.693267	1	1	1	1	0.687312	0.02	0.14	0.13
N4BP3	132	42	1	41	51	7	44	39	5	34	0.11899	0.0686679	1	0.100728	0.525208	0.247248	0.0610441	0.639351	0.693267	1	1	1	1	0.687312	0.02	0.14	0.13
RFX5	132	42	1	41	51	7	44	39	5	34	0.11899	0.0686679	1	0.100728	0.525208	0.247248	0.0610441	0.639351	0.693267	1	1	1	1	0.687312	0.02	0.14	0.13
ZDHHC8	132	42	1	41	51	7	44	39	5	34	0.11899	0.0686679	1	0.100728	0.525208	0.247248	0.0610441	0.639351	0.693267	1	1	1	1	0.687312	0.02	0.14	0.13
ZFHX2	132	42	1	41	51	7	44	39	5	34	0.11899	0.0686679	1	0.100728	0.525208	0.247248	0.0610441	0.639351	0.693267	1	1	1	1	0.687312	0.02	0.14	0.13
IMPACT	132	42	19	23	51	17	34	39	9	30	0.119214	0.287592	0.351458	0.0605112	0.107856	1	0.0775206	0.640299	1	1	1	1	1	0.769663	0.45	0.33	0.23
CRELD2	132	42	3	39	51	9	42	39	9	30	0.119636	0.21358	0.599259	0.0611219	0.191465	0.80747	0.0748444	0.642288	1	1	1	1	1	0.769663	0.07	0.18	0.23
UPK3B	132	42	36	6	51	49	2	39	33	6	0.119678	0.134342	0.0727926	1	0.351593	0.0785067	0.372316	0.642288	0.944886	1	0.879774	1	0.695127	1	0.86	0.96	0.85
AC003002,4,ZNF548	132	42	3	39	51	5	46	39	0	39	0.122426	0.725345	0.0665498	0.241667	0.10427	0.25974	0.708881	0.64437	1	1	0.865401	1	1	1	0.07	0.1	0
ADAMTS13	132	42	1	41	51	7	44	39	3	36	0.121957	0.0686679	0.504639	0.347421	1	0.105694	0.172534	0.64437	0.693267	1	1	1	0.796575	1	0.02	0.14	0.08
AGO2	132	42	3	39	51	0	51	39	2	37	0.122443	0.0884669	0.185019	1	0.63187	0.155867	0.326042	0.64437	0.779265	1	1	1	0.857721	1	0.07	0	0.05
ALDH3A2	132	42	3	39	51	5	46	39	0	39	0.122426	0.725345	0.0665498	0.241667	0.10427	0.25974	0.708881	0.64437	1	1	0.865401	1	1	1	0.07	0.1	0
ALG1	132	42	1	41	51	7	44	39	3	36	0.121957	0.0686679	0.504639	0.347421	1	0.105694	0.172534	0.64437	0.693267	1	1	1	0.796575	1	0.02	0.14	0.08
ARMC5	132	42	1	41	51	7	44	39	3	36	0.121957	0.0686679	0.504639	0.347421	1	0.105694	0.172534	0.64437	0.693267	1	1	1	0.796575	1	0.02	0.14	0.08
CAPZA1	132	42	3	39	51	0	51	39	2	37	0.122443	0.0884669	0.185019	1	0.63187	0.155867	0.326042	0.64437	0.779265	1	1	1	0.857721	1	0.07	0	0.05
CCDC137	132	42	1	41	51	7	44	39	3	36	0.121957	0.0686679	0.504639	0.347421	1	0.105694	0.172534	0.64437	0.693267	1	1	1	0.796575	1	0.02	0.14	0.08
CDYL	132	42	3	39	51	0	51	39	2	37	0.122443	0.0884669	0.185019	1	0.63187	0.155867	0.326042	0.64437	0.779265	1	1	1	0.857721	1	0.07	0	0.05
DNAJB13	132	42	3	39	51	0	51	39	2	37	0.122443	0.0884669	0.185019	1	0.63187	0.155867	0.326042	0.64437	0.779265	1	1	1	0.857721	1	0.07	0	0.05
ERCC2	132	42	13	29	51	26	25	39	14	25	0.120845	0.0600834	0.199974	0.646512	0.56388	0.0477007	0.182466	0.64437	0.651888	1	1	1	0.543788	1	0.31	0.51	0.36
FAM118A	132	42	6	36	51	16	35	39	12	27	0.121092	0.0848952	1	0.108412	0.392762	0.307132	0.0536966	0.64437	0.779265	1	1	1	1	0.666675	0.14	0.31	0.31
FOXP1	132	42	3	39	51	5	46	39	0	39	0.122426	0.725345	0.0665498	0.241667	0.10427	0.25974	0.708881	0.64437	1	1	0.865401	1	1	1	0.07	0.1	0
GIGYF1	132	42	3	39	51	5	46	39	0	39	0.122426	0.725345	0.0665498	0.241667	0.10427	0.25974	0.708881	0.64437	1	1	0.865401	1	1	1	0.07	0.1	0
GPBP1L1	132	42	3	39	51	0	51	39	2	37	0.122443	0.0884669	0.185019	1	0.63187	0.155867	0.326042	0.64437	0.779265	1	1	1	0.857721	1	0.07	0	0.05
GPCPD1	132	42	3	39	51	5	46	39	0	39	0.122426	0.725345	0.0665498	0.241667	0.10427	0.25974	0.708881	0.64437	1	1	0.865401	1	1	1	0.07	0.1	0
GPD2	132	42	10	32	51	16	35	39	5	34	0.121497	0.490152	0.0467333	0.258148	0.0733892	0.0970114	1	0.64437	1	1	0.775863	1	0.784347	1	0.24	0.31	0.13
ITGAV	132	42	25	17	51	29	22	39	15	24	0.120599	0.835211	0.0935967	0.0762668	0.055671	0.475077	0.268611	0.64437	1	1	0.961264	1	1	1	0.6	0.57	0.38
KREMEN1	132	42	8	34	51	9	42	39	2	37	0.121638	1	0.105417	0.0898799	0.058668	0.449799	0.300381	0.64437	1	1	1	1	1	1	0.19	0.18	0.05
LCP1	132	42	18	24	51	12	39	39	15	24	0.122397	0.0737528	0.164744	0.821427	0.548172	0.0588586	0.169976	0.64437	0.735378	1	1	1	0.579688	1	0.43	0.24	0.38
LMLN	132	42	3	39	51	0	51	39	2	37	0.122443	0.0884669	0.185019	1	0.63187	0.155867	0.326042	0.64437	0.779265	1	1	1	0.857721	1	0.07	0	0.05
MAGI1	132	42	1	41	51	7	44	39	3	36	0.121957	0.0686679	0.504639	0.347421	1	0.105694	0.172534	0.64437	0.693267	1	1	1	0.796575	1	0.02	0.14	0.08
MAVS	132	42	19	23	51	34	17	39	23	16	0.121199	0.0576926	0.511542	0.268131	0.849738	0.106181	0.059876	0.64437	0.651888	1	1	1	0.796575	0.687312	0.45	0.67	0.59
MGME1	132	42	3	39	51	5	46	39	0	39	0.122426	0.725345	0.0665498	0.241667	0.10427	0.25974	0.708881	0.64437	1	1	0.865401	1	1	1	0.07	0.1	0
MLLT1	132	42	3	39	51	5	46	39	0	39	0.122426	0.725345	0.0665498	0.241667	0.10427	0.25974	0.708881	0.64437	1	1	0.865401	1	1	1	0.07	0.1	0
NADK2	132	42	3	39	51	0	51	39	2	37	0.122443	0.0884669	0.185019	1	0.63187	0.155867	0.326042	0.64437	0.779265	1	1	1	0.857721	1	0.07	0	0.05
NBPF1	132	42	23	19	51	32	19	39	16	23	0.120366	0.52606	0.0552701	0.268131	0.0843977	0.110456	1	0.64437	1	1	0.825432	1	0.814139	1	0.55	0.63	0.41
NDUFA5	132	42	3	39	51	0	51	39	2	37	0.122443	0.0884669	0.185019	1	0.63187	0.155867	0.326042	0.64437	0.779265	1	1	1	0.857721	1	0.07	0	0.05
NOMO1	132	42	22	20	51	18	33	39	12	27	0.121442	0.140438	0.821763	0.0712641	0.242169	0.470013	0.0551326	0.64437	0.97473	1	1	1	1	0.666675	0.52	0.35	0.31
OVCH2	132	42	8	34	51	12	39	39	3	36	0.122468	0.623587	0.0517254	0.196952	0.077331	0.162162	0.806687	0.64437	1	1	0.805926	1	0.873031	1	0.19	0.24	0.08
PRICKLE4	132	42	1	41	51	7	44	39	3	36	0.121957	0.0686679	0.504639	0.347421	1	0.105694	0.172534	0.64437	0.693267	1	1	1	0.796575	1	0.02	0.14	0.08
PRKCD	132	42	3	39	51	0	51	39	2	37	0.122443	0.0884669	0.185019	1	0.63187	0.155867	0.326042	0.64437	0.779265	1	1	1	0.857721	1	0.07	0	0.05
PZP	132	42	3	39	51	0	51	39	2	37	0.122443	0.0884669	0.185019	1	0.63187	0.155867	0.326042	0.64437	0.779265	1	1	1	0.857721	1	0.07	0	0.05
RANBP2	132	42	12	30	51	10	41	39	4	35	0.121103	0.336908	0.256757	0.051527	0.0951897	1	0.10074	0.64437	1	0.961513	1	1	1	0.775049	0.29	0.2	0.1
RNF149	132	42	31	11	51	44	7	39	27	12	0.120618	0.187214	0.0683491	0.805722	0.175312	0.0571418	0.512647	0.64437	1	1	0.878774	1	0.569337	1	0.74	0.86	0.69
RNF214	132	42	3	39	51	0	51	39	2	37	0.122443	0.0884669	0.185019	1	0.63187	0.155867	0.326042	0.64437	0.779265	1	1	1	0.857721	1	0.07	0	0.05
RNF222	132	42	1	41	51	7	44	39	3	36	0.121957	0.0686679	0.504639	0.347421	1	0.105694	0.172534	0.64437	0.693267	1	1	1	0.796575	1	0.02	0.14	0.08
RPL4	132	42	3	39	51	0	51	39	2	37	0.122443	0.0884669	0.185019	1	0.63187	0.155867	0.326042	0.64437	0.779265	1	1	1	0.857721	1	0.07	0	0.05
RPS6KB1	132	42	3	39	51	0	51	39	2	37	0.122443	0.0884669	0.185019	1	0.63187	0.155867	0.326042	0.64437	0.779265	1	1	1	0.857721	1	0.07	0	0.05
SAP130	132	42	1	41	51	7	44	39	3	36	0.121957	0.0686679	0.504639	0.347421	1	0.105694	0.172534	0.64437	0.693267	1	1	1	0.796575	1	0.02	0.14	0.08
SCNN1B	132	42	3	39	51	5	46	39	0	39	0.122426	0.725345	0.0665498	0.241667	0.10427	0.25974	0.708881	0.64437	1	1	0.865401	1	1	1	0.07	0.1	0
SLC25A22	132	42	3	39	51	5	46	39	0	39	0.122426	0.725345	0.0665498	0.241667	0.10427	0.25974	0.708881	0.64437	1	1	0.865401	1	1	1	0.07	0.1	0
STPG1	132	42	3	39	51	5	46	39	0	39	0.122426	0.725345	0.0665498	0.241667	0.10427	0.25974	0.708881	0.64437	1	1	0.865401	1	1	1	0.07	0.1	0
TBC1D13	132	42	1	41	51	7	44	39	3	36	0.121957	0.0686679	0.504639	0.347421	1	0.105694	0.172534	0.64437	0.693267	1	1	1	0.796575	1	0.02	0.14	0.08
THUMPD1	132	42	3	39	51	0	51	39	2	37	0.122443	0.0884669	0.185019	1	0.63187	0.155867	0.326042	0.64437	0.779265	1	1	1	0.857721	1	0.07	0	0.05
TMEM230	132	42	3	39	51	0	51	39	2	37	0.122443	0.0884669	0.185019	1	0.63187	0.155867	0.326042	0.64437	0.779265	1	1	1	0.857721	1	0.07	0	0.05
TMPO	132	42	8	34	51	9	42	39	2	37	0.121638	1	0.105417	0.0898799	0.058668	0.449799	0.300381	0.64437	1	1	1	1	1	1	0.19	0.18	0.05
TPP2	132	42	3	39	51	5	46	39	0	39	0.122426	0.725345	0.0665498	0.241667	0.10427	0.25974	0.708881	0.64437	1	1	0.865401	1	1	1	0.07	0.1	0
ZNF616	132	42	3	39	51	5	46	39	0	39	0.122426	0.725345	0.0665498	0.241667	0.10427	0.25974	0.708881	0.64437	1	1	0.865401	1	1	1	0.07	0.1	0
ZNF768	132	42	15	27	51	25	26	39	11	28	0.120444	0.214211	0.0534292	0.486999	0.12185	0.0666202	0.703432	0.64437	1	1	0.812123	1	0.639554	1	0.36	0.49	0.28
ZSCAN29	132	42	3	39	51	5	46	39	0	39	0.122426	0.725345	0.0665498	0.241667	0.10427	0.25974	0.708881	0.64437	1	1	0.865401	1	1	1	0.07	0.1	0
CELSR2	132	42	3	39	51	11	40	39	8	31	0.123233	0.0793577	1	0.107983	0.451305	0.240966	0.048317	0.648143	0.771032	1	1	1	1	0.634334	0.07	0.22	0.21
LHX4	132	42	6	36	51	16	35	39	7	32	0.123848	0.0848952	0.22245	0.765519	0.645386	0.0517523	0.178989	0.65113	0.779265	1	1	1	0.556651	1	0.14	0.31	0.18
EFL1	132	42	3	39	51	11	40	39	4	35	0.124208	0.0793577	0.253211	0.70582	0.584438	0.0410114	0.17806	0.651908	0.771032	1	1	1	0.506807	1	0.07	0.22	0.1
LARP4	132	42	3	39	51	10	41	39	3	36	0.124377	0.132129	0.138297	1	0.392285	0.0536457	0.269199	0.651908	0.944886	1	1	1	0.556651	1	0.07	0.2	0.08
MRPL4	132	42	3	39	51	11	40	39	4	35	0.124208	0.0793577	0.253211	0.70582	0.584438	0.0410114	0.17806	0.651908	0.771032	1	1	1	0.506807	1	0.07	0.22	0.1
MTRF1L	132	42	3	39	51	10	41	39	3	36	0.124377	0.132129	0.138297	1	0.392285	0.0536457	0.269199	0.651908	0.944886	1	1	1	0.556651	1	0.07	0.2	0.08
NOL4L	132	42	3	39	51	10	41	39	3	36	0.124377	0.132129	0.138297	1	0.392285	0.0536457	0.269199	0.651908	0.944886	1	1	1	0.556651	1	0.07	0.2	0.08
PALM3	132	42	3	39	51	11	40	39	4	35	0.124208	0.0793577	0.253211	0.70582	0.584438	0.0410114	0.17806	0.651908	0.771032	1	1	1	0.506807	1	0.07	0.22	0.1
PGAP3	132	42	24	18	51	38	13	39	22	17	0.124072	0.121155	0.113482	1	0.322211	0.0430985	0.333523	0.651908	0.908036	1	1	1	0.51809	1	0.57	0.75	0.56
SPAG1	132	42	3	39	51	10	41	39	3	36	0.124377	0.132129	0.138297	1	0.392285	0.0536457	0.269199	0.651908	0.944886	1	1	1	0.556651	1	0.07	0.2	0.08
LRP5	132	42	13	29	51	17	34	39	6	33	0.124565	0.827587	0.0865563	0.120361	0.0551405	0.233644	0.5346	0.65264	1	1	0.927971	1	1	1	0.31	0.33	0.15
ABCD4	132	42	13	29	51	19	32	39	7	32	0.124694	0.661434	0.060799	0.205049	0.0635335	0.169852	0.83942	0.653069	1	1	0.863875	1	0.908372	1	0.31	0.37	0.18
GBE1	132	42	15	27	51	13	38	39	6	33	0.124908	0.364661	0.302695	0.0449379	0.0855931	1	0.0889636	0.653939	1	0.961513	1	1	1	0.769663	0.36	0.25	0.15
PPP1R37	132	42	5	37	51	15	36	39	8	31	0.125149	0.0464659	0.465147	0.369545	1	0.0818665	0.108428	0.654701	0.573695	1	1	1	0.707867	0.805012	0.12	0.29	0.21
ZNF641	132	42	5	37	51	15	36	39	8	31	0.125149	0.0464659	0.465147	0.369545	1	0.0818665	0.108428	0.654701	0.573695	1	1	1	0.707867	0.805012	0.12	0.29	0.21
ANKRD16	132	42	5	37	51	10	41	39	2	37	0.125465	0.400848	0.0613279	0.434269	0.0963629	0.107056	1	0.655849	1	1	0.863875	1	0.796575	1	0.12	0.2	0.05
PACS2	132	42	5	37	51	10	41	39	2	37	0.125465	0.400848	0.0613279	0.434269	0.0963629	0.107056	1	0.655849	1	1	0.863875	1	0.796575	1	0.12	0.2	0.05
CHD6	132	42	7	35	51	17	34	39	7	32	0.125745	0.0954073	0.148698	1	0.376468	0.0565127	0.271725	0.656424	0.823972	1	1	1	0.56348	1	0.17	0.33	0.18
HCAR3	132	42	6	36	51	12	39	39	3	36	0.125767	0.301565	0.0517254	0.484787	0.120359	0.0855967	0.80359	0.656424	1	1	0.805926	1	0.725189	1	0.14	0.24	0.08
HNRNPH3	132	42	6	36	51	12	39	39	3	36	0.125767	0.301565	0.0517254	0.484787	0.120359	0.0855967	0.80359	0.656424	1	1	0.805926	1	0.725189	1	0.14	0.24	0.08
RRP1	132	42	6	36	51	12	39	39	3	36	0.125767	0.301565	0.0517254	0.484787	0.120359	0.0855967	0.80359	0.656424	1	1	0.805926	1	0.725189	1	0.14	0.24	0.08
URGCP	132	42	22	20	51	32	19	39	16	23	0.126154	0.399027	0.0552701	0.374947	0.0870387	0.106636	1	0.658193	1	1	0.825432	1	0.796575	1	0.52	0.63	0.41
DOPEY2	132	42	14	28	51	28	23	39	17	22	0.12716	0.0589506	0.395009	0.369219	1	0.0733475	0.0913367	0.662683	0.651888	1	1	1	0.66362	0.769663	0.33	0.55	0.44
GPR78	132	42	4	38	51	12	39	39	4	35	0.127159	0.0995595	0.163291	1	0.427412	0.045604	0.299631	0.662683	0.845376	1	1	1	0.524695	1	0.1	0.24	0.1
MARCH2	132	42	11	31	51	22	29	39	18	21	0.12712	0.127204	0.832296	0.0688444	0.327388	0.464007	0.0554662	0.662683	0.925123	1	1	1	1	0.666675	0.26	0.43	0.46
AC009336,19,HOXD4	132	42	1	41	51	7	44	39	4	35	0.127514	0.0686679	0.750772	0.190502	0.748121	0.212466	0.102217	0.662764	0.693267	1	1	1	1	0.775049	0.02	0.14	0.1
ACOT11	132	42	1	41	51	7	44	39	4	35	0.127514	0.0686679	0.750772	0.190502	0.748121	0.212466	0.102217	0.662764	0.693267	1	1	1	1	0.775049	0.02	0.14	0.1
GPR135	132	42	1	41	51	7	44	39	4	35	0.127514	0.0686679	0.750772	0.190502	0.748121	0.212466	0.102217	0.662764	0.693267	1	1	1	1	0.775049	0.02	0.14	0.1
HGSNAT	132	42	1	41	51	7	44	39	4	35	0.127514	0.0686679	0.750772	0.190502	0.748121	0.212466	0.102217	0.662764	0.693267	1	1	1	1	0.775049	0.02	0.14	0.1
SEC14L1	132	42	7	35	51	18	33	39	10	29	0.127249	0.0600833	0.365724	0.415503	1	0.104369	0.0931188	0.662764	0.651888	1	1	1	0.796575	0.769663	0.17	0.35	0.26
TCF25	132	42	1	41	51	7	44	39	4	35	0.127514	0.0686679	0.750772	0.190502	0.748121	0.212466	0.102217	0.662764	0.693267	1	1	1	1	0.775049	0.02	0.14	0.1
ZNF701	132	42	22	20	51	24	27	39	12	27	0.127305	0.679073	0.133907	0.0712641	0.056159	0.593014	0.193419	0.662764	1	1	1	1	1	1	0.52	0.47	0.31
ACAD10	132	42	8	34	51	4	47	39	2	37	0.12766	0.129741	0.694322	0.0898799	0.230247	0.564639	0.0640765	0.662765	0.941071	1	1	1	1	0.706909	0.19	0.08	0.05
ALG10B	132	42	8	34	51	4	47	39	2	37	0.12766	0.129741	0.694322	0.0898799	0.230247	0.564639	0.0640765	0.662765	0.941071	1	1	1	1	0.706909	0.19	0.08	0.05
UHRF1BP1L	132	42	8	34	51	4	47	39	2	37	0.12766	0.129741	0.694322	0.0898799	0.230247	0.564639	0.0640765	0.662765	0.941071	1	1	1	1	0.706909	0.19	0.08	0.05
CAPN7	132	42	7	35	51	2	49	39	4	35	0.127773	0.0734524	0.396905	0.521971	1	0.0799654	0.113186	0.663101	0.733988	1	1	1	0.705304	0.824927	0.17	0.04	0.1
LRSAM1	132	42	4	38	51	13	38	39	8	31	0.127885	0.0607575	0.623856	0.216109	0.809428	0.170851	0.0931615	0.663431	0.651888	1	1	1	0.908372	0.769663	0.1	0.25	0.21
SLC37A3	132	42	14	28	51	19	32	39	7	32	0.127982	0.82804	0.060799	0.134405	0.0612127	0.179114	0.685215	0.663683	1	1	0.863875	1	0.950087	1	0.33	0.37	0.18
ABCA2	132	42	6	36	51	4	47	39	9	30	0.128381	0.33867	0.0672393	0.394648	0.100224	0.126233	1	0.665498	1	1	0.87188	1	0.857721	1	0.14	0.08	0.23
GGA2	132	42	30	12	51	40	11	39	23	16	0.128885	0.476174	0.0634282	0.253926	0.0932579	0.12185	1	0.667858	1	1	0.865401	1	0.857721	1	0.71	0.78	0.59
ACTR1A	132	42	4	38	51	2	49	39	0	39	0.130307	0.404083	0.503371	0.116714	0.178842	1	0.080963	0.667889	1	1	1	1	1	0.769663	0.1	0.04	0
ARHGAP11A	132	42	4	38	51	2	49	39	0	39	0.130307	0.404083	0.503371	0.116714	0.178842	1	0.080963	0.667889	1	1	1	1	1	0.769663	0.1	0.04	0
BMP2K	132	42	4	38	51	2	49	39	0	39	0.130307	0.404083	0.503371	0.116714	0.178842	1	0.080963	0.667889	1	1	1	1	1	0.769663	0.1	0.04	0
CCDC138	132	42	4	38	51	2	49	39	0	39	0.130307	0.404083	0.503371	0.116714	0.178842	1	0.080963	0.667889	1	1	1	1	1	0.769663	0.1	0.04	0
CYP2C18,RP11-400G3,5	132	42	4	38	51	2	49	39	0	39	0.130307	0.404083	0.503371	0.116714	0.178842	1	0.080963	0.667889	1	1	1	1	1	0.769663	0.1	0.04	0
GABBR1	132	42	4	38	51	2	49	39	0	39	0.130307	0.404083	0.503371	0.116714	0.178842	1	0.080963	0.667889	1	1	1	1	1	0.769663	0.1	0.04	0
HIBCH	132	42	7	35	51	12	39	39	3	36	0.129481	0.450551	0.0517254	0.315141	0.0799111	0.100616	1	0.667889	1	1	0.805926	1	0.796575	1	0.17	0.24	0.08
IDE	132	42	4	38	51	2	49	39	0	39	0.130307	0.404083	0.503371	0.116714	0.178842	1	0.080963	0.667889	1	1	1	1	1	0.769663	0.1	0.04	0
IFRD1	132	42	4	38	51	2	49	39	0	39	0.130307	0.404083	0.503371	0.116714	0.178842	1	0.080963	0.667889	1	1	1	1	1	0.769663	0.1	0.04	0
ILK	132	42	4	38	51	2	49	39	0	39	0.130307	0.404083	0.503371	0.116714	0.178842	1	0.080963	0.667889	1	1	1	1	1	0.769663	0.1	0.04	0
KLF5	132	42	4	38	51	2	49	39	0	39	0.130307	0.404083	0.503371	0.116714	0.178842	1	0.080963	0.667889	1	1	1	1	1	0.769663	0.1	0.04	0
MAN1A2	132	42	4	38	51	2	49	39	0	39	0.130307	0.404083	0.503371	0.116714	0.178842	1	0.080963	0.667889	1	1	1	1	1	0.769663	0.1	0.04	0
MIOS	132	42	4	38	51	2	49	39	0	39	0.130307	0.404083	0.503371	0.116714	0.178842	1	0.080963	0.667889	1	1	1	1	1	0.769663	0.1	0.04	0
MPP5	132	42	4	38	51	2	49	39	0	39	0.130307	0.404083	0.503371	0.116714	0.178842	1	0.080963	0.667889	1	1	1	1	1	0.769663	0.1	0.04	0
NCAPG	132	42	4	38	51	2	49	39	0	39	0.130307	0.404083	0.503371	0.116714	0.178842	1	0.080963	0.667889	1	1	1	1	1	0.769663	0.1	0.04	0
NEK11	132	42	4	38	51	2	49	39	0	39	0.130307	0.404083	0.503371	0.116714	0.178842	1	0.080963	0.667889	1	1	1	1	1	0.769663	0.1	0.04	0
NOP16	132	42	7	35	51	12	39	39	3	36	0.129481	0.450551	0.0517254	0.315141	0.0799111	0.100616	1	0.667889	1	1	0.805926	1	0.796575	1	0.17	0.24	0.08
PASK	132	42	9	33	51	14	37	39	4	35	0.129671	0.630479	0.0620752	0.230124	0.0959008	0.126041	0.821516	0.667889	1	1	0.863875	1	0.857721	1	0.21	0.27	0.1
PRKAG1	132	42	4	38	51	2	49	39	0	39	0.130307	0.404083	0.503371	0.116714	0.178842	1	0.080963	0.667889	1	1	1	1	1	0.769663	0.1	0.04	0
RC3H2	132	42	7	35	51	12	39	39	3	36	0.129481	0.450551	0.0517254	0.315141	0.0799111	0.100616	1	0.667889	1	1	0.805926	1	0.796575	1	0.17	0.24	0.08
RECQL	132	42	4	38	51	2	49	39	0	39	0.130307	0.404083	0.503371	0.116714	0.178842	1	0.080963	0.667889	1	1	1	1	1	0.769663	0.1	0.04	0
RP11-2C24,9,SRCAP	132	42	7	35	51	12	39	39	3	36	0.129481	0.450551	0.0517254	0.315141	0.0799111	0.100616	1	0.667889	1	1	0.805926	1	0.796575	1	0.17	0.24	0.08
SHROOM1	132	42	6	36	51	16	35	39	11	28	0.129514	0.0848952	0.818799	0.173248	0.660579	0.217002	0.0558197	0.667889	0.779265	1	1	1	1	0.666675	0.14	0.31	0.28
SRPK2	132	42	4	38	51	2	49	39	0	39	0.130307	0.404083	0.503371	0.116714	0.178842	1	0.080963	0.667889	1	1	1	1	1	0.769663	0.1	0.04	0
TMEM120B	132	42	9	33	51	14	37	39	4	35	0.129671	0.630479	0.0620752	0.230124	0.0959008	0.126041	0.821516	0.667889	1	1	0.863875	1	0.857721	1	0.21	0.27	0.1
TMEM30A	132	42	4	38	51	2	49	39	0	39	0.130307	0.404083	0.503371	0.116714	0.178842	1	0.080963	0.667889	1	1	1	1	1	0.769663	0.1	0.04	0
TNFRSF11A	132	42	4	38	51	2	49	39	0	39	0.130307	0.404083	0.503371	0.116714	0.178842	1	0.080963	0.667889	1	1	1	1	1	0.769663	0.1	0.04	0
ZNF696	132	42	7	35	51	12	39	39	3	36	0.129481	0.450551	0.0517254	0.315141	0.0799111	0.100616	1	0.667889	1	1	0.805926	1	0.796575	1	0.17	0.24	0.08
ZSWIM1	132	42	4	38	51	2	49	39	0	39	0.130307	0.404083	0.503371	0.116714	0.178842	1	0.080963	0.667889	1	1	1	1	1	0.769663	0.1	0.04	0
IGKV2D-28	132	42	3	39	51	1	50	39	5	34	0.13069	0.324451	0.0813275	0.472066	0.123687	0.152443	1	0.669351	1	1	0.906732	1	0.857721	1	0.07	0.02	0.13
KMT5B	132	42	3	39	51	1	50	39	5	34	0.13069	0.324451	0.0813275	0.472066	0.123687	0.152443	1	0.669351	1	1	0.906732	1	0.857721	1	0.07	0.02	0.13
WFS1	132	42	23	19	51	36	15	39	20	19	0.130805	0.133822	0.0800914	0.825361	0.243446	0.0677076	0.449689	0.669691	0.944886	1	0.899549	1	0.643669	1	0.55	0.71	0.51
DPP3	132	42	11	31	51	22	29	39	10	29	0.131236	0.127204	0.119878	1	0.313406	0.0560187	0.323767	0.671644	0.925123	1	1	1	0.559777	1	0.26	0.43	0.26
SLK	132	42	20	22	51	19	32	39	10	29	0.131677	0.399027	0.264749	0.064723	0.113487	1	0.121342	0.673651	1	1	1	1	1	0.872286	0.48	0.37	0.26
MTUS1	132	42	15	27	51	18	33	39	7	32	0.131825	1	0.0964388	0.085197	0.0612127	0.337367	0.417324	0.674156	1	1	0.980151	1	1	1	0.36	0.35	0.18
BMP4	132	42	8	34	51	3	48	39	4	35	0.132026	0.0605303	0.461346	0.353376	1	0.160709	0.0771523	0.674427	0.651888	1	1	1	0.868629	0.769663	0.19	0.06	0.1
DENND4B	132	42	8	34	51	3	48	39	4	35	0.132026	0.0605303	0.461346	0.353376	1	0.160709	0.0771523	0.674427	0.651888	1	1	1	0.868629	0.769663	0.19	0.06	0.1
HSPG2	132	42	34	8	51	48	3	39	35	4	0.132026	0.0605303	0.461346	0.353376	1	0.160709	0.0771523	0.674427	0.651888	1	1	1	0.868629	0.769663	0.81	0.94	0.9
REV1	132	42	29	13	51	34	17	39	19	20	0.1322	0.827587	0.129752	0.0738986	0.0498176	0.462583	0.336061	0.675066	1	1	1	1	1	1	0.69	0.67	0.49
ARHGEF26	132	42	2	40	51	8	43	39	7	32	0.13331	0.106877	0.783256	0.0808316	0.26704	0.439939	0.0913288	0.676953	0.864627	1	1	1	1	0.769663	0.05	0.16	0.18
C9orf131	132	42	2	40	51	5	46	39	0	39	0.133268	0.451129	0.0665498	0.494444	0.103992	0.107447	1	0.676953	1	1	0.865401	1	0.796575	1	0.05	0.1	0
CCT3	132	42	2	40	51	5	46	39	0	39	0.133268	0.451129	0.0665498	0.494444	0.103992	0.107447	1	0.676953	1	1	0.865401	1	0.796575	1	0.05	0.1	0
CREB3	132	42	2	40	51	5	46	39	0	39	0.133268	0.451129	0.0665498	0.494444	0.103992	0.107447	1	0.676953	1	1	0.865401	1	0.796575	1	0.05	0.1	0
CSPP1	132	42	2	40	51	5	46	39	0	39	0.133268	0.451129	0.0665498	0.494444	0.103992	0.107447	1	0.676953	1	1	0.865401	1	0.796575	1	0.05	0.1	0
DCHS1	132	42	2	40	51	8	43	39	7	32	0.13331	0.106877	0.783256	0.0808316	0.26704	0.439939	0.0913288	0.676953	0.864627	1	1	1	1	0.769663	0.05	0.16	0.18
MRPL57	132	42	2	40	51	5	46	39	0	39	0.133268	0.451129	0.0665498	0.494444	0.103992	0.107447	1	0.676953	1	1	0.865401	1	0.796575	1	0.05	0.1	0
NARF	132	42	2	40	51	5	46	39	0	39	0.133268	0.451129	0.0665498	0.494444	0.103992	0.107447	1	0.676953	1	1	0.865401	1	0.796575	1	0.05	0.1	0
NR3C2	132	42	8	34	51	3	48	39	5	34	0.133362	0.0605303	0.285722	0.550578	1	0.103275	0.149425	0.676953	0.651888	1	1	1	0.796575	0.989897	0.19	0.06	0.13
NXF1	132	42	2	40	51	5	46	39	0	39	0.133268	0.451129	0.0665498	0.494444	0.103992	0.107447	1	0.676953	1	1	0.865401	1	0.796575	1	0.05	0.1	0
RIOX1	132	42	7	35	51	18	33	39	11	28	0.132808	0.0600833	0.50418	0.286417	1	0.11213	0.0921666	0.676953	0.651888	1	1	1	0.823813	0.769663	0.17	0.35	0.28
SEC23A	132	42	22	20	51	23	28	39	12	27	0.132624	0.535597	0.195056	0.0712641	0.0829156	0.856924	0.186846	0.676953	1	1	1	1	1	1	0.52	0.45	0.31
SRMS	132	42	2	40	51	5	46	39	0	39	0.133268	0.451129	0.0665498	0.494444	0.103992	0.107447	1	0.676953	1	1	0.865401	1	0.796575	1	0.05	0.1	0
TTC39A	132	42	2	40	51	5	46	39	0	39	0.133268	0.451129	0.0665498	0.494444	0.103992	0.107447	1	0.676953	1	1	0.865401	1	0.796575	1	0.05	0.1	0
ZBTB5	132	42	8	34	51	3	48	39	5	34	0.133362	0.0605303	0.285722	0.550578	1	0.103275	0.149425	0.676953	0.651888	1	1	1	0.796575	0.989897	0.19	0.06	0.13
ZNF785	132	42	2	40	51	5	46	39	0	39	0.133268	0.451129	0.0665498	0.494444	0.103992	0.107447	1	0.676953	1	1	0.865401	1	0.796575	1	0.05	0.1	0
PRKCSH	132	42	15	27	51	9	42	39	10	29	0.133628	0.0588317	0.437377	0.347888	1	0.105044	0.0889636	0.678052	0.651888	1	1	1	0.796575	0.769663	0.36	0.18	0.26
KCTD3	132	42	4	38	51	13	38	39	6	33	0.134009	0.0607575	0.302695	0.509554	0.804487	0.0621038	0.139788	0.679482	0.651888	1	1	1	0.607552	0.957402	0.1	0.25	0.15
UGT1A3	132	42	4	38	51	13	38	39	6	33	0.134009	0.0607575	0.302695	0.509554	0.804487	0.0621038	0.139788	0.679482	0.651888	1	1	1	0.607552	0.957402	0.1	0.25	0.15
THRAP3	132	42	29	13	51	43	8	39	27	12	0.134119	0.0885218	0.124666	1	0.379527	0.0634279	0.288973	0.679788	0.779265	1	1	1	0.615386	1	0.69	0.84	0.69
ARHGEF11	132	42	22	20	51	36	15	39	21	18	0.134299	0.0873885	0.124914	1	0.437144	0.0677076	0.256651	0.680449	0.779265	1	1	1	0.643669	1	0.52	0.71	0.54
CCHCR1	132	42	12	30	51	25	26	39	15	24	0.134575	0.0565536	0.393355	0.358595	1	0.0993706	0.0893097	0.681592	0.651888	1	1	1	0.794643	0.769663	0.29	0.49	0.38
ACBD5	132	42	1	41	51	7	44	39	2	37	0.135173	0.0686679	0.289655	0.606435	0.722554	0.0451154	0.168145	0.682068	0.693267	1	1	1	0.524695	1	0.02	0.14	0.05
BOLA1	132	42	1	41	51	7	44	39	2	37	0.135173	0.0686679	0.289655	0.606435	0.722554	0.0451154	0.168145	0.682068	0.693267	1	1	1	0.524695	1	0.02	0.14	0.05
CHST3	132	42	1	41	51	7	44	39	2	37	0.135173	0.0686679	0.289655	0.606435	0.722554	0.0451154	0.168145	0.682068	0.693267	1	1	1	0.524695	1	0.02	0.14	0.05
CTSS	132	42	14	28	51	12	39	39	17	22	0.135054	0.35592	0.0678024	0.369219	0.103593	0.0888388	1	0.682068	1	1	0.877519	1	0.733001	1	0.33	0.24	0.44
DGKD	132	42	1	41	51	7	44	39	2	37	0.135173	0.0686679	0.289655	0.606435	0.722554	0.0451154	0.168145	0.682068	0.693267	1	1	1	0.524695	1	0.02	0.14	0.05
HSP90AA1	132	42	1	41	51	7	44	39	2	37	0.135173	0.0686679	0.289655	0.606435	0.722554	0.0451154	0.168145	0.682068	0.693267	1	1	1	0.524695	1	0.02	0.14	0.05
MVP	132	42	1	41	51	7	44	39	2	37	0.135173	0.0686679	0.289655	0.606435	0.722554	0.0451154	0.168145	0.682068	0.693267	1	1	1	0.524695	1	0.02	0.14	0.05
OSBP2	132	42	1	41	51	7	44	39	2	37	0.135173	0.0686679	0.289655	0.606435	0.722554	0.0451154	0.168145	0.682068	0.693267	1	1	1	0.524695	1	0.02	0.14	0.05
SUGP1	132	42	1	41	51	7	44	39	2	37	0.135173	0.0686679	0.289655	0.606435	0.722554	0.0451154	0.168145	0.682068	0.693267	1	1	1	0.524695	1	0.02	0.14	0.05
TBC1D14	132	42	3	39	51	7	44	39	9	30	0.135217	0.503174	0.277582	0.0611219	0.100224	1	0.119283	0.682068	1	1	1	1	1	0.859292	0.07	0.14	0.23
TSPYL5	132	42	1	41	51	7	44	39	2	37	0.135173	0.0686679	0.289655	0.606435	0.722554	0.0451154	0.168145	0.682068	0.693267	1	1	1	0.524695	1	0.02	0.14	0.05
TFRC	132	42	28	14	51	35	16	39	19	20	0.13558	1	0.0820101	0.11925	0.0498176	0.270125	0.564151	0.683647	1	1	0.913597	1	1	1	0.67	0.69	0.49
GALC	132	42	8	34	51	3	48	39	3	36	0.135863	0.0605303	1	0.196952	0.757307	0.246187	0.0640765	0.684821	0.651888	1	1	1	1	0.706909	0.19	0.06	0.08
HLA-DQA1	132	42	7	35	51	5	46	39	10	29	0.135913	0.365709	0.0843356	0.415503	0.12219	0.148785	1	0.684821	1	1	0.924327	1	0.857721	1	0.17	0.1	0.26
FBXO7	132	42	22	20	51	20	31	39	12	27	0.136003	0.217472	0.506335	0.0712641	0.174112	0.856104	0.0872646	0.685024	1	1	1	1	1	0.769663	0.52	0.39	0.31
MST1	132	42	8	34	51	14	37	39	4	35	0.136405	0.462996	0.0620752	0.353376	0.0951897	0.114384	1	0.686039	1	1	0.863875	1	0.834542	1	0.19	0.27	0.1
OXNAD1	132	42	8	34	51	14	37	39	4	35	0.136405	0.462996	0.0620752	0.353376	0.0951897	0.114384	1	0.686039	1	1	0.863875	1	0.834542	1	0.19	0.27	0.1
REV3L	132	42	12	30	51	7	44	39	5	34	0.136288	0.119848	1	0.104798	0.336521	0.358057	0.0511385	0.686039	0.908036	1	1	1	1	0.663733	0.29	0.14	0.13
RIOX2	132	42	8	34	51	14	37	39	4	35	0.136405	0.462996	0.0620752	0.353376	0.0951897	0.114384	1	0.686039	1	1	0.863875	1	0.834542	1	0.19	0.27	0.1
DAPK1	132	42	29	13	51	41	10	39	24	15	0.136987	0.234436	0.0594865	0.494131	0.14073	0.0770545	0.836718	0.688456	1	1	0.863875	1	0.687588	1	0.69	0.8	0.62
HLA-DMB	132	42	13	29	51	10	41	39	15	24	0.136987	0.234436	0.0594865	0.494131	0.14073	0.0770545	0.836718	0.688456	1	1	0.863875	1	0.687588	1	0.31	0.2	0.38
C2orf88	132	42	4	38	51	4	47	39	0	39	0.137617	1	0.129991	0.116714	0.10427	0.71024	0.264476	0.68909	1	1	1	1	1	1	0.1	0.08	0
CAPN9	132	42	4	38	51	4	47	39	0	39	0.137617	1	0.129991	0.116714	0.10427	0.71024	0.264476	0.68909	1	1	1	1	1	1	0.1	0.08	0
DPM2	132	42	13	29	51	24	27	39	11	28	0.137459	0.138788	0.0834307	0.812422	0.238297	0.0625733	0.439848	0.68909	0.966217	1	0.923407	1	0.607957	1	0.31	0.47	0.28
LRP10	132	42	4	38	51	4	47	39	0	39	0.137617	1	0.129991	0.116714	0.10427	0.71024	0.264476	0.68909	1	1	1	1	1	1	0.1	0.08	0
NMRAL1	132	42	4	38	51	4	47	39	0	39	0.137617	1	0.129991	0.116714	0.10427	0.71024	0.264476	0.68909	1	1	1	1	1	1	0.1	0.08	0
PRDM16	132	42	4	38	51	4	47	39	0	39	0.137617	1	0.129991	0.116714	0.10427	0.71024	0.264476	0.68909	1	1	1	1	1	1	0.1	0.08	0
RPS6	132	42	4	38	51	4	47	39	0	39	0.137617	1	0.129991	0.116714	0.10427	0.71024	0.264476	0.68909	1	1	1	1	1	1	0.1	0.08	0
SRRM5	132	42	4	38	51	4	47	39	0	39	0.137617	1	0.129991	0.116714	0.10427	0.71024	0.264476	0.68909	1	1	1	1	1	1	0.1	0.08	0
TNFRSF1A	132	42	4	38	51	4	47	39	0	39	0.137617	1	0.129991	0.116714	0.10427	0.71024	0.264476	0.68909	1	1	1	1	1	1	0.1	0.08	0
WDR12	132	42	4	38	51	4	47	39	0	39	0.137617	1	0.129991	0.116714	0.10427	0.71024	0.264476	0.68909	1	1	1	1	1	1	0.1	0.08	0
AFF1	132	42	4	38	51	11	40	39	3	36	0.137863	0.158901	0.0854057	1	0.270229	0.0410114	0.42372	0.689567	1	1	0.924327	1	0.506807	1	0.1	0.22	0.08
C12orf49	132	42	4	38	51	11	40	39	3	36	0.137863	0.158901	0.0854057	1	0.270229	0.0410114	0.42372	0.689567	1	1	0.924327	1	0.506807	1	0.1	0.22	0.08
SEC31A	132	42	4	38	51	11	40	39	3	36	0.137863	0.158901	0.0854057	1	0.270229	0.0410114	0.42372	0.689567	1	1	0.924327	1	0.506807	1	0.1	0.22	0.08
WWTR1	132	42	2	40	51	4	47	39	7	32	0.138046	0.68636	0.197803	0.0808316	0.0565775	0.765457	0.224385	0.690231	1	1	1	1	1	1	0.05	0.08	0.18
PDPR	132	42	16	26	51	25	26	39	11	28	0.138147	0.304096	0.0534292	0.479604	0.118252	0.0993706	0.851124	0.690482	1	1	0.812123	1	0.794643	1	0.38	0.49	0.28
MRPS27	132	42	7	35	51	16	35	39	6	33	0.138475	0.147146	0.0901425	1	0.260972	0.0517523	0.372484	0.691869	1	1	0.932085	1	0.556651	1	0.17	0.31	0.15
CALD1	132	42	4	38	51	7	44	39	10	29	0.138713	0.748698	0.180855	0.0781477	0.06675	0.634162	0.208398	0.692738	1	1	1	1	1	1	0.1	0.14	0.26
SMCHD1	132	42	28	14	51	26	25	39	18	21	0.13875	0.14433	0.675945	0.0754594	0.25187	0.591166	0.0629364	0.692738	0.99769	1	1	1	1	0.700545	0.67	0.51	0.46
BSPRY	132	42	2	40	51	8	43	39	2	37	0.139155	0.106877	0.177159	1	0.508095	0.0588406	0.336943	0.693242	0.864627	1	1	1	0.579688	1	0.05	0.16	0.05
EIF4G3	132	42	2	40	51	8	43	39	2	37	0.139155	0.106877	0.177159	1	0.508095	0.0588406	0.336943	0.693242	0.864627	1	1	1	0.579688	1	0.05	0.16	0.05
PLCD1	132	42	2	40	51	8	43	39	2	37	0.139155	0.106877	0.177159	1	0.508095	0.0588406	0.336943	0.693242	0.864627	1	1	1	0.579688	1	0.05	0.16	0.05
SIGMAR1	132	42	2	40	51	8	43	39	2	37	0.139155	0.106877	0.177159	1	0.508095	0.0588406	0.336943	0.693242	0.864627	1	1	1	0.579688	1	0.05	0.16	0.05
TCHP	132	42	2	40	51	8	43	39	2	37	0.139155	0.106877	0.177159	1	0.508095	0.0588406	0.336943	0.693242	0.864627	1	1	1	0.579688	1	0.05	0.16	0.05
ZNF775	132	42	2	40	51	8	43	39	2	37	0.139155	0.106877	0.177159	1	0.508095	0.0588406	0.336943	0.693242	0.864627	1	1	1	0.579688	1	0.05	0.16	0.05
ARHGAP30	132	42	17	25	51	31	20	39	22	17	0.139386	0.0623705	0.829062	0.184838	0.703344	0.209874	0.0614821	0.693885	0.659373	1	1	1	1	0.691105	0.4	0.61	0.56
BRWD1	132	42	31	11	51	36	15	39	21	18	0.139379	0.818239	0.124914	0.0688444	0.0675494	0.569808	0.321681	0.693885	1	1	1	1	1	1	0.74	0.71	0.54
DHX57	132	42	7	35	51	15	36	39	5	34	0.140047	0.220142	0.0758191	0.758004	0.236475	0.0490835	0.643582	0.696923	1	1	0.879774	1	0.55219	1	0.17	0.29	0.13
ARHGAP8,PRR5-ARHGAP8	132	42	11	31	51	23	28	39	12	27	0.140169	0.0833977	0.195056	0.805722	0.55524	0.06142	0.174203	0.697023	0.779265	1	1	1	0.604044	1	0.26	0.45	0.31
GSDMB	132	42	11	31	51	23	28	39	12	27	0.140169	0.0833977	0.195056	0.805722	0.55524	0.06142	0.174203	0.697023	0.779265	1	1	1	0.604044	1	0.26	0.45	0.31
EFR3A	132	42	14	28	51	22	29	39	9	30	0.140396	0.395114	0.0726025	0.334908	0.107856	0.0924309	1	0.697899	1	1	0.879774	1	0.752651	1	0.33	0.43	0.23
BDP1	132	42	30	12	51	42	9	39	25	14	0.140569	0.224747	0.0559729	0.634332	0.132778	0.0725134	0.832624	0.698249	1	1	0.8269	1	0.661663	1	0.71	0.82	0.64
RP1-317E23,6,SELENON	132	42	30	12	51	42	9	39	25	14	0.140569	0.224747	0.0559729	0.634332	0.132778	0.0725134	0.832624	0.698249	1	1	0.8269	1	0.661663	1	0.71	0.82	0.64
ITSN2	132	42	20	22	51	26	25	39	12	27	0.140891	0.835805	0.0843234	0.17235	0.056159	0.212023	0.577599	0.699597	1	1	0.924327	1	1	1	0.48	0.51	0.31
GSG2	132	42	2	40	51	9	42	39	6	33	0.141262	0.103498	1	0.145715	0.578212	0.285378	0.0913288	0.700421	0.863324	1	1	1	1	0.769663	0.05	0.18	0.15
PITX1	132	42	2	40	51	9	42	39	6	33	0.141262	0.103498	1	0.145715	0.578212	0.285378	0.0913288	0.700421	0.863324	1	1	1	1	0.769663	0.05	0.18	0.15
PLOD1	132	42	2	40	51	9	42	39	6	33	0.141262	0.103498	1	0.145715	0.578212	0.285378	0.0913288	0.700421	0.863324	1	1	1	1	0.769663	0.05	0.18	0.15
PRR36	132	42	18	24	51	23	28	39	10	29	0.14112	0.837348	0.0778163	0.160169	0.0523775	0.271806	0.566155	0.700421	1	1	0.879774	1	1	1	0.43	0.45	0.26
ANKRD36	132	42	11	31	51	7	44	39	4	35	0.14242	0.187214	0.750772	0.0877158	0.305628	0.63234	0.0767478	0.70077	1	1	1	1	1	0.769663	0.26	0.14	0.1
ANKRD61	132	42	8	34	51	5	46	39	2	37	0.141564	0.238948	0.694322	0.0898799	0.228834	0.781878	0.0771523	0.70077	1	1	1	1	1	0.769663	0.19	0.1	0.05
ANXA7	132	42	0	42	51	1	50	39	3	36	0.14415	1	0.312399	0.107114	0.0771493	1	0.306247	0.70077	1	1	1	1	1	1	0	0.02	0.08
ARHGAP4	132	42	0	42	51	1	50	39	3	36	0.14415	1	0.312399	0.107114	0.0771493	1	0.306247	0.70077	1	1	1	1	1	1	0	0.02	0.08
ARL17A	132	42	8	34	51	5	46	39	2	37	0.141564	0.238948	0.694322	0.0898799	0.228834	0.781878	0.0771523	0.70077	1	1	1	1	1	0.769663	0.19	0.1	0.05
ATP10A	132	42	0	42	51	1	50	39	3	36	0.14415	1	0.312399	0.107114	0.0771493	1	0.306247	0.70077	1	1	1	1	1	1	0	0.02	0.08
C1QBP	132	42	0	42	51	1	50	39	3	36	0.14415	1	0.312399	0.107114	0.0771493	1	0.306247	0.70077	1	1	1	1	1	1	0	0.02	0.08
CAMLG	132	42	0	42	51	1	50	39	3	36	0.14415	1	0.312399	0.107114	0.0771493	1	0.306247	0.70077	1	1	1	1	1	1	0	0.02	0.08
CDC42EP1	132	42	0	42	51	1	50	39	3	36	0.14415	1	0.312399	0.107114	0.0771493	1	0.306247	0.70077	1	1	1	1	1	1	0	0.02	0.08
CDH3	132	42	2	40	51	9	42	39	5	34	0.142936	0.103498	0.573138	0.25299	1	0.170436	0.0913407	0.70077	0.863324	1	1	1	0.908372	0.769663	0.05	0.18	0.13
CENPW	132	42	0	42	51	1	50	39	3	36	0.14415	1	0.312399	0.107114	0.0771493	1	0.306247	0.70077	1	1	1	1	1	1	0	0.02	0.08
CHST2	132	42	0	42	51	1	50	39	3	36	0.14415	1	0.312399	0.107114	0.0771493	1	0.306247	0.70077	1	1	1	1	1	1	0	0.02	0.08
CMTM6	132	42	0	42	51	1	50	39	3	36	0.14415	1	0.312399	0.107114	0.0771493	1	0.306247	0.70077	1	1	1	1	1	1	0	0.02	0.08
CMYA5	132	42	21	21	51	20	31	39	11	28	0.141758	0.401442	0.371122	0.068311	0.118252	1	0.125511	0.70077	1	1	1	1	1	0.892685	0.5	0.39	0.28
COL1A2	132	42	31	11	51	44	7	39	35	4	0.14242	0.187214	0.750772	0.0877158	0.305628	0.63234	0.0767478	0.70077	1	1	1	1	1	0.769663	0.74	0.86	0.9
CORO7-PAM16,PAM16	132	42	2	40	51	9	42	39	5	34	0.142936	0.103498	0.573138	0.25299	1	0.170436	0.0913407	0.70077	0.863324	1	1	1	0.908372	0.769663	0.05	0.18	0.13
CYB5R3	132	42	0	42	51	1	50	39	3	36	0.14415	1	0.312399	0.107114	0.0771493	1	0.306247	0.70077	1	1	1	1	1	1	0	0.02	0.08
ELOVL1	132	42	0	42	51	1	50	39	3	36	0.14415	1	0.312399	0.107114	0.0771493	1	0.306247	0.70077	1	1	1	1	1	1	0	0.02	0.08
FAM26F	132	42	0	42	51	1	50	39	3	36	0.14415	1	0.312399	0.107114	0.0771493	1	0.306247	0.70077	1	1	1	1	1	1	0	0.02	0.08
FLAD1	132	42	0	42	51	1	50	39	3	36	0.14415	1	0.312399	0.107114	0.0771493	1	0.306247	0.70077	1	1	1	1	1	1	0	0.02	0.08
FMNL2	132	42	0	42	51	1	50	39	3	36	0.14415	1	0.312399	0.107114	0.0771493	1	0.306247	0.70077	1	1	1	1	1	1	0	0.02	0.08
FPR1	132	42	0	42	51	1	50	39	3	36	0.14415	1	0.312399	0.107114	0.0771493	1	0.306247	0.70077	1	1	1	1	1	1	0	0.02	0.08
FUT11	132	42	0	42	51	1	50	39	3	36	0.14415	1	0.312399	0.107114	0.0771493	1	0.306247	0.70077	1	1	1	1	1	1	0	0.02	0.08
HAGH	132	42	0	42	51	1	50	39	3	36	0.14415	1	0.312399	0.107114	0.0771493	1	0.306247	0.70077	1	1	1	1	1	1	0	0.02	0.08
HLA-DPA1	132	42	6	36	51	8	43	39	12	27	0.141806	1	0.124666	0.108412	0.0540434	0.500652	0.352097	0.70077	1	1	1	1	1	1	0.14	0.16	0.31
IFT80,RP11-432B6,3	132	42	11	31	51	7	44	39	4	35	0.14242	0.187214	0.750772	0.0877158	0.305628	0.63234	0.0767478	0.70077	1	1	1	1	1	0.769663	0.26	0.14	0.1
IGHJ1	132	42	0	42	51	1	50	39	3	36	0.14415	1	0.312399	0.107114	0.0771493	1	0.306247	0.70077	1	1	1	1	1	1	0	0.02	0.08
IGKV1-16	132	42	0	42	51	1	50	39	3	36	0.14415	1	0.312399	0.107114	0.0771493	1	0.306247	0.70077	1	1	1	1	1	1	0	0.02	0.08
IRGQ	132	42	0	42	51	1	50	39	3	36	0.14415	1	0.312399	0.107114	0.0771493	1	0.306247	0.70077	1	1	1	1	1	1	0	0.02	0.08
ITLN1	132	42	0	42	51	1	50	39	3	36	0.14415	1	0.312399	0.107114	0.0771493	1	0.306247	0.70077	1	1	1	1	1	1	0	0.02	0.08
JAML	132	42	0	42	51	1	50	39	3	36	0.14415	1	0.312399	0.107114	0.0771493	1	0.306247	0.70077	1	1	1	1	1	1	0	0.02	0.08
MBNL2	132	42	0	42	51	1	50	39	3	36	0.14415	1	0.312399	0.107114	0.0771493	1	0.306247	0.70077	1	1	1	1	1	1	0	0.02	0.08
MCM7	132	42	9	33	51	20	31	39	15	24	0.143211	0.0757255	1	0.143362	0.42594	0.262894	0.0506433	0.70077	0.743665	1	1	1	1	0.65981	0.21	0.39	0.38
MCTP2	132	42	2	40	51	9	42	39	5	34	0.142936	0.103498	0.573138	0.25299	1	0.170436	0.0913407	0.70077	0.863324	1	1	1	0.908372	0.769663	0.05	0.18	0.13
METTL25	132	42	0	42	51	1	50	39	3	36	0.14415	1	0.312399	0.107114	0.0771493	1	0.306247	0.70077	1	1	1	1	1	1	0	0.02	0.08
NBR1	132	42	21	21	51	20	31	39	11	28	0.141758	0.401442	0.371122	0.068311	0.118252	1	0.125511	0.70077	1	1	1	1	1	0.892685	0.5	0.39	0.28
NECAP2	132	42	0	42	51	1	50	39	3	36	0.14415	1	0.312399	0.107114	0.0771493	1	0.306247	0.70077	1	1	1	1	1	1	0	0.02	0.08
NUB1	132	42	0	42	51	1	50	39	3	36	0.14415	1	0.312399	0.107114	0.0771493	1	0.306247	0.70077	1	1	1	1	1	1	0	0.02	0.08
PACSIN2	132	42	0	42	51	1	50	39	3	36	0.14415	1	0.312399	0.107114	0.0771493	1	0.306247	0.70077	1	1	1	1	1	1	0	0.02	0.08
PATJ	132	42	36	6	51	43	8	39	27	12	0.141806	1	0.124666	0.108412	0.0540434	0.500652	0.352097	0.70077	1	1	1	1	1	1	0.86	0.84	0.69
PATL2	132	42	0	42	51	1	50	39	3	36	0.14415	1	0.312399	0.107114	0.0771493	1	0.306247	0.70077	1	1	1	1	1	1	0	0.02	0.08
PHLDB3	132	42	2	40	51	9	42	39	5	34	0.142936	0.103498	0.573138	0.25299	1	0.170436	0.0913407	0.70077	0.863324	1	1	1	0.908372	0.769663	0.05	0.18	0.13
POFUT2	132	42	0	42	51	1	50	39	3	36	0.14415	1	0.312399	0.107114	0.0771493	1	0.306247	0.70077	1	1	1	1	1	1	0	0.02	0.08
PRKAA1	132	42	0	42	51	1	50	39	3	36	0.14415	1	0.312399	0.107114	0.0771493	1	0.306247	0.70077	1	1	1	1	1	1	0	0.02	0.08
RABEP2	132	42	0	42	51	1	50	39	3	36	0.14415	1	0.312399	0.107114	0.0771493	1	0.306247	0.70077	1	1	1	1	1	1	0	0.02	0.08
RPUSD1	132	42	0	42	51	1	50	39	3	36	0.14415	1	0.312399	0.107114	0.0771493	1	0.306247	0.70077	1	1	1	1	1	1	0	0.02	0.08
SAMD10	132	42	0	42	51	1	50	39	3	36	0.14415	1	0.312399	0.107114	0.0771493	1	0.306247	0.70077	1	1	1	1	1	1	0	0.02	0.08
SLC16A8	132	42	9	33	51	17	34	39	6	33	0.143073	0.249219	0.0865563	0.573279	0.181004	0.0624872	0.668033	0.70077	1	1	0.927971	1	0.607552	1	0.21	0.33	0.15
SLC35C2	132	42	0	42	51	1	50	39	3	36	0.14415	1	0.312399	0.107114	0.0771493	1	0.306247	0.70077	1	1	1	1	1	1	0	0.02	0.08
SLC7A6	132	42	0	42	51	1	50	39	3	36	0.14415	1	0.312399	0.107114	0.0771493	1	0.306247	0.70077	1	1	1	1	1	1	0	0.02	0.08
SMTNL1	132	42	0	42	51	1	50	39	3	36	0.14415	1	0.312399	0.107114	0.0771493	1	0.306247	0.70077	1	1	1	1	1	1	0	0.02	0.08
TBC1D12	132	42	0	42	51	1	50	39	3	36	0.14415	1	0.312399	0.107114	0.0771493	1	0.306247	0.70077	1	1	1	1	1	1	0	0.02	0.08
TGFB1I1	132	42	0	42	51	1	50	39	3	36	0.14415	1	0.312399	0.107114	0.0771493	1	0.306247	0.70077	1	1	1	1	1	1	0	0.02	0.08
ZDHHC14	132	42	0	42	51	1	50	39	3	36	0.14415	1	0.312399	0.107114	0.0771493	1	0.306247	0.70077	1	1	1	1	1	1	0	0.02	0.08
ZNRF3	132	42	0	42	51	1	50	39	3	36	0.14415	1	0.312399	0.107114	0.0771493	1	0.306247	0.70077	1	1	1	1	1	1	0	0.02	0.08
HSDL1	132	42	6	36	51	7	44	39	1	38	0.144514	1	0.131042	0.110426	0.0642985	0.393209	0.372316	0.701792	1	1	1	1	1	1	0.14	0.14	0.03
PLB1	132	42	6	36	51	7	44	39	1	38	0.144514	1	0.131042	0.110426	0.0642985	0.393209	0.372316	0.701792	1	1	1	1	1	1	0.14	0.14	0.03
PTPN21	132	42	6	36	51	7	44	39	1	38	0.144514	1	0.131042	0.110426	0.0642985	0.393209	0.372316	0.701792	1	1	1	1	1	1	0.14	0.14	0.03
HEXA	132	42	22	20	51	37	14	39	25	14	0.144798	0.0535816	0.491655	0.368486	1	0.0986839	0.0813507	0.702426	0.638498	1	1	1	0.794643	0.769663	0.52	0.73	0.64
UHRF1BP1	132	42	11	31	51	21	30	39	9	30	0.144795	0.187973	0.0773828	0.800729	0.222699	0.0548229	0.544987	0.702426	1	1	0.879774	1	0.556651	1	0.26	0.41	0.23
ZNF839	132	42	11	31	51	21	30	39	9	30	0.144795	0.187973	0.0773828	0.800729	0.222699	0.0548229	0.544987	0.702426	1	1	0.879774	1	0.556651	1	0.26	0.41	0.23
MAP3K8	132	42	6	36	51	10	41	39	2	37	0.145096	0.587111	0.0613279	0.266568	0.0938771	0.125561	1	0.703621	1	1	0.863875	1	0.857721	1	0.14	0.2	0.05
THEM4	132	42	3	39	51	11	40	39	7	32	0.145486	0.0793577	0.792558	0.183882	0.794718	0.221217	0.0748444	0.705262	0.771032	1	1	1	1	0.769663	0.07	0.22	0.18
STXBP5	132	42	13	29	51	8	43	39	6	33	0.145629	0.0885218	1	0.120361	0.478974	0.376248	0.0622732	0.705707	0.779265	1	1	1	1	0.698849	0.31	0.16	0.15
LRRC61	132	42	5	37	51	14	37	39	6	33	0.145816	0.0753137	0.207396	0.750886	0.628885	0.067147	0.232767	0.706361	0.743665	1	1	1	0.640414	1	0.12	0.27	0.15
ARHGAP1	132	42	5	37	51	1	50	39	3	36	0.146318	0.087425	0.312399	0.713771	0.723304	0.152443	0.142498	0.707295	0.779265	1	1	1	0.857721	0.957402	0.12	0.02	0.08
CLUH	132	42	9	33	51	11	40	39	3	36	0.146371	1	0.0854057	0.11874	0.077331	0.351811	0.46264	0.707295	1	1	0.924327	1	1	1	0.21	0.22	0.08
HLA-DQA2	132	42	5	37	51	1	50	39	3	36	0.146318	0.087425	0.312399	0.713771	0.723304	0.152443	0.142498	0.707295	0.779265	1	1	1	0.857721	0.957402	0.12	0.02	0.08
HPS5	132	42	5	37	51	1	50	39	3	36	0.146318	0.087425	0.312399	0.713771	0.723304	0.152443	0.142498	0.707295	0.779265	1	1	1	0.857721	0.957402	0.12	0.02	0.08
KIAA2026	132	42	9	33	51	11	40	39	3	36	0.146371	1	0.0854057	0.11874	0.077331	0.351811	0.46264	0.707295	1	1	0.924327	1	1	1	0.21	0.22	0.08
MFSD12	132	42	5	37	51	1	50	39	3	36	0.146318	0.087425	0.312399	0.713771	0.723304	0.152443	0.142498	0.707295	0.779265	1	1	1	0.857721	0.957402	0.12	0.02	0.08
WWC2	132	42	5	37	51	1	50	39	3	36	0.146318	0.087425	0.312399	0.713771	0.723304	0.152443	0.142498	0.707295	0.779265	1	1	1	0.857721	0.957402	0.12	0.02	0.08
C1orf159	132	42	2	40	51	7	44	39	1	38	0.147631	0.17709	0.131042	1	0.279817	0.0451154	0.501822	0.711876	1	1	1	1	0.524695	1	0.05	0.14	0.03
DGCR14	132	42	2	40	51	7	44	39	1	38	0.147631	0.17709	0.131042	1	0.279817	0.0451154	0.501822	0.711876	1	1	1	1	0.524695	1	0.05	0.14	0.03
LYPD5	132	42	2	40	51	7	44	39	1	38	0.147631	0.17709	0.131042	1	0.279817	0.0451154	0.501822	0.711876	1	1	1	1	0.524695	1	0.05	0.14	0.03
MUC1	132	42	2	40	51	7	44	39	1	38	0.147631	0.17709	0.131042	1	0.279817	0.0451154	0.501822	0.711876	1	1	1	1	0.524695	1	0.05	0.14	0.03
TSPAN8	132	42	2	40	51	7	44	39	1	38	0.147631	0.17709	0.131042	1	0.279817	0.0451154	0.501822	0.711876	1	1	1	1	0.524695	1	0.05	0.14	0.03
ZNF429	132	42	2	40	51	7	44	39	1	38	0.147631	0.17709	0.131042	1	0.279817	0.0451154	0.501822	0.711876	1	1	1	1	0.524695	1	0.05	0.14	0.03
MTG2	132	42	4	38	51	13	38	39	7	32	0.148299	0.0607575	0.451104	0.338948	1	0.105789	0.0930775	0.714845	0.651888	1	1	1	0.796575	0.769663	0.1	0.25	0.18
EPN3	132	42	23	19	51	30	21	39	15	24	0.148461	0.833547	0.0882218	0.182775	0.0586241	0.212635	0.709116	0.715122	1	1	0.932085	1	1	1	0.55	0.59	0.38
GPN2	132	42	12	30	51	24	27	39	13	26	0.148458	0.0880956	0.203605	0.810143	0.69337	0.0671779	0.18127	0.715122	0.779265	1	1	1	0.640414	1	0.29	0.47	0.33
FRYL	132	42	10	32	51	9	42	39	3	36	0.148952	0.606271	0.218972	0.069236	0.0799111	0.814656	0.141087	0.717232	1	1	1	1	1	0.957402	0.24	0.18	0.08
MED16	132	42	13	29	51	26	25	39	17	22	0.149576	0.0600834	0.528323	0.259216	1	0.148065	0.0889655	0.719985	0.651888	1	1	1	0.857721	0.769663	0.31	0.51	0.44
TMEM183A	132	42	3	39	51	11	40	39	5	34	0.149758	0.0793577	0.405319	0.472066	1	0.0768358	0.119283	0.720607	0.771032	1	1	1	0.687452	0.859292	0.07	0.22	0.13
CPZ	132	42	14	28	51	27	24	39	19	20	0.150152	0.0635696	0.831741	0.180785	0.702825	0.209663	0.0629364	0.722251	0.665874	1	1	1	1	0.700545	0.33	0.53	0.49
ATAD5	132	42	6	36	51	4	47	39	1	38	0.150527	0.33867	0.383754	0.110426	0.17321	1	0.103113	0.723291	1	1	1	1	1	0.775049	0.14	0.08	0.03
IFIH1	132	42	6	36	51	4	47	39	1	38	0.150527	0.33867	0.383754	0.110426	0.17321	1	0.103113	0.723291	1	1	1	1	1	0.775049	0.14	0.08	0.03
ZWILCH	132	42	6	36	51	4	47	39	1	38	0.150527	0.33867	0.383754	0.110426	0.17321	1	0.103113	0.723291	1	1	1	1	1	0.775049	0.14	0.08	0.03
ACOT2	132	42	2	40	51	9	42	39	4	35	0.151566	0.103498	0.378506	0.421163	1	0.0923339	0.142841	0.724475	0.863324	1	1	1	0.752651	0.957402	0.05	0.18	0.1
ACTB	132	42	0	42	51	4	47	39	1	38	0.153951	0.123926	0.383754	0.481481	1	0.0730344	0.177401	0.724475	0.908036	1	1	1	0.661663	1	0	0.08	0.03
ADNP	132	42	1	41	51	6	45	39	1	38	0.153637	0.123151	0.133833	1	0.435332	0.0545935	0.434887	0.724475	0.908036	1	1	1	0.556651	1	0.02	0.12	0.03
AKR1E2	132	42	0	42	51	4	47	39	1	38	0.153951	0.123926	0.383754	0.481481	1	0.0730344	0.177401	0.724475	0.908036	1	1	1	0.661663	1	0	0.08	0.03
ANKDD1A	132	42	1	41	51	6	45	39	1	38	0.153637	0.123151	0.133833	1	0.435332	0.0545935	0.434887	0.724475	0.908036	1	1	1	0.556651	1	0.02	0.12	0.03
ANO7	132	42	0	42	51	4	47	39	1	38	0.153951	0.123926	0.383754	0.481481	1	0.0730344	0.177401	0.724475	0.908036	1	1	1	0.661663	1	0	0.08	0.03
AOC3	132	42	0	42	51	4	47	39	3	36	0.152647	0.123926	1	0.107114	0.420977	0.428812	0.0965408	0.724475	0.908036	1	1	1	1	0.769663	0	0.08	0.08
AXIN2	132	42	0	42	51	4	47	39	3	36	0.152647	0.123926	1	0.107114	0.420977	0.428812	0.0965408	0.724475	0.908036	1	1	1	1	0.769663	0	0.08	0.08
C19orf45	132	42	0	42	51	4	47	39	1	38	0.153951	0.123926	0.383754	0.481481	1	0.0730344	0.177401	0.724475	0.908036	1	1	1	0.661663	1	0	0.08	0.03
C1orf35	132	42	1	41	51	6	45	39	1	38	0.153637	0.123151	0.133833	1	0.435332	0.0545935	0.434887	0.724475	0.908036	1	1	1	0.556651	1	0.02	0.12	0.03
C2orf54	132	42	0	42	51	4	47	39	1	38	0.153951	0.123926	0.383754	0.481481	1	0.0730344	0.177401	0.724475	0.908036	1	1	1	0.661663	1	0	0.08	0.03
CARD10	132	42	0	42	51	4	47	39	1	38	0.153951	0.123926	0.383754	0.481481	1	0.0730344	0.177401	0.724475	0.908036	1	1	1	0.661663	1	0	0.08	0.03
CCDC17	132	42	0	42	51	4	47	39	3	36	0.152647	0.123926	1	0.107114	0.420977	0.428812	0.0965408	0.724475	0.908036	1	1	1	1	0.769663	0	0.08	0.08
CCDC24	132	42	0	42	51	4	47	39	1	38	0.153951	0.123926	0.383754	0.481481	1	0.0730344	0.177401	0.724475	0.908036	1	1	1	0.661663	1	0	0.08	0.03
CCNL1	132	42	0	42	51	4	47	39	1	38	0.153951	0.123926	0.383754	0.481481	1	0.0730344	0.177401	0.724475	0.908036	1	1	1	0.661663	1	0	0.08	0.03
CCT8	132	42	1	41	51	6	45	39	1	38	0.153637	0.123151	0.133833	1	0.435332	0.0545935	0.434887	0.724475	0.908036	1	1	1	0.556651	1	0.02	0.12	0.03
CENPU	132	42	1	41	51	6	45	39	1	38	0.153637	0.123151	0.133833	1	0.435332	0.0545935	0.434887	0.724475	0.908036	1	1	1	0.556651	1	0.02	0.12	0.03
CFB	132	42	0	42	51	4	47	39	1	38	0.153951	0.123926	0.383754	0.481481	1	0.0730344	0.177401	0.724475	0.908036	1	1	1	0.661663	1	0	0.08	0.03
CLN6,RP11-315D16,2	132	42	0	42	51	4	47	39	1	38	0.153951	0.123926	0.383754	0.481481	1	0.0730344	0.177401	0.724475	0.908036	1	1	1	0.661663	1	0	0.08	0.03
COX7A2	132	42	1	41	51	6	45	39	1	38	0.153637	0.123151	0.133833	1	0.435332	0.0545935	0.434887	0.724475	0.908036	1	1	1	0.556651	1	0.02	0.12	0.03
CYB5D1	132	42	0	42	51	4	47	39	1	38	0.153951	0.123926	0.383754	0.481481	1	0.0730344	0.177401	0.724475	0.908036	1	1	1	0.661663	1	0	0.08	0.03
DHRS12	132	42	0	42	51	4	47	39	1	38	0.153951	0.123926	0.383754	0.481481	1	0.0730344	0.177401	0.724475	0.908036	1	1	1	0.661663	1	0	0.08	0.03
E2F5	132	42	0	42	51	4	47	39	1	38	0.153951	0.123926	0.383754	0.481481	1	0.0730344	0.177401	0.724475	0.908036	1	1	1	0.661663	1	0	0.08	0.03
FAM20A	132	42	4	38	51	12	39	39	9	30	0.152222	0.0995595	1	0.132424	0.469315	0.362194	0.0931615	0.724475	0.845376	1	1	1	1	0.769663	0.1	0.24	0.23
FOXN1	132	42	0	42	51	4	47	39	1	38	0.153951	0.123926	0.383754	0.481481	1	0.0730344	0.177401	0.724475	0.908036	1	1	1	0.661663	1	0	0.08	0.03
FSBP,RAD54B	132	42	0	42	51	4	47	39	1	38	0.153951	0.123926	0.383754	0.481481	1	0.0730344	0.177401	0.724475	0.908036	1	1	1	0.661663	1	0	0.08	0.03
HIST1H3A	132	42	0	42	51	4	47	39	1	38	0.153951	0.123926	0.383754	0.481481	1	0.0730344	0.177401	0.724475	0.908036	1	1	1	0.661663	1	0	0.08	0.03
INPP5E	132	42	0	42	51	4	47	39	1	38	0.153951	0.123926	0.383754	0.481481	1	0.0730344	0.177401	0.724475	0.908036	1	1	1	0.661663	1	0	0.08	0.03
JUNB	132	42	0	42	51	4	47	39	1	38	0.153951	0.123926	0.383754	0.481481	1	0.0730344	0.177401	0.724475	0.908036	1	1	1	0.661663	1	0	0.08	0.03
KIAA1161	132	42	2	40	51	9	42	39	4	35	0.151566	0.103498	0.378506	0.421163	1	0.0923339	0.142841	0.724475	0.863324	1	1	1	0.752651	0.957402	0.05	0.18	0.1
LRIG3	132	42	0	42	51	4	47	39	1	38	0.153951	0.123926	0.383754	0.481481	1	0.0730344	0.177401	0.724475	0.908036	1	1	1	0.661663	1	0	0.08	0.03
MIPEP	132	42	8	34	51	8	43	39	2	37	0.153206	0.784471	0.177159	0.0898799	0.0938771	0.610098	0.276389	0.724475	1	1	1	1	1	1	0.19	0.16	0.05
MTA2	132	42	1	41	51	6	45	39	1	38	0.153637	0.123151	0.133833	1	0.435332	0.0545935	0.434887	0.724475	0.908036	1	1	1	0.556651	1	0.02	0.12	0.03
PARD3B	132	42	7	35	51	3	48	39	2	37	0.151084	0.176415	1	0.157458	0.508095	0.368145	0.0521465	0.724475	1	1	1	1	1	0.666675	0.17	0.06	0.05
PKMYT1	132	42	0	42	51	4	47	39	1	38	0.153951	0.123926	0.383754	0.481481	1	0.0730344	0.177401	0.724475	0.908036	1	1	1	0.661663	1	0	0.08	0.03
PLEK2	132	42	0	42	51	4	47	39	1	38	0.153951	0.123926	0.383754	0.481481	1	0.0730344	0.177401	0.724475	0.908036	1	1	1	0.661663	1	0	0.08	0.03
PODXL	132	42	2	40	51	9	42	39	4	35	0.151566	0.103498	0.378506	0.421163	1	0.0923339	0.142841	0.724475	0.863324	1	1	1	0.752651	0.957402	0.05	0.18	0.1
PPID	132	42	1	41	51	6	45	39	1	38	0.153637	0.123151	0.133833	1	0.435332	0.0545935	0.434887	0.724475	0.908036	1	1	1	0.556651	1	0.02	0.12	0.03
RBBP7	132	42	1	41	51	6	45	39	1	38	0.153637	0.123151	0.133833	1	0.435332	0.0545935	0.434887	0.724475	0.908036	1	1	1	0.556651	1	0.02	0.12	0.03
RBM5	132	42	0	42	51	4	47	39	3	36	0.152647	0.123926	1	0.107114	0.420977	0.428812	0.0965408	0.724475	0.908036	1	1	1	1	0.769663	0	0.08	0.08
REXO4	132	42	1	41	51	6	45	39	1	38	0.153637	0.123151	0.133833	1	0.435332	0.0545935	0.434887	0.724475	0.908036	1	1	1	0.556651	1	0.02	0.12	0.03
RNF167	132	42	0	42	51	4	47	39	1	38	0.153951	0.123926	0.383754	0.481481	1	0.0730344	0.177401	0.724475	0.908036	1	1	1	0.661663	1	0	0.08	0.03
RNF31,RP11-468E2,4	132	42	0	42	51	4	47	39	1	38	0.153951	0.123926	0.383754	0.481481	1	0.0730344	0.177401	0.724475	0.908036	1	1	1	0.661663	1	0	0.08	0.03
SECISBP2	132	42	1	41	51	6	45	39	1	38	0.153637	0.123151	0.133833	1	0.435332	0.0545935	0.434887	0.724475	0.908036	1	1	1	0.556651	1	0.02	0.12	0.03
SH3BP1	132	42	8	34	51	18	33	39	8	31	0.153146	0.10572	0.161163	1	0.513187	0.0652424	0.287531	0.724475	0.864627	1	1	1	0.631199	1	0.19	0.35	0.21
SNX14	132	42	7	35	51	3	48	39	2	37	0.151084	0.176415	1	0.157458	0.508095	0.368145	0.0521465	0.724475	1	1	1	1	1	0.666675	0.17	0.06	0.05
SPDYE5	132	42	8	34	51	19	32	39	10	29	0.153218	0.0679164	0.264749	0.59488	0.832403	0.0744175	0.146663	0.724475	0.693267	1	1	1	0.671082	0.976799	0.19	0.37	0.26
TMEM204	132	42	0	42	51	4	47	39	1	38	0.153951	0.123926	0.383754	0.481481	1	0.0730344	0.177401	0.724475	0.908036	1	1	1	0.661663	1	0	0.08	0.03
TMEM266	132	42	1	41	51	6	45	39	1	38	0.153637	0.123151	0.133833	1	0.435332	0.0545935	0.434887	0.724475	0.908036	1	1	1	0.556651	1	0.02	0.12	0.03
TNFRSF10D	132	42	0	42	51	4	47	39	1	38	0.153951	0.123926	0.383754	0.481481	1	0.0730344	0.177401	0.724475	0.908036	1	1	1	0.661663	1	0	0.08	0.03
TRAF4	132	42	0	42	51	4	47	39	1	38	0.153951	0.123926	0.383754	0.481481	1	0.0730344	0.177401	0.724475	0.908036	1	1	1	0.661663	1	0	0.08	0.03
UBALD1	132	42	0	42	51	4	47	39	1	38	0.153951	0.123926	0.383754	0.481481	1	0.0730344	0.177401	0.724475	0.908036	1	1	1	0.661663	1	0	0.08	0.03
ULK4	132	42	19	23	51	16	35	39	10	29	0.153515	0.200385	0.641797	0.103786	0.229044	0.706781	0.0775206	0.724475	1	1	1	1	1	0.769663	0.45	0.31	0.26
USP20	132	42	0	42	51	4	47	39	1	38	0.153951	0.123926	0.383754	0.481481	1	0.0730344	0.177401	0.724475	0.908036	1	1	1	0.661663	1	0	0.08	0.03
VILL	132	42	2	40	51	9	42	39	3	36	0.153256	0.103498	0.218972	0.667988	0.757307	0.045575	0.223814	0.724475	0.863324	1	1	1	0.524695	1	0.05	0.18	0.08
WASHC2C	132	42	6	36	51	13	38	39	4	35	0.15323	0.206754	0.102087	0.739257	0.211339	0.0621038	0.626261	0.724475	1	1	1	1	0.607552	1	0.14	0.25	0.1
ZKSCAN4	132	42	0	42	51	4	47	39	1	38	0.153951	0.123926	0.383754	0.481481	1	0.0730344	0.177401	0.724475	0.908036	1	1	1	0.661663	1	0	0.08	0.03
ZNF488	132	42	1	41	51	6	45	39	1	38	0.153637	0.123151	0.133833	1	0.435332	0.0545935	0.434887	0.724475	0.908036	1	1	1	0.556651	1	0.02	0.12	0.03
ZNF500	132	42	0	42	51	4	47	39	3	36	0.152647	0.123926	1	0.107114	0.420977	0.428812	0.0965408	0.724475	0.908036	1	1	1	1	0.769663	0	0.08	0.08
ZNF704	132	42	8	34	51	8	43	39	2	37	0.153206	0.784471	0.177159	0.0898799	0.0938771	0.610098	0.276389	0.724475	1	1	1	1	1	1	0.19	0.16	0.05
IFI44L	132	42	11	31	51	6	45	39	9	30	0.154124	0.105451	0.167673	0.800729	0.631979	0.0765881	0.24154	0.725038	0.864627	1	1	1	0.687452	1	0.26	0.12	0.23
ICAM1	132	42	5	37	51	13	38	39	11	28	0.154228	0.119165	0.813178	0.093968	0.356548	0.518514	0.0713713	0.725123	0.908036	1	1	1	1	0.769663	0.12	0.25	0.28
SRGN	132	42	10	32	51	12	39	39	16	23	0.154248	1	0.107526	0.152373	0.0579993	0.328261	0.417913	0.725123	1	1	1	1	1	1	0.24	0.24	0.41
AAK1	132	42	9	33	51	20	31	39	10	29	0.155473	0.0757255	0.259132	0.794087	0.676264	0.0771526	0.219317	0.730382	0.743665	1	1	1	0.687588	1	0.21	0.39	0.26
KIF1BP	132	42	9	33	51	20	31	39	10	29	0.155473	0.0757255	0.259132	0.794087	0.676264	0.0771526	0.219317	0.730382	0.743665	1	1	1	0.687588	1	0.21	0.39	0.26
ADGRF5	132	42	11	31	51	6	45	39	5	34	0.156037	0.105451	1	0.167331	0.609845	0.337551	0.0767478	0.732529	0.864627	1	1	1	1	0.769663	0.26	0.12	0.13
NF1	132	42	11	31	51	6	45	39	5	34	0.156037	0.105451	1	0.167331	0.609845	0.337551	0.0767478	0.732529	0.864627	1	1	1	1	0.769663	0.26	0.12	0.13
ANXA4	132	42	6	36	51	16	35	39	9	30	0.156478	0.0848952	0.4785	0.394648	1	0.0970114	0.122437	0.734345	0.779265	1	1	1	0.784347	0.877392	0.14	0.31	0.23
CLOCK	132	42	1	41	51	1	50	39	4	35	0.157216	1	0.161996	0.190502	0.0624197	0.404628	0.663979	0.734534	1	1	1	1	1	1	0.02	0.02	0.1
EMILIN1	132	42	1	41	51	1	50	39	4	35	0.157216	1	0.161996	0.190502	0.0624197	0.404628	0.663979	0.734534	1	1	1	1	1	1	0.02	0.02	0.1
IGHV3-21	132	42	1	41	51	1	50	39	4	35	0.157216	1	0.161996	0.190502	0.0624197	0.404628	0.663979	0.734534	1	1	1	1	1	1	0.02	0.02	0.1
IGKV1-39	132	42	1	41	51	1	50	39	4	35	0.157216	1	0.161996	0.190502	0.0624197	0.404628	0.663979	0.734534	1	1	1	1	1	1	0.02	0.02	0.1
MAP1B	132	42	1	41	51	1	50	39	4	35	0.157216	1	0.161996	0.190502	0.0624197	0.404628	0.663979	0.734534	1	1	1	1	1	1	0.02	0.02	0.1
METTL2B	132	42	6	36	51	15	36	39	6	33	0.157003	0.133761	0.138389	1	0.478974	0.0490835	0.25721	0.734534	0.944886	1	1	1	0.55219	1	0.14	0.29	0.15
MKL2	132	42	1	41	51	1	50	39	4	35	0.157216	1	0.161996	0.190502	0.0624197	0.404628	0.663979	0.734534	1	1	1	1	1	1	0.02	0.02	0.1
MRC1	132	42	1	41	51	1	50	39	4	35	0.157216	1	0.161996	0.190502	0.0624197	0.404628	0.663979	0.734534	1	1	1	1	1	1	0.02	0.02	0.1
ODC1	132	42	1	41	51	1	50	39	4	35	0.157216	1	0.161996	0.190502	0.0624197	0.404628	0.663979	0.734534	1	1	1	1	1	1	0.02	0.02	0.1
RANBP9	132	42	1	41	51	1	50	39	4	35	0.157216	1	0.161996	0.190502	0.0624197	0.404628	0.663979	0.734534	1	1	1	1	1	1	0.02	0.02	0.1
SERPINA1	132	42	1	41	51	1	50	39	4	35	0.157216	1	0.161996	0.190502	0.0624197	0.404628	0.663979	0.734534	1	1	1	1	1	1	0.02	0.02	0.1
SPHK2	132	42	1	41	51	1	50	39	4	35	0.157216	1	0.161996	0.190502	0.0624197	0.404628	0.663979	0.734534	1	1	1	1	1	1	0.02	0.02	0.1
ZNF543	132	42	14	28	51	25	26	39	12	27	0.156676	0.14433	0.0894337	0.816924	0.247108	0.0666202	0.446079	0.734534	0.99769	1	0.932085	1	0.639554	1	0.33	0.49	0.31
ZNF154	132	42	17	25	51	15	36	39	8	31	0.157526	0.28173	0.465147	0.059056	0.146861	1	0.104236	0.735731	1	1	1	1	1	0.782631	0.4	0.29	0.21
LRRC37A3	132	42	15	27	51	23	28	39	10	29	0.157757	0.401774	0.0778163	0.347888	0.114937	0.136743	1	0.736556	1	1	0.879774	1	0.857721	1	0.36	0.45	0.26
SPTBN1	132	42	9	33	51	4	47	39	4	35	0.157829	0.0756154	0.723048	0.230124	0.776845	0.194335	0.054643	0.736643	0.743665	1	1	1	1	0.666675	0.21	0.08	0.1
IARS	132	42	11	31	51	17	34	39	6	33	0.15828	0.502108	0.0865563	0.281975	0.0855931	0.152264	1	0.737992	1	1	0.927971	1	0.857721	1	0.26	0.33	0.15
SERPINB5	132	42	10	32	51	17	34	39	6	33	0.158184	0.363932	0.0865563	0.409509	0.124464	0.0993884	1	0.737992	1	1	0.927971	1	0.794643	1	0.24	0.33	0.15
SMYD4	132	42	11	31	51	17	34	39	6	33	0.15828	0.502108	0.0865563	0.281975	0.0855931	0.152264	1	0.737992	1	1	0.927971	1	0.857721	1	0.26	0.33	0.15
CCDC82	132	42	9	33	51	4	47	39	6	33	0.158582	0.0756154	0.319683	0.573279	0.792731	0.126233	0.181194	0.739147	0.743665	1	1	1	0.857721	1	0.21	0.08	0.15
AP2A2	132	42	21	21	51	27	24	39	13	26	0.158676	0.836454	0.0870276	0.176833	0.0590378	0.282177	0.578435	0.739335	1	1	0.930835	1	1	1	0.5	0.53	0.33
LRRC41	132	42	6	36	51	14	37	39	5	34	0.158865	0.137996	0.120177	1	0.33202	0.067147	0.475576	0.739963	0.965123	1	1	1	0.640414	1	0.14	0.27	0.13
TMEM176B	132	42	8	34	51	13	38	39	15	24	0.159444	0.619024	0.251172	0.083349	0.0858064	0.841405	0.207774	0.742409	1	1	1	1	1	1	0.19	0.25	0.38
CERS2	132	42	17	25	51	26	25	39	12	27	0.159504	0.403698	0.0843234	0.487028	0.122882	0.103673	1	0.742433	1	1	0.924327	1	0.796575	1	0.4	0.51	0.31
CNPY3	132	42	5	37	51	14	37	39	10	29	0.159702	0.0753137	1	0.154121	0.499651	0.28141	0.0713713	0.742852	0.743665	1	1	1	1	0.769663	0.12	0.27	0.26
TRPM2	132	42	5	37	51	14	37	39	10	29	0.159702	0.0753137	1	0.154121	0.499651	0.28141	0.0713713	0.742852	0.743665	1	1	1	1	0.769663	0.12	0.27	0.26
POLE	132	42	8	34	51	19	32	39	12	27	0.160193	0.0679164	0.655032	0.303376	0.83731	0.169852	0.100621	0.744628	0.693267	1	1	1	0.908372	0.775049	0.19	0.37	0.31
SUMF1	132	42	8	34	51	19	32	39	12	27	0.160193	0.0679164	0.655032	0.303376	0.83731	0.169852	0.100621	0.744628	0.693267	1	1	1	0.908372	0.775049	0.19	0.37	0.31
C2CD2	132	42	6	36	51	3	48	39	1	38	0.161284	0.290668	0.630253	0.110426	0.279817	0.740105	0.0730899	0.747666	1	1	1	1	1	0.769663	0.14	0.06	0.03
CCNH	132	42	6	36	51	3	48	39	1	38	0.161284	0.290668	0.630253	0.110426	0.279817	0.740105	0.0730899	0.747666	1	1	1	1	1	0.769663	0.14	0.06	0.03
GCNT7	132	42	6	36	51	3	48	39	1	38	0.161284	0.290668	0.630253	0.110426	0.279817	0.740105	0.0730899	0.747666	1	1	1	1	1	0.769663	0.14	0.06	0.03
MET	132	42	6	36	51	3	48	39	1	38	0.161284	0.290668	0.630253	0.110426	0.279817	0.740105	0.0730899	0.747666	1	1	1	1	1	0.769663	0.14	0.06	0.03
PUS7L	132	42	6	36	51	3	48	39	1	38	0.161284	0.290668	0.630253	0.110426	0.279817	0.740105	0.0730899	0.747666	1	1	1	1	1	0.769663	0.14	0.06	0.03
ZNF175	132	42	6	36	51	3	48	39	1	38	0.161284	0.290668	0.630253	0.110426	0.279817	0.740105	0.0730899	0.747666	1	1	1	1	1	0.769663	0.14	0.06	0.03
ZNF749	132	42	6	36	51	3	48	39	1	38	0.161284	0.290668	0.630253	0.110426	0.279817	0.740105	0.0730899	0.747666	1	1	1	1	1	0.769663	0.14	0.06	0.03
ZNF813	132	42	6	36	51	3	48	39	1	38	0.161284	0.290668	0.630253	0.110426	0.279817	0.740105	0.0730899	0.747666	1	1	1	1	1	0.769663	0.14	0.06	0.03
DPCD	132	42	3	39	51	9	42	39	2	37	0.162708	0.21358	0.105417	1	0.230247	0.045575	0.546746	0.7502	1	1	1	1	0.524695	1	0.07	0.18	0.05
EPB41L4B	132	42	3	39	51	9	42	39	2	37	0.162708	0.21358	0.105417	1	0.230247	0.045575	0.546746	0.7502	1	1	1	1	0.524695	1	0.07	0.18	0.05
IRAK2	132	42	12	30	51	20	31	39	8	31	0.162313	0.380723	0.068863	0.4483	0.146861	0.0840071	0.840615	0.7502	1	1	0.878774	1	0.724601	1	0.29	0.39	0.21
KRT7	132	42	40	2	51	45	6	39	32	7	0.162638	0.2866	0.547062	0.0808316	0.139544	1	0.142841	0.7502	1	1	1	1	1	0.957402	0.95	0.88	0.82
LEMD2	132	42	2	40	51	6	45	39	7	32	0.162638	0.2866	0.547062	0.0808316	0.139544	1	0.142841	0.7502	1	1	1	1	1	0.957402	0.05	0.12	0.18
LNPEP	132	42	8	34	51	6	45	39	2	37	0.16267	0.389719	0.457882	0.0898799	0.147767	1	0.149425	0.7502	1	1	1	1	1	0.989897	0.19	0.12	0.05
LRPAP1	132	42	2	40	51	6	45	39	7	32	0.162638	0.2866	0.547062	0.0808316	0.139544	1	0.142841	0.7502	1	1	1	1	1	0.957402	0.05	0.12	0.18
LRRC37A2	132	42	31	11	51	34	17	39	21	18	0.162015	0.502108	0.276393	0.0688444	0.108595	0.852056	0.174203	0.7502	1	1	1	1	1	1	0.74	0.67	0.54
PRRG4	132	42	8	34	51	6	45	39	2	37	0.16267	0.389719	0.457882	0.0898799	0.147767	1	0.149425	0.7502	1	1	1	1	1	0.989897	0.19	0.12	0.05
PSMG4	132	42	3	39	51	9	42	39	2	37	0.162708	0.21358	0.105417	1	0.230247	0.045575	0.546746	0.7502	1	1	1	1	0.524695	1	0.07	0.18	0.05
RGS12	132	42	3	39	51	9	42	39	2	37	0.162708	0.21358	0.105417	1	0.230247	0.045575	0.546746	0.7502	1	1	1	1	0.524695	1	0.07	0.18	0.05
SPTLC3	132	42	8	34	51	6	45	39	2	37	0.16267	0.389719	0.457882	0.0898799	0.147767	1	0.149425	0.7502	1	1	1	1	1	0.989897	0.19	0.12	0.05
TCF20	132	42	12	30	51	21	30	39	9	30	0.162612	0.276706	0.0773828	0.619574	0.219317	0.0846009	0.689509	0.7502	1	1	0.879774	1	0.725189	1	0.29	0.41	0.23
TRPM7	132	42	8	34	51	6	45	39	2	37	0.16267	0.389719	0.457882	0.0898799	0.147767	1	0.149425	0.7502	1	1	1	1	1	0.989897	0.19	0.12	0.05
TUSC1	132	42	11	31	51	23	28	39	15	24	0.161916	0.0833977	0.667059	0.340926	0.845814	0.143283	0.0848373	0.7502	0.779265	1	1	1	0.857721	0.769663	0.26	0.45	0.38
ZHX3	132	42	3	39	51	9	42	39	2	37	0.162708	0.21358	0.105417	1	0.230247	0.045575	0.546746	0.7502	1	1	1	1	0.524695	1	0.07	0.18	0.05
GLO1	132	42	18	24	51	18	33	39	9	30	0.162868	0.523726	0.250658	0.0653046	0.107856	0.851866	0.169976	0.75053	1	1	1	1	1	1	0.43	0.35	0.23
UTP20	132	42	11	31	51	12	39	39	4	35	0.162889	0.812397	0.163291	0.0877158	0.0959008	0.51239	0.35397	0.75053	1	1	1	1	1	1	0.26	0.24	0.1
CDKN1B	132	42	7	35	51	17	34	39	8	31	0.163569	0.0954073	0.236552	0.777086	0.657219	0.0624872	0.195436	0.750883	0.823972	1	1	1	0.607552	1	0.17	0.33	0.21
CLEC11A	132	42	1	41	51	6	45	39	5	34	0.163563	0.123151	1	0.100728	0.336545	0.535625	0.102217	0.750883	0.908036	1	1	1	1	0.775049	0.02	0.12	0.13
DENND4C	132	42	15	27	51	11	40	39	7	32	0.163422	0.165473	0.792558	0.085197	0.274736	0.539232	0.0829182	0.750883	1	1	1	1	1	0.769663	0.36	0.22	0.18
KIAA1211L	132	42	1	41	51	6	45	39	5	34	0.163563	0.123151	1	0.100728	0.336545	0.535625	0.102217	0.750883	0.908036	1	1	1	1	0.775049	0.02	0.12	0.13
KSR1	132	42	1	41	51	6	45	39	5	34	0.163563	0.123151	1	0.100728	0.336545	0.535625	0.102217	0.750883	0.908036	1	1	1	1	0.775049	0.02	0.12	0.13
LMF1	132	42	1	41	51	6	45	39	5	34	0.163563	0.123151	1	0.100728	0.336545	0.535625	0.102217	0.750883	0.908036	1	1	1	1	0.775049	0.02	0.12	0.13
PDCD6IP	132	42	30	12	51	30	21	39	20	19	0.163239	0.276706	0.525117	0.071693	0.175214	0.855032	0.0893097	0.750883	1	1	1	1	1	0.769663	0.71	0.59	0.51
SIPA1L3	132	42	12	30	51	21	30	39	19	20	0.163239	0.276706	0.525117	0.071693	0.175214	0.855032	0.0893097	0.750883	1	1	1	1	1	0.769663	0.29	0.41	0.49
SMPD1	132	42	7	35	51	17	34	39	8	31	0.163569	0.0954073	0.236552	0.777086	0.657219	0.0624872	0.195436	0.750883	0.823972	1	1	1	0.607552	1	0.17	0.33	0.21
TMEM104	132	42	7	35	51	17	34	39	8	31	0.163569	0.0954073	0.236552	0.777086	0.657219	0.0624872	0.195436	0.750883	0.823972	1	1	1	0.607552	1	0.17	0.33	0.21
VDR	132	42	1	41	51	6	45	39	5	34	0.163563	0.123151	1	0.100728	0.336545	0.535625	0.102217	0.750883	0.908036	1	1	1	1	0.775049	0.02	0.12	0.13
YY1AP1	132	42	7	35	51	17	34	39	12	27	0.164585	0.0954073	0.82397	0.190033	0.668793	0.233644	0.0921666	0.755293	0.823972	1	1	1	1	0.769663	0.17	0.33	0.31
PNPLA8	132	42	4	38	51	1	50	39	4	35	0.164824	0.171405	0.161996	1	0.448728	0.152443	0.464717	0.755629	1	1	1	1	0.857721	1	0.1	0.02	0.1
STIM2	132	42	4	38	51	1	50	39	4	35	0.164824	0.171405	0.161996	1	0.448728	0.152443	0.464717	0.755629	1	1	1	1	0.857721	1	0.1	0.02	0.1
UBA3	132	42	4	38	51	1	50	39	4	35	0.164824	0.171405	0.161996	1	0.448728	0.152443	0.464717	0.755629	1	1	1	1	0.857721	1	0.1	0.02	0.1
SLC7A8	132	42	5	37	51	14	37	39	9	30	0.164887	0.0753137	0.807852	0.243397	0.816242	0.192382	0.108428	0.755662	0.743665	1	1	1	0.995378	0.805012	0.12	0.27	0.23
ARID4B	132	42	3	39	51	7	44	39	1	38	0.165504	0.503174	0.131042	0.616526	0.17321	0.105694	1	0.756462	1	1	1	1	0.796575	1	0.07	0.14	0.03
HLA-A	132	42	24	18	51	35	16	39	30	9	0.165278	0.284729	0.4785	0.0653046	0.156991	0.850849	0.110713	0.756462	1	1	1	1	1	0.813841	0.57	0.69	0.77
PCF11	132	42	3	39	51	7	44	39	1	38	0.165504	0.503174	0.131042	0.616526	0.17321	0.105694	1	0.756462	1	1	1	1	0.796575	1	0.07	0.14	0.03
PIAS3	132	42	3	39	51	7	44	39	1	38	0.165504	0.503174	0.131042	0.616526	0.17321	0.105694	1	0.756462	1	1	1	1	0.796575	1	0.07	0.14	0.03
PLOD3	132	42	3	39	51	7	44	39	1	38	0.165504	0.503174	0.131042	0.616526	0.17321	0.105694	1	0.756462	1	1	1	1	0.796575	1	0.07	0.14	0.03
UBR3	132	42	3	39	51	7	44	39	1	38	0.165504	0.503174	0.131042	0.616526	0.17321	0.105694	1	0.756462	1	1	1	1	0.796575	1	0.07	0.14	0.03
UNC13C	132	42	3	39	51	7	44	39	1	38	0.165504	0.503174	0.131042	0.616526	0.17321	0.105694	1	0.756462	1	1	1	1	0.796575	1	0.07	0.14	0.03
ZCCHC2	132	42	3	39	51	7	44	39	1	38	0.165504	0.503174	0.131042	0.616526	0.17321	0.105694	1	0.756462	1	1	1	1	0.796575	1	0.07	0.14	0.03
AASDHPPT	132	42	2	40	51	0	51	39	0	39	0.185288	0.201262	1	0.494444	1	0.522207	0.0995836	0.759418	1	1	1	1	1	0.769663	0.05	0	0
ABCA4	132	42	2	40	51	0	51	39	0	39	0.185288	0.201262	1	0.494444	1	0.522207	0.0995836	0.759418	1	1	1	1	1	0.769663	0.05	0	0
ABHD13	132	42	2	40	51	0	51	39	0	39	0.185288	0.201262	1	0.494444	1	0.522207	0.0995836	0.759418	1	1	1	1	1	0.769663	0.05	0	0
AC007040,11,TEX261	132	42	1	41	51	0	51	39	2	37	0.193685	0.451613	0.185019	0.606435	0.208328	0.28331	1	0.759418	1	1	1	1	1	1	0.02	0	0.05
ACADL	132	42	2	40	51	0	51	39	0	39	0.185288	0.201262	1	0.494444	1	0.522207	0.0995836	0.759418	1	1	1	1	1	0.769663	0.05	0	0
ACO1	132	42	1	41	51	4	47	39	0	39	0.187883	0.373359	0.129991	1	0.321005	0.0730344	1	0.759418	1	1	1	1	0.661663	1	0.02	0.08	0
ACVR1	132	42	1	41	51	0	51	39	2	37	0.193685	0.451613	0.185019	0.606435	0.208328	0.28331	1	0.759418	1	1	1	1	1	1	0.02	0	0.05
ADAM28	132	42	1	41	51	0	51	39	2	37	0.193685	0.451613	0.185019	0.606435	0.208328	0.28331	1	0.759418	1	1	1	1	1	1	0.02	0	0.05
ADARB1	132	42	2	40	51	0	51	39	0	39	0.185288	0.201262	1	0.494444	1	0.522207	0.0995836	0.759418	1	1	1	1	1	0.769663	0.05	0	0
ADAT2	132	42	2	40	51	0	51	39	0	39	0.185288	0.201262	1	0.494444	1	0.522207	0.0995836	0.759418	1	1	1	1	1	0.769663	0.05	0	0
ADH4	132	42	2	40	51	0	51	39	0	39	0.185288	0.201262	1	0.494444	1	0.522207	0.0995836	0.759418	1	1	1	1	1	0.769663	0.05	0	0
AGRN	132	42	13	29	51	15	36	39	6	33	0.18918	1	0.138389	0.120361	0.0855931	0.540391	0.39546	0.759418	1	1	1	1	1	1	0.31	0.29	0.15
AHR,RP11-507K12,1	132	42	13	29	51	8	43	39	10	29	0.188666	0.0885218	0.292459	0.630246	0.822259	0.139116	0.189467	0.759418	0.779265	1	1	1	0.857721	1	0.31	0.16	0.26
AIMP2	132	42	1	41	51	4	47	39	0	39	0.187883	0.373359	0.129991	1	0.321005	0.0730344	1	0.759418	1	1	1	1	0.661663	1	0.02	0.08	0
AKAP5	132	42	2	40	51	0	51	39	0	39	0.185288	0.201262	1	0.494444	1	0.522207	0.0995836	0.759418	1	1	1	1	1	0.769663	0.05	0	0
AKR1C4	132	42	1	41	51	0	51	39	2	37	0.193685	0.451613	0.185019	0.606435	0.208328	0.28331	1	0.759418	1	1	1	1	1	1	0.02	0	0.05
AKR7A3	132	42	1	41	51	0	51	39	2	37	0.193685	0.451613	0.185019	0.606435	0.208328	0.28331	1	0.759418	1	1	1	1	1	1	0.02	0	0.05
AKT3	132	42	2	40	51	0	51	39	0	39	0.185288	0.201262	1	0.494444	1	0.522207	0.0995836	0.759418	1	1	1	1	1	0.769663	0.05	0	0
ALDH6A1	132	42	3	39	51	1	50	39	0	39	0.192605	0.324451	1	0.241667	0.318793	1	0.0947737	0.759418	1	1	1	1	1	0.769663	0.07	0.02	0
ALKBH1	132	42	1	41	51	0	51	39	2	37	0.193685	0.451613	0.185019	0.606435	0.208328	0.28331	1	0.759418	1	1	1	1	1	1	0.02	0	0.05
AMIGO2	132	42	1	41	51	2	49	39	5	34	0.17038	1	0.232087	0.100728	0.048964	0.484452	0.434887	0.759418	1	1	1	1	1	1	0.02	0.04	0.13
ANKLE2	132	42	25	17	51	36	15	39	20	19	0.169637	0.28173	0.0800914	0.506995	0.169852	0.100024	0.848371	0.759418	1	1	0.899549	1	0.796575	1	0.6	0.71	0.51
ANO9	132	42	14	28	51	26	25	39	14	25	0.180703	0.0972139	0.199974	0.819809	0.561059	0.0710041	0.257928	0.759418	0.834307	1	1	1	0.661663	1	0.33	0.51	0.36
ANTXR1	132	42	1	41	51	0	51	39	2	37	0.193685	0.451613	0.185019	0.606435	0.208328	0.28331	1	0.759418	1	1	1	1	1	1	0.02	0	0.05
AP1G2	132	42	8	34	51	9	42	39	13	26	0.186888	1	0.136506	0.20471	0.0708727	0.294817	0.656114	0.759418	1	1	1	1	1	1	0.19	0.18	0.33
AP2B1	132	42	1	41	51	4	47	39	0	39	0.187883	0.373359	0.129991	1	0.321005	0.0730344	1	0.759418	1	1	1	1	0.661663	1	0.02	0.08	0
AP3M2	132	42	1	41	51	4	47	39	0	39	0.187883	0.373359	0.129991	1	0.321005	0.0730344	1	0.759418	1	1	1	1	0.661663	1	0.02	0.08	0
AP3S2,C15orf38-AP3S2	132	42	2	40	51	0	51	39	0	39	0.185288	0.201262	1	0.494444	1	0.522207	0.0995836	0.759418	1	1	1	1	1	0.769663	0.05	0	0
AQR	132	42	1	41	51	2	49	39	5	34	0.17038	1	0.232087	0.100728	0.048964	0.484452	0.434887	0.759418	1	1	1	1	1	1	0.02	0.04	0.13
ARF6	132	42	2	40	51	0	51	39	0	39	0.185288	0.201262	1	0.494444	1	0.522207	0.0995836	0.759418	1	1	1	1	1	0.769663	0.05	0	0
ARHGAP17	132	42	4	38	51	3	48	39	0	39	0.172426	0.697175	0.255056	0.116714	0.103992	1	0.208119	0.759418	1	1	1	1	1	1	0.1	0.06	0
ARHGAP23	132	42	6	36	51	3	48	39	7	32	0.18387	0.290668	0.0946785	0.765519	0.241688	0.103275	0.580679	0.759418	1	1	0.968737	1	0.796575	1	0.14	0.06	0.18
ARHGAP33	132	42	1	41	51	3	48	39	5	34	0.184673	0.624016	0.285722	0.100728	0.123687	1	0.270822	0.759418	1	1	1	1	1	1	0.02	0.06	0.13
ARHGDIA	132	42	2	40	51	0	51	39	0	39	0.185288	0.201262	1	0.494444	1	0.522207	0.0995836	0.759418	1	1	1	1	1	0.769663	0.05	0	0
ARHGEF35	132	42	3	39	51	1	50	39	0	39	0.192605	0.324451	1	0.241667	0.318793	1	0.0947737	0.759418	1	1	1	1	1	0.769663	0.07	0.02	0
ARPC1B,RP5-900K19,2	132	42	0	42	51	4	47	39	2	37	0.185499	0.123926	0.694322	0.228704	1	0.205048	0.176058	0.759418	0.908036	1	1	1	1	1	0	0.08	0.05
ASAP2	132	42	7	35	51	17	34	39	10	29	0.17613	0.0954073	0.4915	0.415503	1	0.152264	0.135173	0.759418	0.823972	1	1	1	0.857721	0.944357	0.17	0.33	0.26
ASIC5	132	42	2	40	51	0	51	39	0	39	0.185288	0.201262	1	0.494444	1	0.522207	0.0995836	0.759418	1	1	1	1	1	0.769663	0.05	0	0
ATF2	132	42	2	40	51	0	51	39	0	39	0.185288	0.201262	1	0.494444	1	0.522207	0.0995836	0.759418	1	1	1	1	1	0.769663	0.05	0	0
ATP1B1	132	42	2	40	51	0	51	39	0	39	0.185288	0.201262	1	0.494444	1	0.522207	0.0995836	0.759418	1	1	1	1	1	0.769663	0.05	0	0
ATXN10	132	42	2	40	51	0	51	39	0	39	0.185288	0.201262	1	0.494444	1	0.522207	0.0995836	0.759418	1	1	1	1	1	0.769663	0.05	0	0
ATXN7	132	42	13	29	51	8	43	39	7	32	0.171905	0.0885218	0.783256	0.205049	0.645177	0.27632	0.0707876	0.759418	0.779265	1	1	1	1	0.769663	0.31	0.16	0.18
ATXN7L3	132	42	2	40	51	0	51	39	0	39	0.185288	0.201262	1	0.494444	1	0.522207	0.0995836	0.759418	1	1	1	1	1	0.769663	0.05	0	0
B3GAT3	132	42	1	41	51	0	51	39	2	37	0.193685	0.451613	0.185019	0.606435	0.208328	0.28331	1	0.759418	1	1	1	1	1	1	0.02	0	0.05
BAX	132	42	1	41	51	0	51	39	2	37	0.193685	0.451613	0.185019	0.606435	0.208328	0.28331	1	0.759418	1	1	1	1	1	1	0.02	0	0.05
BCCIP	132	42	1	41	51	0	51	39	2	37	0.193685	0.451613	0.185019	0.606435	0.208328	0.28331	1	0.759418	1	1	1	1	1	1	0.02	0	0.05
BCL7C	132	42	2	40	51	0	51	39	0	39	0.185288	0.201262	1	0.494444	1	0.522207	0.0995836	0.759418	1	1	1	1	1	0.769663	0.05	0	0
BHLHB9	132	42	2	40	51	0	51	39	0	39	0.185288	0.201262	1	0.494444	1	0.522207	0.0995836	0.759418	1	1	1	1	1	0.769663	0.05	0	0
BLOC1S4	132	42	2	40	51	0	51	39	0	39	0.185288	0.201262	1	0.494444	1	0.522207	0.0995836	0.759418	1	1	1	1	1	0.769663	0.05	0	0
BMPR1A	132	42	6	36	51	9	42	39	2	37	0.187159	0.780085	0.105417	0.266568	0.0963629	0.285378	0.783221	0.759418	1	1	1	1	1	1	0.14	0.18	0.05
BROX	132	42	1	41	51	0	51	39	2	37	0.193685	0.451613	0.185019	0.606435	0.208328	0.28331	1	0.759418	1	1	1	1	1	1	0.02	0	0.05
BTBD6	132	42	1	41	51	4	47	39	0	39	0.187883	0.373359	0.129991	1	0.321005	0.0730344	1	0.759418	1	1	1	1	0.661663	1	0.02	0.08	0
BTRC	132	42	2	40	51	0	51	39	0	39	0.185288	0.201262	1	0.494444	1	0.522207	0.0995836	0.759418	1	1	1	1	1	0.769663	0.05	0	0
C12orf66	132	42	8	34	51	7	44	39	2	37	0.176156	0.575781	0.289655	0.0898799	0.0963629	0.796847	0.168886	0.759418	1	1	1	1	1	1	0.19	0.14	0.05
C17orf49,RNASEK-C17orf49	132	42	1	41	51	0	51	39	2	37	0.193685	0.451613	0.185019	0.606435	0.208328	0.28331	1	0.759418	1	1	1	1	1	1	0.02	0	0.05
C1orf198	132	42	2	40	51	0	51	39	0	39	0.185288	0.201262	1	0.494444	1	0.522207	0.0995836	0.759418	1	1	1	1	1	0.769663	0.05	0	0
C2,XXbac-BPG116M5,17	132	42	2	40	51	0	51	39	0	39	0.185288	0.201262	1	0.494444	1	0.522207	0.0995836	0.759418	1	1	1	1	1	0.769663	0.05	0	0
C3orf33	132	42	2	40	51	0	51	39	0	39	0.185288	0.201262	1	0.494444	1	0.522207	0.0995836	0.759418	1	1	1	1	1	0.769663	0.05	0	0
C5AR1	132	42	2	40	51	5	46	39	7	32	0.174069	0.451129	0.350886	0.0808316	0.117514	1	0.223814	0.759418	1	1	1	1	1	1	0.05	0.1	0.18
C9orf72	132	42	2	40	51	0	51	39	0	39	0.185288	0.201262	1	0.494444	1	0.522207	0.0995836	0.759418	1	1	1	1	1	0.769663	0.05	0	0
CA13	132	42	2	40	51	0	51	39	0	39	0.185288	0.201262	1	0.494444	1	0.522207	0.0995836	0.759418	1	1	1	1	1	0.769663	0.05	0	0
CAB39	132	42	2	40	51	0	51	39	0	39	0.185288	0.201262	1	0.494444	1	0.522207	0.0995836	0.759418	1	1	1	1	1	0.769663	0.05	0	0
CADM4	132	42	2	40	51	0	51	39	0	39	0.185288	0.201262	1	0.494444	1	0.522207	0.0995836	0.759418	1	1	1	1	1	0.769663	0.05	0	0
CALCOCO2	132	42	19	23	51	17	34	39	10	29	0.181643	0.287592	0.4915	0.103786	0.16675	0.852056	0.116413	0.759418	1	1	1	1	1	0.845724	0.45	0.33	0.26
CARD6	132	42	2	40	51	0	51	39	0	39	0.185288	0.201262	1	0.494444	1	0.522207	0.0995836	0.759418	1	1	1	1	1	0.769663	0.05	0	0
CCDC134	132	42	1	41	51	0	51	39	2	37	0.193685	0.451613	0.185019	0.606435	0.208328	0.28331	1	0.759418	1	1	1	1	1	1	0.02	0	0.05
CCDC144NL	132	42	1	41	51	0	51	39	2	37	0.193685	0.451613	0.185019	0.606435	0.208328	0.28331	1	0.759418	1	1	1	1	1	1	0.02	0	0.05
CCDC18	132	42	2	40	51	0	51	39	0	39	0.185288	0.201262	1	0.494444	1	0.522207	0.0995836	0.759418	1	1	1	1	1	0.769663	0.05	0	0
CCDC189	132	42	2	40	51	0	51	39	0	39	0.185288	0.201262	1	0.494444	1	0.522207	0.0995836	0.759418	1	1	1	1	1	0.769663	0.05	0	0
CCDC65	132	42	3	39	51	1	50	39	0	39	0.192605	0.324451	1	0.241667	0.318793	1	0.0947737	0.759418	1	1	1	1	1	0.769663	0.07	0.02	0
CCDC71L	132	42	1	41	51	0	51	39	2	37	0.193685	0.451613	0.185019	0.606435	0.208328	0.28331	1	0.759418	1	1	1	1	1	1	0.02	0	0.05
CCDC97	132	42	1	41	51	0	51	39	2	37	0.193685	0.451613	0.185019	0.606435	0.208328	0.28331	1	0.759418	1	1	1	1	1	1	0.02	0	0.05
CCP110	132	42	11	31	51	9	42	39	4	35	0.184775	0.447425	0.378506	0.0877158	0.145569	1	0.144779	0.759418	1	1	1	1	1	0.967553	0.26	0.18	0.1
CCT4	132	42	3	39	51	1	50	39	0	39	0.192605	0.324451	1	0.241667	0.318793	1	0.0947737	0.759418	1	1	1	1	1	0.769663	0.07	0.02	0
CD3EAP	132	42	12	30	51	23	28	39	18	21	0.178567	0.133081	1	0.113664	0.437144	0.36877	0.085996	0.759418	0.944886	1	1	1	1	0.769663	0.29	0.45	0.46
CDC42	132	42	1	41	51	0	51	39	2	37	0.193685	0.451613	0.185019	0.606435	0.208328	0.28331	1	0.759418	1	1	1	1	1	1	0.02	0	0.05
CDK10	132	42	1	41	51	0	51	39	2	37	0.193685	0.451613	0.185019	0.606435	0.208328	0.28331	1	0.759418	1	1	1	1	1	1	0.02	0	0.05
CDON	132	42	1	41	51	0	51	39	2	37	0.193685	0.451613	0.185019	0.606435	0.208328	0.28331	1	0.759418	1	1	1	1	1	1	0.02	0	0.05
CEP63	132	42	3	39	51	1	50	39	0	39	0.192605	0.324451	1	0.241667	0.318793	1	0.0947737	0.759418	1	1	1	1	1	0.769663	0.07	0.02	0
CEPT1	132	42	2	40	51	0	51	39	0	39	0.185288	0.201262	1	0.494444	1	0.522207	0.0995836	0.759418	1	1	1	1	1	0.769663	0.05	0	0
CFAP54	132	42	2	40	51	0	51	39	0	39	0.185288	0.201262	1	0.494444	1	0.522207	0.0995836	0.759418	1	1	1	1	1	0.769663	0.05	0	0
CFHR4	132	42	2	40	51	0	51	39	0	39	0.185288	0.201262	1	0.494444	1	0.522207	0.0995836	0.759418	1	1	1	1	1	0.769663	0.05	0	0
CHAD	132	42	2	40	51	0	51	39	0	39	0.185288	0.201262	1	0.494444	1	0.522207	0.0995836	0.759418	1	1	1	1	1	0.769663	0.05	0	0
CHCHD7	132	42	2	40	51	0	51	39	0	39	0.185288	0.201262	1	0.494444	1	0.522207	0.0995836	0.759418	1	1	1	1	1	0.769663	0.05	0	0
CHFR	132	42	18	24	51	32	19	39	21	18	0.174842	0.0633867	0.516999	0.377171	1	0.110456	0.0948709	0.759418	0.665874	1	1	1	0.814139	0.769663	0.43	0.63	0.54
CHI3L2	132	42	2	40	51	0	51	39	0	39	0.185288	0.201262	1	0.494444	1	0.522207	0.0995836	0.759418	1	1	1	1	1	0.769663	0.05	0	0
CHMP7	132	42	1	41	51	0	51	39	2	37	0.193685	0.451613	0.185019	0.606435	0.208328	0.28331	1	0.759418	1	1	1	1	1	1	0.02	0	0.05
CHPF2	132	42	5	37	51	5	46	39	9	30	0.187914	0.750502	0.140481	0.243397	0.100224	0.311097	0.790761	0.759418	1	1	1	1	1	1	0.12	0.1	0.23
CIT	132	42	1	41	51	2	49	39	5	34	0.17038	1	0.232087	0.100728	0.048964	0.484452	0.434887	0.759418	1	1	1	1	1	1	0.02	0.04	0.13
CKAP2L	132	42	4	38	51	3	48	39	0	39	0.172426	0.697175	0.255056	0.116714	0.103992	1	0.208119	0.759418	1	1	1	1	1	1	0.1	0.06	0
CLASP2	132	42	11	31	51	9	42	39	4	35	0.184775	0.447425	0.378506	0.0877158	0.145569	1	0.144779	0.759418	1	1	1	1	1	0.967553	0.26	0.18	0.1
CLCA4	132	42	1	41	51	0	51	39	2	37	0.193685	0.451613	0.185019	0.606435	0.208328	0.28331	1	0.759418	1	1	1	1	1	1	0.02	0	0.05
CLU	132	42	3	39	51	1	50	39	0	39	0.192605	0.324451	1	0.241667	0.318793	1	0.0947737	0.759418	1	1	1	1	1	0.769663	0.07	0.02	0
CMBL	132	42	3	39	51	1	50	39	0	39	0.192605	0.324451	1	0.241667	0.318793	1	0.0947737	0.759418	1	1	1	1	1	0.769663	0.07	0.02	0
CMTR1	132	42	1	41	51	3	48	39	5	34	0.184673	0.624016	0.285722	0.100728	0.123687	1	0.270822	0.759418	1	1	1	1	1	1	0.02	0.06	0.13
CNKSR1	132	42	5	37	51	13	38	39	10	29	0.193474	0.119165	1	0.154121	0.485482	0.385233	0.108428	0.759418	0.908036	1	1	1	1	0.805012	0.12	0.25	0.26
COCH	132	42	2	40	51	0	51	39	0	39	0.185288	0.201262	1	0.494444	1	0.522207	0.0995836	0.759418	1	1	1	1	1	0.769663	0.05	0	0
COL2A1	132	42	1	41	51	0	51	39	2	37	0.193685	0.451613	0.185019	0.606435	0.208328	0.28331	1	0.759418	1	1	1	1	1	1	0.02	0	0.05
COMMD3,COMMD3-BMI1	132	42	2	40	51	0	51	39	0	39	0.185288	0.201262	1	0.494444	1	0.522207	0.0995836	0.759418	1	1	1	1	1	0.769663	0.05	0	0
COPS5	132	42	1	41	51	0	51	39	2	37	0.193685	0.451613	0.185019	0.606435	0.208328	0.28331	1	0.759418	1	1	1	1	1	1	0.02	0	0.05
CORO1C	132	42	2	40	51	0	51	39	0	39	0.185288	0.201262	1	0.494444	1	0.522207	0.0995836	0.759418	1	1	1	1	1	0.769663	0.05	0	0
CPSF2	132	42	1	41	51	4	47	39	0	39	0.187883	0.373359	0.129991	1	0.321005	0.0730344	1	0.759418	1	1	1	1	0.661663	1	0.02	0.08	0
CRB3	132	42	2	40	51	0	51	39	0	39	0.185288	0.201262	1	0.494444	1	0.522207	0.0995836	0.759418	1	1	1	1	1	0.769663	0.05	0	0
CRISP3	132	42	1	41	51	0	51	39	2	37	0.193685	0.451613	0.185019	0.606435	0.208328	0.28331	1	0.759418	1	1	1	1	1	1	0.02	0	0.05
CSTF2T	132	42	2	40	51	0	51	39	0	39	0.185288	0.201262	1	0.494444	1	0.522207	0.0995836	0.759418	1	1	1	1	1	0.769663	0.05	0	0
CTD-2192J16,24,WDR83OS	132	42	3	39	51	1	50	39	0	39	0.192605	0.324451	1	0.241667	0.318793	1	0.0947737	0.759418	1	1	1	1	1	0.769663	0.07	0.02	0
CTD-3222D19,2,SLC35E1	132	42	2	40	51	0	51	39	0	39	0.185288	0.201262	1	0.494444	1	0.522207	0.0995836	0.759418	1	1	1	1	1	0.769663	0.05	0	0
CTSB	132	42	18	24	51	31	20	39	23	16	0.193681	0.0984848	1	0.184284	0.568187	0.284699	0.0908198	0.759418	0.843627	1	1	1	1	0.769663	0.43	0.61	0.59
CUL4B	132	42	2	40	51	0	51	39	0	39	0.185288	0.201262	1	0.494444	1	0.522207	0.0995836	0.759418	1	1	1	1	1	0.769663	0.05	0	0
CXADR	132	42	11	31	51	9	42	39	4	35	0.184775	0.447425	0.378506	0.0877158	0.145569	1	0.144779	0.759418	1	1	1	1	1	0.967553	0.26	0.18	0.1
CXCL14	132	42	2	40	51	0	51	39	0	39	0.185288	0.201262	1	0.494444	1	0.522207	0.0995836	0.759418	1	1	1	1	1	0.769663	0.05	0	0
CYB5R2	132	42	22	20	51	28	23	39	14	25	0.172533	0.837063	0.0901193	0.180299	0.0853476	0.284781	0.578578	0.759418	1	1	0.932085	1	1	1	0.52	0.55	0.36
CYP4F2	132	42	0	42	51	4	47	39	2	37	0.185499	0.123926	0.694322	0.228704	1	0.205048	0.176058	0.759418	0.908036	1	1	1	1	1	0	0.08	0.05
DCAF12	132	42	4	38	51	9	42	39	2	37	0.174352	0.370141	0.105417	0.676725	0.228834	0.0923339	0.774082	0.759418	1	1	1	1	0.752651	1	0.1	0.18	0.05
DCP1A	132	42	2	40	51	0	51	39	0	39	0.185288	0.201262	1	0.494444	1	0.522207	0.0995836	0.759418	1	1	1	1	1	0.769663	0.05	0	0
DCTN1	132	42	2	40	51	5	46	39	7	32	0.174069	0.451129	0.350886	0.0808316	0.117514	1	0.223814	0.759418	1	1	1	1	1	1	0.05	0.1	0.18
DCUN1D1	132	42	2	40	51	0	51	39	0	39	0.185288	0.201262	1	0.494444	1	0.522207	0.0995836	0.759418	1	1	1	1	1	0.769663	0.05	0	0
DCUN1D4	132	42	2	40	51	0	51	39	0	39	0.185288	0.201262	1	0.494444	1	0.522207	0.0995836	0.759418	1	1	1	1	1	0.769663	0.05	0	0
DCXR	132	42	1	41	51	0	51	39	2	37	0.193685	0.451613	0.185019	0.606435	0.208328	0.28331	1	0.759418	1	1	1	1	1	1	0.02	0	0.05
DFFA	132	42	3	39	51	1	50	39	0	39	0.192605	0.324451	1	0.241667	0.318793	1	0.0947737	0.759418	1	1	1	1	1	0.769663	0.07	0.02	0
DHRS11	132	42	2	40	51	0	51	39	0	39	0.185288	0.201262	1	0.494444	1	0.522207	0.0995836	0.759418	1	1	1	1	1	0.769663	0.05	0	0
DHX58	132	42	1	41	51	5	46	39	5	34	0.181916	0.216859	0.741061	0.100728	0.300013	0.74893	0.172534	0.759418	1	1	1	1	1	1	0.02	0.1	0.13
DIS3	132	42	11	31	51	9	42	39	4	35	0.184775	0.447425	0.378506	0.0877158	0.145569	1	0.144779	0.759418	1	1	1	1	1	0.967553	0.26	0.18	0.1
DNM1L	132	42	9	33	51	5	46	39	3	36	0.166735	0.149977	1	0.11874	0.393156	0.594512	0.054643	0.759418	1	1	1	1	1	0.666675	0.21	0.1	0.08
DRAM2	132	42	1	41	51	0	51	39	2	37	0.193685	0.451613	0.185019	0.606435	0.208328	0.28331	1	0.759418	1	1	1	1	1	1	0.02	0	0.05
DSG2	132	42	13	29	51	18	33	39	7	32	0.185432	0.825333	0.0964388	0.205049	0.0929673	0.236851	0.836718	0.759418	1	1	0.980151	1	1	1	0.31	0.35	0.18
DYNC1LI1	132	42	2	40	51	0	51	39	0	39	0.185288	0.201262	1	0.494444	1	0.522207	0.0995836	0.759418	1	1	1	1	1	0.769663	0.05	0	0
DYRK1B	132	42	1	41	51	3	48	39	5	34	0.184673	0.624016	0.285722	0.100728	0.123687	1	0.270822	0.759418	1	1	1	1	1	1	0.02	0.06	0.13
ECM2	132	42	4	38	51	3	48	39	0	39	0.172426	0.697175	0.255056	0.116714	0.103992	1	0.208119	0.759418	1	1	1	1	1	1	0.1	0.06	0
EFS	132	42	12	30	51	24	27	39	17	22	0.16933	0.0880956	0.831923	0.173194	0.697768	0.20813	0.085996	0.759418	0.779265	1	1	1	1	0.769663	0.29	0.47	0.44
EHD4	132	42	5	37	51	14	37	39	7	32	0.175012	0.0753137	0.325406	0.538377	0.814771	0.114384	0.1605	0.759418	0.743665	1	1	1	0.834542	1	0.12	0.27	0.18
EIF3C	132	42	1	41	51	0	51	39	2	37	0.193685	0.451613	0.185019	0.606435	0.208328	0.28331	1	0.759418	1	1	1	1	1	1	0.02	0	0.05
EIF5	132	42	2	40	51	0	51	39	0	39	0.185288	0.201262	1	0.494444	1	0.522207	0.0995836	0.759418	1	1	1	1	1	0.769663	0.05	0	0
ELF2	132	42	1	41	51	0	51	39	2	37	0.193685	0.451613	0.185019	0.606435	0.208328	0.28331	1	0.759418	1	1	1	1	1	1	0.02	0	0.05
EML5	132	42	2	40	51	0	51	39	0	39	0.185288	0.201262	1	0.494444	1	0.522207	0.0995836	0.759418	1	1	1	1	1	0.769663	0.05	0	0
ENDOD1	132	42	5	37	51	13	38	39	10	29	0.193474	0.119165	1	0.154121	0.485482	0.385233	0.108428	0.759418	0.908036	1	1	1	1	0.805012	0.12	0.25	0.26
ENTPD4	132	42	4	38	51	3	48	39	0	39	0.172426	0.697175	0.255056	0.116714	0.103992	1	0.208119	0.759418	1	1	1	1	1	1	0.1	0.06	0
ENTPD7	132	42	9	33	51	15	36	39	5	34	0.177964	0.477172	0.0758191	0.3842	0.112726	0.130988	1	0.759418	1	1	0.879774	1	0.857721	1	0.21	0.29	0.13
EPAS1	132	42	1	41	51	4	47	39	0	39	0.187883	0.373359	0.129991	1	0.321005	0.0730344	1	0.759418	1	1	1	1	0.661663	1	0.02	0.08	0
EPB41	132	42	9	33	51	5	46	39	3	36	0.166735	0.149977	1	0.11874	0.393156	0.594512	0.054643	0.759418	1	1	1	1	1	0.666675	0.21	0.1	0.08
EPB41L2	132	42	3	39	51	1	50	39	0	39	0.192605	0.324451	1	0.241667	0.318793	1	0.0947737	0.759418	1	1	1	1	1	0.769663	0.07	0.02	0
ERBIN	132	42	12	30	51	14	37	39	5	34	0.167875	1	0.120177	0.104798	0.0733892	0.406875	0.381795	0.759418	1	1	1	1	1	1	0.29	0.27	0.13
ERCC1	132	42	3	39	51	1	50	39	0	39	0.192605	0.324451	1	0.241667	0.318793	1	0.0947737	0.759418	1	1	1	1	1	0.769663	0.07	0.02	0
ERGIC3	132	42	2	40	51	0	51	39	0	39	0.185288	0.201262	1	0.494444	1	0.522207	0.0995836	0.759418	1	1	1	1	1	0.769663	0.05	0	0
ETHE1	132	42	1	41	51	0	51	39	2	37	0.193685	0.451613	0.185019	0.606435	0.208328	0.28331	1	0.759418	1	1	1	1	1	1	0.02	0	0.05
EXD2	132	42	4	38	51	12	39	39	5	34	0.175738	0.0995595	0.278672	0.731807	0.610967	0.0855967	0.208398	0.759418	0.845376	1	1	1	0.725189	1	0.1	0.24	0.13
EYS	132	42	2	40	51	0	51	39	0	39	0.185288	0.201262	1	0.494444	1	0.522207	0.0995836	0.759418	1	1	1	1	1	0.769663	0.05	0	0
FAM126A	132	42	2	40	51	0	51	39	0	39	0.185288	0.201262	1	0.494444	1	0.522207	0.0995836	0.759418	1	1	1	1	1	0.769663	0.05	0	0
FAM127B	132	42	15	27	51	28	23	39	18	21	0.188222	0.0942313	0.52371	0.372797	1	0.151312	0.13356	0.759418	0.818986	1	1	1	0.857721	0.940353	0.36	0.55	0.46
FAM134A	132	42	24	18	51	38	13	39	24	15	0.19174	0.121155	0.251172	0.821427	0.689221	0.0919548	0.239496	0.759418	0.908036	1	1	1	0.752651	1	0.57	0.75	0.62
FAM173A	132	42	1	41	51	5	46	39	5	34	0.181916	0.216859	0.741061	0.100728	0.300013	0.74893	0.172534	0.759418	1	1	1	1	1	1	0.02	0.1	0.13
FAM214B	132	42	1	41	51	0	51	39	2	37	0.193685	0.451613	0.185019	0.606435	0.208328	0.28331	1	0.759418	1	1	1	1	1	1	0.02	0	0.05
FAM228B,RP11-507M3,1	132	42	2	40	51	0	51	39	0	39	0.185288	0.201262	1	0.494444	1	0.522207	0.0995836	0.759418	1	1	1	1	1	0.769663	0.05	0	0
FANCL	132	42	4	38	51	3	48	39	0	39	0.172426	0.697175	0.255056	0.116714	0.103992	1	0.208119	0.759418	1	1	1	1	1	1	0.1	0.06	0
FAT3	132	42	1	41	51	4	47	39	0	39	0.187883	0.373359	0.129991	1	0.321005	0.0730344	1	0.759418	1	1	1	1	0.661663	1	0.02	0.08	0
FBN1	132	42	1	41	51	0	51	39	2	37	0.193685	0.451613	0.185019	0.606435	0.208328	0.28331	1	0.759418	1	1	1	1	1	1	0.02	0	0.05
FBXO9	132	42	1	41	51	4	47	39	0	39	0.187883	0.373359	0.129991	1	0.321005	0.0730344	1	0.759418	1	1	1	1	0.661663	1	0.02	0.08	0
FCHO2	132	42	4	38	51	3	48	39	0	39	0.172426	0.697175	0.255056	0.116714	0.103992	1	0.208119	0.759418	1	1	1	1	1	1	0.1	0.06	0
FIGNL1	132	42	6	36	51	6	45	39	1	38	0.171883	0.763584	0.133833	0.110426	0.107011	0.563074	0.34605	0.759418	1	1	1	1	1	1	0.14	0.12	0.03
FKTN	132	42	2	40	51	0	51	39	0	39	0.185288	0.201262	1	0.494444	1	0.522207	0.0995836	0.759418	1	1	1	1	1	0.769663	0.05	0	0
FOXJ1	132	42	2	40	51	0	51	39	0	39	0.185288	0.201262	1	0.494444	1	0.522207	0.0995836	0.759418	1	1	1	1	1	0.769663	0.05	0	0
FUBP3	132	42	4	38	51	3	48	39	0	39	0.172426	0.697175	0.255056	0.116714	0.103992	1	0.208119	0.759418	1	1	1	1	1	1	0.1	0.06	0
GABBR2	132	42	1	41	51	0	51	39	2	37	0.193685	0.451613	0.185019	0.606435	0.208328	0.28331	1	0.759418	1	1	1	1	1	1	0.02	0	0.05
GAL3ST4	132	42	1	41	51	5	46	39	5	34	0.181916	0.216859	0.741061	0.100728	0.300013	0.74893	0.172534	0.759418	1	1	1	1	1	1	0.02	0.1	0.13
GBP4	132	42	1	41	51	0	51	39	2	37	0.193685	0.451613	0.185019	0.606435	0.208328	0.28331	1	0.759418	1	1	1	1	1	1	0.02	0	0.05
GFER	132	42	1	41	51	4	47	39	0	39	0.187883	0.373359	0.129991	1	0.321005	0.0730344	1	0.759418	1	1	1	1	0.661663	1	0.02	0.08	0
GFM1	132	42	13	29	51	18	33	39	7	32	0.185432	0.825333	0.0964388	0.205049	0.0929673	0.236851	0.836718	0.759418	1	1	0.980151	1	1	1	0.31	0.35	0.18
GGH	132	42	8	34	51	7	44	39	2	37	0.176156	0.575781	0.289655	0.0898799	0.0963629	0.796847	0.168886	0.759418	1	1	1	1	1	1	0.19	0.14	0.05
GGT5	132	42	0	42	51	4	47	39	2	37	0.185499	0.123926	0.694322	0.228704	1	0.205048	0.176058	0.759418	0.908036	1	1	1	1	1	0	0.08	0.05
GLB1	132	42	13	29	51	25	26	39	18	21	0.18365	0.092702	0.833582	0.177493	0.699802	0.278335	0.0889655	0.759418	0.806719	1	1	1	1	0.769663	0.31	0.49	0.46
GLMN	132	42	2	40	51	0	51	39	0	39	0.185288	0.201262	1	0.494444	1	0.522207	0.0995836	0.759418	1	1	1	1	1	0.769663	0.05	0	0
GMPPB	132	42	14	28	51	26	25	39	14	25	0.180703	0.0972139	0.199974	0.819809	0.561059	0.0710041	0.257928	0.759418	0.834307	1	1	1	0.661663	1	0.33	0.51	0.36
GNA13	132	42	1	41	51	4	47	39	0	39	0.187883	0.373359	0.129991	1	0.321005	0.0730344	1	0.759418	1	1	1	1	0.661663	1	0.02	0.08	0
GOLIM4	132	42	0	42	51	4	47	39	2	37	0.185499	0.123926	0.694322	0.228704	1	0.205048	0.176058	0.759418	0.908036	1	1	1	1	1	0	0.08	0.05
GORASP2	132	42	3	39	51	1	50	39	0	39	0.192605	0.324451	1	0.241667	0.318793	1	0.0947737	0.759418	1	1	1	1	1	0.769663	0.07	0.02	0
GPALPP1	132	42	2	40	51	0	51	39	0	39	0.185288	0.201262	1	0.494444	1	0.522207	0.0995836	0.759418	1	1	1	1	1	0.769663	0.05	0	0
GPR137	132	42	1	41	51	4	47	39	0	39	0.187883	0.373359	0.129991	1	0.321005	0.0730344	1	0.759418	1	1	1	1	0.661663	1	0.02	0.08	0
GPR155	132	42	2	40	51	0	51	39	0	39	0.185288	0.201262	1	0.494444	1	0.522207	0.0995836	0.759418	1	1	1	1	1	0.769663	0.05	0	0
GPR21,RABGAP1	132	42	2	40	51	0	51	39	0	39	0.185288	0.201262	1	0.494444	1	0.522207	0.0995836	0.759418	1	1	1	1	1	0.769663	0.05	0	0
GPS2	132	42	3	39	51	1	50	39	0	39	0.192605	0.324451	1	0.241667	0.318793	1	0.0947737	0.759418	1	1	1	1	1	0.769663	0.07	0.02	0
GRK3	132	42	3	39	51	1	50	39	0	39	0.192605	0.324451	1	0.241667	0.318793	1	0.0947737	0.759418	1	1	1	1	1	0.769663	0.07	0.02	0
GRTP1	132	42	1	41	51	0	51	39	2	37	0.193685	0.451613	0.185019	0.606435	0.208328	0.28331	1	0.759418	1	1	1	1	1	1	0.02	0	0.05
GTF2B	132	42	3	39	51	1	50	39	0	39	0.192605	0.324451	1	0.241667	0.318793	1	0.0947737	0.759418	1	1	1	1	1	0.769663	0.07	0.02	0
GUCD1	132	42	2	40	51	0	51	39	0	39	0.185288	0.201262	1	0.494444	1	0.522207	0.0995836	0.759418	1	1	1	1	1	0.769663	0.05	0	0
HACL1	132	42	3	39	51	1	50	39	0	39	0.192605	0.324451	1	0.241667	0.318793	1	0.0947737	0.759418	1	1	1	1	1	0.769663	0.07	0.02	0
HADHA	132	42	3	39	51	1	50	39	0	39	0.192605	0.324451	1	0.241667	0.318793	1	0.0947737	0.759418	1	1	1	1	1	0.769663	0.07	0.02	0
HADHB	132	42	4	38	51	3	48	39	0	39	0.172426	0.697175	0.255056	0.116714	0.103992	1	0.208119	0.759418	1	1	1	1	1	1	0.1	0.06	0
HAGHL	132	42	1	41	51	5	46	39	5	34	0.181916	0.216859	0.741061	0.100728	0.300013	0.74893	0.172534	0.759418	1	1	1	1	1	1	0.02	0.1	0.13
HAUS4	132	42	2	40	51	0	51	39	0	39	0.185288	0.201262	1	0.494444	1	0.522207	0.0995836	0.759418	1	1	1	1	1	0.769663	0.05	0	0
HBP1	132	42	1	41	51	4	47	39	0	39	0.187883	0.373359	0.129991	1	0.321005	0.0730344	1	0.759418	1	1	1	1	0.661663	1	0.02	0.08	0
HECA	132	42	2	40	51	0	51	39	0	39	0.185288	0.201262	1	0.494444	1	0.522207	0.0995836	0.759418	1	1	1	1	1	0.769663	0.05	0	0
HEMK1	132	42	2	40	51	0	51	39	0	39	0.185288	0.201262	1	0.494444	1	0.522207	0.0995836	0.759418	1	1	1	1	1	0.769663	0.05	0	0
HID1	132	42	2	40	51	0	51	39	0	39	0.185288	0.201262	1	0.494444	1	0.522207	0.0995836	0.759418	1	1	1	1	1	0.769663	0.05	0	0
HINT2	132	42	2	40	51	0	51	39	0	39	0.185288	0.201262	1	0.494444	1	0.522207	0.0995836	0.759418	1	1	1	1	1	0.769663	0.05	0	0
HMGXB3	132	42	18	24	51	29	22	39	15	24	0.185672	0.213962	0.0935967	0.821427	0.252581	0.0766664	0.576772	0.759418	1	1	0.961264	1	0.687452	1	0.43	0.57	0.38
HMMR	132	42	2	40	51	0	51	39	0	39	0.185288	0.201262	1	0.494444	1	0.522207	0.0995836	0.759418	1	1	1	1	1	0.769663	0.05	0	0
HNRNPA3	132	42	1	41	51	0	51	39	2	37	0.193685	0.451613	0.185019	0.606435	0.208328	0.28331	1	0.759418	1	1	1	1	1	1	0.02	0	0.05
HSPBAP1	132	42	2	40	51	0	51	39	0	39	0.185288	0.201262	1	0.494444	1	0.522207	0.0995836	0.759418	1	1	1	1	1	0.769663	0.05	0	0
ID3	132	42	30	12	51	43	8	39	27	12	0.193323	0.204195	0.124666	1	0.272354	0.094726	0.513736	0.759418	1	1	1	1	0.768595	1	0.71	0.84	0.69
IDH3B	132	42	1	41	51	0	51	39	2	37	0.193685	0.451613	0.185019	0.606435	0.208328	0.28331	1	0.759418	1	1	1	1	1	1	0.02	0	0.05
IGHA1	132	42	9	33	51	20	31	39	12	27	0.187098	0.0757255	0.506335	0.447724	1	0.124726	0.111525	0.759418	0.743665	1	1	1	0.857721	0.817609	0.21	0.39	0.31
IGHV1-69	132	42	1	41	51	0	51	39	2	37	0.193685	0.451613	0.185019	0.606435	0.208328	0.28331	1	0.759418	1	1	1	1	1	1	0.02	0	0.05
IGHV2-26	132	42	1	41	51	0	51	39	2	37	0.193685	0.451613	0.185019	0.606435	0.208328	0.28331	1	0.759418	1	1	1	1	1	1	0.02	0	0.05
IGLJ2	132	42	1	41	51	0	51	39	2	37	0.193685	0.451613	0.185019	0.606435	0.208328	0.28331	1	0.759418	1	1	1	1	1	1	0.02	0	0.05
IL9R	132	42	1	41	51	4	47	39	0	39	0.187883	0.373359	0.129991	1	0.321005	0.0730344	1	0.759418	1	1	1	1	0.661663	1	0.02	0.08	0
ING3	132	42	2	40	51	0	51	39	0	39	0.185288	0.201262	1	0.494444	1	0.522207	0.0995836	0.759418	1	1	1	1	1	0.769663	0.05	0	0
INPP5B	132	42	9	33	51	10	41	39	3	36	0.179785	1	0.138297	0.11874	0.0799111	0.481818	0.325784	0.759418	1	1	1	1	1	1	0.21	0.2	0.08
INSIG2	132	42	3	39	51	1	50	39	0	39	0.192605	0.324451	1	0.241667	0.318793	1	0.0947737	0.759418	1	1	1	1	1	0.769663	0.07	0.02	0
IPO11	132	42	2	40	51	0	51	39	0	39	0.185288	0.201262	1	0.494444	1	0.522207	0.0995836	0.759418	1	1	1	1	1	0.769663	0.05	0	0
ITGAE	132	42	1	41	51	0	51	39	2	37	0.193685	0.451613	0.185019	0.606435	0.208328	0.28331	1	0.759418	1	1	1	1	1	1	0.02	0	0.05
ITGB6	132	42	1	41	51	4	47	39	0	39	0.187883	0.373359	0.129991	1	0.321005	0.0730344	1	0.759418	1	1	1	1	0.661663	1	0.02	0.08	0
JCHAIN	132	42	2	40	51	0	51	39	0	39	0.185288	0.201262	1	0.494444	1	0.522207	0.0995836	0.759418	1	1	1	1	1	0.769663	0.05	0	0
JMJD7-PLA2G4B,PLA2G4B	132	42	7	35	51	17	34	39	9	30	0.181116	0.0954073	0.351458	0.579691	0.827899	0.0993884	0.194693	0.759418	0.823972	1	1	1	0.794643	1	0.17	0.33	0.23
KALRN	132	42	5	37	51	1	50	39	2	37	0.187838	0.087425	0.576736	0.434269	1	0.150899	0.109159	0.759418	0.779265	1	1	1	0.857721	0.805012	0.12	0.02	0.05
KATNBL1	132	42	2	40	51	0	51	39	0	39	0.185288	0.201262	1	0.494444	1	0.522207	0.0995836	0.759418	1	1	1	1	1	0.769663	0.05	0	0
KBTBD12	132	42	3	39	51	1	50	39	0	39	0.192605	0.324451	1	0.241667	0.318793	1	0.0947737	0.759418	1	1	1	1	1	0.769663	0.07	0.02	0
KCNN4	132	42	3	39	51	1	50	39	0	39	0.192605	0.324451	1	0.241667	0.318793	1	0.0947737	0.759418	1	1	1	1	1	0.769663	0.07	0.02	0
KCTD6	132	42	2	40	51	0	51	39	0	39	0.185288	0.201262	1	0.494444	1	0.522207	0.0995836	0.759418	1	1	1	1	1	0.769663	0.05	0	0
KDM4A	132	42	26	16	51	33	18	39	18	21	0.181923	0.830755	0.0899778	0.184443	0.0822982	0.278804	0.704942	0.759418	1	1	0.932085	1	1	1	0.62	0.65	0.46
KIF23	132	42	3	39	51	1	50	39	0	39	0.192605	0.324451	1	0.241667	0.318793	1	0.0947737	0.759418	1	1	1	1	1	0.769663	0.07	0.02	0
KIF5B	132	42	5	37	51	1	50	39	2	37	0.187838	0.087425	0.576736	0.434269	1	0.150899	0.109159	0.759418	0.779265	1	1	1	0.857721	0.805012	0.12	0.02	0.05
KIF5C	132	42	2	40	51	0	51	39	0	39	0.185288	0.201262	1	0.494444	1	0.522207	0.0995836	0.759418	1	1	1	1	1	0.769663	0.05	0	0
KLF15	132	42	2	40	51	0	51	39	0	39	0.185288	0.201262	1	0.494444	1	0.522207	0.0995836	0.759418	1	1	1	1	1	0.769663	0.05	0	0
KLHL23	132	42	2	40	51	0	51	39	0	39	0.185288	0.201262	1	0.494444	1	0.522207	0.0995836	0.759418	1	1	1	1	1	0.769663	0.05	0	0
KPNA5	132	42	2	40	51	0	51	39	0	39	0.185288	0.201262	1	0.494444	1	0.522207	0.0995836	0.759418	1	1	1	1	1	0.769663	0.05	0	0
KRT81	132	42	2	40	51	0	51	39	0	39	0.185288	0.201262	1	0.494444	1	0.522207	0.0995836	0.759418	1	1	1	1	1	0.769663	0.05	0	0
L3MBTL2	132	42	1	41	51	0	51	39	2	37	0.193685	0.451613	0.185019	0.606435	0.208328	0.28331	1	0.759418	1	1	1	1	1	1	0.02	0	0.05
LAIR1	132	42	1	41	51	2	49	39	5	34	0.17038	1	0.232087	0.100728	0.048964	0.484452	0.434887	0.759418	1	1	1	1	1	1	0.02	0.04	0.13
LAMA2	132	42	1	41	51	2	49	39	5	34	0.17038	1	0.232087	0.100728	0.048964	0.484452	0.434887	0.759418	1	1	1	1	1	1	0.02	0.04	0.13
LDHAL6B	132	42	2	40	51	0	51	39	0	39	0.185288	0.201262	1	0.494444	1	0.522207	0.0995836	0.759418	1	1	1	1	1	0.769663	0.05	0	0
LGALSL	132	42	2	40	51	0	51	39	0	39	0.185288	0.201262	1	0.494444	1	0.522207	0.0995836	0.759418	1	1	1	1	1	0.769663	0.05	0	0
LRP8	132	42	1	41	51	5	46	39	5	34	0.181916	0.216859	0.741061	0.100728	0.300013	0.74893	0.172534	0.759418	1	1	1	1	1	1	0.02	0.1	0.13
LRR1	132	42	2	40	51	0	51	39	0	39	0.185288	0.201262	1	0.494444	1	0.522207	0.0995836	0.759418	1	1	1	1	1	0.769663	0.05	0	0
LRTOMT	132	42	2	40	51	0	51	39	0	39	0.185288	0.201262	1	0.494444	1	0.522207	0.0995836	0.759418	1	1	1	1	1	0.769663	0.05	0	0
LTF	132	42	3	39	51	1	50	39	0	39	0.192605	0.324451	1	0.241667	0.318793	1	0.0947737	0.759418	1	1	1	1	1	0.769663	0.07	0.02	0
MACC1	132	42	14	28	51	12	39	39	6	33	0.187275	0.35592	0.429135	0.0747603	0.181004	1	0.126633	0.759418	1	1	1	1	1	0.898047	0.33	0.24	0.15
MAD2L1BP	132	42	2	40	51	0	51	39	0	39	0.185288	0.201262	1	0.494444	1	0.522207	0.0995836	0.759418	1	1	1	1	1	0.769663	0.05	0	0
MAGEA4	132	42	1	41	51	4	47	39	0	39	0.187883	0.373359	0.129991	1	0.321005	0.0730344	1	0.759418	1	1	1	1	0.661663	1	0.02	0.08	0
MANEA	132	42	1	41	51	4	47	39	0	39	0.187883	0.373359	0.129991	1	0.321005	0.0730344	1	0.759418	1	1	1	1	0.661663	1	0.02	0.08	0
MAP3K21	132	42	2	40	51	0	51	39	0	39	0.185288	0.201262	1	0.494444	1	0.522207	0.0995836	0.759418	1	1	1	1	1	0.769663	0.05	0	0
MARCKS	132	42	2	40	51	0	51	39	0	39	0.185288	0.201262	1	0.494444	1	0.522207	0.0995836	0.759418	1	1	1	1	1	0.769663	0.05	0	0
MARK4	132	42	0	42	51	4	47	39	2	37	0.185499	0.123926	0.694322	0.228704	1	0.205048	0.176058	0.759418	0.908036	1	1	1	1	1	0	0.08	0.05
MASP2	132	42	2	40	51	0	51	39	0	39	0.185288	0.201262	1	0.494444	1	0.522207	0.0995836	0.759418	1	1	1	1	1	0.769663	0.05	0	0
MCOLN1	132	42	1	41	51	4	47	39	0	39	0.187883	0.373359	0.129991	1	0.321005	0.0730344	1	0.759418	1	1	1	1	0.661663	1	0.02	0.08	0
METTL2A	132	42	2	40	51	0	51	39	0	39	0.185288	0.201262	1	0.494444	1	0.522207	0.0995836	0.759418	1	1	1	1	1	0.769663	0.05	0	0
MGAT5	132	42	3	39	51	1	50	39	0	39	0.192605	0.324451	1	0.241667	0.318793	1	0.0947737	0.759418	1	1	1	1	1	0.769663	0.07	0.02	0
MICAL1	132	42	10	32	51	21	30	39	15	24	0.186691	0.0834721	0.831	0.228549	0.689221	0.262395	0.0797576	0.759418	0.779265	1	1	1	1	0.769663	0.24	0.41	0.38
MID1IP1	132	42	3	39	51	1	50	39	0	39	0.192605	0.324451	1	0.241667	0.318793	1	0.0947737	0.759418	1	1	1	1	1	0.769663	0.07	0.02	0
MKLN1	132	42	2	40	51	0	51	39	0	39	0.185288	0.201262	1	0.494444	1	0.522207	0.0995836	0.759418	1	1	1	1	1	0.769663	0.05	0	0
MLH1	132	42	12	30	51	7	44	39	6	33	0.172869	0.119848	1	0.18741	0.628885	0.260807	0.0608012	0.759418	0.908036	1	1	1	1	0.687312	0.29	0.14	0.15
MLPH	132	42	8	34	51	16	35	39	6	33	0.17385	0.235124	0.0901425	0.772416	0.25638	0.0869746	0.656114	0.759418	1	1	0.932085	1	0.725189	1	0.19	0.31	0.15
MOB1A	132	42	2	40	51	0	51	39	0	39	0.185288	0.201262	1	0.494444	1	0.522207	0.0995836	0.759418	1	1	1	1	1	0.769663	0.05	0	0
MOB1B	132	42	1	41	51	0	51	39	2	37	0.193685	0.451613	0.185019	0.606435	0.208328	0.28331	1	0.759418	1	1	1	1	1	1	0.02	0	0.05
MOB3C	132	42	1	41	51	4	47	39	0	39	0.187883	0.373359	0.129991	1	0.321005	0.0730344	1	0.759418	1	1	1	1	0.661663	1	0.02	0.08	0
MRPS12	132	42	1	41	51	0	51	39	2	37	0.193685	0.451613	0.185019	0.606435	0.208328	0.28331	1	0.759418	1	1	1	1	1	1	0.02	0	0.05
MRPS24,URGCP-MRPS24	132	42	2	40	51	0	51	39	0	39	0.185288	0.201262	1	0.494444	1	0.522207	0.0995836	0.759418	1	1	1	1	1	0.769663	0.05	0	0
MSL2	132	42	1	41	51	4	47	39	0	39	0.187883	0.373359	0.129991	1	0.321005	0.0730344	1	0.759418	1	1	1	1	0.661663	1	0.02	0.08	0
MSL3	132	42	3	39	51	1	50	39	0	39	0.192605	0.324451	1	0.241667	0.318793	1	0.0947737	0.759418	1	1	1	1	1	0.769663	0.07	0.02	0
MSMP	132	42	1	41	51	0	51	39	2	37	0.193685	0.451613	0.185019	0.606435	0.208328	0.28331	1	0.759418	1	1	1	1	1	1	0.02	0	0.05
MTERF1	132	42	4	38	51	9	42	39	2	37	0.174352	0.370141	0.105417	0.676725	0.228834	0.0923339	0.774082	0.759418	1	1	1	1	0.752651	1	0.1	0.18	0.05
MTFR1L	132	42	1	41	51	0	51	39	2	37	0.193685	0.451613	0.185019	0.606435	0.208328	0.28331	1	0.759418	1	1	1	1	1	1	0.02	0	0.05
MTMR1	132	42	3	39	51	1	50	39	0	39	0.192605	0.324451	1	0.241667	0.318793	1	0.0947737	0.759418	1	1	1	1	1	0.769663	0.07	0.02	0
MTRF1	132	42	2	40	51	0	51	39	0	39	0.185288	0.201262	1	0.494444	1	0.522207	0.0995836	0.759418	1	1	1	1	1	0.769663	0.05	0	0
MTUS2	132	42	3	39	51	1	50	39	0	39	0.192605	0.324451	1	0.241667	0.318793	1	0.0947737	0.759418	1	1	1	1	1	0.769663	0.07	0.02	0
MTX3	132	42	3	39	51	1	50	39	0	39	0.192605	0.324451	1	0.241667	0.318793	1	0.0947737	0.759418	1	1	1	1	1	0.769663	0.07	0.02	0
MUC15	132	42	3	39	51	1	50	39	0	39	0.192605	0.324451	1	0.241667	0.318793	1	0.0947737	0.759418	1	1	1	1	1	0.769663	0.07	0.02	0
MYCBP2	132	42	14	28	51	13	38	39	6	33	0.174996	0.492929	0.302695	0.0747603	0.124464	1	0.13793	0.759418	1	1	1	1	1	0.954419	0.33	0.25	0.15
MYEF2	132	42	2	40	51	0	51	39	0	39	0.185288	0.201262	1	0.494444	1	0.522207	0.0995836	0.759418	1	1	1	1	1	0.769663	0.05	0	0
MYO3A	132	42	2	40	51	0	51	39	0	39	0.185288	0.201262	1	0.494444	1	0.522207	0.0995836	0.759418	1	1	1	1	1	0.769663	0.05	0	0
MYO5C	132	42	7	35	51	9	42	39	2	37	0.170177	1	0.105417	0.157458	0.0938771	0.3075	0.587176	0.759418	1	1	1	1	1	1	0.17	0.18	0.05
MYO9A	132	42	8	34	51	7	44	39	2	37	0.176156	0.575781	0.289655	0.0898799	0.0963629	0.796847	0.168886	0.759418	1	1	1	1	1	1	0.19	0.14	0.05
NAXE	132	42	29	13	51	43	8	39	28	11	0.181263	0.0885218	0.194494	0.812422	0.510016	0.094726	0.275914	0.759418	0.779265	1	1	1	0.768595	1	0.69	0.84	0.72
NCOR2	132	42	13	29	51	24	27	39	12	27	0.185453	0.138788	0.133907	1	0.430032	0.0671779	0.340572	0.759418	0.966217	1	1	1	0.640414	1	0.31	0.47	0.31
NDRG4	132	42	2	40	51	0	51	39	0	39	0.185288	0.201262	1	0.494444	1	0.522207	0.0995836	0.759418	1	1	1	1	1	0.769663	0.05	0	0
NDUFAF3	132	42	1	41	51	0	51	39	2	37	0.193685	0.451613	0.185019	0.606435	0.208328	0.28331	1	0.759418	1	1	1	1	1	1	0.02	0	0.05
NDUFB9	132	42	6	36	51	9	42	39	2	37	0.187159	0.780085	0.105417	0.266568	0.0963629	0.285378	0.783221	0.759418	1	1	1	1	1	1	0.14	0.18	0.05
NDUFS3	132	42	2	40	51	0	51	39	0	39	0.185288	0.201262	1	0.494444	1	0.522207	0.0995836	0.759418	1	1	1	1	1	0.769663	0.05	0	0
NFKBIE	132	42	0	42	51	4	47	39	2	37	0.185499	0.123926	0.694322	0.228704	1	0.205048	0.176058	0.759418	0.908036	1	1	1	1	1	0	0.08	0.05
NFXL1	132	42	19	23	51	15	36	39	11	28	0.183025	0.133822	1	0.16681	0.423484	0.45158	0.0775206	0.759418	0.944886	1	1	1	1	0.769663	0.45	0.29	0.28
NHLRC3	132	42	0	42	51	4	47	39	2	37	0.185499	0.123926	0.694322	0.228704	1	0.205048	0.176058	0.759418	0.908036	1	1	1	1	1	0	0.08	0.05
NICN1	132	42	1	41	51	4	47	39	0	39	0.187883	0.373359	0.129991	1	0.321005	0.0730344	1	0.759418	1	1	1	1	0.661663	1	0.02	0.08	0
NIPAL4	132	42	8	34	51	17	34	39	7	32	0.175282	0.159989	0.148698	1	0.373924	0.0624872	0.389935	0.759418	1	1	1	1	0.607552	1	0.19	0.33	0.18
NISCH	132	42	38	4	51	48	3	39	32	7	0.187162	0.697175	0.0946785	0.338948	0.117514	0.246187	1	0.759418	1	1	0.968737	1	1	1	0.9	0.94	0.82
NLGN4Y	132	42	2	40	51	0	51	39	0	39	0.185288	0.201262	1	0.494444	1	0.522207	0.0995836	0.759418	1	1	1	1	1	0.769663	0.05	0	0
NME6	132	42	2	40	51	0	51	39	0	39	0.185288	0.201262	1	0.494444	1	0.522207	0.0995836	0.759418	1	1	1	1	1	0.769663	0.05	0	0
NOC3L	132	42	5	37	51	7	44	39	1	38	0.183806	1	0.131042	0.202953	0.107011	0.247248	0.754608	0.759418	1	1	1	1	1	1	0.12	0.14	0.03
NOTCH4	132	42	6	36	51	15	36	39	7	32	0.186242	0.133761	0.228526	0.765519	0.645177	0.0818665	0.253594	0.759418	0.944886	1	1	1	0.707867	1	0.14	0.29	0.18
NR2F2	132	42	2	40	51	0	51	39	0	39	0.185288	0.201262	1	0.494444	1	0.522207	0.0995836	0.759418	1	1	1	1	1	0.769663	0.05	0	0
NSMCE2	132	42	2	40	51	0	51	39	0	39	0.185288	0.201262	1	0.494444	1	0.522207	0.0995836	0.759418	1	1	1	1	1	0.769663	0.05	0	0
NUMA1	132	42	6	36	51	14	37	39	12	27	0.169393	0.137996	0.815923	0.108412	0.272354	0.53534	0.0826414	0.759418	0.965123	1	1	1	1	0.769663	0.14	0.27	0.31
NUTM2A	132	42	5	37	51	12	39	39	4	35	0.184685	0.183745	0.163291	1	0.305738	0.0855967	0.453855	0.759418	1	1	1	1	0.725189	1	0.12	0.24	0.1
NYAP2	132	42	2	40	51	0	51	39	0	39	0.185288	0.201262	1	0.494444	1	0.522207	0.0995836	0.759418	1	1	1	1	1	0.769663	0.05	0	0
OGDHL	132	42	1	41	51	4	47	39	0	39	0.187883	0.373359	0.129991	1	0.321005	0.0730344	1	0.759418	1	1	1	1	0.661663	1	0.02	0.08	0
OGN	132	42	2	40	51	0	51	39	0	39	0.185288	0.201262	1	0.494444	1	0.522207	0.0995836	0.759418	1	1	1	1	1	0.769663	0.05	0	0
ORC5	132	42	2	40	51	0	51	39	0	39	0.185288	0.201262	1	0.494444	1	0.522207	0.0995836	0.759418	1	1	1	1	1	0.769663	0.05	0	0
OS9	132	42	1	41	51	0	51	39	2	37	0.193685	0.451613	0.185019	0.606435	0.208328	0.28331	1	0.759418	1	1	1	1	1	1	0.02	0	0.05
OVGP1	132	42	3	39	51	1	50	39	0	39	0.192605	0.324451	1	0.241667	0.318793	1	0.0947737	0.759418	1	1	1	1	1	0.769663	0.07	0.02	0
PABPN1	132	42	2	40	51	0	51	39	0	39	0.185288	0.201262	1	0.494444	1	0.522207	0.0995836	0.759418	1	1	1	1	1	0.769663	0.05	0	0
PAGE2	132	42	2	40	51	0	51	39	0	39	0.185288	0.201262	1	0.494444	1	0.522207	0.0995836	0.759418	1	1	1	1	1	0.769663	0.05	0	0
PAK1IP1	132	42	2	40	51	0	51	39	0	39	0.185288	0.201262	1	0.494444	1	0.522207	0.0995836	0.759418	1	1	1	1	1	0.769663	0.05	0	0
PALB2	132	42	4	38	51	3	48	39	0	39	0.172426	0.697175	0.255056	0.116714	0.103992	1	0.208119	0.759418	1	1	1	1	1	1	0.1	0.06	0
PAPSS1	132	42	4	38	51	3	48	39	0	39	0.172426	0.697175	0.255056	0.116714	0.103992	1	0.208119	0.759418	1	1	1	1	1	1	0.1	0.06	0
PARM1	132	42	5	37	51	10	41	39	11	28	0.189765	0.400848	0.451431	0.093968	0.149315	1	0.1605	0.759418	1	1	1	1	1	1	0.12	0.2	0.28
PCDH18	132	42	2	40	51	0	51	39	0	39	0.185288	0.201262	1	0.494444	1	0.522207	0.0995836	0.759418	1	1	1	1	1	0.769663	0.05	0	0
PCDHB12	132	42	1	41	51	0	51	39	2	37	0.193685	0.451613	0.185019	0.606435	0.208328	0.28331	1	0.759418	1	1	1	1	1	1	0.02	0	0.05
PCYOX1L	132	42	1	41	51	4	47	39	0	39	0.187883	0.373359	0.129991	1	0.321005	0.0730344	1	0.759418	1	1	1	1	0.661663	1	0.02	0.08	0
PDCD5	132	42	2	40	51	0	51	39	0	39	0.185288	0.201262	1	0.494444	1	0.522207	0.0995836	0.759418	1	1	1	1	1	0.769663	0.05	0	0
PGAP2	132	42	3	39	51	1	50	39	0	39	0.192605	0.324451	1	0.241667	0.318793	1	0.0947737	0.759418	1	1	1	1	1	0.769663	0.07	0.02	0
PGLS	132	42	2	40	51	0	51	39	0	39	0.185288	0.201262	1	0.494444	1	0.522207	0.0995836	0.759418	1	1	1	1	1	0.769663	0.05	0	0
PHB2	132	42	3	39	51	1	50	39	0	39	0.192605	0.324451	1	0.241667	0.318793	1	0.0947737	0.759418	1	1	1	1	1	0.769663	0.07	0.02	0
PHF6	132	42	2	40	51	0	51	39	0	39	0.185288	0.201262	1	0.494444	1	0.522207	0.0995836	0.759418	1	1	1	1	1	0.769663	0.05	0	0
PIK3CA	132	42	5	37	51	7	44	39	1	38	0.183806	1	0.131042	0.202953	0.107011	0.247248	0.754608	0.759418	1	1	1	1	1	1	0.12	0.14	0.03
PITPNB	132	42	2	40	51	0	51	39	0	39	0.185288	0.201262	1	0.494444	1	0.522207	0.0995836	0.759418	1	1	1	1	1	0.769663	0.05	0	0
PITPNC1	132	42	1	41	51	0	51	39	2	37	0.193685	0.451613	0.185019	0.606435	0.208328	0.28331	1	0.759418	1	1	1	1	1	1	0.02	0	0.05
PLEKHG7	132	42	2	40	51	0	51	39	0	39	0.185288	0.201262	1	0.494444	1	0.522207	0.0995836	0.759418	1	1	1	1	1	0.769663	0.05	0	0
POMZP3	132	42	15	27	51	25	26	39	12	27	0.177692	0.214211	0.0894337	0.813833	0.242169	0.0993706	0.573175	0.759418	1	1	0.932085	1	0.794643	1	0.36	0.49	0.31
POTEG	132	42	3	39	51	1	50	39	0	39	0.192605	0.324451	1	0.241667	0.318793	1	0.0947737	0.759418	1	1	1	1	1	0.769663	0.07	0.02	0
PP2D1	132	42	2	40	51	0	51	39	0	39	0.185288	0.201262	1	0.494444	1	0.522207	0.0995836	0.759418	1	1	1	1	1	0.769663	0.05	0	0
PPM1K	132	42	1	41	51	0	51	39	2	37	0.193685	0.451613	0.185019	0.606435	0.208328	0.28331	1	0.759418	1	1	1	1	1	1	0.02	0	0.05
PPP1CC	132	42	2	40	51	0	51	39	0	39	0.185288	0.201262	1	0.494444	1	0.522207	0.0995836	0.759418	1	1	1	1	1	0.769663	0.05	0	0
PPP1R2	132	42	1	41	51	0	51	39	2	37	0.193685	0.451613	0.185019	0.606435	0.208328	0.28331	1	0.759418	1	1	1	1	1	1	0.02	0	0.05
PPRC1	132	42	5	37	51	12	39	39	4	35	0.184685	0.183745	0.163291	1	0.305738	0.0855967	0.453855	0.759418	1	1	1	1	0.725189	1	0.12	0.24	0.1
PRDX4	132	42	2	40	51	0	51	39	0	39	0.185288	0.201262	1	0.494444	1	0.522207	0.0995836	0.759418	1	1	1	1	1	0.769663	0.05	0	0
PRDX6	132	42	1	41	51	0	51	39	2	37	0.193685	0.451613	0.185019	0.606435	0.208328	0.28331	1	0.759418	1	1	1	1	1	1	0.02	0	0.05
PRELID3B	132	42	2	40	51	0	51	39	0	39	0.185288	0.201262	1	0.494444	1	0.522207	0.0995836	0.759418	1	1	1	1	1	0.769663	0.05	0	0
PRIMPOL	132	42	2	40	51	0	51	39	0	39	0.185288	0.201262	1	0.494444	1	0.522207	0.0995836	0.759418	1	1	1	1	1	0.769663	0.05	0	0
PRTFDC1	132	42	2	40	51	0	51	39	0	39	0.185288	0.201262	1	0.494444	1	0.522207	0.0995836	0.759418	1	1	1	1	1	0.769663	0.05	0	0
PSMB6	132	42	1	41	51	0	51	39	2	37	0.193685	0.451613	0.185019	0.606435	0.208328	0.28331	1	0.759418	1	1	1	1	1	1	0.02	0	0.05
PSMD9	132	42	5	37	51	12	39	39	4	35	0.184685	0.183745	0.163291	1	0.305738	0.0855967	0.453855	0.759418	1	1	1	1	0.725189	1	0.12	0.24	0.1
PTAR1	132	42	0	42	51	4	47	39	2	37	0.185499	0.123926	0.694322	0.228704	1	0.205048	0.176058	0.759418	0.908036	1	1	1	1	1	0	0.08	0.05
PTCH1	132	42	1	41	51	4	47	39	0	39	0.187883	0.373359	0.129991	1	0.321005	0.0730344	1	0.759418	1	1	1	1	0.661663	1	0.02	0.08	0
PTGS2	132	42	2	40	51	0	51	39	0	39	0.185288	0.201262	1	0.494444	1	0.522207	0.0995836	0.759418	1	1	1	1	1	0.769663	0.05	0	0
PTP4A1	132	42	2	40	51	0	51	39	0	39	0.185288	0.201262	1	0.494444	1	0.522207	0.0995836	0.759418	1	1	1	1	1	0.769663	0.05	0	0
PTPN20	132	42	3	39	51	1	50	39	0	39	0.192605	0.324451	1	0.241667	0.318793	1	0.0947737	0.759418	1	1	1	1	1	0.769663	0.07	0.02	0
PTPRM	132	42	1	41	51	2	49	39	5	34	0.17038	1	0.232087	0.100728	0.048964	0.484452	0.434887	0.759418	1	1	1	1	1	1	0.02	0.04	0.13
PYGO2	132	42	2	40	51	0	51	39	0	39	0.185288	0.201262	1	0.494444	1	0.522207	0.0995836	0.759418	1	1	1	1	1	0.769663	0.05	0	0
PYURF	132	42	2	40	51	0	51	39	0	39	0.185288	0.201262	1	0.494444	1	0.522207	0.0995836	0.759418	1	1	1	1	1	0.769663	0.05	0	0
RAB11FIP4	132	42	1	41	51	0	51	39	2	37	0.193685	0.451613	0.185019	0.606435	0.208328	0.28331	1	0.759418	1	1	1	1	1	1	0.02	0	0.05
RAB27B	132	42	2	40	51	0	51	39	0	39	0.185288	0.201262	1	0.494444	1	0.522207	0.0995836	0.759418	1	1	1	1	1	0.769663	0.05	0	0
RAB34	132	42	3	39	51	5	46	39	8	31	0.173203	0.725345	0.226239	0.107983	0.0779917	0.593478	0.269199	0.759418	1	1	1	1	1	1	0.07	0.1	0.21
RABL2A	132	42	2	40	51	0	51	39	0	39	0.185288	0.201262	1	0.494444	1	0.522207	0.0995836	0.759418	1	1	1	1	1	0.769663	0.05	0	0
RCBTB2	132	42	3	39	51	1	50	39	0	39	0.192605	0.324451	1	0.241667	0.318793	1	0.0947737	0.759418	1	1	1	1	1	0.769663	0.07	0.02	0
RGS19	132	42	1	41	51	0	51	39	2	37	0.193685	0.451613	0.185019	0.606435	0.208328	0.28331	1	0.759418	1	1	1	1	1	1	0.02	0	0.05
RHBDD2	132	42	2	40	51	0	51	39	0	39	0.185288	0.201262	1	0.494444	1	0.522207	0.0995836	0.759418	1	1	1	1	1	0.769663	0.05	0	0
RNASEH1	132	42	1	41	51	0	51	39	2	37	0.193685	0.451613	0.185019	0.606435	0.208328	0.28331	1	0.759418	1	1	1	1	1	1	0.02	0	0.05
RNF219	132	42	2	40	51	0	51	39	0	39	0.185288	0.201262	1	0.494444	1	0.522207	0.0995836	0.759418	1	1	1	1	1	0.769663	0.05	0	0
RNF41	132	42	1	41	51	0	51	39	2	37	0.193685	0.451613	0.185019	0.606435	0.208328	0.28331	1	0.759418	1	1	1	1	1	1	0.02	0	0.05
RNF44	132	42	1	41	51	0	51	39	2	37	0.193685	0.451613	0.185019	0.606435	0.208328	0.28331	1	0.759418	1	1	1	1	1	1	0.02	0	0.05
RNF6	132	42	0	42	51	4	47	39	2	37	0.185499	0.123926	0.694322	0.228704	1	0.205048	0.176058	0.759418	0.908036	1	1	1	1	1	0	0.08	0.05
RPH3AL	132	42	0	42	51	4	47	39	2	37	0.185499	0.123926	0.694322	0.228704	1	0.205048	0.176058	0.759418	0.908036	1	1	1	1	1	0	0.08	0.05
RPN1	132	42	5	37	51	1	50	39	2	37	0.187838	0.087425	0.576736	0.434269	1	0.150899	0.109159	0.759418	0.779265	1	1	1	0.857721	0.805012	0.12	0.02	0.05
RPS6KA2	132	42	1	41	51	0	51	39	2	37	0.193685	0.451613	0.185019	0.606435	0.208328	0.28331	1	0.759418	1	1	1	1	1	1	0.02	0	0.05
RRP8	132	42	1	41	51	4	47	39	0	39	0.187883	0.373359	0.129991	1	0.321005	0.0730344	1	0.759418	1	1	1	1	0.661663	1	0.02	0.08	0
RSRP1	132	42	14	28	51	12	39	39	6	33	0.187275	0.35592	0.429135	0.0747603	0.181004	1	0.126633	0.759418	1	1	1	1	1	0.898047	0.33	0.24	0.15
RTN3	132	42	13	29	51	15	36	39	6	33	0.18918	1	0.138389	0.120361	0.0855931	0.540391	0.39546	0.759418	1	1	1	1	1	1	0.31	0.29	0.15
RTN4RL1	132	42	2	40	51	0	51	39	0	39	0.185288	0.201262	1	0.494444	1	0.522207	0.0995836	0.759418	1	1	1	1	1	0.769663	0.05	0	0
RUVBL1	132	42	2	40	51	0	51	39	0	39	0.185288	0.201262	1	0.494444	1	0.522207	0.0995836	0.759418	1	1	1	1	1	0.769663	0.05	0	0
SAMHD1	132	42	3	39	51	1	50	39	0	39	0.192605	0.324451	1	0.241667	0.318793	1	0.0947737	0.759418	1	1	1	1	1	0.769663	0.07	0.02	0
SASH1	132	42	11	31	51	22	29	39	11	28	0.187787	0.127204	0.186876	1	0.544255	0.0872536	0.321681	0.759418	0.925123	1	1	1	0.725189	1	0.26	0.43	0.28
SCRN3	132	42	1	41	51	4	47	39	0	39	0.187883	0.373359	0.129991	1	0.321005	0.0730344	1	0.759418	1	1	1	1	0.661663	1	0.02	0.08	0
SDF2	132	42	1	41	51	0	51	39	2	37	0.193685	0.451613	0.185019	0.606435	0.208328	0.28331	1	0.759418	1	1	1	1	1	1	0.02	0	0.05
SEMA3B	132	42	3	39	51	1	50	39	0	39	0.192605	0.324451	1	0.241667	0.318793	1	0.0947737	0.759418	1	1	1	1	1	0.769663	0.07	0.02	0
SENP1	132	42	2	40	51	0	51	39	0	39	0.185288	0.201262	1	0.494444	1	0.522207	0.0995836	0.759418	1	1	1	1	1	0.769663	0.05	0	0
SERF2	132	42	1	41	51	0	51	39	2	37	0.193685	0.451613	0.185019	0.606435	0.208328	0.28331	1	0.759418	1	1	1	1	1	1	0.02	0	0.05
SETD2	132	42	14	28	51	23	28	39	10	29	0.172983	0.290994	0.0778163	0.476097	0.163183	0.0929282	0.845574	0.759418	1	1	0.879774	1	0.754904	1	0.33	0.45	0.26
SFXN1	132	42	1	41	51	0	51	39	2	37	0.193685	0.451613	0.185019	0.606435	0.208328	0.28331	1	0.759418	1	1	1	1	1	1	0.02	0	0.05
SHMT1	132	42	8	34	51	17	34	39	7	32	0.175282	0.159989	0.148698	1	0.373924	0.0624872	0.389935	0.759418	1	1	1	1	0.607552	1	0.19	0.33	0.18
SIRT2	132	42	1	41	51	4	47	39	0	39	0.187883	0.373359	0.129991	1	0.321005	0.0730344	1	0.759418	1	1	1	1	0.661663	1	0.02	0.08	0
SKAP2	132	42	0	42	51	4	47	39	2	37	0.185499	0.123926	0.694322	0.228704	1	0.205048	0.176058	0.759418	0.908036	1	1	1	1	1	0	0.08	0.05
SLAIN2	132	42	4	38	51	3	48	39	0	39	0.172426	0.697175	0.255056	0.116714	0.103992	1	0.208119	0.759418	1	1	1	1	1	1	0.1	0.06	0
SLC16A9	132	42	2	40	51	0	51	39	0	39	0.185288	0.201262	1	0.494444	1	0.522207	0.0995836	0.759418	1	1	1	1	1	0.769663	0.05	0	0
SLC25A3	132	42	2	40	51	0	51	39	0	39	0.185288	0.201262	1	0.494444	1	0.522207	0.0995836	0.759418	1	1	1	1	1	0.769663	0.05	0	0
SLC25A36	132	42	3	39	51	1	50	39	0	39	0.192605	0.324451	1	0.241667	0.318793	1	0.0947737	0.759418	1	1	1	1	1	0.769663	0.07	0.02	0
SLC35E2	132	42	19	23	51	32	19	39	19	20	0.190703	0.0997396	0.203996	0.825361	0.569364	0.106636	0.262837	0.759418	0.845376	1	1	1	0.796575	1	0.45	0.63	0.49
SLC36A4	132	42	2	40	51	0	51	39	0	39	0.185288	0.201262	1	0.494444	1	0.522207	0.0995836	0.759418	1	1	1	1	1	0.769663	0.05	0	0
SLC38A1	132	42	6	36	51	2	49	39	2	37	0.177166	0.134342	1	0.266568	0.722554	0.315186	0.0730899	0.759418	0.944886	1	1	1	1	0.769663	0.14	0.04	0.05
SLC38A7	132	42	1	41	51	5	46	39	5	34	0.181916	0.216859	0.741061	0.100728	0.300013	0.74893	0.172534	0.759418	1	1	1	1	1	1	0.02	0.1	0.13
SLC41A1	132	42	1	41	51	0	51	39	2	37	0.193685	0.451613	0.185019	0.606435	0.208328	0.28331	1	0.759418	1	1	1	1	1	1	0.02	0	0.05
SLC8A1	132	42	2	40	51	0	51	39	0	39	0.185288	0.201262	1	0.494444	1	0.522207	0.0995836	0.759418	1	1	1	1	1	0.769663	0.05	0	0
SMARCA1	132	42	2	40	51	0	51	39	0	39	0.185288	0.201262	1	0.494444	1	0.522207	0.0995836	0.759418	1	1	1	1	1	0.769663	0.05	0	0
SMARCA2	132	42	8	34	51	11	40	39	3	36	0.171472	0.801811	0.0854057	0.196952	0.0799111	0.240966	0.622992	0.759418	1	1	0.924327	1	1	1	0.19	0.22	0.08
SMO	132	42	1	41	51	3	48	39	5	34	0.184673	0.624016	0.285722	0.100728	0.123687	1	0.270822	0.759418	1	1	1	1	1	1	0.02	0.06	0.13
SNAP23	132	42	2	40	51	0	51	39	0	39	0.185288	0.201262	1	0.494444	1	0.522207	0.0995836	0.759418	1	1	1	1	1	0.769663	0.05	0	0
SPATA31E1	132	42	8	34	51	7	44	39	2	37	0.176156	0.575781	0.289655	0.0898799	0.0963629	0.796847	0.168886	0.759418	1	1	1	1	1	1	0.19	0.14	0.05
SPATA6	132	42	1	41	51	0	51	39	2	37	0.193685	0.451613	0.185019	0.606435	0.208328	0.28331	1	0.759418	1	1	1	1	1	1	0.02	0	0.05
SPEF2	132	42	2	40	51	0	51	39	0	39	0.185288	0.201262	1	0.494444	1	0.522207	0.0995836	0.759418	1	1	1	1	1	0.769663	0.05	0	0
SPERT	132	42	0	42	51	4	47	39	2	37	0.185499	0.123926	0.694322	0.228704	1	0.205048	0.176058	0.759418	0.908036	1	1	1	1	1	0	0.08	0.05
SPINK5	132	42	6	36	51	2	49	39	2	37	0.177166	0.134342	1	0.266568	0.722554	0.315186	0.0730899	0.759418	0.944886	1	1	1	1	0.769663	0.14	0.04	0.05
SPPL3	132	42	1	41	51	0	51	39	2	37	0.193685	0.451613	0.185019	0.606435	0.208328	0.28331	1	0.759418	1	1	1	1	1	1	0.02	0	0.05
SPR	132	42	2	40	51	0	51	39	0	39	0.185288	0.201262	1	0.494444	1	0.522207	0.0995836	0.759418	1	1	1	1	1	0.769663	0.05	0	0
SRD5A3	132	42	3	39	51	1	50	39	0	39	0.192605	0.324451	1	0.241667	0.318793	1	0.0947737	0.759418	1	1	1	1	1	0.769663	0.07	0.02	0
SRP14	132	42	12	30	51	22	29	39	10	29	0.173078	0.194911	0.119878	0.807085	0.311643	0.0872536	0.552487	0.759418	1	1	1	1	0.725189	1	0.29	0.43	0.26
SSPO	132	42	2	40	51	0	51	39	0	39	0.185288	0.201262	1	0.494444	1	0.522207	0.0995836	0.759418	1	1	1	1	1	0.769663	0.05	0	0
SSX2IP	132	42	3	39	51	1	50	39	0	39	0.192605	0.324451	1	0.241667	0.318793	1	0.0947737	0.759418	1	1	1	1	1	0.769663	0.07	0.02	0
ST7	132	42	2	40	51	0	51	39	0	39	0.185288	0.201262	1	0.494444	1	0.522207	0.0995836	0.759418	1	1	1	1	1	0.769663	0.05	0	0
STK32C	132	42	0	42	51	4	47	39	2	37	0.185499	0.123926	0.694322	0.228704	1	0.205048	0.176058	0.759418	0.908036	1	1	1	1	1	0	0.08	0.05
STYX	132	42	2	40	51	0	51	39	0	39	0.185288	0.201262	1	0.494444	1	0.522207	0.0995836	0.759418	1	1	1	1	1	0.769663	0.05	0	0
SUCLG2	132	42	4	38	51	3	48	39	0	39	0.172426	0.697175	0.255056	0.116714	0.103992	1	0.208119	0.759418	1	1	1	1	1	1	0.1	0.06	0
SUGT1	132	42	2	40	51	0	51	39	0	39	0.185288	0.201262	1	0.494444	1	0.522207	0.0995836	0.759418	1	1	1	1	1	0.769663	0.05	0	0
SYNPO2	132	42	1	41	51	3	48	39	5	34	0.184673	0.624016	0.285722	0.100728	0.123687	1	0.270822	0.759418	1	1	1	1	1	1	0.02	0.06	0.13
SYT11	132	42	1	41	51	0	51	39	2	37	0.193685	0.451613	0.185019	0.606435	0.208328	0.28331	1	0.759418	1	1	1	1	1	1	0.02	0	0.05
TAB3	132	42	3	39	51	1	50	39	0	39	0.192605	0.324451	1	0.241667	0.318793	1	0.0947737	0.759418	1	1	1	1	1	0.769663	0.07	0.02	0
TAF15	132	42	1	41	51	4	47	39	0	39	0.187883	0.373359	0.129991	1	0.321005	0.0730344	1	0.759418	1	1	1	1	0.661663	1	0.02	0.08	0
TAF4B	132	42	2	40	51	0	51	39	0	39	0.185288	0.201262	1	0.494444	1	0.522207	0.0995836	0.759418	1	1	1	1	1	0.769663	0.05	0	0
TAF9	132	42	1	41	51	0	51	39	2	37	0.193685	0.451613	0.185019	0.606435	0.208328	0.28331	1	0.759418	1	1	1	1	1	1	0.02	0	0.05
TBC1D10B	132	42	16	26	51	26	25	39	23	16	0.168286	0.295257	0.524152	0.0766436	0.182646	0.858336	0.0942896	0.759418	1	1	1	1	1	0.769663	0.38	0.51	0.59
TBCCD1	132	42	1	41	51	0	51	39	2	37	0.193685	0.451613	0.185019	0.606435	0.208328	0.28331	1	0.759418	1	1	1	1	1	1	0.02	0	0.05
TBX3	132	42	1	41	51	4	47	39	0	39	0.187883	0.373359	0.129991	1	0.321005	0.0730344	1	0.759418	1	1	1	1	0.661663	1	0.02	0.08	0
TDRD12	132	42	2	40	51	0	51	39	0	39	0.185288	0.201262	1	0.494444	1	0.522207	0.0995836	0.759418	1	1	1	1	1	0.769663	0.05	0	0
TESK1	132	42	1	41	51	4	47	39	0	39	0.187883	0.373359	0.129991	1	0.321005	0.0730344	1	0.759418	1	1	1	1	0.661663	1	0.02	0.08	0
TFPI	132	42	2	40	51	0	51	39	0	39	0.185288	0.201262	1	0.494444	1	0.522207	0.0995836	0.759418	1	1	1	1	1	0.769663	0.05	0	0
THEM6	132	42	2	40	51	0	51	39	0	39	0.185288	0.201262	1	0.494444	1	0.522207	0.0995836	0.759418	1	1	1	1	1	0.769663	0.05	0	0
THSD4	132	42	1	41	51	0	51	39	2	37	0.193685	0.451613	0.185019	0.606435	0.208328	0.28331	1	0.759418	1	1	1	1	1	1	0.02	0	0.05
TIAF1	132	42	2	40	51	0	51	39	0	39	0.185288	0.201262	1	0.494444	1	0.522207	0.0995836	0.759418	1	1	1	1	1	0.769663	0.05	0	0
TLK1	132	42	3	39	51	1	50	39	0	39	0.192605	0.324451	1	0.241667	0.318793	1	0.0947737	0.759418	1	1	1	1	1	0.769663	0.07	0.02	0
TLR2	132	42	2	40	51	0	51	39	0	39	0.185288	0.201262	1	0.494444	1	0.522207	0.0995836	0.759418	1	1	1	1	1	0.769663	0.05	0	0
TMEM102	132	42	2	40	51	0	51	39	0	39	0.185288	0.201262	1	0.494444	1	0.522207	0.0995836	0.759418	1	1	1	1	1	0.769663	0.05	0	0
TMEM11	132	42	2	40	51	0	51	39	0	39	0.185288	0.201262	1	0.494444	1	0.522207	0.0995836	0.759418	1	1	1	1	1	0.769663	0.05	0	0
TMEM116	132	42	2	40	51	0	51	39	0	39	0.185288	0.201262	1	0.494444	1	0.522207	0.0995836	0.759418	1	1	1	1	1	0.769663	0.05	0	0
TMEM119	132	42	1	41	51	2	49	39	5	34	0.17038	1	0.232087	0.100728	0.048964	0.484452	0.434887	0.759418	1	1	1	1	1	1	0.02	0.04	0.13
TMEM163	132	42	3	39	51	1	50	39	0	39	0.192605	0.324451	1	0.241667	0.318793	1	0.0947737	0.759418	1	1	1	1	1	0.769663	0.07	0.02	0
TMEM182	132	42	3	39	51	1	50	39	0	39	0.192605	0.324451	1	0.241667	0.318793	1	0.0947737	0.759418	1	1	1	1	1	0.769663	0.07	0.02	0
TMEM206	132	42	2	40	51	0	51	39	0	39	0.185288	0.201262	1	0.494444	1	0.522207	0.0995836	0.759418	1	1	1	1	1	0.769663	0.05	0	0
TMEM243	132	42	2	40	51	0	51	39	0	39	0.185288	0.201262	1	0.494444	1	0.522207	0.0995836	0.759418	1	1	1	1	1	0.769663	0.05	0	0
TMEM265	132	42	1	41	51	0	51	39	2	37	0.193685	0.451613	0.185019	0.606435	0.208328	0.28331	1	0.759418	1	1	1	1	1	1	0.02	0	0.05
TMUB2	132	42	1	41	51	0	51	39	2	37	0.193685	0.451613	0.185019	0.606435	0.208328	0.28331	1	0.759418	1	1	1	1	1	1	0.02	0	0.05
TNFSF14	132	42	1	41	51	0	51	39	2	37	0.193685	0.451613	0.185019	0.606435	0.208328	0.28331	1	0.759418	1	1	1	1	1	1	0.02	0	0.05
TNS4	132	42	10	32	51	20	31	39	9	30	0.174811	0.12562	0.117435	1	0.403158	0.0771526	0.413692	0.759418	0.916034	1	1	1	0.687588	1	0.24	0.39	0.23
TOP2A	132	42	6	36	51	9	42	39	2	37	0.187159	0.780085	0.105417	0.266568	0.0963629	0.285378	0.783221	0.759418	1	1	1	1	1	1	0.14	0.18	0.05
TPRG1L	132	42	2	40	51	0	51	39	0	39	0.185288	0.201262	1	0.494444	1	0.522207	0.0995836	0.759418	1	1	1	1	1	0.769663	0.05	0	0
TRABD	132	42	1	41	51	0	51	39	2	37	0.193685	0.451613	0.185019	0.606435	0.208328	0.28331	1	0.759418	1	1	1	1	1	1	0.02	0	0.05
TRAF5	132	42	2	40	51	0	51	39	0	39	0.185288	0.201262	1	0.494444	1	0.522207	0.0995836	0.759418	1	1	1	1	1	0.769663	0.05	0	0
TRHDE	132	42	2	40	51	0	51	39	0	39	0.185288	0.201262	1	0.494444	1	0.522207	0.0995836	0.759418	1	1	1	1	1	0.769663	0.05	0	0
TRMT1	132	42	1	41	51	4	47	39	0	39	0.187883	0.373359	0.129991	1	0.321005	0.0730344	1	0.759418	1	1	1	1	0.661663	1	0.02	0.08	0
TRMT5	132	42	2	40	51	0	51	39	0	39	0.185288	0.201262	1	0.494444	1	0.522207	0.0995836	0.759418	1	1	1	1	1	0.769663	0.05	0	0
TRMT61B	132	42	1	41	51	0	51	39	2	37	0.193685	0.451613	0.185019	0.606435	0.208328	0.28331	1	0.759418	1	1	1	1	1	1	0.02	0	0.05
TSC2	132	42	5	37	51	11	40	39	3	36	0.167568	0.275535	0.0854057	0.713771	0.184695	0.0768358	0.790761	0.759418	1	1	0.924327	1	0.687452	1	0.12	0.22	0.08
TTC37	132	42	11	31	51	10	41	39	4	35	0.187902	0.466994	0.256757	0.0877158	0.14334	1	0.158986	0.759418	1	1	1	1	1	1	0.26	0.2	0.1
TUBA1B	132	42	2	40	51	0	51	39	0	39	0.185288	0.201262	1	0.494444	1	0.522207	0.0995836	0.759418	1	1	1	1	1	0.769663	0.05	0	0
TUSC2	132	42	2	40	51	0	51	39	0	39	0.185288	0.201262	1	0.494444	1	0.522207	0.0995836	0.759418	1	1	1	1	1	0.769663	0.05	0	0
TXN	132	42	2	40	51	0	51	39	0	39	0.185288	0.201262	1	0.494444	1	0.522207	0.0995836	0.759418	1	1	1	1	1	0.769663	0.05	0	0
U2SURP	132	42	3	39	51	1	50	39	0	39	0.192605	0.324451	1	0.241667	0.318793	1	0.0947737	0.759418	1	1	1	1	1	0.769663	0.07	0.02	0
UAP1	132	42	1	41	51	0	51	39	2	37	0.193685	0.451613	0.185019	0.606435	0.208328	0.28331	1	0.759418	1	1	1	1	1	1	0.02	0	0.05
UBA6	132	42	6	36	51	2	49	39	2	37	0.177166	0.134342	1	0.266568	0.722554	0.315186	0.0730899	0.759418	0.944886	1	1	1	1	0.769663	0.14	0.04	0.05
UBE2O	132	42	14	28	51	27	24	39	17	22	0.167719	0.0635696	0.402889	0.369219	1	0.108373	0.13161	0.759418	0.665874	1	1	1	0.801376	0.928529	0.33	0.53	0.44
UBE2V2	132	42	2	40	51	0	51	39	0	39	0.185288	0.201262	1	0.494444	1	0.522207	0.0995836	0.759418	1	1	1	1	1	0.769663	0.05	0	0
UBL4A	132	42	14	28	51	27	24	39	17	22	0.167719	0.0635696	0.402889	0.369219	1	0.108373	0.13161	0.759418	0.665874	1	1	1	0.801376	0.928529	0.33	0.53	0.44
UBR2	132	42	14	28	51	18	33	39	7	32	0.16971	1	0.0964388	0.134405	0.0635335	0.327388	0.543226	0.759418	1	1	0.980151	1	1	1	0.33	0.35	0.18
ULK2	132	42	6	36	51	5	46	39	1	38	0.190676	0.536131	0.22847	0.110426	0.108988	1	0.195806	0.759418	1	1	1	1	1	1	0.14	0.1	0.03
UTP11	132	42	2	40	51	0	51	39	0	39	0.185288	0.201262	1	0.494444	1	0.522207	0.0995836	0.759418	1	1	1	1	1	0.769663	0.05	0	0
UXS1	132	42	2	40	51	0	51	39	0	39	0.185288	0.201262	1	0.494444	1	0.522207	0.0995836	0.759418	1	1	1	1	1	0.769663	0.05	0	0
VCP	132	42	4	38	51	3	48	39	0	39	0.172426	0.697175	0.255056	0.116714	0.103992	1	0.208119	0.759418	1	1	1	1	1	1	0.1	0.06	0
VIM	132	42	2	40	51	0	51	39	0	39	0.185288	0.201262	1	0.494444	1	0.522207	0.0995836	0.759418	1	1	1	1	1	0.769663	0.05	0	0
VPS25	132	42	1	41	51	0	51	39	2	37	0.193685	0.451613	0.185019	0.606435	0.208328	0.28331	1	0.759418	1	1	1	1	1	1	0.02	0	0.05
VPS26A	132	42	2	40	51	0	51	39	0	39	0.185288	0.201262	1	0.494444	1	0.522207	0.0995836	0.759418	1	1	1	1	1	0.769663	0.05	0	0
VWA1	132	42	0	42	51	4	47	39	2	37	0.185499	0.123926	0.694322	0.228704	1	0.205048	0.176058	0.759418	0.908036	1	1	1	1	1	0	0.08	0.05
WASF2	132	42	1	41	51	0	51	39	2	37	0.193685	0.451613	0.185019	0.606435	0.208328	0.28331	1	0.759418	1	1	1	1	1	1	0.02	0	0.05
WDR35	132	42	2	40	51	0	51	39	0	39	0.185288	0.201262	1	0.494444	1	0.522207	0.0995836	0.759418	1	1	1	1	1	0.769663	0.05	0	0
WIPI2	132	42	1	41	51	0	51	39	2	37	0.193685	0.451613	0.185019	0.606435	0.208328	0.28331	1	0.759418	1	1	1	1	1	1	0.02	0	0.05
WRNIP1	132	42	1	41	51	0	51	39	2	37	0.193685	0.451613	0.185019	0.606435	0.208328	0.28331	1	0.759418	1	1	1	1	1	1	0.02	0	0.05
WWP2	132	42	1	41	51	0	51	39	2	37	0.193685	0.451613	0.185019	0.606435	0.208328	0.28331	1	0.759418	1	1	1	1	1	1	0.02	0	0.05
XRCC2	132	42	2	40	51	0	51	39	0	39	0.185288	0.201262	1	0.494444	1	0.522207	0.0995836	0.759418	1	1	1	1	1	0.769663	0.05	0	0
YME1L1	132	42	3	39	51	1	50	39	0	39	0.192605	0.324451	1	0.241667	0.318793	1	0.0947737	0.759418	1	1	1	1	1	0.769663	0.07	0.02	0
ZBED3	132	42	1	41	51	4	47	39	0	39	0.187883	0.373359	0.129991	1	0.321005	0.0730344	1	0.759418	1	1	1	1	0.661663	1	0.02	0.08	0
ZCCHC14	132	42	12	30	51	24	27	39	16	23	0.182634	0.0880956	0.669732	0.253926	0.846588	0.200336	0.0893097	0.759418	0.779265	1	1	1	1	0.769663	0.29	0.47	0.41
ZCCHC17	132	42	2	40	51	0	51	39	0	39	0.185288	0.201262	1	0.494444	1	0.522207	0.0995836	0.759418	1	1	1	1	1	0.769663	0.05	0	0
ZCWPW1	132	42	2	40	51	0	51	39	0	39	0.185288	0.201262	1	0.494444	1	0.522207	0.0995836	0.759418	1	1	1	1	1	0.769663	0.05	0	0
ZDHHC13	132	42	13	29	51	8	43	39	7	32	0.171905	0.0885218	0.783256	0.205049	0.645177	0.27632	0.0707876	0.759418	0.779265	1	1	1	1	0.769663	0.31	0.16	0.18
ZDHHC16	132	42	0	42	51	4	47	39	2	37	0.185499	0.123926	0.694322	0.228704	1	0.205048	0.176058	0.759418	0.908036	1	1	1	1	1	0	0.08	0.05
ZDHHC24	132	42	6	36	51	15	36	39	7	32	0.186242	0.133761	0.228526	0.765519	0.645177	0.0818665	0.253594	0.759418	0.944886	1	1	1	0.707867	1	0.14	0.29	0.18
ZFY	132	42	2	40	51	0	51	39	0	39	0.185288	0.201262	1	0.494444	1	0.522207	0.0995836	0.759418	1	1	1	1	1	0.769663	0.05	0	0
ZFYVE28	132	42	0	42	51	4	47	39	2	37	0.185499	0.123926	0.694322	0.228704	1	0.205048	0.176058	0.759418	0.908036	1	1	1	1	1	0	0.08	0.05
ZMPSTE24	132	42	1	41	51	0	51	39	2	37	0.193685	0.451613	0.185019	0.606435	0.208328	0.28331	1	0.759418	1	1	1	1	1	1	0.02	0	0.05
ZMYM3	132	42	6	36	51	2	49	39	2	37	0.177166	0.134342	1	0.266568	0.722554	0.315186	0.0730899	0.759418	0.944886	1	1	1	1	0.769663	0.14	0.04	0.05
ZNF131	132	42	2	40	51	0	51	39	0	39	0.185288	0.201262	1	0.494444	1	0.522207	0.0995836	0.759418	1	1	1	1	1	0.769663	0.05	0	0
ZNF160	132	42	8	34	51	7	44	39	2	37	0.176156	0.575781	0.289655	0.0898799	0.0963629	0.796847	0.168886	0.759418	1	1	1	1	1	1	0.19	0.14	0.05
ZNF254	132	42	8	34	51	4	47	39	3	36	0.186866	0.129741	1	0.196952	0.551261	0.404158	0.0771523	0.759418	0.941071	1	1	1	1	0.769663	0.19	0.08	0.08
ZNF280C	132	42	2	40	51	0	51	39	0	39	0.185288	0.201262	1	0.494444	1	0.522207	0.0995836	0.759418	1	1	1	1	1	0.769663	0.05	0	0
ZNF280D	132	42	9	33	51	5	46	39	3	36	0.166735	0.149977	1	0.11874	0.393156	0.594512	0.054643	0.759418	1	1	1	1	1	0.666675	0.21	0.1	0.08
ZNF284	132	42	2	40	51	0	51	39	0	39	0.185288	0.201262	1	0.494444	1	0.522207	0.0995836	0.759418	1	1	1	1	1	0.769663	0.05	0	0
ZNF37A	132	42	2	40	51	0	51	39	0	39	0.185288	0.201262	1	0.494444	1	0.522207	0.0995836	0.759418	1	1	1	1	1	0.769663	0.05	0	0
ZNF41	132	42	3	39	51	1	50	39	0	39	0.192605	0.324451	1	0.241667	0.318793	1	0.0947737	0.759418	1	1	1	1	1	0.769663	0.07	0.02	0
ZNF414	132	42	10	32	51	21	30	39	15	24	0.186691	0.0834721	0.831	0.228549	0.689221	0.262395	0.0797576	0.759418	0.779265	1	1	1	1	0.769663	0.24	0.41	0.38
ZNF441	132	42	3	39	51	1	50	39	0	39	0.192605	0.324451	1	0.241667	0.318793	1	0.0947737	0.759418	1	1	1	1	1	0.769663	0.07	0.02	0
ZNF461	132	42	2	40	51	0	51	39	0	39	0.185288	0.201262	1	0.494444	1	0.522207	0.0995836	0.759418	1	1	1	1	1	0.769663	0.05	0	0
ZNF562	132	42	2	40	51	0	51	39	0	39	0.185288	0.201262	1	0.494444	1	0.522207	0.0995836	0.759418	1	1	1	1	1	0.769663	0.05	0	0
ZNF565	132	42	4	38	51	3	48	39	0	39	0.172426	0.697175	0.255056	0.116714	0.103992	1	0.208119	0.759418	1	1	1	1	1	1	0.1	0.06	0
ZNF652	132	42	1	41	51	0	51	39	2	37	0.193685	0.451613	0.185019	0.606435	0.208328	0.28331	1	0.759418	1	1	1	1	1	1	0.02	0	0.05
ZNF66	132	42	12	30	51	7	44	39	6	33	0.172869	0.119848	1	0.18741	0.628885	0.260807	0.0608012	0.759418	0.908036	1	1	1	1	0.687312	0.29	0.14	0.15
ZNF678	132	42	2	40	51	0	51	39	0	39	0.185288	0.201262	1	0.494444	1	0.522207	0.0995836	0.759418	1	1	1	1	1	0.769663	0.05	0	0
ZNF682	132	42	3	39	51	1	50	39	0	39	0.192605	0.324451	1	0.241667	0.318793	1	0.0947737	0.759418	1	1	1	1	1	0.769663	0.07	0.02	0
ZNF721	132	42	3	39	51	1	50	39	0	39	0.192605	0.324451	1	0.241667	0.318793	1	0.0947737	0.759418	1	1	1	1	1	0.769663	0.07	0.02	0
ZNF727	132	42	3	39	51	1	50	39	0	39	0.192605	0.324451	1	0.241667	0.318793	1	0.0947737	0.759418	1	1	1	1	1	0.769663	0.07	0.02	0
ZNF76	132	42	4	38	51	9	42	39	2	37	0.174352	0.370141	0.105417	0.676725	0.228834	0.0923339	0.774082	0.759418	1	1	1	1	0.752651	1	0.1	0.18	0.05
ZSCAN9	132	42	2	40	51	0	51	39	0	39	0.185288	0.201262	1	0.494444	1	0.522207	0.0995836	0.759418	1	1	1	1	1	0.769663	0.05	0	0
ZYG11A	132	42	2	40	51	0	51	39	0	39	0.185288	0.201262	1	0.494444	1	0.522207	0.0995836	0.759418	1	1	1	1	1	0.769663	0.05	0	0
GOSR2,RP11-156P1,2	132	42	8	34	51	18	33	39	9	30	0.193873	0.10572	0.250658	0.786428	0.667757	0.104369	0.210034	0.75972	0.864627	1	1	1	0.796575	1	0.19	0.35	0.23
MRPL37	132	42	27	15	51	38	13	39	22	17	0.193828	0.364661	0.113482	0.502552	0.160776	0.131324	0.844721	0.75972	1	1	1	1	0.857721	1	0.64	0.75	0.56
NARS2	132	42	16	26	51	18	33	39	8	31	0.194016	0.830755	0.161163	0.0947381	0.100621	0.566155	0.319694	0.760061	1	1	1	1	1	1	0.38	0.35	0.21
APEX1	132	42	21	21	51	28	23	39	14	25	0.195079	0.680253	0.0901193	0.262732	0.0884111	0.213515	0.851778	0.764008	1	1	0.932085	1	1	1	0.5	0.55	0.36
ADAM12	132	42	1	41	51	4	47	39	5	34	0.196531	0.373359	0.493381	0.100728	0.15961	1	0.168145	0.764715	1	1	1	1	1	1	0.02	0.08	0.13
ATF5	132	42	1	41	51	4	47	39	5	34	0.196531	0.373359	0.493381	0.100728	0.15961	1	0.168145	0.764715	1	1	1	1	1	1	0.02	0.08	0.13
ATP6V0A2	132	42	3	39	51	4	47	39	0	39	0.196769	1	0.129991	0.241667	0.103992	0.428812	0.678913	0.764715	1	1	1	1	1	1	0.07	0.08	0
C10orf113	132	42	1	41	51	4	47	39	5	34	0.196531	0.373359	0.493381	0.100728	0.15961	1	0.168145	0.764715	1	1	1	1	1	1	0.02	0.08	0.13
CDRT4	132	42	3	39	51	4	47	39	0	39	0.196769	1	0.129991	0.241667	0.103992	0.428812	0.678913	0.764715	1	1	1	1	1	1	0.07	0.08	0
CLINT1	132	42	3	39	51	4	47	39	0	39	0.196769	1	0.129991	0.241667	0.103992	0.428812	0.678913	0.764715	1	1	1	1	1	1	0.07	0.08	0
FAM222B	132	42	3	39	51	4	47	39	0	39	0.196769	1	0.129991	0.241667	0.103992	0.428812	0.678913	0.764715	1	1	1	1	1	1	0.07	0.08	0
FUCA2	132	42	20	22	51	18	33	39	11	28	0.195616	0.290304	0.50418	0.108843	0.235976	0.85346	0.121342	0.764715	1	1	1	1	1	0.872286	0.48	0.35	0.28
IPO13	132	42	3	39	51	4	47	39	0	39	0.196769	1	0.129991	0.241667	0.103992	0.428812	0.678913	0.764715	1	1	1	1	1	1	0.07	0.08	0
ITIH4	132	42	1	41	51	4	47	39	5	34	0.196531	0.373359	0.493381	0.100728	0.15961	1	0.168145	0.764715	1	1	1	1	1	1	0.02	0.08	0.13
MAP3K2	132	42	3	39	51	4	47	39	0	39	0.196769	1	0.129991	0.241667	0.103992	0.428812	0.678913	0.764715	1	1	1	1	1	1	0.07	0.08	0
MAPKAPK2	132	42	3	39	51	4	47	39	0	39	0.196769	1	0.129991	0.241667	0.103992	0.428812	0.678913	0.764715	1	1	1	1	1	1	0.07	0.08	0
MICAL2	132	42	3	39	51	4	47	39	0	39	0.196769	1	0.129991	0.241667	0.103992	0.428812	0.678913	0.764715	1	1	1	1	1	1	0.07	0.08	0
MTMR12	132	42	3	39	51	4	47	39	0	39	0.196769	1	0.129991	0.241667	0.103992	0.428812	0.678913	0.764715	1	1	1	1	1	1	0.07	0.08	0
N6AMT1	132	42	3	39	51	4	47	39	0	39	0.196769	1	0.129991	0.241667	0.103992	0.428812	0.678913	0.764715	1	1	1	1	1	1	0.07	0.08	0
NCOA4	132	42	3	39	51	4	47	39	0	39	0.196769	1	0.129991	0.241667	0.103992	0.428812	0.678913	0.764715	1	1	1	1	1	1	0.07	0.08	0
NOL8	132	42	6	36	51	2	49	39	5	34	0.19576	0.134342	0.232087	1	0.525208	0.0799654	0.34605	0.764715	0.944886	1	1	1	0.705304	1	0.14	0.04	0.13
NUP85	132	42	3	39	51	4	47	39	0	39	0.196769	1	0.129991	0.241667	0.103992	0.428812	0.678913	0.764715	1	1	1	1	1	1	0.07	0.08	0
PARVB	132	42	1	41	51	4	47	39	5	34	0.196531	0.373359	0.493381	0.100728	0.15961	1	0.168145	0.764715	1	1	1	1	1	1	0.02	0.08	0.13
RFX1	132	42	3	39	51	4	47	39	0	39	0.196769	1	0.129991	0.241667	0.103992	0.428812	0.678913	0.764715	1	1	1	1	1	1	0.07	0.08	0
RINT1	132	42	3	39	51	4	47	39	0	39	0.196769	1	0.129991	0.241667	0.103992	0.428812	0.678913	0.764715	1	1	1	1	1	1	0.07	0.08	0
SEL1L3	132	42	3	39	51	4	47	39	0	39	0.196769	1	0.129991	0.241667	0.103992	0.428812	0.678913	0.764715	1	1	1	1	1	1	0.07	0.08	0
TAF1B	132	42	8	34	51	13	38	39	4	35	0.195768	0.619024	0.102087	0.353376	0.14334	0.170851	1	0.764715	1	1	1	1	0.908372	1	0.19	0.25	0.1
YIPF3	132	42	3	39	51	4	47	39	0	39	0.196769	1	0.129991	0.241667	0.103992	0.428812	0.678913	0.764715	1	1	1	1	1	1	0.07	0.08	0
ZDHHC5	132	42	3	39	51	4	47	39	0	39	0.196769	1	0.129991	0.241667	0.103992	0.428812	0.678913	0.764715	1	1	1	1	1	1	0.07	0.08	0
ZNF268	132	42	3	39	51	4	47	39	0	39	0.196769	1	0.129991	0.241667	0.103992	0.428812	0.678913	0.764715	1	1	1	1	1	1	0.07	0.08	0
ZNF571	132	42	3	39	51	4	47	39	0	39	0.196769	1	0.129991	0.241667	0.103992	0.428812	0.678913	0.764715	1	1	1	1	1	1	0.07	0.08	0
KLC2	132	42	5	37	51	11	40	39	11	28	0.19688	0.275535	0.621274	0.093968	0.16311	0.827174	0.110015	0.764928	1	1	1	1	1	0.810015	0.12	0.22	0.28
FBXO30	132	42	10	32	51	12	39	39	4	35	0.197707	1	0.163291	0.144526	0.0951897	0.38043	0.482679	0.767927	1	1	1	1	1	1	0.24	0.24	0.1
ZC3HAV1	132	42	11	31	51	19	32	39	8	31	0.198031	0.275062	0.10675	0.606893	0.209556	0.114376	0.685996	0.768964	1	1	1	1	0.834542	1	0.26	0.37	0.21
AKAP10	132	42	11	31	51	18	33	39	7	32	0.198423	0.376834	0.0964388	0.430579	0.138123	0.11213	1	0.770052	1	1	0.980151	1	0.823813	1	0.26	0.35	0.18
NEB	132	42	3	39	51	10	41	39	4	35	0.198384	0.132129	0.256757	0.70582	0.776845	0.107056	0.265428	0.770052	0.944886	1	1	1	0.796575	1	0.07	0.2	0.1
CRYBG3	132	42	19	23	51	25	26	39	12	27	0.198651	0.835108	0.0894337	0.25287	0.0863986	0.278335	0.707308	0.770717	1	1	0.932085	1	1	1	0.45	0.49	0.31
IGKV3-15	132	42	2	40	51	3	48	39	6	33	0.198819	1	0.168184	0.145715	0.0821681	0.528658	0.501259	0.771149	1	1	1	1	1	1	0.05	0.06	0.15
SLC1A5	132	42	20	22	51	33	18	39	25	14	0.199838	0.140438	1	0.180299	0.561059	0.3642	0.0872646	0.77488	0.97473	1	1	1	1	0.769663	0.48	0.65	0.64
IGSF3	132	42	7	35	51	15	36	39	13	26	0.200084	0.220142	0.818799	0.121439	0.283036	0.551259	0.0931188	0.775462	1	1	1	1	1	0.769663	0.17	0.29	0.33
KCP	132	42	3	39	51	10	41	39	7	32	0.200158	0.132129	1	0.183882	0.598913	0.320332	0.11672	0.775462	0.944886	1	1	1	1	0.845724	0.07	0.2	0.18
LAMB3	132	42	3	39	51	10	41	39	7	32	0.200158	0.132129	1	0.183882	0.598913	0.320332	0.11672	0.775462	0.944886	1	1	1	1	0.845724	0.07	0.2	0.18
TTN	132	42	15	27	51	10	41	39	12	27	0.200408	0.102011	0.322284	0.813833	0.674652	0.111886	0.213529	0.776213	0.862493	1	1	1	0.823813	1	0.36	0.2	0.31
TMC6	132	42	17	25	51	30	21	39	19	20	0.20101	0.0971499	0.396081	0.506995	1	0.15239	0.190544	0.778325	0.834307	1	1	1	0.857721	1	0.4	0.59	0.49
CKAP4	132	42	4	38	51	11	40	39	9	30	0.201113	0.158901	1	0.132424	0.458186	0.489453	0.0930775	0.778501	1	1	1	1	1	0.769663	0.1	0.22	0.23
IGKV4-1	132	42	6	36	51	4	47	39	8	31	0.201953	0.33867	0.117461	0.56121	0.166265	0.191915	1	0.781533	1	1	1	1	0.995221	1	0.14	0.08	0.21
NADK	132	42	14	28	51	26	25	39	19	20	0.202883	0.0972139	1	0.180785	0.570043	0.283285	0.0913367	0.784907	0.834307	1	1	1	1	0.769663	0.33	0.51	0.49
PARP4	132	42	39	3	51	47	4	39	32	7	0.203277	1	0.197803	0.183882	0.117514	0.564639	0.546746	0.786211	1	1	1	1	1	1	0.93	0.92	0.82
TBC1D17	132	42	13	29	51	25	26	39	15	24	0.203347	0.092702	0.393355	0.494131	0.847547	0.105426	0.182466	0.78626	0.806719	1	1	1	0.796575	1	0.31	0.49	0.38
COL7A1	132	42	8	34	51	16	35	39	14	25	0.204527	0.235124	0.659664	0.133071	0.29314	0.693718	0.102752	0.790599	1	1	1	1	1	0.775049	0.19	0.31	0.36
CTD-3088G3,8	132	42	4	38	51	7	44	39	1	38	0.205158	0.748698	0.131042	0.360877	0.108988	0.212466	1	0.79131	1	1	1	1	1	1	0.1	0.14	0.03
DDR1	132	42	15	27	51	19	32	39	8	31	0.204933	1	0.10675	0.146983	0.100621	0.338748	0.550559	0.79131	1	1	1	1	1	1	0.36	0.37	0.21
EPB41L1	132	42	4	38	51	7	44	39	1	38	0.205158	0.748698	0.131042	0.360877	0.108988	0.212466	1	0.79131	1	1	1	1	1	1	0.1	0.14	0.03
HLA-B	132	42	30	12	51	44	7	39	31	8	0.205174	0.119848	0.408748	0.4483	1	0.183272	0.163341	0.79131	0.908036	1	1	1	0.959531	1	0.71	0.86	0.79
KLHL25	132	42	4	38	51	7	44	39	1	38	0.205158	0.748698	0.131042	0.360877	0.108988	0.212466	1	0.79131	1	1	1	1	1	1	0.1	0.14	0.03
SEMA4C	132	42	4	38	51	7	44	39	1	38	0.205158	0.748698	0.131042	0.360877	0.108988	0.212466	1	0.79131	1	1	1	1	1	1	0.1	0.14	0.03
ZNF195	132	42	4	38	51	7	44	39	1	38	0.205158	0.748698	0.131042	0.360877	0.108988	0.212466	1	0.79131	1	1	1	1	1	1	0.1	0.14	0.03
ZNF404	132	42	4	38	51	7	44	39	1	38	0.205158	0.748698	0.131042	0.360877	0.108988	0.212466	1	0.79131	1	1	1	1	1	1	0.1	0.14	0.03
ABCC5	132	42	1	41	51	6	45	39	2	37	0.206766	0.123151	0.457882	0.606435	1	0.087786	0.270822	0.792756	0.908036	1	1	1	0.725189	1	0.02	0.12	0.05
ADGRE2	132	42	2	40	51	8	43	39	6	33	0.206152	0.106877	1	0.145715	0.559635	0.412667	0.0913407	0.792756	0.864627	1	1	1	1	0.769663	0.05	0.16	0.15
ALG2	132	42	1	41	51	6	45	39	2	37	0.206766	0.123151	0.457882	0.606435	1	0.087786	0.270822	0.792756	0.908036	1	1	1	0.725189	1	0.02	0.12	0.05
ATP13A1	132	42	2	40	51	8	43	39	6	33	0.206152	0.106877	1	0.145715	0.559635	0.412667	0.0913407	0.792756	0.864627	1	1	1	1	0.769663	0.05	0.16	0.15
CLSTN3	132	42	2	40	51	8	43	39	6	33	0.206152	0.106877	1	0.145715	0.559635	0.412667	0.0913407	0.792756	0.864627	1	1	1	1	0.769663	0.05	0.16	0.15
EXOC6B	132	42	1	41	51	6	45	39	2	37	0.206766	0.123151	0.457882	0.606435	1	0.087786	0.270822	0.792756	0.908036	1	1	1	0.725189	1	0.02	0.12	0.05
FAM173B	132	42	1	41	51	6	45	39	2	37	0.206766	0.123151	0.457882	0.606435	1	0.087786	0.270822	0.792756	0.908036	1	1	1	0.725189	1	0.02	0.12	0.05
GLOD4,MRM3	132	42	1	41	51	6	45	39	2	37	0.206766	0.123151	0.457882	0.606435	1	0.087786	0.270822	0.792756	0.908036	1	1	1	0.725189	1	0.02	0.12	0.05
ICE1	132	42	15	27	51	13	38	39	7	32	0.206509	0.364661	0.451104	0.085197	0.19567	1	0.137832	0.792756	1	1	1	1	1	0.954419	0.36	0.25	0.18
KATNB1	132	42	1	41	51	6	45	39	2	37	0.206766	0.123151	0.457882	0.606435	1	0.087786	0.270822	0.792756	0.908036	1	1	1	0.725189	1	0.02	0.12	0.05
MRPL23	132	42	1	41	51	6	45	39	2	37	0.206766	0.123151	0.457882	0.606435	1	0.087786	0.270822	0.792756	0.908036	1	1	1	0.725189	1	0.02	0.12	0.05
N4BP1	132	42	1	41	51	6	45	39	2	37	0.206766	0.123151	0.457882	0.606435	1	0.087786	0.270822	0.792756	0.908036	1	1	1	0.725189	1	0.02	0.12	0.05
P3H4	132	42	1	41	51	6	45	39	2	37	0.206766	0.123151	0.457882	0.606435	1	0.087786	0.270822	0.792756	0.908036	1	1	1	0.725189	1	0.02	0.12	0.05
PPP1R16A	132	42	1	41	51	6	45	39	2	37	0.206766	0.123151	0.457882	0.606435	1	0.087786	0.270822	0.792756	0.908036	1	1	1	0.725189	1	0.02	0.12	0.05
PRKX	132	42	2	40	51	8	43	39	6	33	0.206152	0.106877	1	0.145715	0.559635	0.412667	0.0913407	0.792756	0.864627	1	1	1	1	0.769663	0.05	0.16	0.15
PSMB3	132	42	2	40	51	8	43	39	6	33	0.206152	0.106877	1	0.145715	0.559635	0.412667	0.0913407	0.792756	0.864627	1	1	1	1	0.769663	0.05	0.16	0.15
RRP9	132	42	1	41	51	6	45	39	2	37	0.206766	0.123151	0.457882	0.606435	1	0.087786	0.270822	0.792756	0.908036	1	1	1	0.725189	1	0.02	0.12	0.05
SPATA13	132	42	1	41	51	6	45	39	2	37	0.206766	0.123151	0.457882	0.606435	1	0.087786	0.270822	0.792756	0.908036	1	1	1	0.725189	1	0.02	0.12	0.05
TIMM44	132	42	1	41	51	6	45	39	2	37	0.206766	0.123151	0.457882	0.606435	1	0.087786	0.270822	0.792756	0.908036	1	1	1	0.725189	1	0.02	0.12	0.05
URB1	132	42	19	23	51	30	21	39	16	23	0.206229	0.215769	0.136092	0.823001	0.255216	0.107491	0.578026	0.792756	1	1	1	1	0.796575	1	0.45	0.59	0.41
ZNF524	132	42	1	41	51	6	45	39	2	37	0.206766	0.123151	0.457882	0.606435	1	0.087786	0.270822	0.792756	0.908036	1	1	1	0.725189	1	0.02	0.12	0.05
SPTAN1	132	42	8	34	51	5	46	39	9	30	0.206907	0.238948	0.140481	0.786428	0.210001	0.148785	0.622992	0.793075	1	1	1	1	0.857721	1	0.19	0.1	0.23
ACLY	132	42	12	30	51	12	39	39	5	34	0.20786	0.638299	0.278672	0.104798	0.112726	0.829689	0.259897	0.794504	1	1	1	1	1	1	0.29	0.24	0.13
ATP10D	132	42	4	38	51	12	39	39	7	32	0.207752	0.0995595	0.607408	0.338948	1	0.162162	0.139788	0.794504	0.845376	1	1	1	0.873031	0.957402	0.1	0.24	0.18
B4GALT4	132	42	11	31	51	14	37	39	5	34	0.207858	1	0.120177	0.167331	0.110358	0.393857	0.512647	0.794504	1	1	1	1	1	1	0.26	0.27	0.13
CCNA2	132	42	12	30	51	12	39	39	5	34	0.20786	0.638299	0.278672	0.104798	0.112726	0.829689	0.259897	0.794504	1	1	1	1	1	1	0.29	0.24	0.13
CRLS1	132	42	11	31	51	14	37	39	5	34	0.207858	1	0.120177	0.167331	0.110358	0.393857	0.512647	0.794504	1	1	1	1	1	1	0.26	0.27	0.13
LAMC2	132	42	4	38	51	12	39	39	7	32	0.207752	0.0995595	0.607408	0.338948	1	0.162162	0.139788	0.794504	0.845376	1	1	1	0.873031	0.957402	0.1	0.24	0.18
RNF19B	132	42	4	38	51	12	39	39	7	32	0.207752	0.0995595	0.607408	0.338948	1	0.162162	0.139788	0.794504	0.845376	1	1	1	0.873031	0.957402	0.1	0.24	0.18
SCFD1	132	42	12	30	51	12	39	39	5	34	0.20786	0.638299	0.278672	0.104798	0.112726	0.829689	0.259897	0.794504	1	1	1	1	1	1	0.29	0.24	0.13
TECPR2	132	42	11	31	51	14	37	39	5	34	0.207858	1	0.120177	0.167331	0.110358	0.393857	0.512647	0.794504	1	1	1	1	1	1	0.26	0.27	0.13
WASHC4	132	42	11	31	51	14	37	39	5	34	0.207858	1	0.120177	0.167331	0.110358	0.393857	0.512647	0.794504	1	1	1	1	1	1	0.26	0.27	0.13
PXMP4	132	42	9	33	51	17	34	39	7	32	0.208092	0.249219	0.148698	0.783841	0.274736	0.0993884	0.666636	0.795166	1	1	1	1	0.794643	1	0.21	0.33	0.18
PHIP	132	42	22	20	51	24	27	39	13	26	0.208194	0.679073	0.203605	0.116391	0.124384	0.720778	0.261672	0.795336	1	1	1	1	1	1	0.52	0.47	0.33
HIVEP1	132	42	18	24	51	13	38	39	12	27	0.208434	0.121155	0.63888	0.357389	0.840655	0.186651	0.110713	0.796031	0.908036	1	1	1	0.971597	0.813841	0.43	0.25	0.31
ARFGEF1	132	42	4	38	51	11	40	39	4	35	0.208924	0.158901	0.253211	1	0.587189	0.0768358	0.424794	0.79701	1	1	1	1	0.687452	1	0.1	0.22	0.1
CTAGE5	132	42	11	31	51	20	31	39	9	30	0.2089	0.269044	0.117435	0.800729	0.301446	0.0840071	0.545931	0.79701	1	1	1	1	0.724601	1	0.26	0.39	0.23
FGFRL1	132	42	4	38	51	11	40	39	4	35	0.208924	0.158901	0.253211	1	0.587189	0.0768358	0.424794	0.79701	1	1	1	1	0.687452	1	0.1	0.22	0.1
RARG	132	42	4	38	51	11	40	39	4	35	0.208924	0.158901	0.253211	1	0.587189	0.0768358	0.424794	0.79701	1	1	1	1	0.687452	1	0.1	0.22	0.1
COASY	132	42	23	19	51	34	17	39	19	20	0.209416	0.287592	0.129752	0.658997	0.246704	0.106181	0.707308	0.798664	1	1	1	1	0.796575	1	0.55	0.67	0.49
DGAT1	132	42	6	36	51	11	40	39	3	36	0.209966	0.427355	0.0854057	0.484787	0.182757	0.135044	1	0.800093	1	1	0.924327	1	0.857721	1	0.14	0.22	0.08
SIX4	132	42	6	36	51	11	40	39	3	36	0.209966	0.427355	0.0854057	0.484787	0.182757	0.135044	1	0.800093	1	1	0.924327	1	0.857721	1	0.14	0.22	0.08
TULP4	132	42	6	36	51	11	40	39	3	36	0.209966	0.427355	0.0854057	0.484787	0.182757	0.135044	1	0.800093	1	1	0.924327	1	0.857721	1	0.14	0.22	0.08
AGBL5	132	42	5	37	51	2	49	39	1	38	0.210809	0.237637	1	0.202953	0.435332	0.484452	0.109159	0.800186	1	1	1	1	1	0.805012	0.12	0.04	0.03
ARHGEF7	132	42	5	37	51	2	49	39	1	38	0.210809	0.237637	1	0.202953	0.435332	0.484452	0.109159	0.800186	1	1	1	1	1	0.805012	0.12	0.04	0.03
DDB1	132	42	5	37	51	2	49	39	1	38	0.210809	0.237637	1	0.202953	0.435332	0.484452	0.109159	0.800186	1	1	1	1	1	0.805012	0.12	0.04	0.03
EHF	132	42	5	37	51	2	49	39	1	38	0.210809	0.237637	1	0.202953	0.435332	0.484452	0.109159	0.800186	1	1	1	1	1	0.805012	0.12	0.04	0.03
FDPS	132	42	5	37	51	2	49	39	1	38	0.210809	0.237637	1	0.202953	0.435332	0.484452	0.109159	0.800186	1	1	1	1	1	0.805012	0.12	0.04	0.03
GSAP	132	42	5	37	51	2	49	39	1	38	0.210809	0.237637	1	0.202953	0.435332	0.484452	0.109159	0.800186	1	1	1	1	1	0.805012	0.12	0.04	0.03
IL1R1	132	42	5	37	51	2	49	39	1	38	0.210809	0.237637	1	0.202953	0.435332	0.484452	0.109159	0.800186	1	1	1	1	1	0.805012	0.12	0.04	0.03
KAT7	132	42	5	37	51	2	49	39	1	38	0.210809	0.237637	1	0.202953	0.435332	0.484452	0.109159	0.800186	1	1	1	1	1	0.805012	0.12	0.04	0.03
MLLT10	132	42	5	37	51	2	49	39	1	38	0.210809	0.237637	1	0.202953	0.435332	0.484452	0.109159	0.800186	1	1	1	1	1	0.805012	0.12	0.04	0.03
MRPL50	132	42	5	37	51	2	49	39	1	38	0.210809	0.237637	1	0.202953	0.435332	0.484452	0.109159	0.800186	1	1	1	1	1	0.805012	0.12	0.04	0.03
MSL1	132	42	5	37	51	2	49	39	1	38	0.210809	0.237637	1	0.202953	0.435332	0.484452	0.109159	0.800186	1	1	1	1	1	0.805012	0.12	0.04	0.03
PNN	132	42	39	3	51	45	6	39	31	8	0.210219	0.50562	0.379343	0.107983	0.15142	1	0.265428	0.800186	1	1	1	1	1	1	0.93	0.88	0.79
SENP7	132	42	5	37	51	2	49	39	1	38	0.210809	0.237637	1	0.202953	0.435332	0.484452	0.109159	0.800186	1	1	1	1	1	0.805012	0.12	0.04	0.03
SRBD1	132	42	5	37	51	2	49	39	1	38	0.210809	0.237637	1	0.202953	0.435332	0.484452	0.109159	0.800186	1	1	1	1	1	0.805012	0.12	0.04	0.03
CCSER2	132	42	7	35	51	4	47	39	2	37	0.211268	0.214088	0.694322	0.157458	0.343188	0.765457	0.113186	0.800817	1	1	1	1	1	0.824927	0.17	0.08	0.05
NUP155	132	42	7	35	51	4	47	39	2	37	0.211268	0.214088	0.694322	0.157458	0.343188	0.765457	0.113186	0.800817	1	1	1	1	1	0.824927	0.17	0.08	0.05
RNPS1	132	42	7	35	51	4	47	39	2	37	0.211268	0.214088	0.694322	0.157458	0.343188	0.765457	0.113186	0.800817	1	1	1	1	1	0.824927	0.17	0.08	0.05
SCARF1	132	42	8	34	51	18	33	39	12	27	0.211077	0.10572	0.821763	0.303376	0.833644	0.236851	0.102752	0.800817	0.864627	1	1	1	1	0.775049	0.19	0.35	0.31
ZNF445	132	42	7	35	51	4	47	39	2	37	0.211268	0.214088	0.694322	0.157458	0.343188	0.765457	0.113186	0.800817	1	1	1	1	1	0.824927	0.17	0.08	0.05
AC011530,4,DMWD	132	42	3	39	51	7	44	39	8	31	0.213861	0.503174	0.408748	0.107983	0.166265	1	0.17806	0.80684	1	1	1	1	1	1	0.07	0.14	0.21
ADAMTS14	132	42	0	42	51	3	48	39	3	36	0.214568	0.248948	1	0.107114	0.359976	0.676007	0.176058	0.80684	1	1	1	1	1	1	0	0.06	0.08
AIFM2	132	42	0	42	51	3	48	39	3	36	0.214568	0.248948	1	0.107114	0.359976	0.676007	0.176058	0.80684	1	1	1	1	1	1	0	0.06	0.08
BMP6	132	42	0	42	51	3	48	39	3	36	0.214568	0.248948	1	0.107114	0.359976	0.676007	0.176058	0.80684	1	1	1	1	1	1	0	0.06	0.08
CCDC102A	132	42	0	42	51	3	48	39	3	36	0.214568	0.248948	1	0.107114	0.359976	0.676007	0.176058	0.80684	1	1	1	1	1	1	0	0.06	0.08
CTRL	132	42	2	40	51	8	43	39	5	34	0.21417	0.106877	0.770151	0.25299	0.767217	0.2635	0.142841	0.80684	0.864627	1	1	1	1	0.957402	0.05	0.16	0.13
CYP1B1	132	42	0	42	51	3	48	39	3	36	0.214568	0.248948	1	0.107114	0.359976	0.676007	0.176058	0.80684	1	1	1	1	1	1	0	0.06	0.08
EXT2	132	42	0	42	51	3	48	39	3	36	0.214568	0.248948	1	0.107114	0.359976	0.676007	0.176058	0.80684	1	1	1	1	1	1	0	0.06	0.08
FOXO3	132	42	0	42	51	3	48	39	3	36	0.214568	0.248948	1	0.107114	0.359976	0.676007	0.176058	0.80684	1	1	1	1	1	1	0	0.06	0.08
GCOM1,POLR2M	132	42	0	42	51	3	48	39	3	36	0.214568	0.248948	1	0.107114	0.359976	0.676007	0.176058	0.80684	1	1	1	1	1	1	0	0.06	0.08
GIGYF2	132	42	0	42	51	3	48	39	3	36	0.214568	0.248948	1	0.107114	0.359976	0.676007	0.176058	0.80684	1	1	1	1	1	1	0	0.06	0.08
HEYL	132	42	0	42	51	3	48	39	3	36	0.214568	0.248948	1	0.107114	0.359976	0.676007	0.176058	0.80684	1	1	1	1	1	1	0	0.06	0.08
HSPBP1	132	42	0	42	51	3	48	39	3	36	0.214568	0.248948	1	0.107114	0.359976	0.676007	0.176058	0.80684	1	1	1	1	1	1	0	0.06	0.08
KANK3	132	42	0	42	51	3	48	39	3	36	0.214568	0.248948	1	0.107114	0.359976	0.676007	0.176058	0.80684	1	1	1	1	1	1	0	0.06	0.08
LRRC45	132	42	2	40	51	8	43	39	5	34	0.21417	0.106877	0.770151	0.25299	0.767217	0.2635	0.142841	0.80684	0.864627	1	1	1	1	0.957402	0.05	0.16	0.13
MRPL19	132	42	0	42	51	3	48	39	3	36	0.214568	0.248948	1	0.107114	0.359976	0.676007	0.176058	0.80684	1	1	1	1	1	1	0	0.06	0.08
NAAA	132	42	0	42	51	3	48	39	3	36	0.214568	0.248948	1	0.107114	0.359976	0.676007	0.176058	0.80684	1	1	1	1	1	1	0	0.06	0.08
NECAB3	132	42	0	42	51	3	48	39	3	36	0.214568	0.248948	1	0.107114	0.359976	0.676007	0.176058	0.80684	1	1	1	1	1	1	0	0.06	0.08
PARP6	132	42	0	42	51	3	48	39	3	36	0.214568	0.248948	1	0.107114	0.359976	0.676007	0.176058	0.80684	1	1	1	1	1	1	0	0.06	0.08
PHC1	132	42	10	32	51	16	35	39	6	33	0.214527	0.490152	0.0901425	0.409509	0.181004	0.147655	1	0.80684	1	1	0.932085	1	0.857721	1	0.24	0.31	0.15
PHLDA3	132	42	0	42	51	3	48	39	3	36	0.214568	0.248948	1	0.107114	0.359976	0.676007	0.176058	0.80684	1	1	1	1	1	1	0	0.06	0.08
PPP2R2D	132	42	10	32	51	16	35	39	6	33	0.214527	0.490152	0.0901425	0.409509	0.181004	0.147655	1	0.80684	1	1	0.932085	1	0.857721	1	0.24	0.31	0.15
RNF113B	132	42	0	42	51	3	48	39	3	36	0.214568	0.248948	1	0.107114	0.359976	0.676007	0.176058	0.80684	1	1	1	1	1	1	0	0.06	0.08
SCRIB	132	42	30	12	51	44	7	39	32	7	0.213855	0.119848	0.770151	0.302349	0.814771	0.186862	0.10074	0.80684	0.908036	1	1	1	0.971597	0.775049	0.71	0.86	0.82
SPDYE3	132	42	0	42	51	3	48	39	3	36	0.214568	0.248948	1	0.107114	0.359976	0.676007	0.176058	0.80684	1	1	1	1	1	1	0	0.06	0.08
TMX4	132	42	0	42	51	3	48	39	3	36	0.214568	0.248948	1	0.107114	0.359976	0.676007	0.176058	0.80684	1	1	1	1	1	1	0	0.06	0.08
TRAF3IP1	132	42	0	42	51	3	48	39	3	36	0.214568	0.248948	1	0.107114	0.359976	0.676007	0.176058	0.80684	1	1	1	1	1	1	0	0.06	0.08
UBAP2L	132	42	0	42	51	3	48	39	3	36	0.214568	0.248948	1	0.107114	0.359976	0.676007	0.176058	0.80684	1	1	1	1	1	1	0	0.06	0.08
VRK3	132	42	0	42	51	3	48	39	3	36	0.214568	0.248948	1	0.107114	0.359976	0.676007	0.176058	0.80684	1	1	1	1	1	1	0	0.06	0.08
TNFRSF14	132	42	19	23	51	32	19	39	20	19	0.214766	0.0997396	0.290951	0.658997	0.84845	0.110456	0.194302	0.807363	0.845376	1	1	1	0.814139	1	0.45	0.63	0.51
SLC5A6	132	42	24	18	51	36	15	39	21	18	0.215266	0.19765	0.124914	0.825026	0.327388	0.100024	0.566155	0.809021	1	1	1	1	0.796575	1	0.57	0.71	0.54
C21orf2	132	42	7	35	51	15	36	39	6	33	0.216335	0.220142	0.138389	1	0.355472	0.0818665	0.494647	0.812468	1	1	1	1	0.707867	1	0.17	0.29	0.15
DDHD2	132	42	6	36	51	2	49	39	3	36	0.21648	0.134342	0.648883	0.484787	1	0.201803	0.103113	0.812468	0.944886	1	1	1	1	0.775049	0.14	0.04	0.08
FUT8	132	42	6	36	51	2	49	39	3	36	0.21648	0.134342	0.648883	0.484787	1	0.201803	0.103113	0.812468	0.944886	1	1	1	1	0.775049	0.14	0.04	0.08
NACA	132	42	20	22	51	29	22	39	15	24	0.21646	0.409593	0.0935967	0.501988	0.181457	0.153544	1	0.812468	1	1	0.961264	1	0.857721	1	0.48	0.57	0.38
PRRC2C	132	42	34	8	51	39	12	39	25	14	0.216374	0.623587	0.243644	0.133071	0.125526	0.687331	0.287531	0.812468	1	1	1	1	1	1	0.81	0.76	0.64
LRP11	132	42	17	25	51	30	21	39	20	19	0.21688	0.0971499	0.525117	0.376746	1	0.156273	0.135303	0.813544	0.834307	1	1	1	0.857721	0.944357	0.4	0.59	0.51
NSUN4	132	42	11	31	51	22	29	39	12	27	0.216885	0.127204	0.276142	0.805722	0.689343	0.0924309	0.238288	0.813544	0.925123	1	1	1	0.752651	1	0.26	0.43	0.31
A1BG	132	42	0	42	51	0	51	39	1	38	0.295455	1	0.433333	0.481481	0.295455	1	1	0.814136	1	1	1	1	1	1	0	0	0.03
AATK	132	42	2	40	51	8	43	39	4	35	0.219746	0.106877	0.542105	0.421163	1	0.153978	0.223814	0.814136	0.864627	1	1	1	0.857721	1	0.05	0.16	0.1
AATK-AS1	132	42	0	42	51	0	51	39	1	38	0.295455	1	0.433333	0.481481	0.295455	1	1	0.814136	1	1	1	1	1	1	0	0	0.03
ABCA7	132	42	17	25	51	29	22	39	21	18	0.264798	0.146048	0.832296	0.269335	0.704876	0.287992	0.135303	0.814136	1	1	1	1	1	0.944357	0.4	0.57	0.54
ABCC2	132	42	0	42	51	0	51	39	1	38	0.295455	1	0.433333	0.481481	0.295455	1	1	0.814136	1	1	1	1	1	1	0	0	0.03
ABCG2	132	42	0	42	51	0	51	39	1	38	0.295455	1	0.433333	0.481481	0.295455	1	1	0.814136	1	1	1	1	1	1	0	0	0.03
ABHD10	132	42	3	39	51	2	49	39	0	39	0.272873	0.654996	0.503371	0.241667	0.321005	1	0.326042	0.814136	1	1	1	1	1	1	0.07	0.04	0
ABHD3	132	42	0	42	51	0	51	39	1	38	0.295455	1	0.433333	0.481481	0.295455	1	1	0.814136	1	1	1	1	1	1	0	0	0.03
AC007326,13,DGCR6	132	42	0	42	51	0	51	39	1	38	0.295455	1	0.433333	0.481481	0.295455	1	1	0.814136	1	1	1	1	1	1	0	0	0.03
AC104534,3,ECH1	132	42	20	22	51	32	19	39	25	14	0.255401	0.207791	1	0.180299	0.441834	0.470595	0.0930978	0.814136	1	1	1	1	1	0.769663	0.48	0.63	0.64
ACAA1	132	42	16	26	51	24	27	39	12	27	0.290858	0.40813	0.133907	0.640537	0.242169	0.200336	0.851124	0.814136	1	1	1	1	1	1	0.38	0.47	0.31
ACAA2	132	42	2	40	51	0	51	39	1	38	0.28331	0.201262	0.433333	1	1	0.28331	0.237469	0.814136	1	1	1	1	1	1	0.05	0	0.03
ACADS	132	42	2	40	51	4	47	39	0	39	0.247431	0.68636	0.129991	0.494444	0.178842	0.205048	1	0.814136	1	1	1	1	1	1	0.05	0.08	0
ACE2	132	42	0	42	51	0	51	39	1	38	0.295455	1	0.433333	0.481481	0.295455	1	1	0.814136	1	1	1	1	1	1	0	0	0.03
ACIN1	132	42	32	10	51	40	11	39	25	14	0.286837	0.808555	0.1583	0.330333	0.132778	0.418204	0.677739	0.814136	1	1	1	1	1	1	0.76	0.78	0.64
ACO2	132	42	2	40	51	4	47	39	0	39	0.247431	0.68636	0.129991	0.494444	0.178842	0.205048	1	0.814136	1	1	1	1	1	1	0.05	0.08	0
ACP7	132	42	0	42	51	0	51	39	1	38	0.295455	1	0.433333	0.481481	0.295455	1	1	0.814136	1	1	1	1	1	1	0	0	0.03
ACSS1	132	42	6	36	51	12	39	39	4	35	0.247713	0.301565	0.163291	0.739257	0.305628	0.100616	0.802764	0.814136	1	1	1	1	0.796575	1	0.14	0.24	0.1
ACSS3	132	42	0	42	51	0	51	39	1	38	0.295455	1	0.433333	0.481481	0.295455	1	1	0.814136	1	1	1	1	1	1	0	0	0.03
ACTL10	132	42	0	42	51	0	51	39	1	38	0.295455	1	0.433333	0.481481	0.295455	1	1	0.814136	1	1	1	1	1	1	0	0	0.03
ADAMTS12	132	42	0	42	51	0	51	39	1	38	0.295455	1	0.433333	0.481481	0.295455	1	1	0.814136	1	1	1	1	1	1	0	0	0.03
ADAMTS16	132	42	0	42	51	0	51	39	1	38	0.295455	1	0.433333	0.481481	0.295455	1	1	0.814136	1	1	1	1	1	1	0	0	0.03
ADAMTS19	132	42	2	40	51	0	51	39	1	38	0.28331	0.201262	0.433333	1	1	0.28331	0.237469	0.814136	1	1	1	1	1	1	0.05	0	0.03
ADAMTS2	132	42	0	42	51	2	49	39	3	36	0.225553	0.499299	0.648883	0.107114	0.152987	1	0.177401	0.814136	1	1	1	1	1	1	0	0.04	0.08
ADAMTS9	132	42	0	42	51	0	51	39	1	38	0.295455	1	0.433333	0.481481	0.295455	1	1	0.814136	1	1	1	1	1	1	0	0	0.03
ADAMTSL1	132	42	0	42	51	0	51	39	1	38	0.295455	1	0.433333	0.481481	0.295455	1	1	0.814136	1	1	1	1	1	1	0	0	0.03
ADAT3	132	42	1	41	51	6	45	39	4	35	0.234456	0.123151	1	0.190502	0.731082	0.335125	0.172534	0.814136	0.908036	1	1	1	1	1	0.02	0.12	0.1
ADGRA2	132	42	1	41	51	5	46	39	4	35	0.270526	0.216859	1	0.190502	0.480726	0.508055	0.168145	0.814136	1	1	1	1	1	1	0.02	0.1	0.1
ADGRF1	132	42	4	38	51	8	43	39	2	37	0.291535	0.5368	0.177159	0.676725	0.230247	0.153978	1	0.814136	1	1	1	1	0.857721	1	0.1	0.16	0.05
ADGRF3	132	42	0	42	51	0	51	39	1	38	0.295455	1	0.433333	0.481481	0.295455	1	1	0.814136	1	1	1	1	1	1	0	0	0.03
ADGRG6	132	42	13	29	51	14	37	39	6	33	0.246302	0.819324	0.207396	0.120361	0.124464	0.681096	0.288973	0.814136	1	1	1	1	1	1	0.31	0.27	0.15
ADH1B	132	42	3	39	51	1	50	39	4	35	0.236961	0.324451	0.161996	0.70582	0.234687	0.150899	0.708881	0.814136	1	1	1	1	0.857721	1	0.07	0.02	0.1
ADH5	132	42	2	40	51	0	51	39	1	38	0.28331	0.201262	0.433333	1	1	0.28331	0.237469	0.814136	1	1	1	1	1	1	0.05	0	0.03
ADRB2	132	42	2	40	51	4	47	39	0	39	0.247431	0.68636	0.129991	0.494444	0.178842	0.205048	1	0.814136	1	1	1	1	1	1	0.05	0.08	0
ADSS	132	42	2	40	51	0	51	39	1	38	0.28331	0.201262	0.433333	1	1	0.28331	0.237469	0.814136	1	1	1	1	1	1	0.05	0	0.03
AEBP2	132	42	2	40	51	0	51	39	2	37	0.245408	0.201262	0.185019	1	0.58115	0.158377	0.591637	0.814136	1	1	1	1	0.857721	1	0.05	0	0.05
AFDN	132	42	7	35	51	3	48	39	3	36	0.242761	0.176415	1	0.315141	0.754418	0.368678	0.113186	0.814136	1	1	1	1	1	0.824927	0.17	0.06	0.08
AGT	132	42	0	42	51	0	51	39	1	38	0.295455	1	0.433333	0.481481	0.295455	1	1	0.814136	1	1	1	1	1	1	0	0	0.03
AKAP6	132	42	0	42	51	0	51	39	1	38	0.295455	1	0.433333	0.481481	0.295455	1	1	0.814136	1	1	1	1	1	1	0	0	0.03
AKIRIN1	132	42	0	42	51	0	51	39	1	38	0.295455	1	0.433333	0.481481	0.295455	1	1	0.814136	1	1	1	1	1	1	0	0	0.03
AKR1B15	132	42	0	42	51	0	51	39	1	38	0.295455	1	0.433333	0.481481	0.295455	1	1	0.814136	1	1	1	1	1	1	0	0	0.03
AKR7L	132	42	0	42	51	0	51	39	1	38	0.295455	1	0.433333	0.481481	0.295455	1	1	0.814136	1	1	1	1	1	1	0	0	0.03
AL513523,2	132	42	0	42	51	0	51	39	1	38	0.295455	1	0.433333	0.481481	0.295455	1	1	0.814136	1	1	1	1	1	1	0	0	0.03
AL513523,2,INTS3	132	42	0	42	51	0	51	39	1	38	0.295455	1	0.433333	0.481481	0.295455	1	1	0.814136	1	1	1	1	1	1	0	0	0.03
ALDH16A1,CTD-3148I10,9	132	42	0	42	51	0	51	39	1	38	0.295455	1	0.433333	0.481481	0.295455	1	1	0.814136	1	1	1	1	1	1	0	0	0.03
ALDH4A1	132	42	2	40	51	8	43	39	3	36	0.226822	0.106877	0.337676	0.667988	0.754418	0.130611	0.224385	0.814136	0.864627	1	1	1	0.857721	1	0.05	0.16	0.08
ALDH5A1	132	42	4	38	51	11	40	39	8	31	0.248651	0.158901	1	0.216109	0.616641	0.351811	0.139788	0.814136	1	1	1	1	1	0.957402	0.1	0.22	0.21
ALG3	132	42	4	38	51	1	50	39	2	37	0.295957	0.171405	0.576736	0.676725	1	0.247892	0.208119	0.814136	1	1	1	1	1	1	0.1	0.02	0.05
ALKBH4	132	42	4	38	51	10	41	39	3	36	0.234224	0.246403	0.138297	1	0.393156	0.107056	0.580161	0.814136	1	1	1	1	0.796575	1	0.1	0.2	0.08
ALOX12	132	42	3	39	51	6	45	39	1	38	0.244521	0.50562	0.133833	0.616526	0.279817	0.18377	1	0.814136	1	1	1	1	0.959531	1	0.07	0.12	0.03
ALS2CL	132	42	13	29	51	24	27	39	13	26	0.218853	0.138788	0.203605	1	0.557798	0.0989863	0.336061	0.814136	0.966217	1	1	1	0.794643	1	0.31	0.47	0.33
AMBRA1	132	42	1	41	51	6	45	39	3	36	0.218683	0.123151	0.726426	0.347421	1	0.18377	0.168145	0.814136	0.908036	1	1	1	0.959531	1	0.02	0.12	0.08
AMER1	132	42	0	42	51	0	51	39	1	38	0.295455	1	0.433333	0.481481	0.295455	1	1	0.814136	1	1	1	1	1	1	0	0	0.03
AMOT	132	42	2	40	51	0	51	39	2	37	0.245408	0.201262	0.185019	1	0.58115	0.158377	0.591637	0.814136	1	1	1	1	0.857721	1	0.05	0	0.05
AMPD2	132	42	1	41	51	5	46	39	1	38	0.260065	0.216859	0.22847	1	0.673224	0.107447	0.430008	0.814136	1	1	1	1	0.796575	1	0.02	0.1	0.03
ANAPC11	132	42	0	42	51	0	51	39	1	38	0.295455	1	0.433333	0.481481	0.295455	1	1	0.814136	1	1	1	1	1	1	0	0	0.03
ANKH	132	42	0	42	51	0	51	39	1	38	0.295455	1	0.433333	0.481481	0.295455	1	1	0.814136	1	1	1	1	1	1	0	0	0.03
ANKLE1	132	42	0	42	51	0	51	39	1	38	0.295455	1	0.433333	0.481481	0.295455	1	1	0.814136	1	1	1	1	1	1	0	0	0.03
ANKMY1	132	42	10	32	51	20	31	39	12	27	0.280318	0.12562	0.506335	0.61805	1	0.180182	0.22945	0.814136	0.916034	1	1	1	0.954276	1	0.24	0.39	0.31
ANKRD54	132	42	0	42	51	0	51	39	1	38	0.295455	1	0.433333	0.481481	0.295455	1	1	0.814136	1	1	1	1	1	1	0	0	0.03
ANO10	132	42	17	25	51	19	32	39	9	30	0.222782	0.831745	0.173846	0.103361	0.107856	0.575285	0.327199	0.814136	1	1	1	1	1	1	0.4	0.37	0.23
ANO3	132	42	0	42	51	0	51	39	1	38	0.295455	1	0.433333	0.481481	0.295455	1	1	0.814136	1	1	1	1	1	1	0	0	0.03
ANP32A	132	42	2	40	51	0	51	39	1	38	0.28331	0.201262	0.433333	1	1	0.28331	0.237469	0.814136	1	1	1	1	1	1	0.05	0	0.03
AP000304,12,ATP5O	132	42	3	39	51	9	42	39	3	36	0.228988	0.21358	0.218972	1	0.551261	0.0923339	0.385899	0.814136	1	1	1	1	0.752651	1	0.07	0.18	0.08
AP1AR	132	42	0	42	51	0	51	39	1	38	0.295455	1	0.433333	0.481481	0.295455	1	1	0.814136	1	1	1	1	1	1	0	0	0.03
AP3S1	132	42	0	42	51	0	51	39	1	38	0.295455	1	0.433333	0.481481	0.295455	1	1	0.814136	1	1	1	1	1	1	0	0	0.03
AP4E1	132	42	3	39	51	2	49	39	0	39	0.272873	0.654996	0.503371	0.241667	0.321005	1	0.326042	0.814136	1	1	1	1	1	1	0.07	0.04	0
APBA2	132	42	0	42	51	0	51	39	1	38	0.295455	1	0.433333	0.481481	0.295455	1	1	0.814136	1	1	1	1	1	1	0	0	0.03
APC	132	42	7	35	51	3	48	39	4	35	0.236622	0.176415	0.461346	0.521971	1	0.246187	0.137689	0.814136	1	1	1	1	1	0.954419	0.17	0.06	0.1
APLP2	132	42	2	40	51	4	47	39	0	39	0.247431	0.68636	0.129991	0.494444	0.178842	0.205048	1	0.814136	1	1	1	1	1	1	0.05	0.08	0
APOBEC3D,CTA-150C2,22	132	42	2	40	51	0	51	39	1	38	0.28331	0.201262	0.433333	1	1	0.28331	0.237469	0.814136	1	1	1	1	1	1	0.05	0	0.03
APOD	132	42	0	42	51	0	51	39	1	38	0.295455	1	0.433333	0.481481	0.295455	1	1	0.814136	1	1	1	1	1	1	0	0	0.03
APP	132	42	0	42	51	0	51	39	1	38	0.295455	1	0.433333	0.481481	0.295455	1	1	0.814136	1	1	1	1	1	1	0	0	0.03
AREL1	132	42	2	40	51	0	51	39	1	38	0.28331	0.201262	0.433333	1	1	0.28331	0.237469	0.814136	1	1	1	1	1	1	0.05	0	0.03
ARF3,RP11-302B13,5	132	42	0	42	51	0	51	39	1	38	0.295455	1	0.433333	0.481481	0.295455	1	1	0.814136	1	1	1	1	1	1	0	0	0.03
ARHGAP10	132	42	2	40	51	7	44	39	2	37	0.255798	0.17709	0.289655	1	0.505941	0.105694	0.501259	0.814136	1	1	1	1	0.796575	1	0.05	0.14	0.05
ARHGAP28	132	42	2	40	51	0	51	39	2	37	0.245408	0.201262	0.185019	1	0.58115	0.158377	0.591637	0.814136	1	1	1	1	0.857721	1	0.05	0	0.05
ARHGAP40	132	42	2	40	51	0	51	39	2	37	0.245408	0.201262	0.185019	1	0.58115	0.158377	0.591637	0.814136	1	1	1	1	0.857721	1	0.05	0	0.05
ARHGEF15	132	42	1	41	51	5	46	39	1	38	0.260065	0.216859	0.22847	1	0.673224	0.107447	0.430008	0.814136	1	1	1	1	0.796575	1	0.02	0.1	0.03
ARL1	132	42	0	42	51	0	51	39	1	38	0.295455	1	0.433333	0.481481	0.295455	1	1	0.814136	1	1	1	1	1	1	0	0	0.03
ARL15	132	42	2	40	51	0	51	39	1	38	0.28331	0.201262	0.433333	1	1	0.28331	0.237469	0.814136	1	1	1	1	1	1	0.05	0	0.03
ARL4C	132	42	0	42	51	0	51	39	1	38	0.295455	1	0.433333	0.481481	0.295455	1	1	0.814136	1	1	1	1	1	1	0	0	0.03
ARL6IP4	132	42	2	40	51	4	47	39	0	39	0.247431	0.68636	0.129991	0.494444	0.178842	0.205048	1	0.814136	1	1	1	1	1	1	0.05	0.08	0
ARMC9	132	42	0	42	51	0	51	39	1	38	0.295455	1	0.433333	0.481481	0.295455	1	1	0.814136	1	1	1	1	1	1	0	0	0.03
ARPIN,C15orf38-AP3S2	132	42	2	40	51	0	51	39	1	38	0.28331	0.201262	0.433333	1	1	0.28331	0.237469	0.814136	1	1	1	1	1	1	0.05	0	0.03
ASB3,GPR75-ASB3	132	42	3	39	51	2	49	39	0	39	0.272873	0.654996	0.503371	0.241667	0.321005	1	0.326042	0.814136	1	1	1	1	1	1	0.07	0.04	0
ASF1B	132	42	0	42	51	0	51	39	1	38	0.295455	1	0.433333	0.481481	0.295455	1	1	0.814136	1	1	1	1	1	1	0	0	0.03
ASRGL1	132	42	0	42	51	0	51	39	1	38	0.295455	1	0.433333	0.481481	0.295455	1	1	0.814136	1	1	1	1	1	1	0	0	0.03
ASTE1	132	42	0	42	51	0	51	39	1	38	0.295455	1	0.433333	0.481481	0.295455	1	1	0.814136	1	1	1	1	1	1	0	0	0.03
ATF1	132	42	0	42	51	2	49	39	3	36	0.225553	0.499299	0.648883	0.107114	0.152987	1	0.177401	0.814136	1	1	1	1	1	1	0	0.04	0.08
ATG9A	132	42	4	38	51	10	41	39	3	36	0.234224	0.246403	0.138297	1	0.393156	0.107056	0.580161	0.814136	1	1	1	1	0.796575	1	0.1	0.2	0.08
ATG9B	132	42	2	40	51	8	43	39	3	36	0.226822	0.106877	0.337676	0.667988	0.754418	0.130611	0.224385	0.814136	0.864627	1	1	1	0.857721	1	0.05	0.16	0.08
ATOX1	132	42	0	42	51	0	51	39	1	38	0.295455	1	0.433333	0.481481	0.295455	1	1	0.814136	1	1	1	1	1	1	0	0	0.03
ATP11B	132	42	6	36	51	2	49	39	4	35	0.220921	0.134342	0.396905	0.739257	0.748121	0.127467	0.195806	0.814136	0.944886	1	1	1	0.857721	1	0.14	0.04	0.1
ATP13A3	132	42	5	37	51	5	46	39	1	38	0.278315	0.750502	0.22847	0.202953	0.17321	0.74893	0.325564	0.814136	1	1	1	1	1	1	0.12	0.1	0.03
ATP1B3	132	42	2	40	51	0	51	39	1	38	0.28331	0.201262	0.433333	1	1	0.28331	0.237469	0.814136	1	1	1	1	1	1	0.05	0	0.03
ATP5D	132	42	0	42	51	0	51	39	1	38	0.295455	1	0.433333	0.481481	0.295455	1	1	0.814136	1	1	1	1	1	1	0	0	0.03
ATP5F1	132	42	0	42	51	0	51	39	1	38	0.295455	1	0.433333	0.481481	0.295455	1	1	0.814136	1	1	1	1	1	1	0	0	0.03
ATP5G2	132	42	0	42	51	0	51	39	1	38	0.295455	1	0.433333	0.481481	0.295455	1	1	0.814136	1	1	1	1	1	1	0	0	0.03
ATP5H	132	42	0	42	51	0	51	39	1	38	0.295455	1	0.433333	0.481481	0.295455	1	1	0.814136	1	1	1	1	1	1	0	0	0.03
ATP5S	132	42	4	38	51	10	41	39	3	36	0.234224	0.246403	0.138297	1	0.393156	0.107056	0.580161	0.814136	1	1	1	1	0.796575	1	0.1	0.2	0.08
ATP6V0D1	132	42	0	42	51	0	51	39	1	38	0.295455	1	0.433333	0.481481	0.295455	1	1	0.814136	1	1	1	1	1	1	0	0	0.03
ATP6V1C1	132	42	2	40	51	0	51	39	1	38	0.28331	0.201262	0.433333	1	1	0.28331	0.237469	0.814136	1	1	1	1	1	1	0.05	0	0.03
ATP6V1G1	132	42	2	40	51	0	51	39	1	38	0.28331	0.201262	0.433333	1	1	0.28331	0.237469	0.814136	1	1	1	1	1	1	0.05	0	0.03
ATP8B2	132	42	2	40	51	0	51	39	1	38	0.28331	0.201262	0.433333	1	1	0.28331	0.237469	0.814136	1	1	1	1	1	1	0.05	0	0.03
ATRIP	132	42	0	42	51	0	51	39	1	38	0.295455	1	0.433333	0.481481	0.295455	1	1	0.814136	1	1	1	1	1	1	0	0	0.03
ATXN3	132	42	3	39	51	6	45	39	1	38	0.244521	0.50562	0.133833	0.616526	0.279817	0.18377	1	0.814136	1	1	1	1	0.959531	1	0.07	0.12	0.03
AUTS2	132	42	0	42	51	2	49	39	3	36	0.225553	0.499299	0.648883	0.107114	0.152987	1	0.177401	0.814136	1	1	1	1	1	1	0	0.04	0.08
AXL	132	42	0	42	51	0	51	39	1	38	0.295455	1	0.433333	0.481481	0.295455	1	1	0.814136	1	1	1	1	1	1	0	0	0.03
AZI2	132	42	0	42	51	0	51	39	1	38	0.295455	1	0.433333	0.481481	0.295455	1	1	0.814136	1	1	1	1	1	1	0	0	0.03
B3GALT2	132	42	2	40	51	0	51	39	1	38	0.28331	0.201262	0.433333	1	1	0.28331	0.237469	0.814136	1	1	1	1	1	1	0.05	0	0.03
B3GNT2	132	42	0	42	51	0	51	39	1	38	0.295455	1	0.433333	0.481481	0.295455	1	1	0.814136	1	1	1	1	1	1	0	0	0.03
BAP1	132	42	0	42	51	2	49	39	3	36	0.225553	0.499299	0.648883	0.107114	0.152987	1	0.177401	0.814136	1	1	1	1	1	1	0	0.04	0.08
BASP1	132	42	0	42	51	0	51	39	1	38	0.295455	1	0.433333	0.481481	0.295455	1	1	0.814136	1	1	1	1	1	1	0	0	0.03
BATF2	132	42	0	42	51	0	51	39	1	38	0.295455	1	0.433333	0.481481	0.295455	1	1	0.814136	1	1	1	1	1	1	0	0	0.03
BBS4	132	42	5	37	51	5	46	39	1	38	0.278315	0.750502	0.22847	0.202953	0.17321	0.74893	0.325564	0.814136	1	1	1	1	1	1	0.12	0.1	0.03
BCAM	132	42	16	26	51	28	23	39	18	21	0.277112	0.144289	0.52371	0.505246	1	0.157004	0.192115	0.814136	0.99769	1	1	1	0.857721	1	0.38	0.55	0.46
BCKDHA,CTC-435M10,3	132	42	5	37	51	10	41	39	3	36	0.267187	0.400848	0.138297	0.713771	0.270229	0.125561	0.790761	0.814136	1	1	1	1	0.857721	1	0.12	0.2	0.08
BCL11A	132	42	0	42	51	0	51	39	1	38	0.295455	1	0.433333	0.481481	0.295455	1	1	0.814136	1	1	1	1	1	1	0	0	0.03
BCL2L12	132	42	0	42	51	0	51	39	1	38	0.295455	1	0.433333	0.481481	0.295455	1	1	0.814136	1	1	1	1	1	1	0	0	0.03
BCL7A	132	42	2	40	51	4	47	39	0	39	0.247431	0.68636	0.129991	0.494444	0.178842	0.205048	1	0.814136	1	1	1	1	1	1	0.05	0.08	0
BCO2	132	42	0	42	51	0	51	39	1	38	0.295455	1	0.433333	0.481481	0.295455	1	1	0.814136	1	1	1	1	1	1	0	0	0.03
BIRC3	132	42	0	42	51	0	51	39	1	38	0.295455	1	0.433333	0.481481	0.295455	1	1	0.814136	1	1	1	1	1	1	0	0	0.03
BIRC7	132	42	0	42	51	0	51	39	1	38	0.295455	1	0.433333	0.481481	0.295455	1	1	0.814136	1	1	1	1	1	1	0	0	0.03
BIVM-ERCC5,ERCC5	132	42	13	29	51	18	33	39	8	31	0.28436	0.825333	0.161163	0.319845	0.209087	0.327388	0.83942	0.814136	1	1	1	1	1	1	0.31	0.35	0.21
BLOC1S5,BLOC1S5-TXNDC5,EEF1E1-BLOC1S5	132	42	0	42	51	0	51	39	1	38	0.295455	1	0.433333	0.481481	0.295455	1	1	0.814136	1	1	1	1	1	1	0	0	0.03
BNIP3	132	42	2	40	51	0	51	39	1	38	0.28331	0.201262	0.433333	1	1	0.28331	0.237469	0.814136	1	1	1	1	1	1	0.05	0	0.03
BOC	132	42	0	42	51	0	51	39	1	38	0.295455	1	0.433333	0.481481	0.295455	1	1	0.814136	1	1	1	1	1	1	0	0	0.03
BORCS8-MEF2B,MEF2B	132	42	0	42	51	0	51	39	1	38	0.295455	1	0.433333	0.481481	0.295455	1	1	0.814136	1	1	1	1	1	1	0	0	0.03
BRAF	132	42	2	40	51	8	43	39	4	35	0.219746	0.106877	0.542105	0.421163	1	0.153978	0.223814	0.814136	0.864627	1	1	1	0.857721	1	0.05	0.16	0.1
BRCA2	132	42	3	39	51	2	49	39	0	39	0.272873	0.654996	0.503371	0.241667	0.321005	1	0.326042	0.814136	1	1	1	1	1	1	0.07	0.04	0
BRD8	132	42	3	39	51	8	43	39	8	31	0.21984	0.333998	0.587816	0.107983	0.275728	0.801264	0.119283	0.814136	1	1	1	1	1	0.859292	0.07	0.16	0.21
BRF2	132	42	0	42	51	0	51	39	1	38	0.295455	1	0.433333	0.481481	0.295455	1	1	0.814136	1	1	1	1	1	1	0	0	0.03
BRI3BP	132	42	2	40	51	0	51	39	1	38	0.28331	0.201262	0.433333	1	1	0.28331	0.237469	0.814136	1	1	1	1	1	1	0.05	0	0.03
BRSK2	132	42	0	42	51	0	51	39	1	38	0.295455	1	0.433333	0.481481	0.295455	1	1	0.814136	1	1	1	1	1	1	0	0	0.03
BTBD10	132	42	0	42	51	0	51	39	1	38	0.295455	1	0.433333	0.481481	0.295455	1	1	0.814136	1	1	1	1	1	1	0	0	0.03
C12orf43	132	42	0	42	51	0	51	39	1	38	0.295455	1	0.433333	0.481481	0.295455	1	1	0.814136	1	1	1	1	1	1	0	0	0.03
C14orf37	132	42	0	42	51	0	51	39	1	38	0.295455	1	0.433333	0.481481	0.295455	1	1	0.814136	1	1	1	1	1	1	0	0	0.03
C16orf54	132	42	0	42	51	0	51	39	1	38	0.295455	1	0.433333	0.481481	0.295455	1	1	0.814136	1	1	1	1	1	1	0	0	0.03
C19orf25	132	42	2	40	51	8	43	39	4	35	0.219746	0.106877	0.542105	0.421163	1	0.153978	0.223814	0.814136	0.864627	1	1	1	0.857721	1	0.05	0.16	0.1
C19orf33,CTB-102L5,4	132	42	1	41	51	6	45	39	3	36	0.218683	0.123151	0.726426	0.347421	1	0.18377	0.168145	0.814136	0.908036	1	1	1	0.959531	1	0.02	0.12	0.08
C19orf70	132	42	0	42	51	0	51	39	1	38	0.295455	1	0.433333	0.481481	0.295455	1	1	0.814136	1	1	1	1	1	1	0	0	0.03
C1orf115	132	42	0	42	51	0	51	39	1	38	0.295455	1	0.433333	0.481481	0.295455	1	1	0.814136	1	1	1	1	1	1	0	0	0.03
C1orf54	132	42	0	42	51	0	51	39	1	38	0.295455	1	0.433333	0.481481	0.295455	1	1	0.814136	1	1	1	1	1	1	0	0	0.03
C1orf56	132	42	0	42	51	0	51	39	1	38	0.295455	1	0.433333	0.481481	0.295455	1	1	0.814136	1	1	1	1	1	1	0	0	0.03
C1QC	132	42	0	42	51	0	51	39	1	38	0.295455	1	0.433333	0.481481	0.295455	1	1	0.814136	1	1	1	1	1	1	0	0	0.03
C1QTNF12	132	42	0	42	51	0	51	39	1	38	0.295455	1	0.433333	0.481481	0.295455	1	1	0.814136	1	1	1	1	1	1	0	0	0.03
C2orf72	132	42	0	42	51	0	51	39	1	38	0.295455	1	0.433333	0.481481	0.295455	1	1	0.814136	1	1	1	1	1	1	0	0	0.03
C2orf76	132	42	4	38	51	1	50	39	1	38	0.281434	0.171405	1	0.360877	0.669553	0.404628	0.080963	0.814136	1	1	1	1	1	0.769663	0.1	0.02	0.03
C3AR1	132	42	0	42	51	0	51	39	1	38	0.295455	1	0.433333	0.481481	0.295455	1	1	0.814136	1	1	1	1	1	1	0	0	0.03
C4orf36	132	42	0	42	51	0	51	39	1	38	0.295455	1	0.433333	0.481481	0.295455	1	1	0.814136	1	1	1	1	1	1	0	0	0.03
C5orf15	132	42	2	40	51	0	51	39	1	38	0.28331	0.201262	0.433333	1	1	0.28331	0.237469	0.814136	1	1	1	1	1	1	0.05	0	0.03
C5orf22	132	42	6	36	51	8	43	39	2	37	0.275773	1	0.177159	0.266568	0.147767	0.412667	0.580679	0.814136	1	1	1	1	1	1	0.14	0.16	0.05
C6orf62	132	42	0	42	51	0	51	39	1	38	0.295455	1	0.433333	0.481481	0.295455	1	1	0.814136	1	1	1	1	1	1	0	0	0.03
C7orf49	132	42	0	42	51	0	51	39	1	38	0.295455	1	0.433333	0.481481	0.295455	1	1	0.814136	1	1	1	1	1	1	0	0	0.03
C8orf58	132	42	0	42	51	0	51	39	1	38	0.295455	1	0.433333	0.481481	0.295455	1	1	0.814136	1	1	1	1	1	1	0	0	0.03
C9orf78	132	42	0	42	51	0	51	39	1	38	0.295455	1	0.433333	0.481481	0.295455	1	1	0.814136	1	1	1	1	1	1	0	0	0.03
CA12	132	42	0	42	51	0	51	39	1	38	0.295455	1	0.433333	0.481481	0.295455	1	1	0.814136	1	1	1	1	1	1	0	0	0.03
CABIN1	132	42	6	36	51	13	38	39	11	28	0.258173	0.206754	0.813178	0.173248	0.366265	0.67017	0.12555	0.814136	1	1	1	1	1	0.892685	0.14	0.25	0.28
CABYR	132	42	0	42	51	0	51	39	1	38	0.295455	1	0.433333	0.481481	0.295455	1	1	0.814136	1	1	1	1	1	1	0	0	0.03
CACHD1	132	42	0	42	51	0	51	39	1	38	0.295455	1	0.433333	0.481481	0.295455	1	1	0.814136	1	1	1	1	1	1	0	0	0.03
CALHM1	132	42	0	42	51	0	51	39	1	38	0.295455	1	0.433333	0.481481	0.295455	1	1	0.814136	1	1	1	1	1	1	0	0	0.03
CALHM2	132	42	0	42	51	0	51	39	1	38	0.295455	1	0.433333	0.481481	0.295455	1	1	0.814136	1	1	1	1	1	1	0	0	0.03
CALM2	132	42	0	42	51	0	51	39	1	38	0.295455	1	0.433333	0.481481	0.295455	1	1	0.814136	1	1	1	1	1	1	0	0	0.03
CAMSAP1	132	42	1	41	51	6	45	39	3	36	0.218683	0.123151	0.726426	0.347421	1	0.18377	0.168145	0.814136	0.908036	1	1	1	0.959531	1	0.02	0.12	0.08
CAPN14	132	42	0	42	51	0	51	39	1	38	0.295455	1	0.433333	0.481481	0.295455	1	1	0.814136	1	1	1	1	1	1	0	0	0.03
CARD8	132	42	6	36	51	2	49	39	4	35	0.220921	0.134342	0.396905	0.739257	0.748121	0.127467	0.195806	0.814136	0.944886	1	1	1	0.857721	1	0.14	0.04	0.1
CBLC	132	42	8	34	51	15	36	39	6	33	0.269673	0.335188	0.138389	0.772416	0.260972	0.130988	0.656552	0.814136	1	1	1	1	0.857721	1	0.19	0.29	0.15
CBX3	132	42	0	42	51	2	49	39	3	36	0.225553	0.499299	0.648883	0.107114	0.152987	1	0.177401	0.814136	1	1	1	1	1	1	0	0.04	0.08
CBX4	132	42	2	40	51	0	51	39	1	38	0.28331	0.201262	0.433333	1	1	0.28331	0.237469	0.814136	1	1	1	1	1	1	0.05	0	0.03
CBX7	132	42	0	42	51	0	51	39	1	38	0.295455	1	0.433333	0.481481	0.295455	1	1	0.814136	1	1	1	1	1	1	0	0	0.03
CCDC117	132	42	0	42	51	0	51	39	1	38	0.295455	1	0.433333	0.481481	0.295455	1	1	0.814136	1	1	1	1	1	1	0	0	0.03
CCDC14	132	42	21	21	51	19	32	39	13	26	0.286551	0.29286	0.824791	0.176833	0.335573	0.715618	0.130215	0.814136	1	1	1	1	1	0.920588	0.5	0.37	0.33
CCDC68	132	42	0	42	51	0	51	39	1	38	0.295455	1	0.433333	0.481481	0.295455	1	1	0.814136	1	1	1	1	1	1	0	0	0.03
CCDC74B	132	42	0	42	51	0	51	39	1	38	0.295455	1	0.433333	0.481481	0.295455	1	1	0.814136	1	1	1	1	1	1	0	0	0.03
CCDC8	132	42	0	42	51	0	51	39	1	38	0.295455	1	0.433333	0.481481	0.295455	1	1	0.814136	1	1	1	1	1	1	0	0	0.03
CCDC90B	132	42	7	35	51	10	41	39	3	36	0.270846	0.791818	0.138297	0.315141	0.182757	0.320332	0.796316	0.814136	1	1	1	1	1	1	0.17	0.2	0.08
CCL14	132	42	0	42	51	0	51	39	1	38	0.295455	1	0.433333	0.481481	0.295455	1	1	0.814136	1	1	1	1	1	1	0	0	0.03
CCL4L2	132	42	0	42	51	0	51	39	1	38	0.295455	1	0.433333	0.481481	0.295455	1	1	0.814136	1	1	1	1	1	1	0	0	0.03
CCNB2	132	42	0	42	51	0	51	39	1	38	0.295455	1	0.433333	0.481481	0.295455	1	1	0.814136	1	1	1	1	1	1	0	0	0.03
CCNC	132	42	2	40	51	0	51	39	2	37	0.245408	0.201262	0.185019	1	0.58115	0.158377	0.591637	0.814136	1	1	1	1	0.857721	1	0.05	0	0.05
CCT6A	132	42	4	38	51	1	50	39	2	37	0.295957	0.171405	0.576736	0.676725	1	0.247892	0.208119	0.814136	1	1	1	1	1	1	0.1	0.02	0.05
CD207	132	42	0	42	51	0	51	39	1	38	0.295455	1	0.433333	0.481481	0.295455	1	1	0.814136	1	1	1	1	1	1	0	0	0.03
CD300A	132	42	0	42	51	0	51	39	1	38	0.295455	1	0.433333	0.481481	0.295455	1	1	0.814136	1	1	1	1	1	1	0	0	0.03
CD48	132	42	0	42	51	0	51	39	1	38	0.295455	1	0.433333	0.481481	0.295455	1	1	0.814136	1	1	1	1	1	1	0	0	0.03
CD52	132	42	0	42	51	2	49	39	3	36	0.225553	0.499299	0.648883	0.107114	0.152987	1	0.177401	0.814136	1	1	1	1	1	1	0	0.04	0.08
CD59	132	42	0	42	51	0	51	39	1	38	0.295455	1	0.433333	0.481481	0.295455	1	1	0.814136	1	1	1	1	1	1	0	0	0.03
CD8B	132	42	0	42	51	0	51	39	1	38	0.295455	1	0.433333	0.481481	0.295455	1	1	0.814136	1	1	1	1	1	1	0	0	0.03
CD99L2	132	42	0	42	51	0	51	39	1	38	0.295455	1	0.433333	0.481481	0.295455	1	1	0.814136	1	1	1	1	1	1	0	0	0.03
CDC20	132	42	4	38	51	1	50	39	3	36	0.265292	0.171405	0.312399	1	0.693267	0.150899	0.264476	0.814136	1	1	1	1	0.857721	1	0.1	0.02	0.08
CDC6	132	42	4	38	51	1	50	39	1	38	0.281434	0.171405	1	0.360877	0.669553	0.404628	0.080963	0.814136	1	1	1	1	1	0.769663	0.1	0.02	0.03
CDCA4	132	42	2	40	51	0	51	39	1	38	0.28331	0.201262	0.433333	1	1	0.28331	0.237469	0.814136	1	1	1	1	1	1	0.05	0	0.03
CDH19	132	42	0	42	51	0	51	39	1	38	0.295455	1	0.433333	0.481481	0.295455	1	1	0.814136	1	1	1	1	1	1	0	0	0.03
CDH24	132	42	2	40	51	6	45	39	1	38	0.230602	0.2866	0.133833	1	0.280238	0.087786	0.718272	0.814136	1	1	1	1	0.725189	1	0.05	0.12	0.03
CDHR2	132	42	0	42	51	0	51	39	1	38	0.295455	1	0.433333	0.481481	0.295455	1	1	0.814136	1	1	1	1	1	1	0	0	0.03
CDK11A	132	42	2	40	51	8	43	39	4	35	0.219746	0.106877	0.542105	0.421163	1	0.153978	0.223814	0.814136	0.864627	1	1	1	0.857721	1	0.05	0.16	0.1
CDKAL1	132	42	4	38	51	1	50	39	2	37	0.295957	0.171405	0.576736	0.676725	1	0.247892	0.208119	0.814136	1	1	1	1	1	1	0.1	0.02	0.05
CDKN2AIP	132	42	0	42	51	0	51	39	1	38	0.295455	1	0.433333	0.481481	0.295455	1	1	0.814136	1	1	1	1	1	1	0	0	0.03
CDX2	132	42	5	37	51	3	48	39	1	38	0.282746	0.460549	0.630253	0.202953	0.280238	1	0.142498	0.814136	1	1	1	1	1	0.957402	0.12	0.06	0.03
CEBPG	132	42	0	42	51	0	51	39	1	38	0.295455	1	0.433333	0.481481	0.295455	1	1	0.814136	1	1	1	1	1	1	0	0	0.03
CEBPZ	132	42	7	35	51	12	39	39	4	35	0.271905	0.450551	0.163291	0.521971	0.211339	0.162162	1	0.814136	1	1	1	1	0.873031	1	0.17	0.24	0.1
CECR2	132	42	5	37	51	6	45	39	1	38	0.238042	1	0.133833	0.202953	0.108988	0.535625	0.519061	0.814136	1	1	1	1	1	1	0.12	0.12	0.03
CENPA	132	42	0	42	51	0	51	39	1	38	0.295455	1	0.433333	0.481481	0.295455	1	1	0.814136	1	1	1	1	1	1	0	0	0.03
CENPBD1	132	42	0	42	51	0	51	39	1	38	0.295455	1	0.433333	0.481481	0.295455	1	1	0.814136	1	1	1	1	1	1	0	0	0.03
CENPE	132	42	3	39	51	2	49	39	0	39	0.272873	0.654996	0.503371	0.241667	0.321005	1	0.326042	0.814136	1	1	1	1	1	1	0.07	0.04	0
CENPQ	132	42	0	42	51	0	51	39	1	38	0.295455	1	0.433333	0.481481	0.295455	1	1	0.814136	1	1	1	1	1	1	0	0	0.03
CEP250	132	42	6	36	51	13	38	39	5	34	0.240047	0.206754	0.185637	1	0.336521	0.105789	0.478422	0.814136	1	1	1	1	0.796575	1	0.14	0.25	0.13
CEP44	132	42	10	32	51	8	43	39	4	35	0.271536	0.430219	0.542105	0.144526	0.305628	1	0.141087	0.814136	1	1	1	1	1	0.957402	0.24	0.16	0.1
CEP95	132	42	2	40	51	0	51	39	1	38	0.28331	0.201262	0.433333	1	1	0.28331	0.237469	0.814136	1	1	1	1	1	1	0.05	0	0.03
CERS4	132	42	2	40	51	6	45	39	1	38	0.230602	0.2866	0.133833	1	0.280238	0.087786	0.718272	0.814136	1	1	1	1	0.725189	1	0.05	0.12	0.03
CES1	132	42	0	42	51	0	51	39	1	38	0.295455	1	0.433333	0.481481	0.295455	1	1	0.814136	1	1	1	1	1	1	0	0	0.03
CETP	132	42	0	42	51	0	51	39	1	38	0.295455	1	0.433333	0.481481	0.295455	1	1	0.814136	1	1	1	1	1	1	0	0	0.03
CFB,XXbac-BPG116M5,17	132	42	6	36	51	5	46	39	9	30	0.232331	0.536131	0.140481	0.394648	0.11504	0.217226	1	0.814136	1	1	1	1	1	1	0.14	0.1	0.23
CFH	132	42	7	35	51	5	46	39	9	30	0.224029	0.365709	0.140481	0.579691	0.191465	0.14916	1	0.814136	1	1	1	1	0.857721	1	0.17	0.1	0.23
CHCHD2	132	42	0	42	51	0	51	39	1	38	0.295455	1	0.433333	0.481481	0.295455	1	1	0.814136	1	1	1	1	1	1	0	0	0.03
CHD1L	132	42	15	27	51	16	35	39	8	31	0.275117	0.666058	0.336977	0.146983	0.209087	0.84488	0.310907	0.814136	1	1	1	1	1	1	0.36	0.31	0.21
CHI3L1	132	42	0	42	51	2	49	39	3	36	0.225553	0.499299	0.648883	0.107114	0.152987	1	0.177401	0.814136	1	1	1	1	1	1	0	0.04	0.08
CHMP1B	132	42	0	42	51	0	51	39	1	38	0.295455	1	0.433333	0.481481	0.295455	1	1	0.814136	1	1	1	1	1	1	0	0	0.03
CHMP3,RNF103-CHMP3	132	42	0	42	51	0	51	39	1	38	0.295455	1	0.433333	0.481481	0.295455	1	1	0.814136	1	1	1	1	1	1	0	0	0.03
CHST11	132	42	0	42	51	0	51	39	1	38	0.295455	1	0.433333	0.481481	0.295455	1	1	0.814136	1	1	1	1	1	1	0	0	0.03
CHST14	132	42	0	42	51	0	51	39	1	38	0.295455	1	0.433333	0.481481	0.295455	1	1	0.814136	1	1	1	1	1	1	0	0	0.03
CINP	132	42	2	40	51	8	43	39	4	35	0.219746	0.106877	0.542105	0.421163	1	0.153978	0.223814	0.814136	0.864627	1	1	1	0.857721	1	0.05	0.16	0.1
CISH	132	42	0	42	51	0	51	39	1	38	0.295455	1	0.433333	0.481481	0.295455	1	1	0.814136	1	1	1	1	1	1	0	0	0.03
CITED1	132	42	0	42	51	0	51	39	1	38	0.295455	1	0.433333	0.481481	0.295455	1	1	0.814136	1	1	1	1	1	1	0	0	0.03
CKMT1B	132	42	0	42	51	0	51	39	1	38	0.295455	1	0.433333	0.481481	0.295455	1	1	0.814136	1	1	1	1	1	1	0	0	0.03
CLASRP	132	42	3	39	51	8	43	39	2	37	0.259576	0.333998	0.177159	1	0.343188	0.130611	0.549914	0.814136	1	1	1	1	0.857721	1	0.07	0.16	0.05
CLDN20	132	42	0	42	51	0	51	39	1	38	0.295455	1	0.433333	0.481481	0.295455	1	1	0.814136	1	1	1	1	1	1	0	0	0.03
CLEC10A	132	42	0	42	51	0	51	39	1	38	0.295455	1	0.433333	0.481481	0.295455	1	1	0.814136	1	1	1	1	1	1	0	0	0.03
CLEC1A	132	42	0	42	51	0	51	39	1	38	0.295455	1	0.433333	0.481481	0.295455	1	1	0.814136	1	1	1	1	1	1	0	0	0.03
CLEC2A	132	42	0	42	51	0	51	39	1	38	0.295455	1	0.433333	0.481481	0.295455	1	1	0.814136	1	1	1	1	1	1	0	0	0.03
CLN5	132	42	3	39	51	2	49	39	0	39	0.272873	0.654996	0.503371	0.241667	0.321005	1	0.326042	0.814136	1	1	1	1	1	1	0.07	0.04	0
CLN8,KBTBD11-OT1	132	42	0	42	51	0	51	39	1	38	0.295455	1	0.433333	0.481481	0.295455	1	1	0.814136	1	1	1	1	1	1	0	0	0.03
CLNS1A	132	42	0	42	51	0	51	39	1	38	0.295455	1	0.433333	0.481481	0.295455	1	1	0.814136	1	1	1	1	1	1	0	0	0.03
CLPB	132	42	2	40	51	0	51	39	2	37	0.245408	0.201262	0.185019	1	0.58115	0.158377	0.591637	0.814136	1	1	1	1	0.857721	1	0.05	0	0.05
CLTCL1	132	42	2	40	51	5	46	39	6	33	0.28006	0.451129	0.521888	0.145715	0.202959	1	0.224385	0.814136	1	1	1	1	1	1	0.05	0.1	0.15
CMTM4	132	42	0	42	51	0	51	39	1	38	0.295455	1	0.433333	0.481481	0.295455	1	1	0.814136	1	1	1	1	1	1	0	0	0.03
CNEP1R1	132	42	2	40	51	0	51	39	1	38	0.28331	0.201262	0.433333	1	1	0.28331	0.237469	0.814136	1	1	1	1	1	1	0.05	0	0.03
CNGA1	132	42	3	39	51	2	49	39	0	39	0.272873	0.654996	0.503371	0.241667	0.321005	1	0.326042	0.814136	1	1	1	1	1	1	0.07	0.04	0
CNN1	132	42	0	42	51	0	51	39	1	38	0.295455	1	0.433333	0.481481	0.295455	1	1	0.814136	1	1	1	1	1	1	0	0	0.03
CNOT3	132	42	12	30	51	22	29	39	11	28	0.248003	0.194911	0.186876	1	0.423484	0.0924309	0.432463	0.814136	1	1	1	1	0.752651	1	0.29	0.43	0.28
COL10A1	132	42	3	39	51	9	42	39	3	36	0.228988	0.21358	0.218972	1	0.551261	0.0923339	0.385899	0.814136	1	1	1	1	0.752651	1	0.07	0.18	0.08
COL11A2	132	42	0	42	51	0	51	39	1	38	0.295455	1	0.433333	0.481481	0.295455	1	1	0.814136	1	1	1	1	1	1	0	0	0.03
COL23A1	132	42	0	42	51	0	51	39	1	38	0.295455	1	0.433333	0.481481	0.295455	1	1	0.814136	1	1	1	1	1	1	0	0	0.03
COL5A1	132	42	5	37	51	12	39	39	9	30	0.294109	0.183745	1	0.243397	0.631979	0.38043	0.1605	0.814136	1	1	1	1	1	1	0.12	0.24	0.23
COL9A1	132	42	0	42	51	0	51	39	1	38	0.295455	1	0.433333	0.481481	0.295455	1	1	0.814136	1	1	1	1	1	1	0	0	0.03
COL9A2	132	42	2	40	51	8	43	39	4	35	0.219746	0.106877	0.542105	0.421163	1	0.153978	0.223814	0.814136	0.864627	1	1	1	0.857721	1	0.05	0.16	0.1
COMMD6	132	42	0	42	51	0	51	39	1	38	0.295455	1	0.433333	0.481481	0.295455	1	1	0.814136	1	1	1	1	1	1	0	0	0.03
COPS3	132	42	2	40	51	0	51	39	1	38	0.28331	0.201262	0.433333	1	1	0.28331	0.237469	0.814136	1	1	1	1	1	1	0.05	0	0.03
COPZ1	132	42	0	42	51	0	51	39	1	38	0.295455	1	0.433333	0.481481	0.295455	1	1	0.814136	1	1	1	1	1	1	0	0	0.03
COQ10A	132	42	0	42	51	0	51	39	1	38	0.295455	1	0.433333	0.481481	0.295455	1	1	0.814136	1	1	1	1	1	1	0	0	0.03
COQ10B	132	42	0	42	51	0	51	39	1	38	0.295455	1	0.433333	0.481481	0.295455	1	1	0.814136	1	1	1	1	1	1	0	0	0.03
CORO2A	132	42	3	39	51	2	49	39	0	39	0.272873	0.654996	0.503371	0.241667	0.321005	1	0.326042	0.814136	1	1	1	1	1	1	0.07	0.04	0
CORO6	132	42	0	42	51	0	51	39	1	38	0.295455	1	0.433333	0.481481	0.295455	1	1	0.814136	1	1	1	1	1	1	0	0	0.03
COX16	132	42	0	42	51	0	51	39	1	38	0.295455	1	0.433333	0.481481	0.295455	1	1	0.814136	1	1	1	1	1	1	0	0	0.03
CPA5	132	42	0	42	51	0	51	39	1	38	0.295455	1	0.433333	0.481481	0.295455	1	1	0.814136	1	1	1	1	1	1	0	0	0.03
CPE	132	42	0	42	51	0	51	39	1	38	0.295455	1	0.433333	0.481481	0.295455	1	1	0.814136	1	1	1	1	1	1	0	0	0.03
CPT1A	132	42	1	41	51	5	46	39	1	38	0.260065	0.216859	0.22847	1	0.673224	0.107447	0.430008	0.814136	1	1	1	1	0.796575	1	0.02	0.1	0.03
CPTP	132	42	2	40	51	0	51	39	1	38	0.28331	0.201262	0.433333	1	1	0.28331	0.237469	0.814136	1	1	1	1	1	1	0.05	0	0.03
CPXM2	132	42	0	42	51	0	51	39	1	38	0.295455	1	0.433333	0.481481	0.295455	1	1	0.814136	1	1	1	1	1	1	0	0	0.03
CRH	132	42	0	42	51	0	51	39	1	38	0.295455	1	0.433333	0.481481	0.295455	1	1	0.814136	1	1	1	1	1	1	0	0	0.03
CRYBA1	132	42	2	40	51	0	51	39	1	38	0.28331	0.201262	0.433333	1	1	0.28331	0.237469	0.814136	1	1	1	1	1	1	0.05	0	0.03
CS	132	42	2	40	51	0	51	39	1	38	0.28331	0.201262	0.433333	1	1	0.28331	0.237469	0.814136	1	1	1	1	1	1	0.05	0	0.03
CSAG1	132	42	0	42	51	0	51	39	1	38	0.295455	1	0.433333	0.481481	0.295455	1	1	0.814136	1	1	1	1	1	1	0	0	0.03
CSF3R	132	42	2	40	51	0	51	39	1	38	0.28331	0.201262	0.433333	1	1	0.28331	0.237469	0.814136	1	1	1	1	1	1	0.05	0	0.03
CSMD1	132	42	0	42	51	0	51	39	1	38	0.295455	1	0.433333	0.481481	0.295455	1	1	0.814136	1	1	1	1	1	1	0	0	0.03
CSNK1E,RP1-5O6,7	132	42	0	42	51	0	51	39	1	38	0.295455	1	0.433333	0.481481	0.295455	1	1	0.814136	1	1	1	1	1	1	0	0	0.03
CSNK2B,XXbac-BPG32J3,22	132	42	0	42	51	0	51	39	1	38	0.295455	1	0.433333	0.481481	0.295455	1	1	0.814136	1	1	1	1	1	1	0	0	0.03
CST6	132	42	0	42	51	0	51	39	1	38	0.295455	1	0.433333	0.481481	0.295455	1	1	0.814136	1	1	1	1	1	1	0	0	0.03
CTAG2	132	42	2	40	51	0	51	39	2	37	0.245408	0.201262	0.185019	1	0.58115	0.158377	0.591637	0.814136	1	1	1	1	0.857721	1	0.05	0	0.05
CTB-54O9,9,DUS3L	132	42	0	42	51	0	51	39	1	38	0.295455	1	0.433333	0.481481	0.295455	1	1	0.814136	1	1	1	1	1	1	0	0	0.03
CTB-96E2,2,SEBOX	132	42	0	42	51	0	51	39	1	38	0.295455	1	0.433333	0.481481	0.295455	1	1	0.814136	1	1	1	1	1	1	0	0	0.03
CTBS	132	42	5	37	51	5	46	39	1	38	0.278315	0.750502	0.22847	0.202953	0.17321	0.74893	0.325564	0.814136	1	1	1	1	1	1	0.12	0.1	0.03
CTC-487M23,8,SRP19	132	42	0	42	51	0	51	39	1	38	0.295455	1	0.433333	0.481481	0.295455	1	1	0.814136	1	1	1	1	1	1	0	0	0.03
CTD-2132N18,3,KAT2A	132	42	0	42	51	0	51	39	1	38	0.295455	1	0.433333	0.481481	0.295455	1	1	0.814136	1	1	1	1	1	1	0	0	0.03
CTD-2135J3,4,SOX7	132	42	0	42	51	0	51	39	1	38	0.295455	1	0.433333	0.481481	0.295455	1	1	0.814136	1	1	1	1	1	1	0	0	0.03
CTD-3222D19,2,MED26	132	42	0	42	51	0	51	39	1	38	0.295455	1	0.433333	0.481481	0.295455	1	1	0.814136	1	1	1	1	1	1	0	0	0.03
CTDSPL2	132	42	2	40	51	0	51	39	1	38	0.28331	0.201262	0.433333	1	1	0.28331	0.237469	0.814136	1	1	1	1	1	1	0.05	0	0.03
CTHRC1	132	42	0	42	51	0	51	39	1	38	0.295455	1	0.433333	0.481481	0.295455	1	1	0.814136	1	1	1	1	1	1	0	0	0.03
CTNNB1	132	42	4	38	51	1	50	39	1	38	0.281434	0.171405	1	0.360877	0.669553	0.404628	0.080963	0.814136	1	1	1	1	1	0.769663	0.1	0.02	0.03
CTNND1	132	42	3	39	51	6	45	39	1	38	0.244521	0.50562	0.133833	0.616526	0.279817	0.18377	1	0.814136	1	1	1	1	0.959531	1	0.07	0.12	0.03
CTTNBP2	132	42	0	42	51	0	51	39	1	38	0.295455	1	0.433333	0.481481	0.295455	1	1	0.814136	1	1	1	1	1	1	0	0	0.03
CXCL1	132	42	0	42	51	0	51	39	1	38	0.295455	1	0.433333	0.481481	0.295455	1	1	0.814136	1	1	1	1	1	1	0	0	0.03
CXCR1	132	42	0	42	51	0	51	39	1	38	0.295455	1	0.433333	0.481481	0.295455	1	1	0.814136	1	1	1	1	1	1	0	0	0.03
CXCR4	132	42	0	42	51	0	51	39	1	38	0.295455	1	0.433333	0.481481	0.295455	1	1	0.814136	1	1	1	1	1	1	0	0	0.03
CXorf23	132	42	2	40	51	0	51	39	1	38	0.28331	0.201262	0.433333	1	1	0.28331	0.237469	0.814136	1	1	1	1	1	1	0.05	0	0.03
CYB561A3	132	42	0	42	51	0	51	39	1	38	0.295455	1	0.433333	0.481481	0.295455	1	1	0.814136	1	1	1	1	1	1	0	0	0.03
CYFIP2	132	42	4	38	51	1	50	39	1	38	0.281434	0.171405	1	0.360877	0.669553	0.404628	0.080963	0.814136	1	1	1	1	1	0.769663	0.1	0.02	0.03
CYP24A1	132	42	0	42	51	0	51	39	1	38	0.295455	1	0.433333	0.481481	0.295455	1	1	0.814136	1	1	1	1	1	1	0	0	0.03
CYP26B1	132	42	0	42	51	0	51	39	1	38	0.295455	1	0.433333	0.481481	0.295455	1	1	0.814136	1	1	1	1	1	1	0	0	0.03
CYP2B6	132	42	0	42	51	0	51	39	1	38	0.295455	1	0.433333	0.481481	0.295455	1	1	0.814136	1	1	1	1	1	1	0	0	0.03
CYP4F22	132	42	0	42	51	0	51	39	1	38	0.295455	1	0.433333	0.481481	0.295455	1	1	0.814136	1	1	1	1	1	1	0	0	0.03
CYR61	132	42	0	42	51	0	51	39	1	38	0.295455	1	0.433333	0.481481	0.295455	1	1	0.814136	1	1	1	1	1	1	0	0	0.03
DAAM2	132	42	0	42	51	0	51	39	1	38	0.295455	1	0.433333	0.481481	0.295455	1	1	0.814136	1	1	1	1	1	1	0	0	0.03
DACT3	132	42	0	42	51	0	51	39	1	38	0.295455	1	0.433333	0.481481	0.295455	1	1	0.814136	1	1	1	1	1	1	0	0	0.03
DAGLA	132	42	0	42	51	0	51	39	1	38	0.295455	1	0.433333	0.481481	0.295455	1	1	0.814136	1	1	1	1	1	1	0	0	0.03
DAPK3	132	42	2	40	51	0	51	39	1	38	0.28331	0.201262	0.433333	1	1	0.28331	0.237469	0.814136	1	1	1	1	1	1	0.05	0	0.03
DCAF8,RP11-574F21,3	132	42	0	42	51	0	51	39	1	38	0.295455	1	0.433333	0.481481	0.295455	1	1	0.814136	1	1	1	1	1	1	0	0	0.03
DCAKD	132	42	2	40	51	0	51	39	1	38	0.28331	0.201262	0.433333	1	1	0.28331	0.237469	0.814136	1	1	1	1	1	1	0.05	0	0.03
DCLRE1B	132	42	0	42	51	0	51	39	1	38	0.295455	1	0.433333	0.481481	0.295455	1	1	0.814136	1	1	1	1	1	1	0	0	0.03
DCN	132	42	0	42	51	0	51	39	1	38	0.295455	1	0.433333	0.481481	0.295455	1	1	0.814136	1	1	1	1	1	1	0	0	0.03
DCTN3	132	42	0	42	51	0	51	39	1	38	0.295455	1	0.433333	0.481481	0.295455	1	1	0.814136	1	1	1	1	1	1	0	0	0.03
DDAH1	132	42	0	42	51	0	51	39	1	38	0.295455	1	0.433333	0.481481	0.295455	1	1	0.814136	1	1	1	1	1	1	0	0	0.03
DDC	132	42	0	42	51	0	51	39	1	38	0.295455	1	0.433333	0.481481	0.295455	1	1	0.814136	1	1	1	1	1	1	0	0	0.03
DDI2	132	42	3	39	51	2	49	39	0	39	0.272873	0.654996	0.503371	0.241667	0.321005	1	0.326042	0.814136	1	1	1	1	1	1	0.07	0.04	0
DDIAS	132	42	3	39	51	2	49	39	0	39	0.272873	0.654996	0.503371	0.241667	0.321005	1	0.326042	0.814136	1	1	1	1	1	1	0.07	0.04	0
DDX19B,RP11-529K1,3	132	42	0	42	51	0	51	39	1	38	0.295455	1	0.433333	0.481481	0.295455	1	1	0.814136	1	1	1	1	1	1	0	0	0.03
DDX20	132	42	6	36	51	8	43	39	2	37	0.275773	1	0.177159	0.266568	0.147767	0.412667	0.580679	0.814136	1	1	1	1	1	1	0.14	0.16	0.05
DDX60L	132	42	16	26	51	16	35	39	8	31	0.235097	0.518654	0.336977	0.0947381	0.146861	0.847882	0.223435	0.814136	1	1	1	1	1	1	0.38	0.31	0.21
DEDD	132	42	2	40	51	0	51	39	1	38	0.28331	0.201262	0.433333	1	1	0.28331	0.237469	0.814136	1	1	1	1	1	1	0.05	0	0.03
DGKG	132	42	0	42	51	0	51	39	1	38	0.295455	1	0.433333	0.481481	0.295455	1	1	0.814136	1	1	1	1	1	1	0	0	0.03
DHRS1	132	42	0	42	51	0	51	39	1	38	0.295455	1	0.433333	0.481481	0.295455	1	1	0.814136	1	1	1	1	1	1	0	0	0.03
DHX33	132	42	1	41	51	5	46	39	4	35	0.270526	0.216859	1	0.190502	0.480726	0.508055	0.168145	0.814136	1	1	1	1	1	1	0.02	0.1	0.1
DHX38	132	42	2	40	51	7	44	39	2	37	0.255798	0.17709	0.289655	1	0.505941	0.105694	0.501259	0.814136	1	1	1	1	0.796575	1	0.05	0.14	0.05
DIAPH1	132	42	7	35	51	3	48	39	4	35	0.236622	0.176415	0.461346	0.521971	1	0.246187	0.137689	0.814136	1	1	1	1	1	0.954419	0.17	0.06	0.1
DMKN	132	42	14	28	51	23	28	39	11	28	0.2459	0.290994	0.126692	0.639272	0.238297	0.136743	0.699571	0.814136	1	1	1	1	0.857721	1	0.33	0.45	0.28
DMRT2	132	42	0	42	51	0	51	39	1	38	0.295455	1	0.433333	0.481481	0.295455	1	1	0.814136	1	1	1	1	1	1	0	0	0.03
DNAH11	132	42	2	40	51	0	51	39	2	37	0.245408	0.201262	0.185019	1	0.58115	0.158377	0.591637	0.814136	1	1	1	1	0.857721	1	0.05	0	0.05
DNAJA4	132	42	2	40	51	6	45	39	1	38	0.230602	0.2866	0.133833	1	0.280238	0.087786	0.718272	0.814136	1	1	1	1	0.725189	1	0.05	0.12	0.03
DNAJC25-GNG10,GNG10	132	42	0	42	51	0	51	39	1	38	0.295455	1	0.433333	0.481481	0.295455	1	1	0.814136	1	1	1	1	1	1	0	0	0.03
DNAL4	132	42	0	42	51	0	51	39	1	38	0.295455	1	0.433333	0.481481	0.295455	1	1	0.814136	1	1	1	1	1	1	0	0	0.03
DNLZ	132	42	2	40	51	6	45	39	1	38	0.230602	0.2866	0.133833	1	0.280238	0.087786	0.718272	0.814136	1	1	1	1	0.725189	1	0.05	0.12	0.03
DOC2B	132	42	0	42	51	0	51	39	1	38	0.295455	1	0.433333	0.481481	0.295455	1	1	0.814136	1	1	1	1	1	1	0	0	0.03
DOCK8	132	42	22	20	51	35	16	39	22	17	0.2387	0.136136	0.273579	0.824162	0.697768	0.144303	0.256651	0.814136	0.957012	1	1	1	0.857721	1	0.52	0.69	0.56
DOK4	132	42	0	42	51	0	51	39	1	38	0.295455	1	0.433333	0.481481	0.295455	1	1	0.814136	1	1	1	1	1	1	0	0	0.03
DPP4	132	42	0	42	51	0	51	39	1	38	0.295455	1	0.433333	0.481481	0.295455	1	1	0.814136	1	1	1	1	1	1	0	0	0.03
DPY19L1	132	42	3	39	51	8	43	39	2	37	0.259576	0.333998	0.177159	1	0.343188	0.130611	0.549914	0.814136	1	1	1	1	0.857721	1	0.07	0.16	0.05
DPY19L4	132	42	0	42	51	0	51	39	1	38	0.295455	1	0.433333	0.481481	0.295455	1	1	0.814136	1	1	1	1	1	1	0	0	0.03
DPYSL3	132	42	0	42	51	0	51	39	1	38	0.295455	1	0.433333	0.481481	0.295455	1	1	0.814136	1	1	1	1	1	1	0	0	0.03
DRAP1	132	42	0	42	51	0	51	39	1	38	0.295455	1	0.433333	0.481481	0.295455	1	1	0.814136	1	1	1	1	1	1	0	0	0.03
DSN1	132	42	0	42	51	0	51	39	1	38	0.295455	1	0.433333	0.481481	0.295455	1	1	0.814136	1	1	1	1	1	1	0	0	0.03
DUSP10	132	42	0	42	51	0	51	39	1	38	0.295455	1	0.433333	0.481481	0.295455	1	1	0.814136	1	1	1	1	1	1	0	0	0.03
DUSP23	132	42	6	36	51	8	43	39	2	37	0.275773	1	0.177159	0.266568	0.147767	0.412667	0.580679	0.814136	1	1	1	1	1	1	0.14	0.16	0.05
DVL3	132	42	2	40	51	1	50	39	4	35	0.227415	0.587334	0.161996	0.421163	0.194559	0.247892	1	0.814136	1	1	1	1	1	1	0.05	0.02	0.1
DZIP3	132	42	0	42	51	0	51	39	1	38	0.295455	1	0.433333	0.481481	0.295455	1	1	0.814136	1	1	1	1	1	1	0	0	0.03
E2F2	132	42	2	40	51	4	47	39	0	39	0.247431	0.68636	0.129991	0.494444	0.178842	0.205048	1	0.814136	1	1	1	1	1	1	0.05	0.08	0
E2F6	132	42	0	42	51	0	51	39	1	38	0.295455	1	0.433333	0.481481	0.295455	1	1	0.814136	1	1	1	1	1	1	0	0	0.03
EAPP	132	42	2	40	51	0	51	39	1	38	0.28331	0.201262	0.433333	1	1	0.28331	0.237469	0.814136	1	1	1	1	1	1	0.05	0	0.03
EBP	132	42	0	42	51	0	51	39	1	38	0.295455	1	0.433333	0.481481	0.295455	1	1	0.814136	1	1	1	1	1	1	0	0	0.03
ECT2L	132	42	0	42	51	0	51	39	1	38	0.295455	1	0.433333	0.481481	0.295455	1	1	0.814136	1	1	1	1	1	1	0	0	0.03
EDAR	132	42	0	42	51	0	51	39	1	38	0.295455	1	0.433333	0.481481	0.295455	1	1	0.814136	1	1	1	1	1	1	0	0	0.03
EDIL3	132	42	0	42	51	0	51	39	1	38	0.295455	1	0.433333	0.481481	0.295455	1	1	0.814136	1	1	1	1	1	1	0	0	0.03
EDNRB	132	42	0	42	51	0	51	39	1	38	0.295455	1	0.433333	0.481481	0.295455	1	1	0.814136	1	1	1	1	1	1	0	0	0.03
EFCAB2	132	42	3	39	51	10	41	39	5	34	0.22616	0.132129	0.569393	0.472066	1	0.125561	0.17806	0.814136	0.944886	1	1	1	0.857721	1	0.07	0.2	0.13
EIF2B5	132	42	15	27	51	23	28	39	11	28	0.253606	0.401774	0.126692	0.486999	0.235976	0.143283	0.849125	0.814136	1	1	1	1	0.857721	1	0.36	0.45	0.28
EIF2S1	132	42	0	42	51	0	51	39	1	38	0.295455	1	0.433333	0.481481	0.295455	1	1	0.814136	1	1	1	1	1	1	0	0	0.03
EIF4A1	132	42	0	42	51	0	51	39	1	38	0.295455	1	0.433333	0.481481	0.295455	1	1	0.814136	1	1	1	1	1	1	0	0	0.03
ELL	132	42	7	35	51	13	38	39	5	34	0.295164	0.324992	0.185637	0.758004	0.33202	0.170851	0.812361	0.814136	1	1	1	1	0.908372	1	0.17	0.25	0.13
ELL2	132	42	7	35	51	5	46	39	2	37	0.253772	0.365709	0.694322	0.157458	0.230247	1	0.137689	0.814136	1	1	1	1	1	0.954419	0.17	0.1	0.05
EMC1	132	42	14	28	51	14	37	39	7	32	0.277441	0.650651	0.325406	0.134405	0.19567	0.842564	0.289879	0.814136	1	1	1	1	1	1	0.33	0.27	0.18
EMC2	132	42	0	42	51	0	51	39	1	38	0.295455	1	0.433333	0.481481	0.295455	1	1	0.814136	1	1	1	1	1	1	0	0	0.03
EML4	132	42	24	18	51	21	30	39	17	22	0.284075	0.147702	0.832874	0.269249	0.703344	0.370733	0.135102	0.814136	1	1	1	1	1	0.944357	0.57	0.41	0.44
ENG	132	42	7	35	51	6	45	39	2	37	0.292364	0.557328	0.457882	0.157458	0.228834	1	0.239925	0.814136	1	1	1	1	1	1	0.17	0.12	0.05
ENO2	132	42	0	42	51	0	51	39	1	38	0.295455	1	0.433333	0.481481	0.295455	1	1	0.814136	1	1	1	1	1	1	0	0	0.03
ENPP1	132	42	0	42	51	0	51	39	1	38	0.295455	1	0.433333	0.481481	0.295455	1	1	0.814136	1	1	1	1	1	1	0	0	0.03
ENTPD6	132	42	23	19	51	33	18	39	19	20	0.294968	0.396448	0.138927	0.658997	0.251435	0.154678	0.850668	0.814136	1	1	1	1	0.857721	1	0.55	0.65	0.49
EPHA10	132	42	0	42	51	0	51	39	1	38	0.295455	1	0.433333	0.481481	0.295455	1	1	0.814136	1	1	1	1	1	1	0	0	0.03
EPHA5	132	42	0	42	51	0	51	39	1	38	0.295455	1	0.433333	0.481481	0.295455	1	1	0.814136	1	1	1	1	1	1	0	0	0.03
EPHX1	132	42	6	36	51	13	38	39	11	28	0.258173	0.206754	0.813178	0.173248	0.366265	0.67017	0.12555	0.814136	1	1	1	1	1	0.892685	0.14	0.25	0.28
EPS15L1	132	42	4	38	51	1	50	39	2	37	0.295957	0.171405	0.576736	0.676725	1	0.247892	0.208119	0.814136	1	1	1	1	1	1	0.1	0.02	0.05
EPS8L1	132	42	16	26	51	28	23	39	20	19	0.264899	0.144289	0.831923	0.268391	0.70627	0.284781	0.13479	0.814136	0.99769	1	1	1	1	0.944357	0.38	0.55	0.51
ERCC4	132	42	0	42	51	0	51	39	1	38	0.295455	1	0.433333	0.481481	0.295455	1	1	0.814136	1	1	1	1	1	1	0	0	0.03
ERP29	132	42	1	41	51	5	46	39	1	38	0.260065	0.216859	0.22847	1	0.673224	0.107447	0.430008	0.814136	1	1	1	1	0.796575	1	0.02	0.1	0.03
ETV4	132	42	1	41	51	5	46	39	1	38	0.260065	0.216859	0.22847	1	0.673224	0.107447	0.430008	0.814136	1	1	1	1	0.796575	1	0.02	0.1	0.03
EXOC3L2	132	42	1	41	51	6	45	39	4	35	0.234456	0.123151	1	0.190502	0.731082	0.335125	0.172534	0.814136	0.908036	1	1	1	1	1	0.02	0.12	0.1
EXOC8	132	42	0	42	51	0	51	39	1	38	0.295455	1	0.433333	0.481481	0.295455	1	1	0.814136	1	1	1	1	1	1	0	0	0.03
EXT1	132	42	3	39	51	2	49	39	0	39	0.272873	0.654996	0.503371	0.241667	0.321005	1	0.326042	0.814136	1	1	1	1	1	1	0.07	0.04	0
FABP1	132	42	0	42	51	0	51	39	1	38	0.295455	1	0.433333	0.481481	0.295455	1	1	0.814136	1	1	1	1	1	1	0	0	0.03
FABP3	132	42	0	42	51	0	51	39	1	38	0.295455	1	0.433333	0.481481	0.295455	1	1	0.814136	1	1	1	1	1	1	0	0	0.03
FAF1	132	42	2	40	51	4	47	39	0	39	0.247431	0.68636	0.129991	0.494444	0.178842	0.205048	1	0.814136	1	1	1	1	1	1	0.05	0.08	0
FAM118B	132	42	2	40	51	0	51	39	1	38	0.28331	0.201262	0.433333	1	1	0.28331	0.237469	0.814136	1	1	1	1	1	1	0.05	0	0.03
FAM134C	132	42	4	38	51	1	50	39	1	38	0.281434	0.171405	1	0.360877	0.669553	0.404628	0.080963	0.814136	1	1	1	1	1	0.769663	0.1	0.02	0.03
FAM149A	132	42	7	35	51	12	39	39	4	35	0.271905	0.450551	0.163291	0.521971	0.211339	0.162162	1	0.814136	1	1	1	1	0.873031	1	0.17	0.24	0.1
FAM168A	132	42	2	40	51	0	51	39	1	38	0.28331	0.201262	0.433333	1	1	0.28331	0.237469	0.814136	1	1	1	1	1	1	0.05	0	0.03
FAM180B	132	42	0	42	51	0	51	39	1	38	0.295455	1	0.433333	0.481481	0.295455	1	1	0.814136	1	1	1	1	1	1	0	0	0.03
FAM210A	132	42	2	40	51	0	51	39	1	38	0.28331	0.201262	0.433333	1	1	0.28331	0.237469	0.814136	1	1	1	1	1	1	0.05	0	0.03
FAM213B	132	42	0	42	51	0	51	39	1	38	0.295455	1	0.433333	0.481481	0.295455	1	1	0.814136	1	1	1	1	1	1	0	0	0.03
FAM53B	132	42	2	40	51	0	51	39	2	37	0.245408	0.201262	0.185019	1	0.58115	0.158377	0.591637	0.814136	1	1	1	1	0.857721	1	0.05	0	0.05
FAM53C	132	42	0	42	51	0	51	39	1	38	0.295455	1	0.433333	0.481481	0.295455	1	1	0.814136	1	1	1	1	1	1	0	0	0.03
FAM65B	132	42	0	42	51	0	51	39	1	38	0.295455	1	0.433333	0.481481	0.295455	1	1	0.814136	1	1	1	1	1	1	0	0	0.03
FAM69C	132	42	0	42	51	0	51	39	1	38	0.295455	1	0.433333	0.481481	0.295455	1	1	0.814136	1	1	1	1	1	1	0	0	0.03
FAM78A	132	42	0	42	51	0	51	39	1	38	0.295455	1	0.433333	0.481481	0.295455	1	1	0.814136	1	1	1	1	1	1	0	0	0.03
FAM83D	132	42	3	39	51	10	41	39	5	34	0.22616	0.132129	0.569393	0.472066	1	0.125561	0.17806	0.814136	0.944886	1	1	1	0.857721	1	0.07	0.2	0.13
FAM89A	132	42	0	42	51	0	51	39	1	38	0.295455	1	0.433333	0.481481	0.295455	1	1	0.814136	1	1	1	1	1	1	0	0	0.03
FAM90A1	132	42	0	42	51	0	51	39	1	38	0.295455	1	0.433333	0.481481	0.295455	1	1	0.814136	1	1	1	1	1	1	0	0	0.03
FAM96B	132	42	0	42	51	0	51	39	1	38	0.295455	1	0.433333	0.481481	0.295455	1	1	0.814136	1	1	1	1	1	1	0	0	0.03
FANCG	132	42	1	41	51	6	45	39	3	36	0.218683	0.123151	0.726426	0.347421	1	0.18377	0.168145	0.814136	0.908036	1	1	1	0.959531	1	0.02	0.12	0.08
FAS	132	42	0	42	51	0	51	39	1	38	0.295455	1	0.433333	0.481481	0.295455	1	1	0.814136	1	1	1	1	1	1	0	0	0.03
FASTKD1	132	42	9	33	51	7	44	39	3	36	0.242302	0.411095	0.504639	0.11874	0.184695	1	0.181194	0.814136	1	1	1	1	1	1	0.21	0.14	0.08
FASTKD5	132	42	3	39	51	2	49	39	0	39	0.272873	0.654996	0.503371	0.241667	0.321005	1	0.326042	0.814136	1	1	1	1	1	1	0.07	0.04	0
FBLN5	132	42	0	42	51	0	51	39	1	38	0.295455	1	0.433333	0.481481	0.295455	1	1	0.814136	1	1	1	1	1	1	0	0	0.03
FBN2	132	42	9	33	51	5	46	39	4	35	0.238707	0.149977	1	0.230124	0.584438	0.435914	0.101499	0.814136	1	1	1	1	1	0.775049	0.21	0.1	0.1
FBXL16	132	42	0	42	51	0	51	39	1	38	0.295455	1	0.433333	0.481481	0.295455	1	1	0.814136	1	1	1	1	1	1	0	0	0.03
FBXL19	132	42	3	39	51	6	45	39	1	38	0.244521	0.50562	0.133833	0.616526	0.279817	0.18377	1	0.814136	1	1	1	1	0.959531	1	0.07	0.12	0.03
FBXL2	132	42	0	42	51	0	51	39	1	38	0.295455	1	0.433333	0.481481	0.295455	1	1	0.814136	1	1	1	1	1	1	0	0	0.03
FBXL6,GS1-393G12,13	132	42	0	42	51	0	51	39	1	38	0.295455	1	0.433333	0.481481	0.295455	1	1	0.814136	1	1	1	1	1	1	0	0	0.03
FBXO31	132	42	0	42	51	0	51	39	1	38	0.295455	1	0.433333	0.481481	0.295455	1	1	0.814136	1	1	1	1	1	1	0	0	0.03
FBXW11	132	42	0	42	51	0	51	39	1	38	0.295455	1	0.433333	0.481481	0.295455	1	1	0.814136	1	1	1	1	1	1	0	0	0.03
FCGBP	132	42	12	30	51	23	28	39	13	26	0.252403	0.133081	0.285137	0.810143	0.695112	0.136743	0.245927	0.814136	0.944886	1	1	1	0.857721	1	0.29	0.45	0.33
FCHO1	132	42	0	42	51	0	51	39	1	38	0.295455	1	0.433333	0.481481	0.295455	1	1	0.814136	1	1	1	1	1	1	0	0	0.03
FCHSD1	132	42	4	38	51	11	40	39	5	34	0.257312	0.158901	0.405319	0.731807	0.79212	0.135044	0.299631	0.814136	1	1	1	1	0.857721	1	0.1	0.22	0.13
FECH	132	42	2	40	51	4	47	39	0	39	0.247431	0.68636	0.129991	0.494444	0.178842	0.205048	1	0.814136	1	1	1	1	1	1	0.05	0.08	0
FGFBP1	132	42	0	42	51	0	51	39	1	38	0.295455	1	0.433333	0.481481	0.295455	1	1	0.814136	1	1	1	1	1	1	0	0	0.03
FGFBP2	132	42	0	42	51	0	51	39	1	38	0.295455	1	0.433333	0.481481	0.295455	1	1	0.814136	1	1	1	1	1	1	0	0	0.03
FGFR1	132	42	2	40	51	0	51	39	1	38	0.28331	0.201262	0.433333	1	1	0.28331	0.237469	0.814136	1	1	1	1	1	1	0.05	0	0.03
FGFR2	132	42	1	41	51	5	46	39	1	38	0.260065	0.216859	0.22847	1	0.673224	0.107447	0.430008	0.814136	1	1	1	1	0.796575	1	0.02	0.1	0.03
FGR	132	42	0	42	51	0	51	39	1	38	0.295455	1	0.433333	0.481481	0.295455	1	1	0.814136	1	1	1	1	1	1	0	0	0.03
FHL1	132	42	0	42	51	0	51	39	1	38	0.295455	1	0.433333	0.481481	0.295455	1	1	0.814136	1	1	1	1	1	1	0	0	0.03
FHL2	132	42	8	34	51	18	33	39	11	28	0.234116	0.10572	0.50418	0.432985	1	0.165606	0.146663	0.814136	0.864627	1	1	1	0.890173	0.976799	0.19	0.35	0.28
FHL3	132	42	0	42	51	0	51	39	1	38	0.295455	1	0.433333	0.481481	0.295455	1	1	0.814136	1	1	1	1	1	1	0	0	0.03
FITM2	132	42	0	42	51	0	51	39	1	38	0.295455	1	0.433333	0.481481	0.295455	1	1	0.814136	1	1	1	1	1	1	0	0	0.03
FLG	132	42	0	42	51	2	49	39	3	36	0.225553	0.499299	0.648883	0.107114	0.152987	1	0.177401	0.814136	1	1	1	1	1	1	0	0.04	0.08
FLYWCH2	132	42	0	42	51	0	51	39	1	38	0.295455	1	0.433333	0.481481	0.295455	1	1	0.814136	1	1	1	1	1	1	0	0	0.03
FMN1	132	42	0	42	51	0	51	39	1	38	0.295455	1	0.433333	0.481481	0.295455	1	1	0.814136	1	1	1	1	1	1	0	0	0.03
FMO2	132	42	0	42	51	0	51	39	1	38	0.295455	1	0.433333	0.481481	0.295455	1	1	0.814136	1	1	1	1	1	1	0	0	0.03
FOSB	132	42	0	42	51	0	51	39	1	38	0.295455	1	0.433333	0.481481	0.295455	1	1	0.814136	1	1	1	1	1	1	0	0	0.03
FOXD1	132	42	0	42	51	0	51	39	1	38	0.295455	1	0.433333	0.481481	0.295455	1	1	0.814136	1	1	1	1	1	1	0	0	0.03
FOXD2	132	42	5	37	51	12	39	39	5	34	0.283949	0.183745	0.278672	1	0.609845	0.100616	0.452682	0.814136	1	1	1	1	0.796575	1	0.12	0.24	0.13
FOXP3	132	42	0	42	51	0	51	39	1	38	0.295455	1	0.433333	0.481481	0.295455	1	1	0.814136	1	1	1	1	1	1	0	0	0.03
FPR3	132	42	0	42	51	0	51	39	1	38	0.295455	1	0.433333	0.481481	0.295455	1	1	0.814136	1	1	1	1	1	1	0	0	0.03
FRAS1	132	42	13	29	51	22	29	39	11	28	0.281171	0.284013	0.186876	0.812422	0.324628	0.134853	0.561748	0.814136	1	1	1	1	0.857721	1	0.31	0.43	0.28
FRG1	132	42	4	38	51	8	43	39	2	37	0.291535	0.5368	0.177159	0.676725	0.230247	0.153978	1	0.814136	1	1	1	1	0.857721	1	0.1	0.16	0.05
FRMD6	132	42	3	39	51	2	49	39	0	39	0.272873	0.654996	0.503371	0.241667	0.321005	1	0.326042	0.814136	1	1	1	1	1	1	0.07	0.04	0
FRMD8	132	42	2	40	51	1	50	39	4	35	0.227415	0.587334	0.161996	0.421163	0.194559	0.247892	1	0.814136	1	1	1	1	1	1	0.05	0.02	0.1
FRRS1	132	42	3	39	51	2	49	39	0	39	0.272873	0.654996	0.503371	0.241667	0.321005	1	0.326042	0.814136	1	1	1	1	1	1	0.07	0.04	0
FSTL3	132	42	0	42	51	0	51	39	1	38	0.295455	1	0.433333	0.481481	0.295455	1	1	0.814136	1	1	1	1	1	1	0	0	0.03
FTSJ1	132	42	0	42	51	0	51	39	1	38	0.295455	1	0.433333	0.481481	0.295455	1	1	0.814136	1	1	1	1	1	1	0	0	0.03
FUNDC2	132	42	0	42	51	0	51	39	1	38	0.295455	1	0.433333	0.481481	0.295455	1	1	0.814136	1	1	1	1	1	1	0	0	0.03
FURIN	132	42	2	40	51	8	43	39	3	36	0.226822	0.106877	0.337676	0.667988	0.754418	0.130611	0.224385	0.814136	0.864627	1	1	1	0.857721	1	0.05	0.16	0.08
FUT1	132	42	0	42	51	0	51	39	1	38	0.295455	1	0.433333	0.481481	0.295455	1	1	0.814136	1	1	1	1	1	1	0	0	0.03
G3BP1	132	42	2	40	51	4	47	39	0	39	0.247431	0.68636	0.129991	0.494444	0.178842	0.205048	1	0.814136	1	1	1	1	1	1	0.05	0.08	0
GAA	132	42	21	21	51	33	18	39	26	13	0.25482	0.205461	1	0.176833	0.436125	0.470013	0.125511	0.814136	1	1	1	1	1	0.892685	0.5	0.65	0.67
GADD45B	132	42	3	39	51	10	41	39	5	34	0.22616	0.132129	0.569393	0.472066	1	0.125561	0.17806	0.814136	0.944886	1	1	1	0.857721	1	0.07	0.2	0.13
GALNT6	132	42	0	42	51	0	51	39	1	38	0.295455	1	0.433333	0.481481	0.295455	1	1	0.814136	1	1	1	1	1	1	0	0	0.03
GANC,RP11-164J13,1	132	42	3	39	51	2	49	39	0	39	0.272873	0.654996	0.503371	0.241667	0.321005	1	0.326042	0.814136	1	1	1	1	1	1	0.07	0.04	0
GAPDH	132	42	0	42	51	0	51	39	1	38	0.295455	1	0.433333	0.481481	0.295455	1	1	0.814136	1	1	1	1	1	1	0	0	0.03
GATS	132	42	0	42	51	0	51	39	1	38	0.295455	1	0.433333	0.481481	0.295455	1	1	0.814136	1	1	1	1	1	1	0	0	0.03
GBP6	132	42	0	42	51	2	49	39	3	36	0.225553	0.499299	0.648883	0.107114	0.152987	1	0.177401	0.814136	1	1	1	1	1	1	0	0.04	0.08
GC	132	42	2	40	51	0	51	39	1	38	0.28331	0.201262	0.433333	1	1	0.28331	0.237469	0.814136	1	1	1	1	1	1	0.05	0	0.03
GCDH	132	42	1	41	51	5	46	39	1	38	0.260065	0.216859	0.22847	1	0.673224	0.107447	0.430008	0.814136	1	1	1	1	0.796575	1	0.02	0.1	0.03
GCKR	132	42	0	42	51	0	51	39	1	38	0.295455	1	0.433333	0.481481	0.295455	1	1	0.814136	1	1	1	1	1	1	0	0	0.03
GDE1	132	42	0	42	51	0	51	39	1	38	0.295455	1	0.433333	0.481481	0.295455	1	1	0.814136	1	1	1	1	1	1	0	0	0.03
GDF7	132	42	1	41	51	6	45	39	3	36	0.218683	0.123151	0.726426	0.347421	1	0.18377	0.168145	0.814136	0.908036	1	1	1	0.959531	1	0.02	0.12	0.08
GDPD2	132	42	0	42	51	0	51	39	1	38	0.295455	1	0.433333	0.481481	0.295455	1	1	0.814136	1	1	1	1	1	1	0	0	0.03
GEMIN8	132	42	0	42	51	0	51	39	1	38	0.295455	1	0.433333	0.481481	0.295455	1	1	0.814136	1	1	1	1	1	1	0	0	0.03
GFOD1	132	42	0	42	51	0	51	39	1	38	0.295455	1	0.433333	0.481481	0.295455	1	1	0.814136	1	1	1	1	1	1	0	0	0.03
GIMAP1-GIMAP5	132	42	0	42	51	0	51	39	1	38	0.295455	1	0.433333	0.481481	0.295455	1	1	0.814136	1	1	1	1	1	1	0	0	0.03
GIMAP1-GIMAP5,GIMAP5	132	42	0	42	51	0	51	39	1	38	0.295455	1	0.433333	0.481481	0.295455	1	1	0.814136	1	1	1	1	1	1	0	0	0.03
GIMAP4	132	42	0	42	51	0	51	39	1	38	0.295455	1	0.433333	0.481481	0.295455	1	1	0.814136	1	1	1	1	1	1	0	0	0.03
GIMAP7	132	42	0	42	51	0	51	39	1	38	0.295455	1	0.433333	0.481481	0.295455	1	1	0.814136	1	1	1	1	1	1	0	0	0.03
GJA1	132	42	0	42	51	0	51	39	1	38	0.295455	1	0.433333	0.481481	0.295455	1	1	0.814136	1	1	1	1	1	1	0	0	0.03
GLI3	132	42	4	38	51	11	40	39	5	34	0.257312	0.158901	0.405319	0.731807	0.79212	0.135044	0.299631	0.814136	1	1	1	1	0.857721	1	0.1	0.22	0.13
GLRX5	132	42	2	40	51	6	45	39	6	33	0.272248	0.2866	0.75663	0.145715	0.351593	0.776188	0.223814	0.814136	1	1	1	1	1	1	0.05	0.12	0.15
GMEB1	132	42	0	42	51	0	51	39	1	38	0.295455	1	0.433333	0.481481	0.295455	1	1	0.814136	1	1	1	1	1	1	0	0	0.03
GNAQ	132	42	0	42	51	2	49	39	3	36	0.225553	0.499299	0.648883	0.107114	0.152987	1	0.177401	0.814136	1	1	1	1	1	1	0	0.04	0.08
GNB4	132	42	0	42	51	0	51	39	1	38	0.295455	1	0.433333	0.481481	0.295455	1	1	0.814136	1	1	1	1	1	1	0	0	0.03
GOLGA3	132	42	27	15	51	36	15	39	21	18	0.280316	0.656222	0.124914	0.372797	0.165404	0.199837	1	0.814136	1	1	1	1	1	1	0.64	0.71	0.54
GOT1	132	42	0	42	51	0	51	39	1	38	0.295455	1	0.433333	0.481481	0.295455	1	1	0.814136	1	1	1	1	1	1	0	0	0.03
GP1BA	132	42	0	42	51	0	51	39	1	38	0.295455	1	0.433333	0.481481	0.295455	1	1	0.814136	1	1	1	1	1	1	0	0	0.03
GPATCH3	132	42	0	42	51	2	49	39	3	36	0.225553	0.499299	0.648883	0.107114	0.152987	1	0.177401	0.814136	1	1	1	1	1	1	0	0.04	0.08
GPBAR1	132	42	0	42	51	0	51	39	1	38	0.295455	1	0.433333	0.481481	0.295455	1	1	0.814136	1	1	1	1	1	1	0	0	0.03
GPC5	132	42	0	42	51	0	51	39	1	38	0.295455	1	0.433333	0.481481	0.295455	1	1	0.814136	1	1	1	1	1	1	0	0	0.03
GPR132	132	42	0	42	51	0	51	39	1	38	0.295455	1	0.433333	0.481481	0.295455	1	1	0.814136	1	1	1	1	1	1	0	0	0.03
GPR174	132	42	0	42	51	0	51	39	1	38	0.295455	1	0.433333	0.481481	0.295455	1	1	0.814136	1	1	1	1	1	1	0	0	0.03
GPR19	132	42	0	42	51	0	51	39	1	38	0.295455	1	0.433333	0.481481	0.295455	1	1	0.814136	1	1	1	1	1	1	0	0	0.03
GPR32	132	42	0	42	51	0	51	39	1	38	0.295455	1	0.433333	0.481481	0.295455	1	1	0.814136	1	1	1	1	1	1	0	0	0.03
GPR68	132	42	0	42	51	0	51	39	1	38	0.295455	1	0.433333	0.481481	0.295455	1	1	0.814136	1	1	1	1	1	1	0	0	0.03
GPRC5C	132	42	3	39	51	2	49	39	0	39	0.272873	0.654996	0.503371	0.241667	0.321005	1	0.326042	0.814136	1	1	1	1	1	1	0.07	0.04	0
GRAMD3	132	42	2	40	51	0	51	39	2	37	0.245408	0.201262	0.185019	1	0.58115	0.158377	0.591637	0.814136	1	1	1	1	0.857721	1	0.05	0	0.05
GRIK2	132	42	0	42	51	0	51	39	1	38	0.295455	1	0.433333	0.481481	0.295455	1	1	0.814136	1	1	1	1	1	1	0	0	0.03
GRIP2	132	42	0	42	51	0	51	39	1	38	0.295455	1	0.433333	0.481481	0.295455	1	1	0.814136	1	1	1	1	1	1	0	0	0.03
GSTT2B	132	42	0	42	51	0	51	39	1	38	0.295455	1	0.433333	0.481481	0.295455	1	1	0.814136	1	1	1	1	1	1	0	0	0.03
GTF2E2	132	42	2	40	51	0	51	39	1	38	0.28331	0.201262	0.433333	1	1	0.28331	0.237469	0.814136	1	1	1	1	1	1	0.05	0	0.03
GTF2H1	132	42	3	39	51	2	49	39	0	39	0.272873	0.654996	0.503371	0.241667	0.321005	1	0.326042	0.814136	1	1	1	1	1	1	0.07	0.04	0
GTF2H3	132	42	0	42	51	0	51	39	1	38	0.295455	1	0.433333	0.481481	0.295455	1	1	0.814136	1	1	1	1	1	1	0	0	0.03
H2AFJ	132	42	0	42	51	0	51	39	1	38	0.295455	1	0.433333	0.481481	0.295455	1	1	0.814136	1	1	1	1	1	1	0	0	0.03
HACD1	132	42	0	42	51	0	51	39	1	38	0.295455	1	0.433333	0.481481	0.295455	1	1	0.814136	1	1	1	1	1	1	0	0	0.03
HACD2	132	42	0	42	51	0	51	39	1	38	0.295455	1	0.433333	0.481481	0.295455	1	1	0.814136	1	1	1	1	1	1	0	0	0.03
HACD4	132	42	2	40	51	0	51	39	1	38	0.28331	0.201262	0.433333	1	1	0.28331	0.237469	0.814136	1	1	1	1	1	1	0.05	0	0.03
HAS3	132	42	3	39	51	2	49	39	0	39	0.272873	0.654996	0.503371	0.241667	0.321005	1	0.326042	0.814136	1	1	1	1	1	1	0.07	0.04	0
HCRTR1	132	42	0	42	51	0	51	39	1	38	0.295455	1	0.433333	0.481481	0.295455	1	1	0.814136	1	1	1	1	1	1	0	0	0.03
HDAC1	132	42	2	40	51	0	51	39	1	38	0.28331	0.201262	0.433333	1	1	0.28331	0.237469	0.814136	1	1	1	1	1	1	0.05	0	0.03
HDC	132	42	0	42	51	0	51	39	1	38	0.295455	1	0.433333	0.481481	0.295455	1	1	0.814136	1	1	1	1	1	1	0	0	0.03
HEPH	132	42	0	42	51	0	51	39	1	38	0.295455	1	0.433333	0.481481	0.295455	1	1	0.814136	1	1	1	1	1	1	0	0	0.03
HES2	132	42	0	42	51	0	51	39	1	38	0.295455	1	0.433333	0.481481	0.295455	1	1	0.814136	1	1	1	1	1	1	0	0	0.03
HGFAC	132	42	0	42	51	0	51	39	1	38	0.295455	1	0.433333	0.481481	0.295455	1	1	0.814136	1	1	1	1	1	1	0	0	0.03
HHEX	132	42	0	42	51	0	51	39	1	38	0.295455	1	0.433333	0.481481	0.295455	1	1	0.814136	1	1	1	1	1	1	0	0	0.03
HIKESHI	132	42	0	42	51	0	51	39	1	38	0.295455	1	0.433333	0.481481	0.295455	1	1	0.814136	1	1	1	1	1	1	0	0	0.03
HIRIP3	132	42	0	42	51	0	51	39	1	38	0.295455	1	0.433333	0.481481	0.295455	1	1	0.814136	1	1	1	1	1	1	0	0	0.03
HIST1H2AK	132	42	0	42	51	0	51	39	1	38	0.295455	1	0.433333	0.481481	0.295455	1	1	0.814136	1	1	1	1	1	1	0	0	0.03
HIST1H2AM	132	42	0	42	51	0	51	39	1	38	0.295455	1	0.433333	0.481481	0.295455	1	1	0.814136	1	1	1	1	1	1	0	0	0.03
HIST1H3I	132	42	2	40	51	0	51	39	1	38	0.28331	0.201262	0.433333	1	1	0.28331	0.237469	0.814136	1	1	1	1	1	1	0.05	0	0.03
HIST1H4A	132	42	0	42	51	0	51	39	1	38	0.295455	1	0.433333	0.481481	0.295455	1	1	0.814136	1	1	1	1	1	1	0	0	0.03
HKR1	132	42	9	33	51	19	32	39	10	29	0.238292	0.115797	0.264749	0.794087	0.67722	0.114376	0.222959	0.814136	0.908036	1	1	1	0.834542	1	0.21	0.37	0.26
HMCN1	132	42	0	42	51	0	51	39	1	38	0.295455	1	0.433333	0.481481	0.295455	1	1	0.814136	1	1	1	1	1	1	0	0	0.03
HMGCS2	132	42	0	42	51	0	51	39	1	38	0.295455	1	0.433333	0.481481	0.295455	1	1	0.814136	1	1	1	1	1	1	0	0	0.03
HNF1A	132	42	0	42	51	0	51	39	1	38	0.295455	1	0.433333	0.481481	0.295455	1	1	0.814136	1	1	1	1	1	1	0	0	0.03
HNF1B	132	42	0	42	51	0	51	39	1	38	0.295455	1	0.433333	0.481481	0.295455	1	1	0.814136	1	1	1	1	1	1	0	0	0.03
HOXD11	132	42	0	42	51	0	51	39	1	38	0.295455	1	0.433333	0.481481	0.295455	1	1	0.814136	1	1	1	1	1	1	0	0	0.03
HPGD	132	42	0	42	51	2	49	39	3	36	0.225553	0.499299	0.648883	0.107114	0.152987	1	0.177401	0.814136	1	1	1	1	1	1	0	0.04	0.08
HPRT1	132	42	0	42	51	0	51	39	1	38	0.295455	1	0.433333	0.481481	0.295455	1	1	0.814136	1	1	1	1	1	1	0	0	0.03
HRH1	132	42	0	42	51	0	51	39	1	38	0.295455	1	0.433333	0.481481	0.295455	1	1	0.814136	1	1	1	1	1	1	0	0	0.03
HSPA9	132	42	3	39	51	2	49	39	0	39	0.272873	0.654996	0.503371	0.241667	0.321005	1	0.326042	0.814136	1	1	1	1	1	1	0.07	0.04	0
HTATSF1	132	42	3	39	51	2	49	39	0	39	0.272873	0.654996	0.503371	0.241667	0.321005	1	0.326042	0.814136	1	1	1	1	1	1	0.07	0.04	0
IDH1	132	42	7	35	51	3	48	39	4	35	0.236622	0.176415	0.461346	0.521971	1	0.246187	0.137689	0.814136	1	1	1	1	1	0.954419	0.17	0.06	0.1
IER3IP1,RP11-49K24,6	132	42	0	42	51	0	51	39	1	38	0.295455	1	0.433333	0.481481	0.295455	1	1	0.814136	1	1	1	1	1	1	0	0	0.03
IFI44	132	42	2	40	51	2	49	39	5	34	0.255515	1	0.232087	0.25299	0.123687	0.481235	0.718272	0.814136	1	1	1	1	1	1	0.05	0.04	0.13
IFI6	132	42	0	42	51	0	51	39	1	38	0.295455	1	0.433333	0.481481	0.295455	1	1	0.814136	1	1	1	1	1	1	0	0	0.03
IFIT2	132	42	5	37	51	3	48	39	1	38	0.282746	0.460549	0.630253	0.202953	0.280238	1	0.142498	0.814136	1	1	1	1	1	0.957402	0.12	0.06	0.03
IFITM5	132	42	0	42	51	0	51	39	1	38	0.295455	1	0.433333	0.481481	0.295455	1	1	0.814136	1	1	1	1	1	1	0	0	0.03
IFNK	132	42	0	42	51	0	51	39	1	38	0.295455	1	0.433333	0.481481	0.295455	1	1	0.814136	1	1	1	1	1	1	0	0	0.03
IFT122	132	42	2	40	51	0	51	39	2	37	0.245408	0.201262	0.185019	1	0.58115	0.158377	0.591637	0.814136	1	1	1	1	0.857721	1	0.05	0	0.05
IGFBP6	132	42	0	42	51	0	51	39	1	38	0.295455	1	0.433333	0.481481	0.295455	1	1	0.814136	1	1	1	1	1	1	0	0	0.03
IGFN1	132	42	0	42	51	0	51	39	1	38	0.295455	1	0.433333	0.481481	0.295455	1	1	0.814136	1	1	1	1	1	1	0	0	0.03
IGHD3-10	132	42	0	42	51	0	51	39	1	38	0.295455	1	0.433333	0.481481	0.295455	1	1	0.814136	1	1	1	1	1	1	0	0	0.03
IGHJ2	132	42	0	42	51	0	51	39	1	38	0.295455	1	0.433333	0.481481	0.295455	1	1	0.814136	1	1	1	1	1	1	0	0	0.03
IGHV1-69D	132	42	0	42	51	0	51	39	1	38	0.295455	1	0.433333	0.481481	0.295455	1	1	0.814136	1	1	1	1	1	1	0	0	0.03
IGHV3-43	132	42	0	42	51	0	51	39	1	38	0.295455	1	0.433333	0.481481	0.295455	1	1	0.814136	1	1	1	1	1	1	0	0	0.03
IGHV4-31	132	42	0	42	51	0	51	39	1	38	0.295455	1	0.433333	0.481481	0.295455	1	1	0.814136	1	1	1	1	1	1	0	0	0.03
IGHV4-34	132	42	0	42	51	0	51	39	1	38	0.295455	1	0.433333	0.481481	0.295455	1	1	0.814136	1	1	1	1	1	1	0	0	0.03
IGKJ1	132	42	2	40	51	0	51	39	2	37	0.245408	0.201262	0.185019	1	0.58115	0.158377	0.591637	0.814136	1	1	1	1	0.857721	1	0.05	0	0.05
IGKJ3	132	42	4	38	51	1	50	39	2	37	0.295957	0.171405	0.576736	0.676725	1	0.247892	0.208119	0.814136	1	1	1	1	1	1	0.1	0.02	0.05
IGKV1D-33	132	42	0	42	51	0	51	39	1	38	0.295455	1	0.433333	0.481481	0.295455	1	1	0.814136	1	1	1	1	1	1	0	0	0.03
IGKV3D-11	132	42	0	42	51	0	51	39	1	38	0.295455	1	0.433333	0.481481	0.295455	1	1	0.814136	1	1	1	1	1	1	0	0	0.03
IGKV6D-21	132	42	0	42	51	0	51	39	1	38	0.295455	1	0.433333	0.481481	0.295455	1	1	0.814136	1	1	1	1	1	1	0	0	0.03
IGLC1,IGLL5	132	42	2	40	51	2	49	39	5	34	0.255515	1	0.232087	0.25299	0.123687	0.481235	0.718272	0.814136	1	1	1	1	1	1	0.05	0.04	0.13
IGLL5	132	42	0	42	51	0	51	39	1	38	0.295455	1	0.433333	0.481481	0.295455	1	1	0.814136	1	1	1	1	1	1	0	0	0.03
IGLV2-18	132	42	0	42	51	0	51	39	1	38	0.295455	1	0.433333	0.481481	0.295455	1	1	0.814136	1	1	1	1	1	1	0	0	0.03
IGLV2-23	132	42	1	41	51	6	45	39	3	36	0.218683	0.123151	0.726426	0.347421	1	0.18377	0.168145	0.814136	0.908036	1	1	1	0.959531	1	0.02	0.12	0.08
IGLV3-16	132	42	0	42	51	0	51	39	1	38	0.295455	1	0.433333	0.481481	0.295455	1	1	0.814136	1	1	1	1	1	1	0	0	0.03
IGLV7-46	132	42	0	42	51	0	51	39	1	38	0.295455	1	0.433333	0.481481	0.295455	1	1	0.814136	1	1	1	1	1	1	0	0	0.03
IKBKG	132	42	0	42	51	0	51	39	1	38	0.295455	1	0.433333	0.481481	0.295455	1	1	0.814136	1	1	1	1	1	1	0	0	0.03
IKZF1	132	42	0	42	51	0	51	39	1	38	0.295455	1	0.433333	0.481481	0.295455	1	1	0.814136	1	1	1	1	1	1	0	0	0.03
IL11	132	42	0	42	51	0	51	39	1	38	0.295455	1	0.433333	0.481481	0.295455	1	1	0.814136	1	1	1	1	1	1	0	0	0.03
IL18BP	132	42	0	42	51	0	51	39	1	38	0.295455	1	0.433333	0.481481	0.295455	1	1	0.814136	1	1	1	1	1	1	0	0	0.03
IL1A	132	42	5	37	51	3	48	39	1	38	0.282746	0.460549	0.630253	0.202953	0.280238	1	0.142498	0.814136	1	1	1	1	1	0.957402	0.12	0.06	0.03
IL34	132	42	0	42	51	0	51	39	1	38	0.295455	1	0.433333	0.481481	0.295455	1	1	0.814136	1	1	1	1	1	1	0	0	0.03
IL4I1	132	42	0	42	51	0	51	39	1	38	0.295455	1	0.433333	0.481481	0.295455	1	1	0.814136	1	1	1	1	1	1	0	0	0.03
IL6ST	132	42	10	32	51	8	43	39	4	35	0.271536	0.430219	0.542105	0.144526	0.305628	1	0.141087	0.814136	1	1	1	1	1	0.957402	0.24	0.16	0.1
ING4	132	42	0	42	51	0	51	39	1	38	0.295455	1	0.433333	0.481481	0.295455	1	1	0.814136	1	1	1	1	1	1	0	0	0.03
INMT,INMT-MINDY4	132	42	0	42	51	0	51	39	1	38	0.295455	1	0.433333	0.481481	0.295455	1	1	0.814136	1	1	1	1	1	1	0	0	0.03
INSL6	132	42	0	42	51	0	51	39	1	38	0.295455	1	0.433333	0.481481	0.295455	1	1	0.814136	1	1	1	1	1	1	0	0	0.03
IP6K3	132	42	0	42	51	0	51	39	1	38	0.295455	1	0.433333	0.481481	0.295455	1	1	0.814136	1	1	1	1	1	1	0	0	0.03
IPO7	132	42	2	40	51	7	44	39	2	37	0.255798	0.17709	0.289655	1	0.505941	0.105694	0.501259	0.814136	1	1	1	1	0.796575	1	0.05	0.14	0.05
IQCE	132	42	5	37	51	12	39	39	5	34	0.283949	0.183745	0.278672	1	0.609845	0.100616	0.452682	0.814136	1	1	1	1	0.796575	1	0.12	0.24	0.13
IRAK1BP1	132	42	0	42	51	0	51	39	1	38	0.295455	1	0.433333	0.481481	0.295455	1	1	0.814136	1	1	1	1	1	1	0	0	0.03
IRF2BPL	132	42	2	40	51	6	45	39	1	38	0.230602	0.2866	0.133833	1	0.280238	0.087786	0.718272	0.814136	1	1	1	1	0.725189	1	0.05	0.12	0.03
ISG15	132	42	10	32	51	20	31	39	13	26	0.285238	0.12562	0.660711	0.460188	1	0.252621	0.166119	0.814136	0.916034	1	1	1	1	1	0.24	0.39	0.33
ISG20L2	132	42	1	41	51	6	45	39	3	36	0.218683	0.123151	0.726426	0.347421	1	0.18377	0.168145	0.814136	0.908036	1	1	1	0.959531	1	0.02	0.12	0.08
ISM2	132	42	0	42	51	0	51	39	1	38	0.295455	1	0.433333	0.481481	0.295455	1	1	0.814136	1	1	1	1	1	1	0	0	0.03
ISY1-RAB43,RAB43	132	42	0	42	51	0	51	39	1	38	0.295455	1	0.433333	0.481481	0.295455	1	1	0.814136	1	1	1	1	1	1	0	0	0.03
ITCH	132	42	7	35	51	6	45	39	2	37	0.292364	0.557328	0.457882	0.157458	0.228834	1	0.239925	0.814136	1	1	1	1	1	1	0.17	0.12	0.05
ITGA8	132	42	2	40	51	0	51	39	2	37	0.245408	0.201262	0.185019	1	0.58115	0.158377	0.591637	0.814136	1	1	1	1	0.857721	1	0.05	0	0.05
ITM2C	132	42	20	22	51	33	18	39	21	18	0.248195	0.140438	0.3857	0.6586	0.847909	0.149577	0.193419	0.814136	0.97473	1	1	1	0.857721	1	0.48	0.65	0.54
ITPKC	132	42	3	39	51	9	42	39	7	32	0.266956	0.21358	1	0.183882	0.431244	0.449799	0.119283	0.814136	1	1	1	1	1	0.859292	0.07	0.18	0.18
JAG1	132	42	5	37	51	2	49	39	5	34	0.255936	0.237637	0.232087	1	0.336545	0.127467	0.519061	0.814136	1	1	1	1	0.857721	1	0.12	0.04	0.13
JARID2	132	42	2	40	51	6	45	39	1	38	0.230602	0.2866	0.133833	1	0.280238	0.087786	0.718272	0.814136	1	1	1	1	0.725189	1	0.05	0.12	0.03
JMJD7	132	42	0	42	51	0	51	39	1	38	0.295455	1	0.433333	0.481481	0.295455	1	1	0.814136	1	1	1	1	1	1	0	0	0.03
KANSL1	132	42	30	12	51	41	10	39	25	14	0.225805	0.336908	0.0970519	0.634332	0.19834	0.159854	0.836006	0.814136	1	1	0.984919	1	0.865031	1	0.71	0.8	0.64
KAT6A	132	42	9	33	51	12	39	39	4	35	0.26022	1	0.163291	0.230124	0.14334	0.362194	0.638422	0.814136	1	1	1	1	1	1	0.21	0.24	0.1
KCMF1	132	42	0	42	51	0	51	39	1	38	0.295455	1	0.433333	0.481481	0.295455	1	1	0.814136	1	1	1	1	1	1	0	0	0.03
KCNG1	132	42	0	42	51	0	51	39	1	38	0.295455	1	0.433333	0.481481	0.295455	1	1	0.814136	1	1	1	1	1	1	0	0	0.03
KCNH3	132	42	0	42	51	0	51	39	1	38	0.295455	1	0.433333	0.481481	0.295455	1	1	0.814136	1	1	1	1	1	1	0	0	0.03
KCNJ13	132	42	3	39	51	2	49	39	0	39	0.272873	0.654996	0.503371	0.241667	0.321005	1	0.326042	0.814136	1	1	1	1	1	1	0.07	0.04	0
KCNK17	132	42	0	42	51	0	51	39	1	38	0.295455	1	0.433333	0.481481	0.295455	1	1	0.814136	1	1	1	1	1	1	0	0	0.03
KCNK7	132	42	0	42	51	0	51	39	1	38	0.295455	1	0.433333	0.481481	0.295455	1	1	0.814136	1	1	1	1	1	1	0	0	0.03
KCNMB1	132	42	0	42	51	0	51	39	1	38	0.295455	1	0.433333	0.481481	0.295455	1	1	0.814136	1	1	1	1	1	1	0	0	0.03
KCNRG	132	42	0	42	51	0	51	39	1	38	0.295455	1	0.433333	0.481481	0.295455	1	1	0.814136	1	1	1	1	1	1	0	0	0.03
KCNV2	132	42	0	42	51	0	51	39	1	38	0.295455	1	0.433333	0.481481	0.295455	1	1	0.814136	1	1	1	1	1	1	0	0	0.03
KCTD2	132	42	0	42	51	0	51	39	1	38	0.295455	1	0.433333	0.481481	0.295455	1	1	0.814136	1	1	1	1	1	1	0	0	0.03
KDM2B,RNF34	132	42	0	42	51	0	51	39	1	38	0.295455	1	0.433333	0.481481	0.295455	1	1	0.814136	1	1	1	1	1	1	0	0	0.03
KDM6B	132	42	6	36	51	14	37	39	7	32	0.261166	0.137996	0.325406	0.765519	0.813759	0.126041	0.25721	0.814136	0.965123	1	1	1	0.857721	1	0.14	0.27	0.18
KDM7A	132	42	2	40	51	7	44	39	2	37	0.255798	0.17709	0.289655	1	0.505941	0.105694	0.501259	0.814136	1	1	1	1	0.796575	1	0.05	0.14	0.05
KIAA0430	132	42	7	35	51	5	46	39	2	37	0.253772	0.365709	0.694322	0.157458	0.230247	1	0.137689	0.814136	1	1	1	1	1	0.954419	0.17	0.1	0.05
KIAA0513	132	42	0	42	51	0	51	39	1	38	0.295455	1	0.433333	0.481481	0.295455	1	1	0.814136	1	1	1	1	1	1	0	0	0.03
KIAA0907	132	42	3	39	51	2	49	39	0	39	0.272873	0.654996	0.503371	0.241667	0.321005	1	0.326042	0.814136	1	1	1	1	1	1	0.07	0.04	0
KIAA0922	132	42	0	42	51	2	49	39	3	36	0.225553	0.499299	0.648883	0.107114	0.152987	1	0.177401	0.814136	1	1	1	1	1	1	0	0.04	0.08
KIF12	132	42	2	40	51	0	51	39	1	38	0.28331	0.201262	0.433333	1	1	0.28331	0.237469	0.814136	1	1	1	1	1	1	0.05	0	0.03
KIF22	132	42	5	37	51	3	48	39	1	38	0.282746	0.460549	0.630253	0.202953	0.280238	1	0.142498	0.814136	1	1	1	1	1	0.957402	0.12	0.06	0.03
KIRREL	132	42	0	42	51	0	51	39	1	38	0.295455	1	0.433333	0.481481	0.295455	1	1	0.814136	1	1	1	1	1	1	0	0	0.03
KLHL26	132	42	0	42	51	0	51	39	1	38	0.295455	1	0.433333	0.481481	0.295455	1	1	0.814136	1	1	1	1	1	1	0	0	0.03
KLHL5	132	42	0	42	51	0	51	39	1	38	0.295455	1	0.433333	0.481481	0.295455	1	1	0.814136	1	1	1	1	1	1	0	0	0.03
KLRC1	132	42	0	42	51	0	51	39	1	38	0.295455	1	0.433333	0.481481	0.295455	1	1	0.814136	1	1	1	1	1	1	0	0	0.03
KLRC2,RP11-277P12,6	132	42	0	42	51	0	51	39	1	38	0.295455	1	0.433333	0.481481	0.295455	1	1	0.814136	1	1	1	1	1	1	0	0	0.03
KMT2A	132	42	14	28	51	16	35	39	7	32	0.263245	1	0.22245	0.134405	0.136366	0.552819	0.40722	0.814136	1	1	1	1	1	1	0.33	0.31	0.18
KMT2B	132	42	28	14	51	37	14	39	32	7	0.277441	0.650651	0.325406	0.134405	0.19567	0.842564	0.289879	0.814136	1	1	1	1	1	1	0.67	0.73	0.82
KRT15	132	42	12	30	51	23	28	39	13	26	0.252403	0.133081	0.285137	0.810143	0.695112	0.136743	0.245927	0.814136	0.944886	1	1	1	0.857721	1	0.29	0.45	0.33
KRT40	132	42	0	42	51	0	51	39	1	38	0.295455	1	0.433333	0.481481	0.295455	1	1	0.814136	1	1	1	1	1	1	0	0	0.03
KRT6C	132	42	0	42	51	0	51	39	1	38	0.295455	1	0.433333	0.481481	0.295455	1	1	0.814136	1	1	1	1	1	1	0	0	0.03
KRTAP2-3	132	42	0	42	51	0	51	39	1	38	0.295455	1	0.433333	0.481481	0.295455	1	1	0.814136	1	1	1	1	1	1	0	0	0.03
L1CAM	132	42	0	42	51	0	51	39	1	38	0.295455	1	0.433333	0.481481	0.295455	1	1	0.814136	1	1	1	1	1	1	0	0	0.03
LAD1	132	42	24	18	51	37	14	39	23	16	0.233071	0.131405	0.185904	1	0.552786	0.0986839	0.333523	0.814136	0.944886	1	1	1	0.794643	1	0.57	0.73	0.59
LAMP1	132	42	2	40	51	4	47	39	0	39	0.247431	0.68636	0.129991	0.494444	0.178842	0.205048	1	0.814136	1	1	1	1	1	1	0.05	0.08	0
LARP1	132	42	3	39	51	1	50	39	4	35	0.236961	0.324451	0.161996	0.70582	0.234687	0.150899	0.708881	0.814136	1	1	1	1	0.857721	1	0.07	0.02	0.1
LARP6	132	42	0	42	51	0	51	39	1	38	0.295455	1	0.433333	0.481481	0.295455	1	1	0.814136	1	1	1	1	1	1	0	0	0.03
LAT2	132	42	0	42	51	0	51	39	1	38	0.295455	1	0.433333	0.481481	0.295455	1	1	0.814136	1	1	1	1	1	1	0	0	0.03
LAX1	132	42	0	42	51	0	51	39	1	38	0.295455	1	0.433333	0.481481	0.295455	1	1	0.814136	1	1	1	1	1	1	0	0	0.03
LBH	132	42	0	42	51	0	51	39	1	38	0.295455	1	0.433333	0.481481	0.295455	1	1	0.814136	1	1	1	1	1	1	0	0	0.03
LCAT	132	42	3	39	51	2	49	39	0	39	0.272873	0.654996	0.503371	0.241667	0.321005	1	0.326042	0.814136	1	1	1	1	1	1	0.07	0.04	0
LCK	132	42	0	42	51	0	51	39	1	38	0.295455	1	0.433333	0.481481	0.295455	1	1	0.814136	1	1	1	1	1	1	0	0	0.03
LCOR	132	42	7	35	51	8	43	39	2	37	0.222063	1	0.177159	0.157458	0.0963629	0.439939	0.40902	0.814136	1	1	1	1	1	1	0.17	0.16	0.05
LDB2	132	42	0	42	51	0	51	39	1	38	0.295455	1	0.433333	0.481481	0.295455	1	1	0.814136	1	1	1	1	1	1	0	0	0.03
LEPROT	132	42	0	42	51	0	51	39	1	38	0.295455	1	0.433333	0.481481	0.295455	1	1	0.814136	1	1	1	1	1	1	0	0	0.03
LGALS1	132	42	0	42	51	0	51	39	1	38	0.295455	1	0.433333	0.481481	0.295455	1	1	0.814136	1	1	1	1	1	1	0	0	0.03
LGMN	132	42	8	34	51	10	41	39	13	26	0.265533	1	0.15242	0.20471	0.11439	0.527644	0.510707	0.814136	1	1	1	1	1	1	0.19	0.2	0.33
LGR4	132	42	2	40	51	6	45	39	1	38	0.230602	0.2866	0.133833	1	0.280238	0.087786	0.718272	0.814136	1	1	1	1	0.725189	1	0.05	0.12	0.03
LGR6	132	42	0	42	51	0	51	39	1	38	0.295455	1	0.433333	0.481481	0.295455	1	1	0.814136	1	1	1	1	1	1	0	0	0.03
LIG1	132	42	2	40	51	8	43	39	4	35	0.219746	0.106877	0.542105	0.421163	1	0.153978	0.223814	0.814136	0.864627	1	1	1	0.857721	1	0.05	0.16	0.1
LILRB3	132	42	0	42	51	0	51	39	1	38	0.295455	1	0.433333	0.481481	0.295455	1	1	0.814136	1	1	1	1	1	1	0	0	0.03
LINC01125	132	42	0	42	51	0	51	39	1	38	0.295455	1	0.433333	0.481481	0.295455	1	1	0.814136	1	1	1	1	1	1	0	0	0.03
LINGO3	132	42	0	42	51	0	51	39	1	38	0.295455	1	0.433333	0.481481	0.295455	1	1	0.814136	1	1	1	1	1	1	0	0	0.03
LMAN1L	132	42	0	42	51	0	51	39	1	38	0.295455	1	0.433333	0.481481	0.295455	1	1	0.814136	1	1	1	1	1	1	0	0	0.03
LONP1	132	42	7	35	51	9	42	39	12	27	0.258981	1	0.208402	0.190033	0.103039	0.5146	0.494647	0.814136	1	1	1	1	1	1	0.17	0.18	0.31
LPCAT4	132	42	3	39	51	2	49	39	0	39	0.272873	0.654996	0.503371	0.241667	0.321005	1	0.326042	0.814136	1	1	1	1	1	1	0.07	0.04	0
LRFN5	132	42	0	42	51	0	51	39	1	38	0.295455	1	0.433333	0.481481	0.295455	1	1	0.814136	1	1	1	1	1	1	0	0	0.03
LRIF1	132	42	5	37	51	5	46	39	1	38	0.278315	0.750502	0.22847	0.202953	0.17321	0.74893	0.325564	0.814136	1	1	1	1	1	1	0.12	0.1	0.03
LRP12	132	42	0	42	51	0	51	39	1	38	0.295455	1	0.433333	0.481481	0.295455	1	1	0.814136	1	1	1	1	1	1	0	0	0.03
LRP5L	132	42	0	42	51	0	51	39	1	38	0.295455	1	0.433333	0.481481	0.295455	1	1	0.814136	1	1	1	1	1	1	0	0	0.03
LRRC23	132	42	0	42	51	0	51	39	1	38	0.295455	1	0.433333	0.481481	0.295455	1	1	0.814136	1	1	1	1	1	1	0	0	0.03
LRRC75A	132	42	2	40	51	8	43	39	3	36	0.226822	0.106877	0.337676	0.667988	0.754418	0.130611	0.224385	0.814136	0.864627	1	1	1	0.857721	1	0.05	0.16	0.08
LRRC8C	132	42	0	42	51	0	51	39	1	38	0.295455	1	0.433333	0.481481	0.295455	1	1	0.814136	1	1	1	1	1	1	0	0	0.03
LSG1	132	42	12	30	51	17	34	39	7	32	0.241685	0.658961	0.148698	0.302349	0.138123	0.233644	0.836006	0.814136	1	1	1	1	1	1	0.29	0.33	0.18
LSM11	132	42	0	42	51	0	51	39	1	38	0.295455	1	0.433333	0.481481	0.295455	1	1	0.814136	1	1	1	1	1	1	0	0	0.03
LST1	132	42	0	42	51	0	51	39	1	38	0.295455	1	0.433333	0.481481	0.295455	1	1	0.814136	1	1	1	1	1	1	0	0	0.03
LTB	132	42	0	42	51	0	51	39	1	38	0.295455	1	0.433333	0.481481	0.295455	1	1	0.814136	1	1	1	1	1	1	0	0	0.03
LTB4R2	132	42	2	40	51	0	51	39	1	38	0.28331	0.201262	0.433333	1	1	0.28331	0.237469	0.814136	1	1	1	1	1	1	0.05	0	0.03
LTBP1	132	42	18	24	51	23	28	39	11	28	0.236298	0.837348	0.126692	0.246122	0.118252	0.360659	0.702407	0.814136	1	1	1	1	1	1	0.43	0.45	0.28
LURAP1L	132	42	0	42	51	0	51	39	1	38	0.295455	1	0.433333	0.481481	0.295455	1	1	0.814136	1	1	1	1	1	1	0	0	0.03
LYN	132	42	0	42	51	2	49	39	3	36	0.225553	0.499299	0.648883	0.107114	0.152987	1	0.177401	0.814136	1	1	1	1	1	1	0	0.04	0.08
LYPD6B	132	42	0	42	51	0	51	39	1	38	0.295455	1	0.433333	0.481481	0.295455	1	1	0.814136	1	1	1	1	1	1	0	0	0.03
LYRM9,RP1-66C13,4	132	42	0	42	51	0	51	39	1	38	0.295455	1	0.433333	0.481481	0.295455	1	1	0.814136	1	1	1	1	1	1	0	0	0.03
MADD	132	42	8	34	51	17	34	39	13	26	0.245494	0.159989	1	0.20471	0.528484	0.430699	0.102752	0.814136	1	1	1	1	1	0.775049	0.19	0.33	0.33
MAGEE1	132	42	0	42	51	0	51	39	1	38	0.295455	1	0.433333	0.481481	0.295455	1	1	0.814136	1	1	1	1	1	1	0	0	0.03
MAGEH1	132	42	0	42	51	0	51	39	1	38	0.295455	1	0.433333	0.481481	0.295455	1	1	0.814136	1	1	1	1	1	1	0	0	0.03
MAL2	132	42	0	42	51	0	51	39	1	38	0.295455	1	0.433333	0.481481	0.295455	1	1	0.814136	1	1	1	1	1	1	0	0	0.03
MALRD1	132	42	0	42	51	0	51	39	1	38	0.295455	1	0.433333	0.481481	0.295455	1	1	0.814136	1	1	1	1	1	1	0	0	0.03
MAN1A1	132	42	2	40	51	0	51	39	2	37	0.245408	0.201262	0.185019	1	0.58115	0.158377	0.591637	0.814136	1	1	1	1	0.857721	1	0.05	0	0.05
MANSC1	132	42	5	37	51	6	45	39	1	38	0.238042	1	0.133833	0.202953	0.108988	0.535625	0.519061	0.814136	1	1	1	1	1	1	0.12	0.12	0.03
MAOA	132	42	0	42	51	0	51	39	1	38	0.295455	1	0.433333	0.481481	0.295455	1	1	0.814136	1	1	1	1	1	1	0	0	0.03
MAP1LC3A	132	42	0	42	51	0	51	39	1	38	0.295455	1	0.433333	0.481481	0.295455	1	1	0.814136	1	1	1	1	1	1	0	0	0.03
MAP3K13	132	42	0	42	51	0	51	39	1	38	0.295455	1	0.433333	0.481481	0.295455	1	1	0.814136	1	1	1	1	1	1	0	0	0.03
MAP3K14	132	42	2	40	51	4	47	39	0	39	0.247431	0.68636	0.129991	0.494444	0.178842	0.205048	1	0.814136	1	1	1	1	1	1	0.05	0.08	0
MAP4K2	132	42	1	41	51	5	46	39	1	38	0.260065	0.216859	0.22847	1	0.673224	0.107447	0.430008	0.814136	1	1	1	1	0.796575	1	0.02	0.1	0.03
MAP7D3	132	42	0	42	51	0	51	39	1	38	0.295455	1	0.433333	0.481481	0.295455	1	1	0.814136	1	1	1	1	1	1	0	0	0.03
MAPK12	132	42	0	42	51	0	51	39	1	38	0.295455	1	0.433333	0.481481	0.295455	1	1	0.814136	1	1	1	1	1	1	0	0	0.03
MAPK4	132	42	0	42	51	0	51	39	1	38	0.295455	1	0.433333	0.481481	0.295455	1	1	0.814136	1	1	1	1	1	1	0	0	0.03
MAPKAP1	132	42	0	42	51	0	51	39	1	38	0.295455	1	0.433333	0.481481	0.295455	1	1	0.814136	1	1	1	1	1	1	0	0	0.03
MARCH8	132	42	2	40	51	4	47	39	0	39	0.247431	0.68636	0.129991	0.494444	0.178842	0.205048	1	0.814136	1	1	1	1	1	1	0.05	0.08	0
MATK	132	42	0	42	51	0	51	39	1	38	0.295455	1	0.433333	0.481481	0.295455	1	1	0.814136	1	1	1	1	1	1	0	0	0.03
MATN3	132	42	0	42	51	0	51	39	1	38	0.295455	1	0.433333	0.481481	0.295455	1	1	0.814136	1	1	1	1	1	1	0	0	0.03
MATR3	132	42	5	37	51	3	48	39	1	38	0.282746	0.460549	0.630253	0.202953	0.280238	1	0.142498	0.814136	1	1	1	1	1	0.957402	0.12	0.06	0.03
MAZ	132	42	2	40	51	7	44	39	2	37	0.255798	0.17709	0.289655	1	0.505941	0.105694	0.501259	0.814136	1	1	1	1	0.796575	1	0.05	0.14	0.05
MBD2	132	42	2	40	51	0	51	39	1	38	0.28331	0.201262	0.433333	1	1	0.28331	0.237469	0.814136	1	1	1	1	1	1	0.05	0	0.03
MBD5	132	42	0	42	51	0	51	39	1	38	0.295455	1	0.433333	0.481481	0.295455	1	1	0.814136	1	1	1	1	1	1	0	0	0.03
MBIP	132	42	2	40	51	0	51	39	1	38	0.28331	0.201262	0.433333	1	1	0.28331	0.237469	0.814136	1	1	1	1	1	1	0.05	0	0.03
MED11	132	42	0	42	51	0	51	39	1	38	0.295455	1	0.433333	0.481481	0.295455	1	1	0.814136	1	1	1	1	1	1	0	0	0.03
MED13	132	42	9	33	51	8	43	39	3	36	0.221113	0.591964	0.337676	0.11874	0.182757	1	0.196412	0.814136	1	1	1	1	1	1	0.21	0.16	0.08
MED17	132	42	0	42	51	0	51	39	1	38	0.295455	1	0.433333	0.481481	0.295455	1	1	0.814136	1	1	1	1	1	1	0	0	0.03
MED7	132	42	0	42	51	0	51	39	1	38	0.295455	1	0.433333	0.481481	0.295455	1	1	0.814136	1	1	1	1	1	1	0	0	0.03
MEF2C	132	42	0	42	51	0	51	39	1	38	0.295455	1	0.433333	0.481481	0.295455	1	1	0.814136	1	1	1	1	1	1	0	0	0.03
MEIS1	132	42	0	42	51	0	51	39	1	38	0.295455	1	0.433333	0.481481	0.295455	1	1	0.814136	1	1	1	1	1	1	0	0	0.03
MEIS3	132	42	0	42	51	0	51	39	1	38	0.295455	1	0.433333	0.481481	0.295455	1	1	0.814136	1	1	1	1	1	1	0	0	0.03
MEST	132	42	0	42	51	0	51	39	1	38	0.295455	1	0.433333	0.481481	0.295455	1	1	0.814136	1	1	1	1	1	1	0	0	0.03
MFAP1	132	42	2	40	51	0	51	39	2	37	0.245408	0.201262	0.185019	1	0.58115	0.158377	0.591637	0.814136	1	1	1	1	0.857721	1	0.05	0	0.05
MFAP4	132	42	0	42	51	0	51	39	1	38	0.295455	1	0.433333	0.481481	0.295455	1	1	0.814136	1	1	1	1	1	1	0	0	0.03
MFAP5	132	42	0	42	51	0	51	39	1	38	0.295455	1	0.433333	0.481481	0.295455	1	1	0.814136	1	1	1	1	1	1	0	0	0.03
MFF	132	42	2	40	51	0	51	39	1	38	0.28331	0.201262	0.433333	1	1	0.28331	0.237469	0.814136	1	1	1	1	1	1	0.05	0	0.03
MFNG	132	42	0	42	51	0	51	39	1	38	0.295455	1	0.433333	0.481481	0.295455	1	1	0.814136	1	1	1	1	1	1	0	0	0.03
MFSD1	132	42	22	20	51	19	32	39	14	25	0.255401	0.207791	1	0.180299	0.441834	0.470595	0.0930978	0.814136	1	1	1	1	1	0.769663	0.52	0.37	0.36
MFSD3	132	42	0	42	51	0	51	39	1	38	0.295455	1	0.433333	0.481481	0.295455	1	1	0.814136	1	1	1	1	1	1	0	0	0.03
MFSD8	132	42	0	42	51	0	51	39	1	38	0.295455	1	0.433333	0.481481	0.295455	1	1	0.814136	1	1	1	1	1	1	0	0	0.03
MGAT5B	132	42	0	42	51	0	51	39	1	38	0.295455	1	0.433333	0.481481	0.295455	1	1	0.814136	1	1	1	1	1	1	0	0	0.03
MGP	132	42	12	30	51	8	43	39	11	28	0.248788	0.204195	0.194494	1	0.500035	0.139116	0.381795	0.814136	1	1	1	1	0.857721	1	0.29	0.16	0.28
MIGA2	132	42	2	40	51	7	44	39	2	37	0.255798	0.17709	0.289655	1	0.505941	0.105694	0.501259	0.814136	1	1	1	1	0.796575	1	0.05	0.14	0.05
MINPP1	132	42	2	40	51	0	51	39	1	38	0.28331	0.201262	0.433333	1	1	0.28331	0.237469	0.814136	1	1	1	1	1	1	0.05	0	0.03
MIS18A	132	42	0	42	51	0	51	39	1	38	0.295455	1	0.433333	0.481481	0.295455	1	1	0.814136	1	1	1	1	1	1	0	0	0.03
MMP10	132	42	0	42	51	0	51	39	1	38	0.295455	1	0.433333	0.481481	0.295455	1	1	0.814136	1	1	1	1	1	1	0	0	0.03
MMP12	132	42	0	42	51	0	51	39	1	38	0.295455	1	0.433333	0.481481	0.295455	1	1	0.814136	1	1	1	1	1	1	0	0	0.03
MMP8	132	42	0	42	51	0	51	39	1	38	0.295455	1	0.433333	0.481481	0.295455	1	1	0.814136	1	1	1	1	1	1	0	0	0.03
MON1A	132	42	2	40	51	0	51	39	1	38	0.28331	0.201262	0.433333	1	1	0.28331	0.237469	0.814136	1	1	1	1	1	1	0.05	0	0.03
MON1B	132	42	4	38	51	1	50	39	1	38	0.281434	0.171405	1	0.360877	0.669553	0.404628	0.080963	0.814136	1	1	1	1	1	0.769663	0.1	0.02	0.03
MOXD1	132	42	0	42	51	0	51	39	1	38	0.295455	1	0.433333	0.481481	0.295455	1	1	0.814136	1	1	1	1	1	1	0	0	0.03
MPDZ	132	42	4	38	51	1	50	39	2	37	0.295957	0.171405	0.576736	0.676725	1	0.247892	0.208119	0.814136	1	1	1	1	1	1	0.1	0.02	0.05
MPHOSPH10	132	42	14	28	51	12	39	39	7	32	0.27291	0.35592	0.607408	0.134405	0.274736	0.837976	0.13793	0.814136	1	1	1	1	1	0.954419	0.33	0.24	0.18
MPV17	132	42	2	40	51	0	51	39	1	38	0.28331	0.201262	0.433333	1	1	0.28331	0.237469	0.814136	1	1	1	1	1	1	0.05	0	0.03
MPZ	132	42	0	42	51	0	51	39	1	38	0.295455	1	0.433333	0.481481	0.295455	1	1	0.814136	1	1	1	1	1	1	0	0	0.03
MPZL2	132	42	4	38	51	1	50	39	1	38	0.281434	0.171405	1	0.360877	0.669553	0.404628	0.080963	0.814136	1	1	1	1	1	0.769663	0.1	0.02	0.03
MRPL11	132	42	0	42	51	0	51	39	1	38	0.295455	1	0.433333	0.481481	0.295455	1	1	0.814136	1	1	1	1	1	1	0	0	0.03
MRPL27	132	42	2	40	51	4	47	39	0	39	0.247431	0.68636	0.129991	0.494444	0.178842	0.205048	1	0.814136	1	1	1	1	1	1	0.05	0.08	0
MRPL3	132	42	1	41	51	5	46	39	1	38	0.260065	0.216859	0.22847	1	0.673224	0.107447	0.430008	0.814136	1	1	1	1	0.796575	1	0.02	0.1	0.03
MRPL30,RP11-111H13,1	132	42	10	32	51	11	40	39	4	35	0.250314	0.808555	0.253211	0.144526	0.14334	0.649079	0.347411	0.814136	1	1	1	1	1	1	0.24	0.22	0.1
MRPL35	132	42	7	35	51	8	43	39	2	37	0.222063	1	0.177159	0.157458	0.0963629	0.439939	0.40902	0.814136	1	1	1	1	1	1	0.17	0.16	0.05
MRPS18A	132	42	0	42	51	0	51	39	1	38	0.295455	1	0.433333	0.481481	0.295455	1	1	0.814136	1	1	1	1	1	1	0	0	0.03
MRPS28	132	42	0	42	51	0	51	39	1	38	0.295455	1	0.433333	0.481481	0.295455	1	1	0.814136	1	1	1	1	1	1	0	0	0.03
MRPS34	132	42	5	37	51	12	39	39	5	34	0.283949	0.183745	0.278672	1	0.609845	0.100616	0.452682	0.814136	1	1	1	1	0.796575	1	0.12	0.24	0.13
MRRF	132	42	0	42	51	0	51	39	1	38	0.295455	1	0.433333	0.481481	0.295455	1	1	0.814136	1	1	1	1	1	1	0	0	0.03
MSC	132	42	0	42	51	0	51	39	1	38	0.295455	1	0.433333	0.481481	0.295455	1	1	0.814136	1	1	1	1	1	1	0	0	0.03
MSH4	132	42	0	42	51	0	51	39	1	38	0.295455	1	0.433333	0.481481	0.295455	1	1	0.814136	1	1	1	1	1	1	0	0	0.03
MSX1	132	42	0	42	51	0	51	39	1	38	0.295455	1	0.433333	0.481481	0.295455	1	1	0.814136	1	1	1	1	1	1	0	0	0.03
MT2A	132	42	0	42	51	0	51	39	1	38	0.295455	1	0.433333	0.481481	0.295455	1	1	0.814136	1	1	1	1	1	1	0	0	0.03
MTHFR	132	42	7	35	51	15	36	39	7	32	0.280033	0.220142	0.228526	1	0.645386	0.130988	0.372484	0.814136	1	1	1	1	0.857721	1	0.17	0.29	0.18
MTIF2	132	42	17	25	51	16	35	39	9	30	0.241935	0.390828	0.4785	0.103361	0.219317	1	0.16347	0.814136	1	1	1	1	1	1	0.4	0.31	0.23
MTMR11	132	42	7	35	51	16	35	39	9	30	0.25637	0.147146	0.4785	0.579691	1	0.147655	0.195436	0.814136	1	1	1	1	0.857721	1	0.17	0.31	0.23
MTPAP	132	42	9	33	51	5	46	39	5	34	0.281593	0.149977	0.741061	0.3842	1	0.311097	0.181194	0.814136	1	1	1	1	1	1	0.21	0.1	0.13
MTR	132	42	6	36	51	8	43	39	2	37	0.275773	1	0.177159	0.266568	0.147767	0.412667	0.580679	0.814136	1	1	1	1	1	1	0.14	0.16	0.05
MUC21	132	42	0	42	51	0	51	39	1	38	0.295455	1	0.433333	0.481481	0.295455	1	1	0.814136	1	1	1	1	1	1	0	0	0.03
MUC7	132	42	0	42	51	0	51	39	1	38	0.295455	1	0.433333	0.481481	0.295455	1	1	0.814136	1	1	1	1	1	1	0	0	0.03
MYB	132	42	0	42	51	0	51	39	1	38	0.295455	1	0.433333	0.481481	0.295455	1	1	0.814136	1	1	1	1	1	1	0	0	0.03
MYBPC1	132	42	1	41	51	5	46	39	1	38	0.260065	0.216859	0.22847	1	0.673224	0.107447	0.430008	0.814136	1	1	1	1	0.796575	1	0.02	0.1	0.03
MYCT1	132	42	0	42	51	0	51	39	1	38	0.295455	1	0.433333	0.481481	0.295455	1	1	0.814136	1	1	1	1	1	1	0	0	0.03
MYEOV	132	42	2	40	51	1	50	39	4	35	0.227415	0.587334	0.161996	0.421163	0.194559	0.247892	1	0.814136	1	1	1	1	1	1	0.05	0.02	0.1
MYH10	132	42	2	40	51	0	51	39	1	38	0.28331	0.201262	0.433333	1	1	0.28331	0.237469	0.814136	1	1	1	1	1	1	0.05	0	0.03
MYL6	132	42	0	42	51	0	51	39	1	38	0.295455	1	0.433333	0.481481	0.295455	1	1	0.814136	1	1	1	1	1	1	0	0	0.03
MYL9	132	42	0	42	51	0	51	39	1	38	0.295455	1	0.433333	0.481481	0.295455	1	1	0.814136	1	1	1	1	1	1	0	0	0.03
MYO10	132	42	9	33	51	19	32	39	14	25	0.228578	0.115797	1	0.217487	0.543226	0.338748	0.108263	0.814136	0.908036	1	1	1	1	0.805012	0.21	0.37	0.36
MYO5B,RP11-886H22,1	132	42	3	39	51	2	49	39	0	39	0.272873	0.654996	0.503371	0.241667	0.321005	1	0.326042	0.814136	1	1	1	1	1	1	0.07	0.04	0
MYO7B	132	42	0	42	51	0	51	39	1	38	0.295455	1	0.433333	0.481481	0.295455	1	1	0.814136	1	1	1	1	1	1	0	0	0.03
MYOM1	132	42	0	42	51	0	51	39	1	38	0.295455	1	0.433333	0.481481	0.295455	1	1	0.814136	1	1	1	1	1	1	0	0	0.03
MYT1	132	42	0	42	51	0	51	39	1	38	0.295455	1	0.433333	0.481481	0.295455	1	1	0.814136	1	1	1	1	1	1	0	0	0.03
NAA40	132	42	0	42	51	0	51	39	1	38	0.295455	1	0.433333	0.481481	0.295455	1	1	0.814136	1	1	1	1	1	1	0	0	0.03
NABP1	132	42	0	42	51	0	51	39	1	38	0.295455	1	0.433333	0.481481	0.295455	1	1	0.814136	1	1	1	1	1	1	0	0	0.03
NAPRT	132	42	2	40	51	0	51	39	2	37	0.245408	0.201262	0.185019	1	0.58115	0.158377	0.591637	0.814136	1	1	1	1	0.857721	1	0.05	0	0.05
NAV3	132	42	0	42	51	0	51	39	1	38	0.295455	1	0.433333	0.481481	0.295455	1	1	0.814136	1	1	1	1	1	1	0	0	0.03
NBPF14	132	42	2	40	51	5	46	39	6	33	0.28006	0.451129	0.521888	0.145715	0.202959	1	0.224385	0.814136	1	1	1	1	1	1	0.05	0.1	0.15
NBPF3	132	42	2	40	51	4	47	39	0	39	0.247431	0.68636	0.129991	0.494444	0.178842	0.205048	1	0.814136	1	1	1	1	1	1	0.05	0.08	0
NCBP2-AS2	132	42	0	42	51	0	51	39	1	38	0.295455	1	0.433333	0.481481	0.295455	1	1	0.814136	1	1	1	1	1	1	0	0	0.03
NCK1	132	42	0	42	51	0	51	39	1	38	0.295455	1	0.433333	0.481481	0.295455	1	1	0.814136	1	1	1	1	1	1	0	0	0.03
NCSTN	132	42	3	39	51	2	49	39	0	39	0.272873	0.654996	0.503371	0.241667	0.321005	1	0.326042	0.814136	1	1	1	1	1	1	0.07	0.04	0
NDST2,RP11-574K11,31	132	42	1	41	51	5	46	39	4	35	0.270526	0.216859	1	0.190502	0.480726	0.508055	0.168145	0.814136	1	1	1	1	1	1	0.02	0.1	0.1
NDUFA2	132	42	0	42	51	0	51	39	1	38	0.295455	1	0.433333	0.481481	0.295455	1	1	0.814136	1	1	1	1	1	1	0	0	0.03
NDUFAF7	132	42	0	42	51	0	51	39	1	38	0.295455	1	0.433333	0.481481	0.295455	1	1	0.814136	1	1	1	1	1	1	0	0	0.03
NDUFB5	132	42	2	40	51	0	51	39	1	38	0.28331	0.201262	0.433333	1	1	0.28331	0.237469	0.814136	1	1	1	1	1	1	0.05	0	0.03
NDUFS8	132	42	0	42	51	0	51	39	1	38	0.295455	1	0.433333	0.481481	0.295455	1	1	0.814136	1	1	1	1	1	1	0	0	0.03
NEK1	132	42	2	40	51	0	51	39	2	37	0.245408	0.201262	0.185019	1	0.58115	0.158377	0.591637	0.814136	1	1	1	1	0.857721	1	0.05	0	0.05
NEK4	132	42	13	29	51	12	39	39	6	33	0.283722	0.484815	0.429135	0.120361	0.182391	1	0.189467	0.814136	1	1	1	1	1	1	0.31	0.24	0.15
NELL1	132	42	0	42	51	0	51	39	1	38	0.295455	1	0.433333	0.481481	0.295455	1	1	0.814136	1	1	1	1	1	1	0	0	0.03
NEURL3	132	42	0	42	51	0	51	39	1	38	0.295455	1	0.433333	0.481481	0.295455	1	1	0.814136	1	1	1	1	1	1	0	0	0.03
NFASC	132	42	0	42	51	0	51	39	1	38	0.295455	1	0.433333	0.481481	0.295455	1	1	0.814136	1	1	1	1	1	1	0	0	0.03
NFAT5	132	42	2	40	51	6	45	39	1	38	0.230602	0.2866	0.133833	1	0.280238	0.087786	0.718272	0.814136	1	1	1	1	0.725189	1	0.05	0.12	0.03
NFATC4	132	42	7	35	51	16	35	39	11	28	0.261281	0.147146	0.818799	0.286417	0.66901	0.307132	0.135173	0.814136	1	1	1	1	1	0.944357	0.17	0.31	0.28
NFIA	132	42	2	40	51	0	51	39	1	38	0.28331	0.201262	0.433333	1	1	0.28331	0.237469	0.814136	1	1	1	1	1	1	0.05	0	0.03
NFKBIB	132	42	0	42	51	0	51	39	1	38	0.295455	1	0.433333	0.481481	0.295455	1	1	0.814136	1	1	1	1	1	1	0	0	0.03
NFS1	132	42	4	38	51	1	50	39	1	38	0.281434	0.171405	1	0.360877	0.669553	0.404628	0.080963	0.814136	1	1	1	1	1	0.769663	0.1	0.02	0.03
NFU1	132	42	2	40	51	0	51	39	1	38	0.28331	0.201262	0.433333	1	1	0.28331	0.237469	0.814136	1	1	1	1	1	1	0.05	0	0.03
NGLY1	132	42	1	41	51	5	46	39	1	38	0.260065	0.216859	0.22847	1	0.673224	0.107447	0.430008	0.814136	1	1	1	1	0.796575	1	0.02	0.1	0.03
NHS	132	42	3	39	51	2	49	39	0	39	0.272873	0.654996	0.503371	0.241667	0.321005	1	0.326042	0.814136	1	1	1	1	1	1	0.07	0.04	0
NID1	132	42	4	38	51	11	40	39	8	31	0.248651	0.158901	1	0.216109	0.616641	0.351811	0.139788	0.814136	1	1	1	1	1	0.957402	0.1	0.22	0.21
NID2	132	42	6	36	51	9	42	39	11	28	0.282278	0.780085	0.307415	0.173248	0.149315	0.822545	0.352097	0.814136	1	1	1	1	1	1	0.14	0.18	0.28
NINJ1	132	42	11	31	51	21	30	39	16	23	0.259201	0.187973	1	0.167851	0.552786	0.457576	0.121118	0.814136	1	1	1	1	1	0.871593	0.26	0.41	0.41
NIPA1	132	42	0	42	51	0	51	39	1	38	0.295455	1	0.433333	0.481481	0.295455	1	1	0.814136	1	1	1	1	1	1	0	0	0.03
NIPAL1	132	42	10	32	51	10	41	39	4	35	0.26274	0.80035	0.256757	0.144526	0.145569	0.817901	0.332313	0.814136	1	1	1	1	1	1	0.24	0.2	0.1
NIT1	132	42	5	37	51	2	49	39	5	34	0.255936	0.237637	0.232087	1	0.336545	0.127467	0.519061	0.814136	1	1	1	1	0.857721	1	0.12	0.04	0.13
NKAP	132	42	0	42	51	0	51	39	1	38	0.295455	1	0.433333	0.481481	0.295455	1	1	0.814136	1	1	1	1	1	1	0	0	0.03
NLRP2	132	42	6	36	51	14	37	39	7	32	0.261166	0.137996	0.325406	0.765519	0.813759	0.126041	0.25721	0.814136	0.965123	1	1	1	0.857721	1	0.14	0.27	0.18
NME1-NME2,NME2	132	42	0	42	51	0	51	39	1	38	0.295455	1	0.433333	0.481481	0.295455	1	1	0.814136	1	1	1	1	1	1	0	0	0.03
NOP56	132	42	13	29	51	13	38	39	6	33	0.247363	0.644686	0.302695	0.120361	0.181004	0.83634	0.275914	0.814136	1	1	1	1	1	1	0.31	0.25	0.15
NOTUM	132	42	0	42	51	0	51	39	1	38	0.295455	1	0.433333	0.481481	0.295455	1	1	0.814136	1	1	1	1	1	1	0	0	0.03
NOX4	132	42	0	42	51	0	51	39	1	38	0.295455	1	0.433333	0.481481	0.295455	1	1	0.814136	1	1	1	1	1	1	0	0	0.03
NOX5	132	42	3	39	51	2	49	39	0	39	0.272873	0.654996	0.503371	0.241667	0.321005	1	0.326042	0.814136	1	1	1	1	1	1	0.07	0.04	0
NPAP1	132	42	2	40	51	0	51	39	1	38	0.28331	0.201262	0.433333	1	1	0.28331	0.237469	0.814136	1	1	1	1	1	1	0.05	0	0.03
NPDC1,RP11-229P13,27	132	42	0	42	51	0	51	39	1	38	0.295455	1	0.433333	0.481481	0.295455	1	1	0.814136	1	1	1	1	1	1	0	0	0.03
NPFF	132	42	0	42	51	0	51	39	1	38	0.295455	1	0.433333	0.481481	0.295455	1	1	0.814136	1	1	1	1	1	1	0	0	0.03
NPIPA1	132	42	7	35	51	16	35	39	10	29	0.263557	0.147146	0.641797	0.415503	1	0.217002	0.194693	0.814136	1	1	1	1	1	1	0.17	0.31	0.26
NPIPB13	132	42	0	42	51	0	51	39	1	38	0.295455	1	0.433333	0.481481	0.295455	1	1	0.814136	1	1	1	1	1	1	0	0	0.03
NPIPB4	132	42	11	31	51	12	39	39	5	34	0.279286	0.812397	0.278672	0.167331	0.163432	0.664356	0.365911	0.814136	1	1	1	1	1	1	0.26	0.24	0.13
NPR1	132	42	0	42	51	0	51	39	1	38	0.295455	1	0.433333	0.481481	0.295455	1	1	0.814136	1	1	1	1	1	1	0	0	0.03
NR1D1,THRA	132	42	2	40	51	0	51	39	1	38	0.28331	0.201262	0.433333	1	1	0.28331	0.237469	0.814136	1	1	1	1	1	1	0.05	0	0.03
NR1D2	132	42	2	40	51	0	51	39	1	38	0.28331	0.201262	0.433333	1	1	0.28331	0.237469	0.814136	1	1	1	1	1	1	0.05	0	0.03
NRARP	132	42	0	42	51	0	51	39	1	38	0.295455	1	0.433333	0.481481	0.295455	1	1	0.814136	1	1	1	1	1	1	0	0	0.03
NSMAF	132	42	5	37	51	6	45	39	1	38	0.238042	1	0.133833	0.202953	0.108988	0.535625	0.519061	0.814136	1	1	1	1	1	1	0.12	0.12	0.03
NSMF	132	42	2	40	51	0	51	39	2	37	0.245408	0.201262	0.185019	1	0.58115	0.158377	0.591637	0.814136	1	1	1	1	0.857721	1	0.05	0	0.05
NT5C1B-RDH14,RDH14	132	42	0	42	51	0	51	39	1	38	0.295455	1	0.433333	0.481481	0.295455	1	1	0.814136	1	1	1	1	1	1	0	0	0.03
NTM	132	42	0	42	51	0	51	39	1	38	0.295455	1	0.433333	0.481481	0.295455	1	1	0.814136	1	1	1	1	1	1	0	0	0.03
NTRK3	132	42	0	42	51	0	51	39	1	38	0.295455	1	0.433333	0.481481	0.295455	1	1	0.814136	1	1	1	1	1	1	0	0	0.03
NUDT13	132	42	2	40	51	0	51	39	2	37	0.245408	0.201262	0.185019	1	0.58115	0.158377	0.591637	0.814136	1	1	1	1	0.857721	1	0.05	0	0.05
NUDT6	132	42	0	42	51	0	51	39	1	38	0.295455	1	0.433333	0.481481	0.295455	1	1	0.814136	1	1	1	1	1	1	0	0	0.03
NUP43	132	42	0	42	51	2	49	39	3	36	0.225553	0.499299	0.648883	0.107114	0.152987	1	0.177401	0.814136	1	1	1	1	1	1	0	0.04	0.08
NUTF2	132	42	0	42	51	0	51	39	1	38	0.295455	1	0.433333	0.481481	0.295455	1	1	0.814136	1	1	1	1	1	1	0	0	0.03
OAS3	132	42	9	33	51	19	32	39	13	26	0.239772	0.115797	0.824791	0.317904	0.836911	0.249809	0.111525	0.814136	0.908036	1	1	1	1	0.817609	0.21	0.37	0.33
OFD1	132	42	3	39	51	2	49	39	0	39	0.272873	0.654996	0.503371	0.241667	0.321005	1	0.326042	0.814136	1	1	1	1	1	1	0.07	0.04	0
OLR1	132	42	0	42	51	0	51	39	1	38	0.295455	1	0.433333	0.481481	0.295455	1	1	0.814136	1	1	1	1	1	1	0	0	0.03
OPRD1	132	42	0	42	51	0	51	39	1	38	0.295455	1	0.433333	0.481481	0.295455	1	1	0.814136	1	1	1	1	1	1	0	0	0.03
OR1J1	132	42	0	42	51	0	51	39	1	38	0.295455	1	0.433333	0.481481	0.295455	1	1	0.814136	1	1	1	1	1	1	0	0	0.03
OR2B2	132	42	0	42	51	0	51	39	1	38	0.295455	1	0.433333	0.481481	0.295455	1	1	0.814136	1	1	1	1	1	1	0	0	0.03
OR52N4	132	42	0	42	51	0	51	39	1	38	0.295455	1	0.433333	0.481481	0.295455	1	1	0.814136	1	1	1	1	1	1	0	0	0.03
OR8D1	132	42	0	42	51	0	51	39	1	38	0.295455	1	0.433333	0.481481	0.295455	1	1	0.814136	1	1	1	1	1	1	0	0	0.03
ORAI3	132	42	0	42	51	0	51	39	1	38	0.295455	1	0.433333	0.481481	0.295455	1	1	0.814136	1	1	1	1	1	1	0	0	0.03
OSBPL2	132	42	0	42	51	0	51	39	1	38	0.295455	1	0.433333	0.481481	0.295455	1	1	0.814136	1	1	1	1	1	1	0	0	0.03
OSBPL3	132	42	2	40	51	6	45	39	1	38	0.230602	0.2866	0.133833	1	0.280238	0.087786	0.718272	0.814136	1	1	1	1	0.725189	1	0.05	0.12	0.03
OTUB1	132	42	0	42	51	0	51	39	1	38	0.295455	1	0.433333	0.481481	0.295455	1	1	0.814136	1	1	1	1	1	1	0	0	0.03
OTX1	132	42	0	42	51	0	51	39	1	38	0.295455	1	0.433333	0.481481	0.295455	1	1	0.814136	1	1	1	1	1	1	0	0	0.03
P2RX7	132	42	0	42	51	0	51	39	1	38	0.295455	1	0.433333	0.481481	0.295455	1	1	0.814136	1	1	1	1	1	1	0	0	0.03
P2RY1	132	42	0	42	51	0	51	39	1	38	0.295455	1	0.433333	0.481481	0.295455	1	1	0.814136	1	1	1	1	1	1	0	0	0.03
P4HA2	132	42	0	42	51	0	51	39	1	38	0.295455	1	0.433333	0.481481	0.295455	1	1	0.814136	1	1	1	1	1	1	0	0	0.03
P4HTM	132	42	4	38	51	1	50	39	2	37	0.295957	0.171405	0.576736	0.676725	1	0.247892	0.208119	0.814136	1	1	1	1	1	1	0.1	0.02	0.05
PAAF1	132	42	4	38	51	1	50	39	1	38	0.281434	0.171405	1	0.360877	0.669553	0.404628	0.080963	0.814136	1	1	1	1	1	0.769663	0.1	0.02	0.03
PABPC4	132	42	2	40	51	0	51	39	1	38	0.28331	0.201262	0.433333	1	1	0.28331	0.237469	0.814136	1	1	1	1	1	1	0.05	0	0.03
PACRGL	132	42	0	42	51	0	51	39	1	38	0.295455	1	0.433333	0.481481	0.295455	1	1	0.814136	1	1	1	1	1	1	0	0	0.03
PAIP1	132	42	2	40	51	0	51	39	1	38	0.28331	0.201262	0.433333	1	1	0.28331	0.237469	0.814136	1	1	1	1	1	1	0.05	0	0.03
PAK1	132	42	3	39	51	2	49	39	0	39	0.272873	0.654996	0.503371	0.241667	0.321005	1	0.326042	0.814136	1	1	1	1	1	1	0.07	0.04	0
PAPD7	132	42	3	39	51	2	49	39	0	39	0.272873	0.654996	0.503371	0.241667	0.321005	1	0.326042	0.814136	1	1	1	1	1	1	0.07	0.04	0
PAPPA	132	42	0	42	51	0	51	39	1	38	0.295455	1	0.433333	0.481481	0.295455	1	1	0.814136	1	1	1	1	1	1	0	0	0.03
PARD6G	132	42	2	40	51	0	51	39	1	38	0.28331	0.201262	0.433333	1	1	0.28331	0.237469	0.814136	1	1	1	1	1	1	0.05	0	0.03
PCBP1	132	42	2	40	51	0	51	39	1	38	0.28331	0.201262	0.433333	1	1	0.28331	0.237469	0.814136	1	1	1	1	1	1	0.05	0	0.03
PCDHB16	132	42	1	41	51	5	46	39	1	38	0.260065	0.216859	0.22847	1	0.673224	0.107447	0.430008	0.814136	1	1	1	1	0.796575	1	0.02	0.1	0.03
PCLO	132	42	1	41	51	5	46	39	1	38	0.260065	0.216859	0.22847	1	0.673224	0.107447	0.430008	0.814136	1	1	1	1	0.796575	1	0.02	0.1	0.03
PCSK1	132	42	0	42	51	0	51	39	1	38	0.295455	1	0.433333	0.481481	0.295455	1	1	0.814136	1	1	1	1	1	1	0	0	0.03
PCSK6	132	42	2	40	51	6	45	39	1	38	0.230602	0.2866	0.133833	1	0.280238	0.087786	0.718272	0.814136	1	1	1	1	0.725189	1	0.05	0.12	0.03
PCSK9	132	42	0	42	51	0	51	39	1	38	0.295455	1	0.433333	0.481481	0.295455	1	1	0.814136	1	1	1	1	1	1	0	0	0.03
PDHX	132	42	7	35	51	10	41	39	3	36	0.270846	0.791818	0.138297	0.315141	0.182757	0.320332	0.796316	0.814136	1	1	1	1	1	1	0.17	0.2	0.08
PDIA6	132	42	18	24	51	15	36	39	10	29	0.226967	0.19765	0.813436	0.160169	0.313406	0.572473	0.110713	0.814136	1	1	1	1	1	0.813841	0.43	0.29	0.26
PDXDC1	132	42	17	25	51	21	30	39	10	29	0.266019	1	0.179078	0.23805	0.114937	0.457576	0.561918	0.814136	1	1	1	1	1	1	0.4	0.41	0.26
PDZD2	132	42	0	42	51	2	49	39	3	36	0.225553	0.499299	0.648883	0.107114	0.152987	1	0.177401	0.814136	1	1	1	1	1	1	0	0.04	0.08
PELI1	132	42	3	39	51	2	49	39	0	39	0.272873	0.654996	0.503371	0.241667	0.321005	1	0.326042	0.814136	1	1	1	1	1	1	0.07	0.04	0
PEX19,RP11-574F21,3	132	42	0	42	51	0	51	39	1	38	0.295455	1	0.433333	0.481481	0.295455	1	1	0.814136	1	1	1	1	1	1	0	0	0.03
PGAM1	132	42	0	42	51	0	51	39	1	38	0.295455	1	0.433333	0.481481	0.295455	1	1	0.814136	1	1	1	1	1	1	0	0	0.03
PGLYRP4	132	42	0	42	51	0	51	39	1	38	0.295455	1	0.433333	0.481481	0.295455	1	1	0.814136	1	1	1	1	1	1	0	0	0.03
PGPEP1	132	42	0	42	51	0	51	39	1	38	0.295455	1	0.433333	0.481481	0.295455	1	1	0.814136	1	1	1	1	1	1	0	0	0.03
PHAX	132	42	2	40	51	0	51	39	1	38	0.28331	0.201262	0.433333	1	1	0.28331	0.237469	0.814136	1	1	1	1	1	1	0.05	0	0.03
PHF14	132	42	18	24	51	21	30	39	10	29	0.22264	1	0.179078	0.160169	0.113487	0.464566	0.439471	0.814136	1	1	1	1	1	1	0.43	0.41	0.26
PHF19	132	42	0	42	51	0	51	39	1	38	0.295455	1	0.433333	0.481481	0.295455	1	1	0.814136	1	1	1	1	1	1	0	0	0.03
PHF2	132	42	2	40	51	7	44	39	2	37	0.255798	0.17709	0.289655	1	0.505941	0.105694	0.501259	0.814136	1	1	1	1	0.796575	1	0.05	0.14	0.05
PHF20	132	42	2	40	51	8	43	39	4	35	0.219746	0.106877	0.542105	0.421163	1	0.153978	0.223814	0.814136	0.864627	1	1	1	0.857721	1	0.05	0.16	0.1
PHLDB1	132	42	4	38	51	1	50	39	1	38	0.281434	0.171405	1	0.360877	0.669553	0.404628	0.080963	0.814136	1	1	1	1	1	0.769663	0.1	0.02	0.03
PHLDB2	132	42	5	37	51	6	45	39	1	38	0.238042	1	0.133833	0.202953	0.108988	0.535625	0.519061	0.814136	1	1	1	1	1	1	0.12	0.12	0.03
PHLPP2	132	42	4	38	51	1	50	39	1	38	0.281434	0.171405	1	0.360877	0.669553	0.404628	0.080963	0.814136	1	1	1	1	1	0.769663	0.1	0.02	0.03
PI16	132	42	0	42	51	0	51	39	1	38	0.295455	1	0.433333	0.481481	0.295455	1	1	0.814136	1	1	1	1	1	1	0	0	0.03
PIEZO2	132	42	2	40	51	0	51	39	1	38	0.28331	0.201262	0.433333	1	1	0.28331	0.237469	0.814136	1	1	1	1	1	1	0.05	0	0.03
PIGF	132	42	2	40	51	0	51	39	1	38	0.28331	0.201262	0.433333	1	1	0.28331	0.237469	0.814136	1	1	1	1	1	1	0.05	0	0.03
PIGU	132	42	3	39	51	2	49	39	0	39	0.272873	0.654996	0.503371	0.241667	0.321005	1	0.326042	0.814136	1	1	1	1	1	1	0.07	0.04	0
PIK3C2A	132	42	7	35	51	6	45	39	2	37	0.292364	0.557328	0.457882	0.157458	0.228834	1	0.239925	0.814136	1	1	1	1	1	1	0.17	0.12	0.05
PIK3C2G	132	42	0	42	51	0	51	39	1	38	0.295455	1	0.433333	0.481481	0.295455	1	1	0.814136	1	1	1	1	1	1	0	0	0.03
PILRB	132	42	9	33	51	19	32	39	10	29	0.238292	0.115797	0.264749	0.794087	0.67722	0.114376	0.222959	0.814136	0.908036	1	1	1	0.834542	1	0.21	0.37	0.26
PIN4	132	42	0	42	51	0	51	39	1	38	0.295455	1	0.433333	0.481481	0.295455	1	1	0.814136	1	1	1	1	1	1	0	0	0.03
PIP4K2A	132	42	2	40	51	0	51	39	1	38	0.28331	0.201262	0.433333	1	1	0.28331	0.237469	0.814136	1	1	1	1	1	1	0.05	0	0.03
PITHD1	132	42	0	42	51	0	51	39	1	38	0.295455	1	0.433333	0.481481	0.295455	1	1	0.814136	1	1	1	1	1	1	0	0	0.03
PKP1	132	42	2	40	51	6	45	39	1	38	0.230602	0.2866	0.133833	1	0.280238	0.087786	0.718272	0.814136	1	1	1	1	0.725189	1	0.05	0.12	0.03
PLAC9	132	42	0	42	51	0	51	39	1	38	0.295455	1	0.433333	0.481481	0.295455	1	1	0.814136	1	1	1	1	1	1	0	0	0.03
PLAUR	132	42	2	40	51	4	47	39	6	33	0.276051	0.68636	0.319683	0.145715	0.180249	0.765945	0.336943	0.814136	1	1	1	1	1	1	0.05	0.08	0.15
PLEKHB2	132	42	2	40	51	0	51	39	1	38	0.28331	0.201262	0.433333	1	1	0.28331	0.237469	0.814136	1	1	1	1	1	1	0.05	0	0.03
PLGRKT	132	42	0	42	51	0	51	39	1	38	0.295455	1	0.433333	0.481481	0.295455	1	1	0.814136	1	1	1	1	1	1	0	0	0.03
PLPP2	132	42	11	31	51	12	39	39	5	34	0.279286	0.812397	0.278672	0.167331	0.163432	0.664356	0.365911	0.814136	1	1	1	1	1	1	0.26	0.24	0.13
PLSCR4	132	42	0	42	51	0	51	39	1	38	0.295455	1	0.433333	0.481481	0.295455	1	1	0.814136	1	1	1	1	1	1	0	0	0.03
PMS1	132	42	2	40	51	0	51	39	2	37	0.245408	0.201262	0.185019	1	0.58115	0.158377	0.591637	0.814136	1	1	1	1	0.857721	1	0.05	0	0.05
PNMA5	132	42	0	42	51	0	51	39	1	38	0.295455	1	0.433333	0.481481	0.295455	1	1	0.814136	1	1	1	1	1	1	0	0	0.03
PNPLA4	132	42	0	42	51	0	51	39	1	38	0.295455	1	0.433333	0.481481	0.295455	1	1	0.814136	1	1	1	1	1	1	0	0	0.03
PODXL2	132	42	2	40	51	0	51	39	2	37	0.245408	0.201262	0.185019	1	0.58115	0.158377	0.591637	0.814136	1	1	1	1	0.857721	1	0.05	0	0.05
POLD1	132	42	4	38	51	10	41	39	3	36	0.234224	0.246403	0.138297	1	0.393156	0.107056	0.580161	0.814136	1	1	1	1	0.796575	1	0.1	0.2	0.08
POLE3	132	42	0	42	51	0	51	39	1	38	0.295455	1	0.433333	0.481481	0.295455	1	1	0.814136	1	1	1	1	1	1	0	0	0.03
POLK	132	42	2	40	51	0	51	39	2	37	0.245408	0.201262	0.185019	1	0.58115	0.158377	0.591637	0.814136	1	1	1	1	0.857721	1	0.05	0	0.05
POLR2H	132	42	2	40	51	0	51	39	2	37	0.245408	0.201262	0.185019	1	0.58115	0.158377	0.591637	0.814136	1	1	1	1	0.857721	1	0.05	0	0.05
POLR2J3	132	42	0	42	51	0	51	39	1	38	0.295455	1	0.433333	0.481481	0.295455	1	1	0.814136	1	1	1	1	1	1	0	0	0.03
POMGNT2	132	42	0	42	51	0	51	39	1	38	0.295455	1	0.433333	0.481481	0.295455	1	1	0.814136	1	1	1	1	1	1	0	0	0.03
POR	132	42	9	33	51	19	32	39	13	26	0.239772	0.115797	0.824791	0.317904	0.836911	0.249809	0.111525	0.814136	0.908036	1	1	1	1	0.817609	0.21	0.37	0.33
POSTN	132	42	0	42	51	0	51	39	1	38	0.295455	1	0.433333	0.481481	0.295455	1	1	0.814136	1	1	1	1	1	1	0	0	0.03
POU2F2	132	42	0	42	51	0	51	39	1	38	0.295455	1	0.433333	0.481481	0.295455	1	1	0.814136	1	1	1	1	1	1	0	0	0.03
PPA2	132	42	16	26	51	15	36	39	8	31	0.227719	0.387818	0.465147	0.0947381	0.209087	1	0.155985	0.814136	1	1	1	1	1	1	0.38	0.29	0.21
PPFIBP1	132	42	13	29	51	9	42	39	7	32	0.260058	0.149052	1	0.205049	0.645386	0.393238	0.114264	0.814136	1	1	1	1	1	0.832342	0.31	0.18	0.18
PPIG	132	42	7	35	51	3	48	39	4	35	0.236622	0.176415	0.461346	0.521971	1	0.246187	0.137689	0.814136	1	1	1	1	1	0.954419	0.17	0.06	0.1
PPIL4	132	42	0	42	51	0	51	39	1	38	0.295455	1	0.433333	0.481481	0.295455	1	1	0.814136	1	1	1	1	1	1	0	0	0.03
PPIP5K1	132	42	0	42	51	0	51	39	1	38	0.295455	1	0.433333	0.481481	0.295455	1	1	0.814136	1	1	1	1	1	1	0	0	0.03
PPM1H	132	42	0	42	51	0	51	39	1	38	0.295455	1	0.433333	0.481481	0.295455	1	1	0.814136	1	1	1	1	1	1	0	0	0.03
PPM1J	132	42	0	42	51	0	51	39	1	38	0.295455	1	0.433333	0.481481	0.295455	1	1	0.814136	1	1	1	1	1	1	0	0	0.03
PPP1CA	132	42	0	42	51	0	51	39	1	38	0.295455	1	0.433333	0.481481	0.295455	1	1	0.814136	1	1	1	1	1	1	0	0	0.03
PPP1R11	132	42	0	42	51	0	51	39	1	38	0.295455	1	0.433333	0.481481	0.295455	1	1	0.814136	1	1	1	1	1	1	0	0	0.03
PPP1R13L	132	42	3	39	51	2	49	39	0	39	0.272873	0.654996	0.503371	0.241667	0.321005	1	0.326042	0.814136	1	1	1	1	1	1	0.07	0.04	0
PPP1R21	132	42	3	39	51	2	49	39	0	39	0.272873	0.654996	0.503371	0.241667	0.321005	1	0.326042	0.814136	1	1	1	1	1	1	0.07	0.04	0
PPP2R5C	132	42	2	40	51	8	43	39	3	36	0.226822	0.106877	0.337676	0.667988	0.754418	0.130611	0.224385	0.814136	0.864627	1	1	1	0.857721	1	0.05	0.16	0.08
PQBP1	132	42	0	42	51	0	51	39	1	38	0.295455	1	0.433333	0.481481	0.295455	1	1	0.814136	1	1	1	1	1	1	0	0	0.03
PQLC1	132	42	0	42	51	0	51	39	1	38	0.295455	1	0.433333	0.481481	0.295455	1	1	0.814136	1	1	1	1	1	1	0	0	0.03
PRDM10	132	42	3	39	51	6	45	39	1	38	0.244521	0.50562	0.133833	0.616526	0.279817	0.18377	1	0.814136	1	1	1	1	0.959531	1	0.07	0.12	0.03
PRDX3	132	42	0	42	51	0	51	39	1	38	0.295455	1	0.433333	0.481481	0.295455	1	1	0.814136	1	1	1	1	1	1	0	0	0.03
PREX1	132	42	9	33	51	13	38	39	15	24	0.220123	0.806959	0.251172	0.143362	0.0933496	0.692425	0.301315	0.814136	1	1	1	1	1	1	0.21	0.25	0.38
PRKCH,RP11-47I22,4	132	42	0	42	51	0	51	39	1	38	0.295455	1	0.433333	0.481481	0.295455	1	1	0.814136	1	1	1	1	1	1	0	0	0.03
PROCR	132	42	0	42	51	0	51	39	1	38	0.295455	1	0.433333	0.481481	0.295455	1	1	0.814136	1	1	1	1	1	1	0	0	0.03
PRODH	132	42	4	38	51	8	43	39	9	30	0.258583	0.5368	0.42308	0.132424	0.191465	1	0.208398	0.814136	1	1	1	1	1	1	0.1	0.16	0.23
PRR15	132	42	9	33	51	19	32	39	10	29	0.238292	0.115797	0.264749	0.794087	0.67722	0.114376	0.222959	0.814136	0.908036	1	1	1	0.834542	1	0.21	0.37	0.26
PRR34	132	42	2	40	51	4	47	39	6	33	0.276051	0.68636	0.319683	0.145715	0.180249	0.765945	0.336943	0.814136	1	1	1	1	1	1	0.05	0.08	0.15
PRR5-ARHGAP8	132	42	0	42	51	0	51	39	1	38	0.295455	1	0.433333	0.481481	0.295455	1	1	0.814136	1	1	1	1	1	1	0	0	0.03
PRRC1	132	42	1	41	51	5	46	39	1	38	0.260065	0.216859	0.22847	1	0.673224	0.107447	0.430008	0.814136	1	1	1	1	0.796575	1	0.02	0.1	0.03
PRRC2A	132	42	37	5	51	49	2	39	34	5	0.255936	0.237637	0.232087	1	0.336545	0.127467	0.519061	0.814136	1	1	1	1	0.857721	1	0.88	0.96	0.87
PRRC2B	132	42	33	9	51	46	5	39	32	7	0.283848	0.149977	0.350886	0.783841	0.794718	0.14916	0.306769	0.814136	1	1	1	1	0.857721	1	0.79	0.9	0.82
PRRT1	132	42	0	42	51	0	51	39	1	38	0.295455	1	0.433333	0.481481	0.295455	1	1	0.814136	1	1	1	1	1	1	0	0	0.03
PRSS16	132	42	0	42	51	0	51	39	1	38	0.295455	1	0.433333	0.481481	0.295455	1	1	0.814136	1	1	1	1	1	1	0	0	0.03
PRSS3	132	42	4	38	51	10	41	39	3	36	0.234224	0.246403	0.138297	1	0.393156	0.107056	0.580161	0.814136	1	1	1	1	0.796575	1	0.1	0.2	0.08
PRUNE2	132	42	0	42	51	0	51	39	1	38	0.295455	1	0.433333	0.481481	0.295455	1	1	0.814136	1	1	1	1	1	1	0	0	0.03
PSD4	132	42	23	19	51	31	20	39	17	22	0.28445	0.673419	0.13656	0.376574	0.180118	0.214885	1	0.814136	1	1	1	1	1	1	0.55	0.61	0.44
PSKH1	132	42	0	42	51	0	51	39	1	38	0.295455	1	0.433333	0.481481	0.295455	1	1	0.814136	1	1	1	1	1	1	0	0	0.03
PSMA1,RP11-140L24,4	132	42	0	42	51	0	51	39	1	38	0.295455	1	0.433333	0.481481	0.295455	1	1	0.814136	1	1	1	1	1	1	0	0	0.03
PSMA6	132	42	0	42	51	0	51	39	1	38	0.295455	1	0.433333	0.481481	0.295455	1	1	0.814136	1	1	1	1	1	1	0	0	0.03
PSMA7	132	42	0	42	51	0	51	39	1	38	0.295455	1	0.433333	0.481481	0.295455	1	1	0.814136	1	1	1	1	1	1	0	0	0.03
PSMD4	132	42	2	40	51	0	51	39	2	37	0.245408	0.201262	0.185019	1	0.58115	0.158377	0.591637	0.814136	1	1	1	1	0.857721	1	0.05	0	0.05
PSORS1C2	132	42	3	39	51	10	41	39	6	33	0.253918	0.132129	0.782018	0.301025	0.792731	0.207142	0.119283	0.814136	0.944886	1	1	1	1	0.859292	0.07	0.2	0.15
PSPC1	132	42	3	39	51	2	49	39	0	39	0.272873	0.654996	0.503371	0.241667	0.321005	1	0.326042	0.814136	1	1	1	1	1	1	0.07	0.04	0
PTAFR	132	42	0	42	51	0	51	39	1	38	0.295455	1	0.433333	0.481481	0.295455	1	1	0.814136	1	1	1	1	1	1	0	0	0.03
PTCH2	132	42	0	42	51	0	51	39	1	38	0.295455	1	0.433333	0.481481	0.295455	1	1	0.814136	1	1	1	1	1	1	0	0	0.03
PTP4A3	132	42	0	42	51	0	51	39	1	38	0.295455	1	0.433333	0.481481	0.295455	1	1	0.814136	1	1	1	1	1	1	0	0	0.03
PTPA	132	42	4	38	51	8	43	39	2	37	0.291535	0.5368	0.177159	0.676725	0.230247	0.153978	1	0.814136	1	1	1	1	0.857721	1	0.1	0.16	0.05
PTPN9	132	42	0	42	51	0	51	39	1	38	0.295455	1	0.433333	0.481481	0.295455	1	1	0.814136	1	1	1	1	1	1	0	0	0.03
PTPRG	132	42	1	41	51	6	45	39	4	35	0.234456	0.123151	1	0.190502	0.731082	0.335125	0.172534	0.814136	0.908036	1	1	1	1	1	0.02	0.12	0.1
PTX3	132	42	0	42	51	0	51	39	1	38	0.295455	1	0.433333	0.481481	0.295455	1	1	0.814136	1	1	1	1	1	1	0	0	0.03
PTX4	132	42	0	42	51	0	51	39	1	38	0.295455	1	0.433333	0.481481	0.295455	1	1	0.814136	1	1	1	1	1	1	0	0	0.03
PWWP2A	132	42	2	40	51	5	46	39	6	33	0.28006	0.451129	0.521888	0.145715	0.202959	1	0.224385	0.814136	1	1	1	1	1	1	0.05	0.1	0.15
PXMP2,RP13-672B3,2	132	42	0	42	51	0	51	39	1	38	0.295455	1	0.433333	0.481481	0.295455	1	1	0.814136	1	1	1	1	1	1	0	0	0.03
PXYLP1	132	42	0	42	51	2	49	39	3	36	0.225553	0.499299	0.648883	0.107114	0.152987	1	0.177401	0.814136	1	1	1	1	1	1	0	0.04	0.08
PYCRL	132	42	7	35	51	15	36	39	7	32	0.280033	0.220142	0.228526	1	0.645386	0.130988	0.372484	0.814136	1	1	1	1	0.857721	1	0.17	0.29	0.18
PYM1	132	42	0	42	51	0	51	39	1	38	0.295455	1	0.433333	0.481481	0.295455	1	1	0.814136	1	1	1	1	1	1	0	0	0.03
QPCT	132	42	0	42	51	0	51	39	1	38	0.295455	1	0.433333	0.481481	0.295455	1	1	0.814136	1	1	1	1	1	1	0	0	0.03
QSOX2	132	42	2	40	51	7	44	39	2	37	0.255798	0.17709	0.289655	1	0.505941	0.105694	0.501259	0.814136	1	1	1	1	0.796575	1	0.05	0.14	0.05
R3HDM4	132	42	2	40	51	0	51	39	2	37	0.245408	0.201262	0.185019	1	0.58115	0.158377	0.591637	0.814136	1	1	1	1	0.857721	1	0.05	0	0.05
RAB10	132	42	0	42	51	0	51	39	1	38	0.295455	1	0.433333	0.481481	0.295455	1	1	0.814136	1	1	1	1	1	1	0	0	0.03
RAB18	132	42	0	42	51	0	51	39	1	38	0.295455	1	0.433333	0.481481	0.295455	1	1	0.814136	1	1	1	1	1	1	0	0	0.03
RAB20	132	42	0	42	51	0	51	39	1	38	0.295455	1	0.433333	0.481481	0.295455	1	1	0.814136	1	1	1	1	1	1	0	0	0.03
RAB27A	132	42	0	42	51	0	51	39	1	38	0.295455	1	0.433333	0.481481	0.295455	1	1	0.814136	1	1	1	1	1	1	0	0	0.03
RAB3GAP1,ZRANB3	132	42	0	42	51	0	51	39	1	38	0.295455	1	0.433333	0.481481	0.295455	1	1	0.814136	1	1	1	1	1	1	0	0	0.03
RAB43	132	42	0	42	51	0	51	39	1	38	0.295455	1	0.433333	0.481481	0.295455	1	1	0.814136	1	1	1	1	1	1	0	0	0.03
RAB6B	132	42	0	42	51	0	51	39	1	38	0.295455	1	0.433333	0.481481	0.295455	1	1	0.814136	1	1	1	1	1	1	0	0	0.03
RAB9A	132	42	0	42	51	0	51	39	1	38	0.295455	1	0.433333	0.481481	0.295455	1	1	0.814136	1	1	1	1	1	1	0	0	0.03
RABAC1	132	42	0	42	51	0	51	39	1	38	0.295455	1	0.433333	0.481481	0.295455	1	1	0.814136	1	1	1	1	1	1	0	0	0.03
RALB	132	42	0	42	51	0	51	39	1	38	0.295455	1	0.433333	0.481481	0.295455	1	1	0.814136	1	1	1	1	1	1	0	0	0.03
RALGPS1	132	42	5	37	51	5	46	39	1	38	0.278315	0.750502	0.22847	0.202953	0.17321	0.74893	0.325564	0.814136	1	1	1	1	1	1	0.12	0.1	0.03
RALGPS2	132	42	2	40	51	0	51	39	2	37	0.245408	0.201262	0.185019	1	0.58115	0.158377	0.591637	0.814136	1	1	1	1	0.857721	1	0.05	0	0.05
RANBP3	132	42	4	38	51	1	50	39	3	36	0.265292	0.171405	0.312399	1	0.693267	0.150899	0.264476	0.814136	1	1	1	1	0.857721	1	0.1	0.02	0.08
RAPGEF5	132	42	2	40	51	0	51	39	1	38	0.28331	0.201262	0.433333	1	1	0.28331	0.237469	0.814136	1	1	1	1	1	1	0.05	0	0.03
RASEF	132	42	7	35	51	10	41	39	3	36	0.270846	0.791818	0.138297	0.315141	0.182757	0.320332	0.796316	0.814136	1	1	1	1	1	1	0.17	0.2	0.08
RASSF1	132	42	1	41	51	5	46	39	1	38	0.260065	0.216859	0.22847	1	0.673224	0.107447	0.430008	0.814136	1	1	1	1	0.796575	1	0.02	0.1	0.03
RASSF10	132	42	0	42	51	0	51	39	1	38	0.295455	1	0.433333	0.481481	0.295455	1	1	0.814136	1	1	1	1	1	1	0	0	0.03
RASSF6	132	42	2	40	51	0	51	39	1	38	0.28331	0.201262	0.433333	1	1	0.28331	0.237469	0.814136	1	1	1	1	1	1	0.05	0	0.03
RBCK1	132	42	2	40	51	0	51	39	1	38	0.28331	0.201262	0.433333	1	1	0.28331	0.237469	0.814136	1	1	1	1	1	1	0.05	0	0.03
RBM27	132	42	2	40	51	0	51	39	1	38	0.28331	0.201262	0.433333	1	1	0.28331	0.237469	0.814136	1	1	1	1	1	1	0.05	0	0.03
RBM27,RP11-449H3,3	132	42	3	39	51	1	50	39	4	35	0.236961	0.324451	0.161996	0.70582	0.234687	0.150899	0.708881	0.814136	1	1	1	1	0.857721	1	0.07	0.02	0.1
RBM43	132	42	0	42	51	0	51	39	1	38	0.295455	1	0.433333	0.481481	0.295455	1	1	0.814136	1	1	1	1	1	1	0	0	0.03
RBM8A	132	42	2	40	51	0	51	39	1	38	0.28331	0.201262	0.433333	1	1	0.28331	0.237469	0.814136	1	1	1	1	1	1	0.05	0	0.03
RBPMS2	132	42	0	42	51	0	51	39	1	38	0.295455	1	0.433333	0.481481	0.295455	1	1	0.814136	1	1	1	1	1	1	0	0	0.03
RCAN1	132	42	0	42	51	0	51	39	1	38	0.295455	1	0.433333	0.481481	0.295455	1	1	0.814136	1	1	1	1	1	1	0	0	0.03
RCBTB1	132	42	12	30	51	15	36	39	6	33	0.254639	1	0.138389	0.18741	0.124464	0.410876	0.524489	0.814136	1	1	1	1	1	1	0.29	0.29	0.15
RCSD1	132	42	0	42	51	0	51	39	1	38	0.295455	1	0.433333	0.481481	0.295455	1	1	0.814136	1	1	1	1	1	1	0	0	0.03
RDH14	132	42	0	42	51	0	51	39	1	38	0.295455	1	0.433333	0.481481	0.295455	1	1	0.814136	1	1	1	1	1	1	0	0	0.03
REL	132	42	3	39	51	2	49	39	0	39	0.272873	0.654996	0.503371	0.241667	0.321005	1	0.326042	0.814136	1	1	1	1	1	1	0.07	0.04	0
RELA	132	42	2	40	51	4	47	39	0	39	0.247431	0.68636	0.129991	0.494444	0.178842	0.205048	1	0.814136	1	1	1	1	1	1	0.05	0.08	0
RELL2	132	42	10	32	51	18	33	39	8	31	0.250018	0.262505	0.161163	0.793102	0.291706	0.11213	0.675532	0.814136	1	1	1	1	0.823813	1	0.24	0.35	0.21
RENBP	132	42	2	40	51	4	47	39	0	39	0.247431	0.68636	0.129991	0.494444	0.178842	0.205048	1	0.814136	1	1	1	1	1	1	0.05	0.08	0
RERE	132	42	2	40	51	8	43	39	3	36	0.226822	0.106877	0.337676	0.667988	0.754418	0.130611	0.224385	0.814136	0.864627	1	1	1	0.857721	1	0.05	0.16	0.08
RFC3	132	42	3	39	51	2	49	39	0	39	0.272873	0.654996	0.503371	0.241667	0.321005	1	0.326042	0.814136	1	1	1	1	1	1	0.07	0.04	0
RFC4	132	42	0	42	51	0	51	39	1	38	0.295455	1	0.433333	0.481481	0.295455	1	1	0.814136	1	1	1	1	1	1	0	0	0.03
RGL1	132	42	0	42	51	0	51	39	1	38	0.295455	1	0.433333	0.481481	0.295455	1	1	0.814136	1	1	1	1	1	1	0	0	0.03
RGP1	132	42	5	37	51	6	45	39	1	38	0.238042	1	0.133833	0.202953	0.108988	0.535625	0.519061	0.814136	1	1	1	1	1	1	0.12	0.12	0.03
RGS11	132	42	0	42	51	0	51	39	1	38	0.295455	1	0.433333	0.481481	0.295455	1	1	0.814136	1	1	1	1	1	1	0	0	0.03
RGS14	132	42	0	42	51	0	51	39	1	38	0.295455	1	0.433333	0.481481	0.295455	1	1	0.814136	1	1	1	1	1	1	0	0	0.03
RHOG	132	42	0	42	51	0	51	39	1	38	0.295455	1	0.433333	0.481481	0.295455	1	1	0.814136	1	1	1	1	1	1	0	0	0.03
RHOT1	132	42	4	38	51	1	50	39	1	38	0.281434	0.171405	1	0.360877	0.669553	0.404628	0.080963	0.814136	1	1	1	1	1	0.769663	0.1	0.02	0.03
RHPN2	132	42	1	41	51	5	46	39	1	38	0.260065	0.216859	0.22847	1	0.673224	0.107447	0.430008	0.814136	1	1	1	1	0.796575	1	0.02	0.1	0.03
RICTOR	132	42	10	32	51	7	44	39	4	35	0.246417	0.282511	0.750772	0.144526	0.305738	0.634162	0.124154	0.814136	1	1	1	1	1	0.88737	0.24	0.14	0.1
RIN2	132	42	4	38	51	11	40	39	5	34	0.257312	0.158901	0.405319	0.731807	0.79212	0.135044	0.299631	0.814136	1	1	1	1	0.857721	1	0.1	0.22	0.13
RIOK3	132	42	2	40	51	0	51	39	1	38	0.28331	0.201262	0.433333	1	1	0.28331	0.237469	0.814136	1	1	1	1	1	1	0.05	0	0.03
RMND1	132	42	5	37	51	6	45	39	1	38	0.238042	1	0.133833	0.202953	0.108988	0.535625	0.519061	0.814136	1	1	1	1	1	1	0.12	0.12	0.03
RNASE7	132	42	0	42	51	0	51	39	1	38	0.295455	1	0.433333	0.481481	0.295455	1	1	0.814136	1	1	1	1	1	1	0	0	0.03
RNASEH2C	132	42	0	42	51	0	51	39	1	38	0.295455	1	0.433333	0.481481	0.295455	1	1	0.814136	1	1	1	1	1	1	0	0	0.03
RNF135	132	42	1	41	51	6	45	39	3	36	0.218683	0.123151	0.726426	0.347421	1	0.18377	0.168145	0.814136	0.908036	1	1	1	0.959531	1	0.02	0.12	0.08
RNF20	132	42	2	40	51	0	51	39	1	38	0.28331	0.201262	0.433333	1	1	0.28331	0.237469	0.814136	1	1	1	1	1	1	0.05	0	0.03
RNF43	132	42	11	31	51	21	30	39	11	28	0.269227	0.187973	0.267468	1	0.546021	0.126802	0.323767	0.814136	1	1	1	1	0.857721	1	0.26	0.41	0.28
RNPC3	132	42	3	39	51	2	49	39	0	39	0.272873	0.654996	0.503371	0.241667	0.321005	1	0.326042	0.814136	1	1	1	1	1	1	0.07	0.04	0
ROR2	132	42	0	42	51	0	51	39	1	38	0.295455	1	0.433333	0.481481	0.295455	1	1	0.814136	1	1	1	1	1	1	0	0	0.03
RORC	132	42	0	42	51	0	51	39	1	38	0.295455	1	0.433333	0.481481	0.295455	1	1	0.814136	1	1	1	1	1	1	0	0	0.03
RP11-196G11,1,VKORC1	132	42	2	40	51	0	51	39	1	38	0.28331	0.201262	0.433333	1	1	0.28331	0.237469	0.814136	1	1	1	1	1	1	0.05	0	0.03
RP11-244H3,4,TMEM35B	132	42	0	42	51	0	51	39	1	38	0.295455	1	0.433333	0.481481	0.295455	1	1	0.814136	1	1	1	1	1	1	0	0	0.03
RP11-545J16,1,SLCO1B7	132	42	0	42	51	0	51	39	1	38	0.295455	1	0.433333	0.481481	0.295455	1	1	0.814136	1	1	1	1	1	1	0	0	0.03
RP11-571M6,15,TSFM	132	42	0	42	51	0	51	39	1	38	0.295455	1	0.433333	0.481481	0.295455	1	1	0.814136	1	1	1	1	1	1	0	0	0.03
RP11-872D17,8,SLC43A3	132	42	0	42	51	0	51	39	1	38	0.295455	1	0.433333	0.481481	0.295455	1	1	0.814136	1	1	1	1	1	1	0	0	0.03
RP4-583P15,15,ZGPAT	132	42	3	39	51	2	49	39	0	39	0.272873	0.654996	0.503371	0.241667	0.321005	1	0.326042	0.814136	1	1	1	1	1	1	0.07	0.04	0
RP5-1042K10,14	132	42	0	42	51	0	51	39	1	38	0.295455	1	0.433333	0.481481	0.295455	1	1	0.814136	1	1	1	1	1	1	0	0	0.03
RPA2	132	42	0	42	51	0	51	39	1	38	0.295455	1	0.433333	0.481481	0.295455	1	1	0.814136	1	1	1	1	1	1	0	0	0.03
RPL18	132	42	0	42	51	0	51	39	1	38	0.295455	1	0.433333	0.481481	0.295455	1	1	0.814136	1	1	1	1	1	1	0	0	0.03
RPL7L1	132	42	0	42	51	0	51	39	1	38	0.295455	1	0.433333	0.481481	0.295455	1	1	0.814136	1	1	1	1	1	1	0	0	0.03
RPS19BP1	132	42	0	42	51	0	51	39	1	38	0.295455	1	0.433333	0.481481	0.295455	1	1	0.814136	1	1	1	1	1	1	0	0	0.03
RPS20	132	42	8	34	51	18	33	39	11	28	0.234116	0.10572	0.50418	0.432985	1	0.165606	0.146663	0.814136	0.864627	1	1	1	0.890173	0.976799	0.19	0.35	0.28
RPS21	132	42	0	42	51	0	51	39	1	38	0.295455	1	0.433333	0.481481	0.295455	1	1	0.814136	1	1	1	1	1	1	0	0	0.03
RPS6KL1	132	42	3	39	51	6	45	39	1	38	0.244521	0.50562	0.133833	0.616526	0.279817	0.18377	1	0.814136	1	1	1	1	0.959531	1	0.07	0.12	0.03
RRAGA	132	42	0	42	51	0	51	39	1	38	0.295455	1	0.433333	0.481481	0.295455	1	1	0.814136	1	1	1	1	1	1	0	0	0.03
RRAS2	132	42	0	42	51	0	51	39	1	38	0.295455	1	0.433333	0.481481	0.295455	1	1	0.814136	1	1	1	1	1	1	0	0	0.03
RRP36	132	42	2	40	51	7	44	39	2	37	0.255798	0.17709	0.289655	1	0.505941	0.105694	0.501259	0.814136	1	1	1	1	0.796575	1	0.05	0.14	0.05
RSL24D1	132	42	0	42	51	0	51	39	1	38	0.295455	1	0.433333	0.481481	0.295455	1	1	0.814136	1	1	1	1	1	1	0	0	0.03
RSRC2	132	42	0	42	51	0	51	39	1	38	0.295455	1	0.433333	0.481481	0.295455	1	1	0.814136	1	1	1	1	1	1	0	0	0.03
RTCB	132	42	2	40	51	0	51	39	1	38	0.28331	0.201262	0.433333	1	1	0.28331	0.237469	0.814136	1	1	1	1	1	1	0.05	0	0.03
RTFDC1	132	42	24	18	51	37	14	39	23	16	0.233071	0.131405	0.185904	1	0.552786	0.0986839	0.333523	0.814136	0.944886	1	1	1	0.794643	1	0.57	0.73	0.59
RUBCNL	132	42	0	42	51	0	51	39	1	38	0.295455	1	0.433333	0.481481	0.295455	1	1	0.814136	1	1	1	1	1	1	0	0	0.03
RUNX3	132	42	0	42	51	0	51	39	1	38	0.295455	1	0.433333	0.481481	0.295455	1	1	0.814136	1	1	1	1	1	1	0	0	0.03
RUSC2	132	42	3	39	51	9	42	39	7	32	0.266956	0.21358	1	0.183882	0.431244	0.449799	0.119283	0.814136	1	1	1	1	1	0.859292	0.07	0.18	0.18
S100A13	132	42	0	42	51	0	51	39	1	38	0.295455	1	0.433333	0.481481	0.295455	1	1	0.814136	1	1	1	1	1	1	0	0	0.03
S100A4	132	42	0	42	51	0	51	39	1	38	0.295455	1	0.433333	0.481481	0.295455	1	1	0.814136	1	1	1	1	1	1	0	0	0.03
SAFB2	132	42	0	42	51	2	49	39	3	36	0.225553	0.499299	0.648883	0.107114	0.152987	1	0.177401	0.814136	1	1	1	1	1	1	0	0.04	0.08
SALL3	132	42	0	42	51	0	51	39	1	38	0.295455	1	0.433333	0.481481	0.295455	1	1	0.814136	1	1	1	1	1	1	0	0	0.03
SATB1	132	42	5	37	51	3	48	39	1	38	0.282746	0.460549	0.630253	0.202953	0.280238	1	0.142498	0.814136	1	1	1	1	1	0.957402	0.12	0.06	0.03
SCAMP3	132	42	5	37	51	3	48	39	1	38	0.282746	0.460549	0.630253	0.202953	0.280238	1	0.142498	0.814136	1	1	1	1	1	0.957402	0.12	0.06	0.03
SCARB1	132	42	3	39	51	9	42	39	7	32	0.266956	0.21358	1	0.183882	0.431244	0.449799	0.119283	0.814136	1	1	1	1	1	0.859292	0.07	0.18	0.18
SCGB3A1	132	42	0	42	51	0	51	39	1	38	0.295455	1	0.433333	0.481481	0.295455	1	1	0.814136	1	1	1	1	1	1	0	0	0.03
SCMH1	132	42	2	40	51	1	50	39	4	35	0.227415	0.587334	0.161996	0.421163	0.194559	0.247892	1	0.814136	1	1	1	1	1	1	0.05	0.02	0.1
SCN2A	132	42	0	42	51	0	51	39	1	38	0.295455	1	0.433333	0.481481	0.295455	1	1	0.814136	1	1	1	1	1	1	0	0	0.03
SCN8A	132	42	0	42	51	0	51	39	1	38	0.295455	1	0.433333	0.481481	0.295455	1	1	0.814136	1	1	1	1	1	1	0	0	0.03
SCPEP1	132	42	0	42	51	0	51	39	1	38	0.295455	1	0.433333	0.481481	0.295455	1	1	0.814136	1	1	1	1	1	1	0	0	0.03
SCUBE1	132	42	0	42	51	0	51	39	1	38	0.295455	1	0.433333	0.481481	0.295455	1	1	0.814136	1	1	1	1	1	1	0	0	0.03
SEC14L4	132	42	0	42	51	0	51	39	1	38	0.295455	1	0.433333	0.481481	0.295455	1	1	0.814136	1	1	1	1	1	1	0	0	0.03
SEC16B	132	42	2	40	51	7	44	39	6	33	0.259104	0.17709	1	0.145715	0.374518	0.577033	0.142841	0.814136	1	1	1	1	1	0.957402	0.05	0.14	0.15
SEC24A	132	42	2	40	51	0	51	39	1	38	0.28331	0.201262	0.433333	1	1	0.28331	0.237469	0.814136	1	1	1	1	1	1	0.05	0	0.03
SEC62	132	42	3	39	51	2	49	39	0	39	0.272873	0.654996	0.503371	0.241667	0.321005	1	0.326042	0.814136	1	1	1	1	1	1	0.07	0.04	0
SELENOF	132	42	2	40	51	0	51	39	1	38	0.28331	0.201262	0.433333	1	1	0.28331	0.237469	0.814136	1	1	1	1	1	1	0.05	0	0.03
SELENOW	132	42	0	42	51	0	51	39	1	38	0.295455	1	0.433333	0.481481	0.295455	1	1	0.814136	1	1	1	1	1	1	0	0	0.03
SELPLG	132	42	0	42	51	0	51	39	1	38	0.295455	1	0.433333	0.481481	0.295455	1	1	0.814136	1	1	1	1	1	1	0	0	0.03
SEM1	132	42	0	42	51	0	51	39	1	38	0.295455	1	0.433333	0.481481	0.295455	1	1	0.814136	1	1	1	1	1	1	0	0	0.03
SEMA3F	132	42	27	15	51	40	11	39	26	13	0.265927	0.165473	0.236636	1	0.537949	0.12185	0.310907	0.814136	1	1	1	1	0.857721	1	0.64	0.78	0.67
SEMA6B	132	42	0	42	51	0	51	39	1	38	0.295455	1	0.433333	0.481481	0.295455	1	1	0.814136	1	1	1	1	1	1	0	0	0.03
SEMA6C	132	42	7	35	51	14	37	39	13	26	0.223424	0.319068	0.64407	0.121439	0.27498	0.838366	0.135173	0.814136	1	1	1	1	1	0.944357	0.17	0.27	0.33
SEPT4	132	42	0	42	51	0	51	39	1	38	0.295455	1	0.433333	0.481481	0.295455	1	1	0.814136	1	1	1	1	1	1	0	0	0.03
SEPT6	132	42	0	42	51	0	51	39	1	38	0.295455	1	0.433333	0.481481	0.295455	1	1	0.814136	1	1	1	1	1	1	0	0	0.03
SEPT8	132	42	2	40	51	4	47	39	0	39	0.247431	0.68636	0.129991	0.494444	0.178842	0.205048	1	0.814136	1	1	1	1	1	1	0.05	0.08	0
SERHL2	132	42	2	40	51	4	47	39	0	39	0.247431	0.68636	0.129991	0.494444	0.178842	0.205048	1	0.814136	1	1	1	1	1	1	0.05	0.08	0
SERP1	132	42	0	42	51	0	51	39	1	38	0.295455	1	0.433333	0.481481	0.295455	1	1	0.814136	1	1	1	1	1	1	0	0	0.03
SERPINA3	132	42	0	42	51	0	51	39	1	38	0.295455	1	0.433333	0.481481	0.295455	1	1	0.814136	1	1	1	1	1	1	0	0	0.03
SERPINA5	132	42	0	42	51	0	51	39	1	38	0.295455	1	0.433333	0.481481	0.295455	1	1	0.814136	1	1	1	1	1	1	0	0	0.03
SERPINB11	132	42	0	42	51	0	51	39	1	38	0.295455	1	0.433333	0.481481	0.295455	1	1	0.814136	1	1	1	1	1	1	0	0	0.03
SERTAD2	132	42	2	40	51	0	51	39	1	38	0.28331	0.201262	0.433333	1	1	0.28331	0.237469	0.814136	1	1	1	1	1	1	0.05	0	0.03
SETD1A	132	42	5	37	51	6	45	39	1	38	0.238042	1	0.133833	0.202953	0.108988	0.535625	0.519061	0.814136	1	1	1	1	1	1	0.12	0.12	0.03
SFT2D1	132	42	2	40	51	4	47	39	0	39	0.247431	0.68636	0.129991	0.494444	0.178842	0.205048	1	0.814136	1	1	1	1	1	1	0.05	0.08	0
SFTA2	132	42	0	42	51	0	51	39	1	38	0.295455	1	0.433333	0.481481	0.295455	1	1	0.814136	1	1	1	1	1	1	0	0	0.03
SH2B1	132	42	13	29	51	23	28	39	12	27	0.287542	0.201585	0.195056	1	0.432616	0.136743	0.439848	0.814136	1	1	1	1	0.857721	1	0.31	0.45	0.31
SHARPIN	132	42	10	32	51	17	34	39	7	32	0.269601	0.363932	0.148698	0.5917	0.200234	0.152264	0.832124	0.814136	1	1	1	1	0.857721	1	0.24	0.33	0.18
SHC2	132	42	2	40	51	1	50	39	4	35	0.227415	0.587334	0.161996	0.421163	0.194559	0.247892	1	0.814136	1	1	1	1	1	1	0.05	0.02	0.1
SIGLEC10	132	42	0	42	51	0	51	39	1	38	0.295455	1	0.433333	0.481481	0.295455	1	1	0.814136	1	1	1	1	1	1	0	0	0.03
SIGLEC11	132	42	0	42	51	0	51	39	1	38	0.295455	1	0.433333	0.481481	0.295455	1	1	0.814136	1	1	1	1	1	1	0	0	0.03
SIGLEC9	132	42	0	42	51	0	51	39	1	38	0.295455	1	0.433333	0.481481	0.295455	1	1	0.814136	1	1	1	1	1	1	0	0	0.03
SKA1	132	42	3	39	51	2	49	39	0	39	0.272873	0.654996	0.503371	0.241667	0.321005	1	0.326042	0.814136	1	1	1	1	1	1	0.07	0.04	0
SKAP1	132	42	2	40	51	0	51	39	1	38	0.28331	0.201262	0.433333	1	1	0.28331	0.237469	0.814136	1	1	1	1	1	1	0.05	0	0.03
SKIV2L	132	42	25	17	51	35	16	39	20	19	0.26132	0.390828	0.127096	0.506995	0.175214	0.147621	1	0.814136	1	1	1	1	0.857721	1	0.6	0.69	0.51
SLA	132	42	0	42	51	0	51	39	1	38	0.295455	1	0.433333	0.481481	0.295455	1	1	0.814136	1	1	1	1	1	1	0	0	0.03
SLC12A3	132	42	0	42	51	0	51	39	1	38	0.295455	1	0.433333	0.481481	0.295455	1	1	0.814136	1	1	1	1	1	1	0	0	0.03
SLC12A8	132	42	8	34	51	15	36	39	6	33	0.269673	0.335188	0.138389	0.772416	0.260972	0.130988	0.656552	0.814136	1	1	1	1	0.857721	1	0.19	0.29	0.15
SLC12A9	132	42	4	38	51	1	50	39	3	36	0.265292	0.171405	0.312399	1	0.693267	0.150899	0.264476	0.814136	1	1	1	1	0.857721	1	0.1	0.02	0.08
SLC15A4	132	42	3	39	51	2	49	39	0	39	0.272873	0.654996	0.503371	0.241667	0.321005	1	0.326042	0.814136	1	1	1	1	1	1	0.07	0.04	0
SLC16A2	132	42	0	42	51	0	51	39	1	38	0.295455	1	0.433333	0.481481	0.295455	1	1	0.814136	1	1	1	1	1	1	0	0	0.03
SLC18B1	132	42	4	38	51	1	50	39	1	38	0.281434	0.171405	1	0.360877	0.669553	0.404628	0.080963	0.814136	1	1	1	1	1	0.769663	0.1	0.02	0.03
SLC19A3	132	42	0	42	51	0	51	39	1	38	0.295455	1	0.433333	0.481481	0.295455	1	1	0.814136	1	1	1	1	1	1	0	0	0.03
SLC1A1	132	42	0	42	51	0	51	39	1	38	0.295455	1	0.433333	0.481481	0.295455	1	1	0.814136	1	1	1	1	1	1	0	0	0.03
SLC25A15	132	42	4	38	51	1	50	39	1	38	0.281434	0.171405	1	0.360877	0.669553	0.404628	0.080963	0.814136	1	1	1	1	1	0.769663	0.1	0.02	0.03
SLC25A19	132	42	0	42	51	0	51	39	1	38	0.295455	1	0.433333	0.481481	0.295455	1	1	0.814136	1	1	1	1	1	1	0	0	0.03
SLC25A32	132	42	4	38	51	1	50	39	2	37	0.295957	0.171405	0.576736	0.676725	1	0.247892	0.208119	0.814136	1	1	1	1	1	1	0.1	0.02	0.05
SLC25A51	132	42	0	42	51	0	51	39	1	38	0.295455	1	0.433333	0.481481	0.295455	1	1	0.814136	1	1	1	1	1	1	0	0	0.03
SLC26A9	132	42	0	42	51	0	51	39	1	38	0.295455	1	0.433333	0.481481	0.295455	1	1	0.814136	1	1	1	1	1	1	0	0	0.03
SLC27A1	132	42	0	42	51	0	51	39	1	38	0.295455	1	0.433333	0.481481	0.295455	1	1	0.814136	1	1	1	1	1	1	0	0	0.03
SLC2A3	132	42	0	42	51	0	51	39	1	38	0.295455	1	0.433333	0.481481	0.295455	1	1	0.814136	1	1	1	1	1	1	0	0	0.03
SLC30A8	132	42	0	42	51	0	51	39	1	38	0.295455	1	0.433333	0.481481	0.295455	1	1	0.814136	1	1	1	1	1	1	0	0	0.03
SLC31A1	132	42	0	42	51	0	51	39	1	38	0.295455	1	0.433333	0.481481	0.295455	1	1	0.814136	1	1	1	1	1	1	0	0	0.03
SLC35A1	132	42	0	42	51	0	51	39	1	38	0.295455	1	0.433333	0.481481	0.295455	1	1	0.814136	1	1	1	1	1	1	0	0	0.03
SLC36A1	132	42	0	42	51	0	51	39	1	38	0.295455	1	0.433333	0.481481	0.295455	1	1	0.814136	1	1	1	1	1	1	0	0	0.03
SLC39A8	132	42	0	42	51	0	51	39	1	38	0.295455	1	0.433333	0.481481	0.295455	1	1	0.814136	1	1	1	1	1	1	0	0	0.03
SLC41A3	132	42	7	35	51	16	35	39	8	31	0.257042	0.147146	0.336977	0.777086	0.659329	0.0970114	0.271725	0.814136	1	1	1	1	0.784347	1	0.17	0.31	0.21
SLC45A2	132	42	0	42	51	0	51	39	1	38	0.295455	1	0.433333	0.481481	0.295455	1	1	0.814136	1	1	1	1	1	1	0	0	0.03
SMAD6	132	42	0	42	51	0	51	39	1	38	0.295455	1	0.433333	0.481481	0.295455	1	1	0.814136	1	1	1	1	1	1	0	0	0.03
SMC1B	132	42	3	39	51	2	49	39	0	39	0.272873	0.654996	0.503371	0.241667	0.321005	1	0.326042	0.814136	1	1	1	1	1	1	0.07	0.04	0
SMDT1	132	42	0	42	51	0	51	39	1	38	0.295455	1	0.433333	0.481481	0.295455	1	1	0.814136	1	1	1	1	1	1	0	0	0.03
SMURF2	132	42	2	40	51	0	51	39	2	37	0.245408	0.201262	0.185019	1	0.58115	0.158377	0.591637	0.814136	1	1	1	1	0.857721	1	0.05	0	0.05
SNAI3	132	42	0	42	51	0	51	39	1	38	0.295455	1	0.433333	0.481481	0.295455	1	1	0.814136	1	1	1	1	1	1	0	0	0.03
SNRPA	132	42	3	39	51	2	49	39	0	39	0.272873	0.654996	0.503371	0.241667	0.321005	1	0.326042	0.814136	1	1	1	1	1	1	0.07	0.04	0
SNRPB	132	42	0	42	51	0	51	39	1	38	0.295455	1	0.433333	0.481481	0.295455	1	1	0.814136	1	1	1	1	1	1	0	0	0.03
SNRPB2	132	42	0	42	51	0	51	39	1	38	0.295455	1	0.433333	0.481481	0.295455	1	1	0.814136	1	1	1	1	1	1	0	0	0.03
SNRPE	132	42	0	42	51	0	51	39	1	38	0.295455	1	0.433333	0.481481	0.295455	1	1	0.814136	1	1	1	1	1	1	0	0	0.03
SNRPG	132	42	0	42	51	0	51	39	1	38	0.295455	1	0.433333	0.481481	0.295455	1	1	0.814136	1	1	1	1	1	1	0	0	0.03
SNU13	132	42	0	42	51	0	51	39	1	38	0.295455	1	0.433333	0.481481	0.295455	1	1	0.814136	1	1	1	1	1	1	0	0	0.03
SNX19	132	42	30	12	51	37	14	39	22	17	0.233472	1	0.123227	0.173194	0.103593	0.34634	0.554459	0.814136	1	1	1	1	1	1	0.71	0.73	0.56
SNX25	132	42	2	40	51	0	51	39	1	38	0.28331	0.201262	0.433333	1	1	0.28331	0.237469	0.814136	1	1	1	1	1	1	0.05	0	0.03
SNX29	132	42	1	41	51	5	46	39	1	38	0.260065	0.216859	0.22847	1	0.673224	0.107447	0.430008	0.814136	1	1	1	1	0.796575	1	0.02	0.1	0.03
SNX8	132	42	3	39	51	2	49	39	0	39	0.272873	0.654996	0.503371	0.241667	0.321005	1	0.326042	0.814136	1	1	1	1	1	1	0.07	0.04	0
SORCS2	132	42	0	42	51	0	51	39	1	38	0.295455	1	0.433333	0.481481	0.295455	1	1	0.814136	1	1	1	1	1	1	0	0	0.03
SP100	132	42	7	35	51	3	48	39	4	35	0.236622	0.176415	0.461346	0.521971	1	0.246187	0.137689	0.814136	1	1	1	1	1	0.954419	0.17	0.06	0.1
SP140	132	42	0	42	51	0	51	39	1	38	0.295455	1	0.433333	0.481481	0.295455	1	1	0.814136	1	1	1	1	1	1	0	0	0.03
SP6	132	42	0	42	51	0	51	39	1	38	0.295455	1	0.433333	0.481481	0.295455	1	1	0.814136	1	1	1	1	1	1	0	0	0.03
SPAG17	132	42	8	34	51	6	45	39	3	36	0.295317	0.389719	0.726426	0.196952	0.393156	1	0.168886	0.814136	1	1	1	1	1	1	0.19	0.12	0.08
SPAG9	132	42	2	40	51	7	44	39	2	37	0.255798	0.17709	0.289655	1	0.505941	0.105694	0.501259	0.814136	1	1	1	1	0.796575	1	0.05	0.14	0.05
SPATA32	132	42	3	39	51	2	49	39	0	39	0.272873	0.654996	0.503371	0.241667	0.321005	1	0.326042	0.814136	1	1	1	1	1	1	0.07	0.04	0
SPATA46	132	42	3	39	51	6	45	39	1	38	0.244521	0.50562	0.133833	0.616526	0.279817	0.18377	1	0.814136	1	1	1	1	0.959531	1	0.07	0.12	0.03
SPATC1	132	42	0	42	51	0	51	39	1	38	0.295455	1	0.433333	0.481481	0.295455	1	1	0.814136	1	1	1	1	1	1	0	0	0.03
SPCS2	132	42	0	42	51	0	51	39	1	38	0.295455	1	0.433333	0.481481	0.295455	1	1	0.814136	1	1	1	1	1	1	0	0	0.03
SPEG	132	42	0	42	51	0	51	39	1	38	0.295455	1	0.433333	0.481481	0.295455	1	1	0.814136	1	1	1	1	1	1	0	0	0.03
SPINK8	132	42	0	42	51	0	51	39	1	38	0.295455	1	0.433333	0.481481	0.295455	1	1	0.814136	1	1	1	1	1	1	0	0	0.03
SPON1	132	42	0	42	51	0	51	39	1	38	0.295455	1	0.433333	0.481481	0.295455	1	1	0.814136	1	1	1	1	1	1	0	0	0.03
SPP1	132	42	0	42	51	0	51	39	1	38	0.295455	1	0.433333	0.481481	0.295455	1	1	0.814136	1	1	1	1	1	1	0	0	0.03
SPRY1	132	42	0	42	51	0	51	39	1	38	0.295455	1	0.433333	0.481481	0.295455	1	1	0.814136	1	1	1	1	1	1	0	0	0.03
SPRY2	132	42	2	40	51	8	43	39	4	35	0.219746	0.106877	0.542105	0.421163	1	0.153978	0.223814	0.814136	0.864627	1	1	1	0.857721	1	0.05	0.16	0.1
SPSB2	132	42	0	42	51	0	51	39	1	38	0.295455	1	0.433333	0.481481	0.295455	1	1	0.814136	1	1	1	1	1	1	0	0	0.03
SPTB	132	42	0	42	51	0	51	39	1	38	0.295455	1	0.433333	0.481481	0.295455	1	1	0.814136	1	1	1	1	1	1	0	0	0.03
SRC	132	42	2	40	51	0	51	39	2	37	0.245408	0.201262	0.185019	1	0.58115	0.158377	0.591637	0.814136	1	1	1	1	0.857721	1	0.05	0	0.05
SRD5A1	132	42	0	42	51	0	51	39	1	38	0.295455	1	0.433333	0.481481	0.295455	1	1	0.814136	1	1	1	1	1	1	0	0	0.03
SRD5A2	132	42	0	42	51	0	51	39	1	38	0.295455	1	0.433333	0.481481	0.295455	1	1	0.814136	1	1	1	1	1	1	0	0	0.03
SRGAP1	132	42	0	42	51	0	51	39	1	38	0.295455	1	0.433333	0.481481	0.295455	1	1	0.814136	1	1	1	1	1	1	0	0	0.03
SRGAP2	132	42	0	42	51	2	49	39	3	36	0.225553	0.499299	0.648883	0.107114	0.152987	1	0.177401	0.814136	1	1	1	1	1	1	0	0.04	0.08
SRXN1	132	42	0	42	51	0	51	39	1	38	0.295455	1	0.433333	0.481481	0.295455	1	1	0.814136	1	1	1	1	1	1	0	0	0.03
SS18L2	132	42	0	42	51	0	51	39	1	38	0.295455	1	0.433333	0.481481	0.295455	1	1	0.814136	1	1	1	1	1	1	0	0	0.03
SSBP1	132	42	0	42	51	0	51	39	1	38	0.295455	1	0.433333	0.481481	0.295455	1	1	0.814136	1	1	1	1	1	1	0	0	0.03
SSR3	132	42	0	42	51	0	51	39	1	38	0.295455	1	0.433333	0.481481	0.295455	1	1	0.814136	1	1	1	1	1	1	0	0	0.03
SSRP1	132	42	6	36	51	2	49	39	4	35	0.220921	0.134342	0.396905	0.739257	0.748121	0.127467	0.195806	0.814136	0.944886	1	1	1	0.857721	1	0.14	0.04	0.1
ST3GAL2	132	42	0	42	51	0	51	39	1	38	0.295455	1	0.433333	0.481481	0.295455	1	1	0.814136	1	1	1	1	1	1	0	0	0.03
ST3GAL3	132	42	0	42	51	0	51	39	1	38	0.295455	1	0.433333	0.481481	0.295455	1	1	0.814136	1	1	1	1	1	1	0	0	0.03
ST3GAL6	132	42	0	42	51	0	51	39	1	38	0.295455	1	0.433333	0.481481	0.295455	1	1	0.814136	1	1	1	1	1	1	0	0	0.03
STAG2	132	42	4	38	51	1	50	39	3	36	0.265292	0.171405	0.312399	1	0.693267	0.150899	0.264476	0.814136	1	1	1	1	0.857721	1	0.1	0.02	0.08
STAT2	132	42	7	35	51	8	43	39	2	37	0.222063	1	0.177159	0.157458	0.0963629	0.439939	0.40902	0.814136	1	1	1	1	1	1	0.17	0.16	0.05
STEAP1	132	42	0	42	51	0	51	39	1	38	0.295455	1	0.433333	0.481481	0.295455	1	1	0.814136	1	1	1	1	1	1	0	0	0.03
STEAP1B	132	42	0	42	51	0	51	39	1	38	0.295455	1	0.433333	0.481481	0.295455	1	1	0.814136	1	1	1	1	1	1	0	0	0.03
STK11	132	42	2	40	51	0	51	39	1	38	0.28331	0.201262	0.433333	1	1	0.28331	0.237469	0.814136	1	1	1	1	1	1	0.05	0	0.03
STK35	132	42	3	39	51	8	43	39	2	37	0.259576	0.333998	0.177159	1	0.343188	0.130611	0.549914	0.814136	1	1	1	1	0.857721	1	0.07	0.16	0.05
STKLD1	132	42	1	41	51	5	46	39	1	38	0.260065	0.216859	0.22847	1	0.673224	0.107447	0.430008	0.814136	1	1	1	1	0.796575	1	0.02	0.1	0.03
STOX1	132	42	0	42	51	0	51	39	1	38	0.295455	1	0.433333	0.481481	0.295455	1	1	0.814136	1	1	1	1	1	1	0	0	0.03
STX6	132	42	0	42	51	0	51	39	1	38	0.295455	1	0.433333	0.481481	0.295455	1	1	0.814136	1	1	1	1	1	1	0	0	0.03
SULT1A2	132	42	3	39	51	8	43	39	2	37	0.259576	0.333998	0.177159	1	0.343188	0.130611	0.549914	0.814136	1	1	1	1	0.857721	1	0.07	0.16	0.05
SUSD3	132	42	0	42	51	0	51	39	1	38	0.295455	1	0.433333	0.481481	0.295455	1	1	0.814136	1	1	1	1	1	1	0	0	0.03
SVEP1	132	42	0	42	51	0	51	39	1	38	0.295455	1	0.433333	0.481481	0.295455	1	1	0.814136	1	1	1	1	1	1	0	0	0.03
TADA3	132	42	2	40	51	0	51	39	1	38	0.28331	0.201262	0.433333	1	1	0.28331	0.237469	0.814136	1	1	1	1	1	1	0.05	0	0.03
TAF12	132	42	0	42	51	0	51	39	1	38	0.295455	1	0.433333	0.481481	0.295455	1	1	0.814136	1	1	1	1	1	1	0	0	0.03
TAF5L	132	42	2	40	51	0	51	39	1	38	0.28331	0.201262	0.433333	1	1	0.28331	0.237469	0.814136	1	1	1	1	1	1	0.05	0	0.03
TAF6	132	42	2	40	51	4	47	39	0	39	0.247431	0.68636	0.129991	0.494444	0.178842	0.205048	1	0.814136	1	1	1	1	1	1	0.05	0.08	0
TAGAP	132	42	0	42	51	0	51	39	1	38	0.295455	1	0.433333	0.481481	0.295455	1	1	0.814136	1	1	1	1	1	1	0	0	0.03
TANC2	132	42	4	38	51	8	43	39	2	37	0.291535	0.5368	0.177159	0.676725	0.230247	0.153978	1	0.814136	1	1	1	1	0.857721	1	0.1	0.16	0.05
TAPT1	132	42	2	40	51	0	51	39	2	37	0.245408	0.201262	0.185019	1	0.58115	0.158377	0.591637	0.814136	1	1	1	1	0.857721	1	0.05	0	0.05
TBC1D24	132	42	0	42	51	0	51	39	1	38	0.295455	1	0.433333	0.481481	0.295455	1	1	0.814136	1	1	1	1	1	1	0	0	0.03
TBC1D3L	132	42	0	42	51	0	51	39	1	38	0.295455	1	0.433333	0.481481	0.295455	1	1	0.814136	1	1	1	1	1	1	0	0	0.03
TBC1D5	132	42	9	33	51	18	33	39	9	30	0.267267	0.172297	0.250658	1	0.528231	0.11213	0.401946	0.814136	1	1	1	1	0.823813	1	0.21	0.35	0.23
TBX10	132	42	0	42	51	0	51	39	1	38	0.295455	1	0.433333	0.481481	0.295455	1	1	0.814136	1	1	1	1	1	1	0	0	0.03
TBX18	132	42	0	42	51	0	51	39	1	38	0.295455	1	0.433333	0.481481	0.295455	1	1	0.814136	1	1	1	1	1	1	0	0	0.03
TBXAS1	132	42	0	42	51	0	51	39	1	38	0.295455	1	0.433333	0.481481	0.295455	1	1	0.814136	1	1	1	1	1	1	0	0	0.03
TCEAL4	132	42	0	42	51	0	51	39	1	38	0.295455	1	0.433333	0.481481	0.295455	1	1	0.814136	1	1	1	1	1	1	0	0	0.03
TCEAL9	132	42	0	42	51	0	51	39	1	38	0.295455	1	0.433333	0.481481	0.295455	1	1	0.814136	1	1	1	1	1	1	0	0	0.03
TCOF1	132	42	7	35	51	16	35	39	11	28	0.261281	0.147146	0.818799	0.286417	0.66901	0.307132	0.135173	0.814136	1	1	1	1	1	0.944357	0.17	0.31	0.28
TEAD4	132	42	0	42	51	0	51	39	1	38	0.295455	1	0.433333	0.481481	0.295455	1	1	0.814136	1	1	1	1	1	1	0	0	0.03
TEK	132	42	0	42	51	0	51	39	1	38	0.295455	1	0.433333	0.481481	0.295455	1	1	0.814136	1	1	1	1	1	1	0	0	0.03
TENM3	132	42	0	42	51	0	51	39	1	38	0.295455	1	0.433333	0.481481	0.295455	1	1	0.814136	1	1	1	1	1	1	0	0	0.03
TESC	132	42	0	42	51	0	51	39	1	38	0.295455	1	0.433333	0.481481	0.295455	1	1	0.814136	1	1	1	1	1	1	0	0	0.03
TESPA1	132	42	0	42	51	0	51	39	1	38	0.295455	1	0.433333	0.481481	0.295455	1	1	0.814136	1	1	1	1	1	1	0	0	0.03
TF	132	42	0	42	51	0	51	39	1	38	0.295455	1	0.433333	0.481481	0.295455	1	1	0.814136	1	1	1	1	1	1	0	0	0.03
TFAM	132	42	5	37	51	5	46	39	1	38	0.278315	0.750502	0.22847	0.202953	0.17321	0.74893	0.325564	0.814136	1	1	1	1	1	1	0.12	0.1	0.03
TFAP2A	132	42	0	42	51	0	51	39	1	38	0.295455	1	0.433333	0.481481	0.295455	1	1	0.814136	1	1	1	1	1	1	0	0	0.03
TFCP2	132	42	0	42	51	0	51	39	1	38	0.295455	1	0.433333	0.481481	0.295455	1	1	0.814136	1	1	1	1	1	1	0	0	0.03
TFPI2	132	42	0	42	51	0	51	39	1	38	0.295455	1	0.433333	0.481481	0.295455	1	1	0.814136	1	1	1	1	1	1	0	0	0.03
TG	132	42	2	40	51	0	51	39	1	38	0.28331	0.201262	0.433333	1	1	0.28331	0.237469	0.814136	1	1	1	1	1	1	0.05	0	0.03
TGFA	132	42	0	42	51	0	51	39	1	38	0.295455	1	0.433333	0.481481	0.295455	1	1	0.814136	1	1	1	1	1	1	0	0	0.03
TGFB2	132	42	0	42	51	0	51	39	1	38	0.295455	1	0.433333	0.481481	0.295455	1	1	0.814136	1	1	1	1	1	1	0	0	0.03
TGIF2	132	42	0	42	51	0	51	39	1	38	0.295455	1	0.433333	0.481481	0.295455	1	1	0.814136	1	1	1	1	1	1	0	0	0.03
THOC5	132	42	15	27	51	27	24	39	20	19	0.226737	0.14242	1	0.183095	0.569364	0.288784	0.0931107	0.814136	0.987483	1	1	1	1	0.769663	0.36	0.53	0.51
THRA	132	42	0	42	51	0	51	39	1	38	0.295455	1	0.433333	0.481481	0.295455	1	1	0.814136	1	1	1	1	1	1	0	0	0.03
TIGIT	132	42	0	42	51	0	51	39	1	38	0.295455	1	0.433333	0.481481	0.295455	1	1	0.814136	1	1	1	1	1	1	0	0	0.03
TIMM17A	132	42	5	37	51	6	45	39	1	38	0.238042	1	0.133833	0.202953	0.108988	0.535625	0.519061	0.814136	1	1	1	1	1	1	0.12	0.12	0.03
TINCR	132	42	0	42	51	0	51	39	1	38	0.295455	1	0.433333	0.481481	0.295455	1	1	0.814136	1	1	1	1	1	1	0	0	0.03
TK2	132	42	0	42	51	0	51	39	1	38	0.295455	1	0.433333	0.481481	0.295455	1	1	0.814136	1	1	1	1	1	1	0	0	0.03
TLN1	132	42	12	30	51	22	29	39	11	28	0.248003	0.194911	0.186876	1	0.423484	0.0924309	0.432463	0.814136	1	1	1	1	0.752651	1	0.29	0.43	0.28
TLR5	132	42	2	40	51	0	51	39	1	38	0.28331	0.201262	0.433333	1	1	0.28331	0.237469	0.814136	1	1	1	1	1	1	0.05	0	0.03
TM4SF19,TM4SF19-TCTEX1D2	132	42	0	42	51	0	51	39	1	38	0.295455	1	0.433333	0.481481	0.295455	1	1	0.814136	1	1	1	1	1	1	0	0	0.03
TM4SF20	132	42	0	42	51	0	51	39	1	38	0.295455	1	0.433333	0.481481	0.295455	1	1	0.814136	1	1	1	1	1	1	0	0	0.03
TM9SF1	132	42	0	42	51	0	51	39	1	38	0.295455	1	0.433333	0.481481	0.295455	1	1	0.814136	1	1	1	1	1	1	0	0	0.03
TM9SF3	132	42	4	38	51	1	50	39	2	37	0.295957	0.171405	0.576736	0.676725	1	0.247892	0.208119	0.814136	1	1	1	1	1	1	0.1	0.02	0.05
TMED7	132	42	0	42	51	0	51	39	1	38	0.295455	1	0.433333	0.481481	0.295455	1	1	0.814136	1	1	1	1	1	1	0	0	0.03
TMED7,TMED7-TICAM2	132	42	0	42	51	0	51	39	1	38	0.295455	1	0.433333	0.481481	0.295455	1	1	0.814136	1	1	1	1	1	1	0	0	0.03
TMEM126B	132	42	0	42	51	0	51	39	1	38	0.295455	1	0.433333	0.481481	0.295455	1	1	0.814136	1	1	1	1	1	1	0	0	0.03
TMEM150B	132	42	0	42	51	0	51	39	1	38	0.295455	1	0.433333	0.481481	0.295455	1	1	0.814136	1	1	1	1	1	1	0	0	0.03
TMEM168	132	42	3	39	51	2	49	39	0	39	0.272873	0.654996	0.503371	0.241667	0.321005	1	0.326042	0.814136	1	1	1	1	1	1	0.07	0.04	0
TMEM170A	132	42	0	42	51	0	51	39	1	38	0.295455	1	0.433333	0.481481	0.295455	1	1	0.814136	1	1	1	1	1	1	0	0	0.03
TMEM19	132	42	0	42	51	0	51	39	1	38	0.295455	1	0.433333	0.481481	0.295455	1	1	0.814136	1	1	1	1	1	1	0	0	0.03
TMEM229B	132	42	0	42	51	0	51	39	1	38	0.295455	1	0.433333	0.481481	0.295455	1	1	0.814136	1	1	1	1	1	1	0	0	0.03
TMEM262	132	42	0	42	51	0	51	39	1	38	0.295455	1	0.433333	0.481481	0.295455	1	1	0.814136	1	1	1	1	1	1	0	0	0.03
TMEM268	132	42	0	42	51	0	51	39	1	38	0.295455	1	0.433333	0.481481	0.295455	1	1	0.814136	1	1	1	1	1	1	0	0	0.03
TMEM33	132	42	0	42	51	0	51	39	1	38	0.295455	1	0.433333	0.481481	0.295455	1	1	0.814136	1	1	1	1	1	1	0	0	0.03
TMEM35B	132	42	0	42	51	0	51	39	1	38	0.295455	1	0.433333	0.481481	0.295455	1	1	0.814136	1	1	1	1	1	1	0	0	0.03
TMEM42	132	42	0	42	51	0	51	39	1	38	0.295455	1	0.433333	0.481481	0.295455	1	1	0.814136	1	1	1	1	1	1	0	0	0.03
TMEM51	132	42	0	42	51	0	51	39	1	38	0.295455	1	0.433333	0.481481	0.295455	1	1	0.814136	1	1	1	1	1	1	0	0	0.03
TMEM54	132	42	4	38	51	1	50	39	2	37	0.295957	0.171405	0.576736	0.676725	1	0.247892	0.208119	0.814136	1	1	1	1	1	1	0.1	0.02	0.05
TMEM60	132	42	0	42	51	0	51	39	1	38	0.295455	1	0.433333	0.481481	0.295455	1	1	0.814136	1	1	1	1	1	1	0	0	0.03
TMEM9B	132	42	0	42	51	0	51	39	1	38	0.295455	1	0.433333	0.481481	0.295455	1	1	0.814136	1	1	1	1	1	1	0	0	0.03
TMPRSS13	132	42	0	42	51	0	51	39	1	38	0.295455	1	0.433333	0.481481	0.295455	1	1	0.814136	1	1	1	1	1	1	0	0	0.03
TMPRSS6	132	42	0	42	51	0	51	39	1	38	0.295455	1	0.433333	0.481481	0.295455	1	1	0.814136	1	1	1	1	1	1	0	0	0.03
TNFAIP2	132	42	30	12	51	43	8	39	32	7	0.295033	0.204195	0.783256	0.302349	0.813759	0.376248	0.163341	0.814136	1	1	1	1	1	1	0.71	0.84	0.82
TNFAIP8L3	132	42	1	41	51	5	46	39	1	38	0.260065	0.216859	0.22847	1	0.673224	0.107447	0.430008	0.814136	1	1	1	1	0.796575	1	0.02	0.1	0.03
TNFRSF12A	132	42	0	42	51	0	51	39	1	38	0.295455	1	0.433333	0.481481	0.295455	1	1	0.814136	1	1	1	1	1	1	0	0	0.03
TNRC6B	132	42	4	38	51	7	44	39	9	30	0.244128	0.748698	0.277582	0.132424	0.11504	0.80654	0.299631	0.814136	1	1	1	1	1	1	0.1	0.14	0.23
TOE1	132	42	0	42	51	0	51	39	1	38	0.295455	1	0.433333	0.481481	0.295455	1	1	0.814136	1	1	1	1	1	1	0	0	0.03
TOP1	132	42	0	42	51	2	49	39	3	36	0.225553	0.499299	0.648883	0.107114	0.152987	1	0.177401	0.814136	1	1	1	1	1	1	0	0.04	0.08
TOR4A	132	42	0	42	51	0	51	39	1	38	0.295455	1	0.433333	0.481481	0.295455	1	1	0.814136	1	1	1	1	1	1	0	0	0.03
TPBGL	132	42	0	42	51	0	51	39	1	38	0.295455	1	0.433333	0.481481	0.295455	1	1	0.814136	1	1	1	1	1	1	0	0	0.03
TPD52L1	132	42	0	42	51	0	51	39	1	38	0.295455	1	0.433333	0.481481	0.295455	1	1	0.814136	1	1	1	1	1	1	0	0	0.03
TPM1	132	42	4	38	51	1	50	39	1	38	0.281434	0.171405	1	0.360877	0.669553	0.404628	0.080963	0.814136	1	1	1	1	1	0.769663	0.1	0.02	0.03
TPP1	132	42	0	42	51	0	51	39	1	38	0.295455	1	0.433333	0.481481	0.295455	1	1	0.814136	1	1	1	1	1	1	0	0	0.03
TPPP	132	42	0	42	51	0	51	39	1	38	0.295455	1	0.433333	0.481481	0.295455	1	1	0.814136	1	1	1	1	1	1	0	0	0.03
TPST1	132	42	2	40	51	0	51	39	1	38	0.28331	0.201262	0.433333	1	1	0.28331	0.237469	0.814136	1	1	1	1	1	1	0.05	0	0.03
TPTE	132	42	3	39	51	2	49	39	0	39	0.272873	0.654996	0.503371	0.241667	0.321005	1	0.326042	0.814136	1	1	1	1	1	1	0.07	0.04	0
TRAF3	132	42	4	38	51	8	43	39	2	37	0.291535	0.5368	0.177159	0.676725	0.230247	0.153978	1	0.814136	1	1	1	1	0.857721	1	0.1	0.16	0.05
TRAFD1	132	42	2	40	51	1	50	39	4	35	0.227415	0.587334	0.161996	0.421163	0.194559	0.247892	1	0.814136	1	1	1	1	1	1	0.05	0.02	0.1
TRAIP	132	42	0	42	51	0	51	39	1	38	0.295455	1	0.433333	0.481481	0.295455	1	1	0.814136	1	1	1	1	1	1	0	0	0.03
TRBV12-4	132	42	0	42	51	0	51	39	1	38	0.295455	1	0.433333	0.481481	0.295455	1	1	0.814136	1	1	1	1	1	1	0	0	0.03
TRBV24-1	132	42	0	42	51	0	51	39	1	38	0.295455	1	0.433333	0.481481	0.295455	1	1	0.814136	1	1	1	1	1	1	0	0	0.03
TREML1	132	42	0	42	51	0	51	39	1	38	0.295455	1	0.433333	0.481481	0.295455	1	1	0.814136	1	1	1	1	1	1	0	0	0.03
TRIM25	132	42	17	25	51	28	23	39	15	24	0.224525	0.212037	0.140448	1	0.341106	0.106505	0.458752	0.814136	1	1	1	1	0.796575	1	0.4	0.55	0.38
TRIM27	132	42	2	40	51	0	51	39	1	38	0.28331	0.201262	0.433333	1	1	0.28331	0.237469	0.814136	1	1	1	1	1	1	0.05	0	0.03
TRIM6,TRIM6-TRIM34	132	42	0	42	51	0	51	39	1	38	0.295455	1	0.433333	0.481481	0.295455	1	1	0.814136	1	1	1	1	1	1	0	0	0.03
TRPA1	132	42	2	40	51	0	51	39	2	37	0.245408	0.201262	0.185019	1	0.58115	0.158377	0.591637	0.814136	1	1	1	1	0.857721	1	0.05	0	0.05
TRPC6	132	42	0	42	51	0	51	39	1	38	0.295455	1	0.433333	0.481481	0.295455	1	1	0.814136	1	1	1	1	1	1	0	0	0.03
TRPM1	132	42	0	42	51	0	51	39	1	38	0.295455	1	0.433333	0.481481	0.295455	1	1	0.814136	1	1	1	1	1	1	0	0	0.03
TSEN2	132	42	4	38	51	1	50	39	2	37	0.295957	0.171405	0.576736	0.676725	1	0.247892	0.208119	0.814136	1	1	1	1	1	1	0.1	0.02	0.05
TSFM	132	42	0	42	51	0	51	39	1	38	0.295455	1	0.433333	0.481481	0.295455	1	1	0.814136	1	1	1	1	1	1	0	0	0.03
TSPAN16	132	42	0	42	51	0	51	39	1	38	0.295455	1	0.433333	0.481481	0.295455	1	1	0.814136	1	1	1	1	1	1	0	0	0.03
TSTD1	132	42	0	42	51	0	51	39	1	38	0.295455	1	0.433333	0.481481	0.295455	1	1	0.814136	1	1	1	1	1	1	0	0	0.03
TTC21A	132	42	3	39	51	6	45	39	1	38	0.244521	0.50562	0.133833	0.616526	0.279817	0.18377	1	0.814136	1	1	1	1	0.959531	1	0.07	0.12	0.03
TTC30A	132	42	2	40	51	4	47	39	0	39	0.247431	0.68636	0.129991	0.494444	0.178842	0.205048	1	0.814136	1	1	1	1	1	1	0.05	0.08	0
TTPAL	132	42	0	42	51	0	51	39	1	38	0.295455	1	0.433333	0.481481	0.295455	1	1	0.814136	1	1	1	1	1	1	0	0	0.03
TTYH2	132	42	0	42	51	0	51	39	1	38	0.295455	1	0.433333	0.481481	0.295455	1	1	0.814136	1	1	1	1	1	1	0	0	0.03
TUBB2A	132	42	0	42	51	0	51	39	1	38	0.295455	1	0.433333	0.481481	0.295455	1	1	0.814136	1	1	1	1	1	1	0	0	0.03
TUBGCP3	132	42	2	40	51	5	46	39	6	33	0.28006	0.451129	0.521888	0.145715	0.202959	1	0.224385	0.814136	1	1	1	1	1	1	0.05	0.1	0.15
TUFM	132	42	0	42	51	0	51	39	1	38	0.295455	1	0.433333	0.481481	0.295455	1	1	0.814136	1	1	1	1	1	1	0	0	0.03
TWSG1	132	42	2	40	51	0	51	39	1	38	0.28331	0.201262	0.433333	1	1	0.28331	0.237469	0.814136	1	1	1	1	1	1	0.05	0	0.03
TXNDC5	132	42	5	37	51	2	49	39	5	34	0.255936	0.237637	0.232087	1	0.336545	0.127467	0.519061	0.814136	1	1	1	1	0.857721	1	0.12	0.04	0.13
TXNDC9	132	42	0	42	51	0	51	39	1	38	0.295455	1	0.433333	0.481481	0.295455	1	1	0.814136	1	1	1	1	1	1	0	0	0.03
UAP1L1	132	42	0	42	51	2	49	39	3	36	0.225553	0.499299	0.648883	0.107114	0.152987	1	0.177401	0.814136	1	1	1	1	1	1	0	0.04	0.08
UBAP1L	132	42	0	42	51	0	51	39	1	38	0.295455	1	0.433333	0.481481	0.295455	1	1	0.814136	1	1	1	1	1	1	0	0	0.03
UBAP2	132	42	19	23	51	27	24	39	14	25	0.275837	0.533951	0.136435	0.498112	0.182066	0.209663	1	0.814136	1	1	1	1	1	1	0.45	0.53	0.36
UBE2J1	132	42	9	33	51	14	37	39	5	34	0.268299	0.630479	0.120177	0.3842	0.163432	0.192382	1	0.814136	1	1	1	1	0.995378	1	0.21	0.27	0.13
UBE2R2	132	42	3	39	51	2	49	39	0	39	0.272873	0.654996	0.503371	0.241667	0.321005	1	0.326042	0.814136	1	1	1	1	1	1	0.07	0.04	0
UBL3	132	42	0	42	51	0	51	39	1	38	0.295455	1	0.433333	0.481481	0.295455	1	1	0.814136	1	1	1	1	1	1	0	0	0.03
UBL5	132	42	0	42	51	0	51	39	1	38	0.295455	1	0.433333	0.481481	0.295455	1	1	0.814136	1	1	1	1	1	1	0	0	0.03
UCN	132	42	0	42	51	0	51	39	1	38	0.295455	1	0.433333	0.481481	0.295455	1	1	0.814136	1	1	1	1	1	1	0	0	0.03
UGT1A4	132	42	2	40	51	8	43	39	3	36	0.226822	0.106877	0.337676	0.667988	0.754418	0.130611	0.224385	0.814136	0.864627	1	1	1	0.857721	1	0.05	0.16	0.08
UGT2B11	132	42	0	42	51	0	51	39	1	38	0.295455	1	0.433333	0.481481	0.295455	1	1	0.814136	1	1	1	1	1	1	0	0	0.03
ULK3	132	42	3	39	51	2	49	39	0	39	0.272873	0.654996	0.503371	0.241667	0.321005	1	0.326042	0.814136	1	1	1	1	1	1	0.07	0.04	0
UQCRB	132	42	0	42	51	0	51	39	1	38	0.295455	1	0.433333	0.481481	0.295455	1	1	0.814136	1	1	1	1	1	1	0	0	0.03
USP13	132	42	2	40	51	0	51	39	1	38	0.28331	0.201262	0.433333	1	1	0.28331	0.237469	0.814136	1	1	1	1	1	1	0.05	0	0.03
USP25	132	42	2	40	51	0	51	39	1	38	0.28331	0.201262	0.433333	1	1	0.28331	0.237469	0.814136	1	1	1	1	1	1	0.05	0	0.03
USP3	132	42	2	40	51	0	51	39	1	38	0.28331	0.201262	0.433333	1	1	0.28331	0.237469	0.814136	1	1	1	1	1	1	0.05	0	0.03
USP32	132	42	1	41	51	5	46	39	1	38	0.260065	0.216859	0.22847	1	0.673224	0.107447	0.430008	0.814136	1	1	1	1	0.796575	1	0.02	0.1	0.03
UTP3	132	42	2	40	51	4	47	39	0	39	0.247431	0.68636	0.129991	0.494444	0.178842	0.205048	1	0.814136	1	1	1	1	1	1	0.05	0.08	0
VCAM1	132	42	2	40	51	0	51	39	2	37	0.245408	0.201262	0.185019	1	0.58115	0.158377	0.591637	0.814136	1	1	1	1	0.857721	1	0.05	0	0.05
VEGFB	132	42	0	42	51	2	49	39	3	36	0.225553	0.499299	0.648883	0.107114	0.152987	1	0.177401	0.814136	1	1	1	1	1	1	0	0.04	0.08
VEPH1	132	42	0	42	51	0	51	39	1	38	0.295455	1	0.433333	0.481481	0.295455	1	1	0.814136	1	1	1	1	1	1	0	0	0.03
VPS13C	132	42	33	9	51	32	19	39	26	13	0.239772	0.115797	0.824791	0.317904	0.836911	0.249809	0.111525	0.814136	0.908036	1	1	1	1	0.817609	0.79	0.63	0.67
VPS16	132	42	2	40	51	7	44	39	2	37	0.255798	0.17709	0.289655	1	0.505941	0.105694	0.501259	0.814136	1	1	1	1	0.796575	1	0.05	0.14	0.05
VPS37A	132	42	2	40	51	0	51	39	2	37	0.245408	0.201262	0.185019	1	0.58115	0.158377	0.591637	0.814136	1	1	1	1	0.857721	1	0.05	0	0.05
VSIG4	132	42	0	42	51	0	51	39	1	38	0.295455	1	0.433333	0.481481	0.295455	1	1	0.814136	1	1	1	1	1	1	0	0	0.03
VWA5A	132	42	0	42	51	2	49	39	3	36	0.225553	0.499299	0.648883	0.107114	0.152987	1	0.177401	0.814136	1	1	1	1	1	1	0	0.04	0.08
WBP1	132	42	0	42	51	0	51	39	1	38	0.295455	1	0.433333	0.481481	0.295455	1	1	0.814136	1	1	1	1	1	1	0	0	0.03
WDR17	132	42	0	42	51	0	51	39	1	38	0.295455	1	0.433333	0.481481	0.295455	1	1	0.814136	1	1	1	1	1	1	0	0	0.03
WDR46	132	42	7	35	51	14	37	39	5	34	0.222156	0.319068	0.120177	0.758004	0.237322	0.114384	0.642842	0.814136	1	1	1	1	0.834542	1	0.17	0.27	0.13
WDR49	132	42	0	42	51	0	51	39	1	38	0.295455	1	0.433333	0.481481	0.295455	1	1	0.814136	1	1	1	1	1	1	0	0	0.03
WDR61	132	42	2	40	51	0	51	39	1	38	0.28331	0.201262	0.433333	1	1	0.28331	0.237469	0.814136	1	1	1	1	1	1	0.05	0	0.03
WDR83	132	42	2	40	51	0	51	39	1	38	0.28331	0.201262	0.433333	1	1	0.28331	0.237469	0.814136	1	1	1	1	1	1	0.05	0	0.03
WDR83OS	132	42	0	42	51	0	51	39	1	38	0.295455	1	0.433333	0.481481	0.295455	1	1	0.814136	1	1	1	1	1	1	0	0	0.03
WISP2	132	42	0	42	51	0	51	39	1	38	0.295455	1	0.433333	0.481481	0.295455	1	1	0.814136	1	1	1	1	1	1	0	0	0.03
WNK4	132	42	0	42	51	0	51	39	1	38	0.295455	1	0.433333	0.481481	0.295455	1	1	0.814136	1	1	1	1	1	1	0	0	0.03
WNT2B	132	42	0	42	51	0	51	39	1	38	0.295455	1	0.433333	0.481481	0.295455	1	1	0.814136	1	1	1	1	1	1	0	0	0.03
WTAP	132	42	2	40	51	0	51	39	1	38	0.28331	0.201262	0.433333	1	1	0.28331	0.237469	0.814136	1	1	1	1	1	1	0.05	0	0.03
XAF1	132	42	2	40	51	0	51	39	1	38	0.28331	0.201262	0.433333	1	1	0.28331	0.237469	0.814136	1	1	1	1	1	1	0.05	0	0.03
YAP1	132	42	0	42	51	0	51	39	1	38	0.295455	1	0.433333	0.481481	0.295455	1	1	0.814136	1	1	1	1	1	1	0	0	0.03
YBX2	132	42	0	42	51	0	51	39	1	38	0.295455	1	0.433333	0.481481	0.295455	1	1	0.814136	1	1	1	1	1	1	0	0	0.03
YIPF2	132	42	2	40	51	6	45	39	1	38	0.230602	0.2866	0.133833	1	0.280238	0.087786	0.718272	0.814136	1	1	1	1	0.725189	1	0.05	0.12	0.03
YIPF6	132	42	0	42	51	0	51	39	1	38	0.295455	1	0.433333	0.481481	0.295455	1	1	0.814136	1	1	1	1	1	1	0	0	0.03
YLPM1	132	42	11	31	51	17	34	39	7	32	0.259247	0.502108	0.148698	0.430579	0.19567	0.224034	1	0.814136	1	1	1	1	1	1	0.26	0.33	0.18
YWHAQ	132	42	0	42	51	0	51	39	1	38	0.295455	1	0.433333	0.481481	0.295455	1	1	0.814136	1	1	1	1	1	1	0	0	0.03
ZAP70	132	42	0	42	51	0	51	39	1	38	0.295455	1	0.433333	0.481481	0.295455	1	1	0.814136	1	1	1	1	1	1	0	0	0.03
ZBTB16	132	42	0	42	51	0	51	39	1	38	0.295455	1	0.433333	0.481481	0.295455	1	1	0.814136	1	1	1	1	1	1	0	0	0.03
ZBTB3	132	42	0	42	51	0	51	39	1	38	0.295455	1	0.433333	0.481481	0.295455	1	1	0.814136	1	1	1	1	1	1	0	0	0.03
ZBTB41	132	42	2	40	51	0	51	39	1	38	0.28331	0.201262	0.433333	1	1	0.28331	0.237469	0.814136	1	1	1	1	1	1	0.05	0	0.03
ZBTB43	132	42	0	42	51	0	51	39	1	38	0.295455	1	0.433333	0.481481	0.295455	1	1	0.814136	1	1	1	1	1	1	0	0	0.03
ZBTB48	132	42	3	39	51	9	42	39	3	36	0.228988	0.21358	0.218972	1	0.551261	0.0923339	0.385899	0.814136	1	1	1	1	0.752651	1	0.07	0.18	0.08
ZBTB49	132	42	0	42	51	0	51	39	1	38	0.295455	1	0.433333	0.481481	0.295455	1	1	0.814136	1	1	1	1	1	1	0	0	0.03
ZBTB7A	132	42	4	38	51	1	50	39	2	37	0.295957	0.171405	0.576736	0.676725	1	0.247892	0.208119	0.814136	1	1	1	1	1	1	0.1	0.02	0.05
ZC3H10	132	42	0	42	51	0	51	39	1	38	0.295455	1	0.433333	0.481481	0.295455	1	1	0.814136	1	1	1	1	1	1	0	0	0.03
ZC3H13	132	42	11	31	51	17	34	39	7	32	0.259247	0.502108	0.148698	0.430579	0.19567	0.224034	1	0.814136	1	1	1	1	1	1	0.26	0.33	0.18
ZC3H4	132	42	2	40	51	6	45	39	1	38	0.230602	0.2866	0.133833	1	0.280238	0.087786	0.718272	0.814136	1	1	1	1	0.725189	1	0.05	0.12	0.03
ZC3HAV1L	132	42	3	39	51	2	49	39	0	39	0.272873	0.654996	0.503371	0.241667	0.321005	1	0.326042	0.814136	1	1	1	1	1	1	0.07	0.04	0
ZCCHC4	132	42	4	38	51	1	50	39	1	38	0.281434	0.171405	1	0.360877	0.669553	0.404628	0.080963	0.814136	1	1	1	1	1	0.769663	0.1	0.02	0.03
ZFAND2A	132	42	0	42	51	0	51	39	1	38	0.295455	1	0.433333	0.481481	0.295455	1	1	0.814136	1	1	1	1	1	1	0	0	0.03
ZFP36L2	132	42	14	28	51	18	33	39	8	31	0.287318	1	0.161163	0.220519	0.146861	0.337367	0.685215	0.814136	1	1	1	1	1	1	0.33	0.35	0.21
ZGRF1	132	42	5	37	51	3	48	39	1	38	0.282746	0.460549	0.630253	0.202953	0.280238	1	0.142498	0.814136	1	1	1	1	1	0.957402	0.12	0.06	0.03
ZMYM4	132	42	4	38	51	1	50	39	3	36	0.265292	0.171405	0.312399	1	0.693267	0.150899	0.264476	0.814136	1	1	1	1	0.857721	1	0.1	0.02	0.08
ZNF101	132	42	0	42	51	0	51	39	1	38	0.295455	1	0.433333	0.481481	0.295455	1	1	0.814136	1	1	1	1	1	1	0	0	0.03
ZNF107	132	42	2	40	51	0	51	39	1	38	0.28331	0.201262	0.433333	1	1	0.28331	0.237469	0.814136	1	1	1	1	1	1	0.05	0	0.03
ZNF143	132	42	4	38	51	1	50	39	1	38	0.281434	0.171405	1	0.360877	0.669553	0.404628	0.080963	0.814136	1	1	1	1	1	0.769663	0.1	0.02	0.03
ZNF146	132	42	21	21	51	21	30	39	12	27	0.221586	0.411323	0.379602	0.11304	0.174112	1	0.183944	0.814136	1	1	1	1	1	1	0.5	0.41	0.31
ZNF184	132	42	5	37	51	3	48	39	1	38	0.282746	0.460549	0.630253	0.202953	0.280238	1	0.142498	0.814136	1	1	1	1	1	0.957402	0.12	0.06	0.03
ZNF22	132	42	0	42	51	0	51	39	1	38	0.295455	1	0.433333	0.481481	0.295455	1	1	0.814136	1	1	1	1	1	1	0	0	0.03
ZNF239	132	42	4	38	51	1	50	39	3	36	0.265292	0.171405	0.312399	1	0.693267	0.150899	0.264476	0.814136	1	1	1	1	0.857721	1	0.1	0.02	0.08
ZNF251	132	42	2	40	51	0	51	39	2	37	0.245408	0.201262	0.185019	1	0.58115	0.158377	0.591637	0.814136	1	1	1	1	0.857721	1	0.05	0	0.05
ZNF260	132	42	0	42	51	0	51	39	1	38	0.295455	1	0.433333	0.481481	0.295455	1	1	0.814136	1	1	1	1	1	1	0	0	0.03
ZNF274	132	42	4	38	51	10	41	39	3	36	0.234224	0.246403	0.138297	1	0.393156	0.107056	0.580161	0.814136	1	1	1	1	0.796575	1	0.1	0.2	0.08
ZNF319	132	42	0	42	51	0	51	39	1	38	0.295455	1	0.433333	0.481481	0.295455	1	1	0.814136	1	1	1	1	1	1	0	0	0.03
ZNF324B	132	42	0	42	51	0	51	39	1	38	0.295455	1	0.433333	0.481481	0.295455	1	1	0.814136	1	1	1	1	1	1	0	0	0.03
ZNF343	132	42	0	42	51	0	51	39	1	38	0.295455	1	0.433333	0.481481	0.295455	1	1	0.814136	1	1	1	1	1	1	0	0	0.03
ZNF346	132	42	0	42	51	0	51	39	1	38	0.295455	1	0.433333	0.481481	0.295455	1	1	0.814136	1	1	1	1	1	1	0	0	0.03
ZNF35	132	42	2	40	51	0	51	39	2	37	0.245408	0.201262	0.185019	1	0.58115	0.158377	0.591637	0.814136	1	1	1	1	0.857721	1	0.05	0	0.05
ZNF385A	132	42	2	40	51	0	51	39	1	38	0.28331	0.201262	0.433333	1	1	0.28331	0.237469	0.814136	1	1	1	1	1	1	0.05	0	0.03
ZNF408	132	42	0	42	51	0	51	39	1	38	0.295455	1	0.433333	0.481481	0.295455	1	1	0.814136	1	1	1	1	1	1	0	0	0.03
ZNF419	132	42	5	37	51	5	46	39	1	38	0.278315	0.750502	0.22847	0.202953	0.17321	0.74893	0.325564	0.814136	1	1	1	1	1	1	0.12	0.1	0.03
ZNF430	132	42	0	42	51	0	51	39	1	38	0.295455	1	0.433333	0.481481	0.295455	1	1	0.814136	1	1	1	1	1	1	0	0	0.03
ZNF470	132	42	3	39	51	2	49	39	0	39	0.272873	0.654996	0.503371	0.241667	0.321005	1	0.326042	0.814136	1	1	1	1	1	1	0.07	0.04	0
ZNF483	132	42	0	42	51	0	51	39	1	38	0.295455	1	0.433333	0.481481	0.295455	1	1	0.814136	1	1	1	1	1	1	0	0	0.03
ZNF502	132	42	2	40	51	0	51	39	1	38	0.28331	0.201262	0.433333	1	1	0.28331	0.237469	0.814136	1	1	1	1	1	1	0.05	0	0.03
ZNF507	132	42	2	40	51	4	47	39	0	39	0.247431	0.68636	0.129991	0.494444	0.178842	0.205048	1	0.814136	1	1	1	1	1	1	0.05	0.08	0
ZNF512B	132	42	8	34	51	17	34	39	12	27	0.279381	0.159989	0.82397	0.303376	0.674652	0.322328	0.146663	0.814136	1	1	1	1	1	0.976799	0.19	0.33	0.31
ZNF518B	132	42	7	35	51	8	43	39	2	37	0.222063	1	0.177159	0.157458	0.0963629	0.439939	0.40902	0.814136	1	1	1	1	1	1	0.17	0.16	0.05
ZNF525	132	42	3	39	51	2	49	39	0	39	0.272873	0.654996	0.503371	0.241667	0.321005	1	0.326042	0.814136	1	1	1	1	1	1	0.07	0.04	0
ZNF532	132	42	1	41	51	5	46	39	4	35	0.270526	0.216859	1	0.190502	0.480726	0.508055	0.168145	0.814136	1	1	1	1	1	1	0.02	0.1	0.1
ZNF587B	132	42	20	22	51	31	20	39	17	22	0.227886	0.217472	0.13656	0.824162	0.257667	0.108764	0.578578	0.814136	1	1	1	1	0.802961	1	0.48	0.61	0.44
ZNF592	132	42	6	36	51	14	37	39	6	33	0.231303	0.137996	0.207396	1	0.480871	0.114384	0.352097	0.814136	0.965123	1	1	1	0.834542	1	0.14	0.27	0.15
ZNF593	132	42	0	42	51	0	51	39	1	38	0.295455	1	0.433333	0.481481	0.295455	1	1	0.814136	1	1	1	1	1	1	0	0	0.03
ZNF613	132	42	0	42	51	0	51	39	1	38	0.295455	1	0.433333	0.481481	0.295455	1	1	0.814136	1	1	1	1	1	1	0	0	0.03
ZNF621	132	42	0	42	51	0	51	39	1	38	0.295455	1	0.433333	0.481481	0.295455	1	1	0.814136	1	1	1	1	1	1	0	0	0.03
ZNF623	132	42	2	40	51	0	51	39	1	38	0.28331	0.201262	0.433333	1	1	0.28331	0.237469	0.814136	1	1	1	1	1	1	0.05	0	0.03
ZNF626	132	42	6	36	51	8	43	39	2	37	0.275773	1	0.177159	0.266568	0.147767	0.412667	0.580679	0.814136	1	1	1	1	1	1	0.14	0.16	0.05
ZNF627	132	42	0	42	51	0	51	39	1	38	0.295455	1	0.433333	0.481481	0.295455	1	1	0.814136	1	1	1	1	1	1	0	0	0.03
ZNF639	132	42	2	40	51	0	51	39	1	38	0.28331	0.201262	0.433333	1	1	0.28331	0.237469	0.814136	1	1	1	1	1	1	0.05	0	0.03
ZNF672	132	42	0	42	51	0	51	39	1	38	0.295455	1	0.433333	0.481481	0.295455	1	1	0.814136	1	1	1	1	1	1	0	0	0.03
ZNF681	132	42	5	37	51	5	46	39	1	38	0.278315	0.750502	0.22847	0.202953	0.17321	0.74893	0.325564	0.814136	1	1	1	1	1	1	0.12	0.1	0.03
ZNF683	132	42	0	42	51	0	51	39	1	38	0.295455	1	0.433333	0.481481	0.295455	1	1	0.814136	1	1	1	1	1	1	0	0	0.03
ZNF684	132	42	0	42	51	0	51	39	1	38	0.295455	1	0.433333	0.481481	0.295455	1	1	0.814136	1	1	1	1	1	1	0	0	0.03
ZNF697	132	42	0	42	51	0	51	39	1	38	0.295455	1	0.433333	0.481481	0.295455	1	1	0.814136	1	1	1	1	1	1	0	0	0.03
ZNF732	132	42	3	39	51	2	49	39	0	39	0.272873	0.654996	0.503371	0.241667	0.321005	1	0.326042	0.814136	1	1	1	1	1	1	0.07	0.04	0
ZNF738	132	42	6	36	51	13	38	39	5	34	0.240047	0.206754	0.185637	1	0.336521	0.105789	0.478422	0.814136	1	1	1	1	0.796575	1	0.14	0.25	0.13
ZNF750	132	42	11	31	51	17	34	39	7	32	0.259247	0.502108	0.148698	0.430579	0.19567	0.224034	1	0.814136	1	1	1	1	1	1	0.26	0.33	0.18
ZNF793	132	42	2	40	51	6	45	39	1	38	0.230602	0.2866	0.133833	1	0.280238	0.087786	0.718272	0.814136	1	1	1	1	0.725189	1	0.05	0.12	0.03
ZNF81	132	42	0	42	51	0	51	39	1	38	0.295455	1	0.433333	0.481481	0.295455	1	1	0.814136	1	1	1	1	1	1	0	0	0.03
ZNF836	132	42	3	39	51	2	49	39	0	39	0.272873	0.654996	0.503371	0.241667	0.321005	1	0.326042	0.814136	1	1	1	1	1	1	0.07	0.04	0
ZNF93	132	42	3	39	51	2	49	39	0	39	0.272873	0.654996	0.503371	0.241667	0.321005	1	0.326042	0.814136	1	1	1	1	1	1	0.07	0.04	0
ZNHIT6	132	42	3	39	51	6	45	39	1	38	0.244521	0.50562	0.133833	0.616526	0.279817	0.18377	1	0.814136	1	1	1	1	0.959531	1	0.07	0.12	0.03
ZRANB2	132	42	7	35	51	3	48	39	6	33	0.217789	0.176415	0.168184	1	0.559635	0.103275	0.390162	0.814136	1	1	1	1	0.796575	1	0.17	0.06	0.15
ZSCAN23	132	42	0	42	51	0	51	39	1	38	0.295455	1	0.433333	0.481481	0.295455	1	1	0.814136	1	1	1	1	1	1	0	0	0.03
ZSCAN25	132	42	0	42	51	0	51	39	1	38	0.295455	1	0.433333	0.481481	0.295455	1	1	0.814136	1	1	1	1	1	1	0	0	0.03
BMS1	132	42	6	36	51	10	41	39	3	36	0.296461	0.587111	0.138297	0.484787	0.184695	0.207142	1	0.814866	1	1	1	1	1	1	0.14	0.2	0.08
NGRN	132	42	6	36	51	10	41	39	3	36	0.296461	0.587111	0.138297	0.484787	0.184695	0.207142	1	0.814866	1	1	1	1	1	1	0.14	0.2	0.08
QPRT	132	42	9	33	51	17	34	39	14	25	0.296335	0.249219	0.826054	0.217487	0.409113	0.564939	0.156958	0.814866	1	1	1	1	1	1	0.21	0.33	0.36
ZNF234	132	42	6	36	51	10	41	39	3	36	0.296461	0.587111	0.138297	0.484787	0.184695	0.207142	1	0.814866	1	1	1	1	1	1	0.14	0.2	0.08
CDH26	132	42	5	37	51	4	47	39	1	38	0.297094	0.726637	0.383754	0.202953	0.279817	1	0.28795	0.815294	1	1	1	1	1	1	0.12	0.08	0.03
CRYZL1	132	42	5	37	51	4	47	39	1	38	0.297094	0.726637	0.383754	0.202953	0.279817	1	0.28795	0.815294	1	1	1	1	1	1	0.12	0.08	0.03
FREM1	132	42	5	37	51	4	47	39	1	38	0.297094	0.726637	0.383754	0.202953	0.279817	1	0.28795	0.815294	1	1	1	1	1	1	0.12	0.08	0.03
INTS4	132	42	5	37	51	4	47	39	1	38	0.297094	0.726637	0.383754	0.202953	0.279817	1	0.28795	0.815294	1	1	1	1	1	1	0.12	0.08	0.03
PDXK	132	42	14	28	51	13	38	39	7	32	0.296807	0.492929	0.451104	0.134405	0.200234	1	0.202243	0.815294	1	1	1	1	1	1	0.33	0.25	0.18
TMEM261	132	42	4	38	51	11	40	39	7	32	0.297038	0.158901	0.792558	0.338948	0.801653	0.240966	0.208803	0.815294	1	1	1	1	1	1	0.1	0.22	0.18
ZNF155	132	42	5	37	51	4	47	39	1	38	0.297094	0.726637	0.383754	0.202953	0.279817	1	0.28795	0.815294	1	1	1	1	1	1	0.12	0.08	0.03
ZNF707	132	42	4	38	51	11	40	39	7	32	0.297038	0.158901	0.792558	0.338948	0.801653	0.240966	0.208803	0.815294	1	1	1	1	1	1	0.1	0.22	0.18
GPC1	132	42	22	20	51	34	17	39	21	18	0.297391	0.202991	0.276393	1	0.563341	0.148343	0.351258	0.815947	1	1	1	1	0.857721	1	0.52	0.67	0.54
FBRS	132	42	3	39	51	3	48	39	6	33	0.298402	1	0.168184	0.301025	0.180249	0.368145	0.751385	0.818391	1	1	1	1	1	1	0.07	0.06	0.15
PDPN	132	42	3	39	51	3	48	39	6	33	0.298402	1	0.168184	0.301025	0.180249	0.368145	0.751385	0.818391	1	1	1	1	1	1	0.07	0.06	0.15
TOR1AIP1	132	42	19	23	51	28	23	39	15	24	0.298544	0.407759	0.140448	0.653187	0.252581	0.157004	0.852464	0.818618	1	1	1	1	0.857721	1	0.45	0.55	0.38
APMAP	132	42	3	39	51	8	43	39	7	32	0.298662	0.333998	0.783256	0.183882	0.406779	0.610098	0.17806	0.818774	1	1	1	1	1	1	0.07	0.16	0.18
PBRM1	132	42	8	34	51	9	42	39	3	36	0.29889	1	0.218972	0.196952	0.182757	0.619844	0.438506	0.818774	1	1	1	1	1	1	0.19	0.18	0.08
PERP	132	42	22	20	51	31	20	39	27	12	0.2989	0.528248	0.506335	0.17235	0.242169	1	0.251081	0.818774	1	1	1	1	1	1	0.52	0.61	0.69
PPCDC	132	42	8	34	51	9	42	39	3	36	0.29889	1	0.218972	0.196952	0.182757	0.619844	0.438506	0.818774	1	1	1	1	1	1	0.19	0.18	0.08
ZNF700	132	42	8	34	51	9	42	39	3	36	0.29889	1	0.218972	0.196952	0.182757	0.619844	0.438506	0.818774	1	1	1	1	1	1	0.19	0.18	0.08
ABHD8	132	42	0	42	51	3	48	39	1	38	0.312625	0.248948	0.630253	0.481481	1	0.297983	0.306247	0.819549	1	1	1	1	1	1	0	0.06	0.03
ABT1	132	42	0	42	51	2	49	39	0	39	0.332755	0.499299	0.503371	1	1	0.147467	1	0.819549	1	1	1	1	0.857721	1	0	0.04	0
ABTB2	132	42	1	41	51	2	49	39	4	35	0.333331	1	0.396905	0.190502	0.194559	0.706006	0.430008	0.819549	1	1	1	1	1	1	0.02	0.04	0.1
AC002310,11,ZNF747	132	42	0	42	51	3	48	39	1	38	0.312625	0.248948	0.630253	0.481481	1	0.297983	0.306247	0.819549	1	1	1	1	1	1	0	0.06	0.03
AC037459,4,PDLIM2	132	42	0	42	51	3	48	39	1	38	0.312625	0.248948	0.630253	0.481481	1	0.297983	0.306247	0.819549	1	1	1	1	1	1	0	0.06	0.03
ACP5	132	42	1	41	51	2	49	39	4	35	0.333331	1	0.396905	0.190502	0.194559	0.706006	0.430008	0.819549	1	1	1	1	1	1	0.02	0.04	0.1
ADAM22	132	42	3	39	51	3	48	39	0	39	0.317949	1	0.255056	0.241667	0.178842	0.676007	0.382049	0.819549	1	1	1	1	1	1	0.07	0.06	0
ADAMTSL3	132	42	0	42	51	2	49	39	0	39	0.332755	0.499299	0.503371	1	1	0.147467	1	0.819549	1	1	1	1	0.857721	1	0	0.04	0
ADCY1	132	42	0	42	51	2	49	39	0	39	0.332755	0.499299	0.503371	1	1	0.147467	1	0.819549	1	1	1	1	0.857721	1	0	0.04	0
ADGRL1	132	42	0	42	51	3	48	39	1	38	0.312625	0.248948	0.630253	0.481481	1	0.297983	0.306247	0.819549	1	1	1	1	1	1	0	0.06	0.03
ADM5	132	42	0	42	51	2	49	39	0	39	0.332755	0.499299	0.503371	1	1	0.147467	1	0.819549	1	1	1	1	0.857721	1	0	0.04	0
AGFG1	132	42	1	41	51	3	48	39	4	35	0.30436	0.624016	0.461346	0.190502	0.234687	1	0.434887	0.819549	1	1	1	1	1	1	0.02	0.06	0.1
AGPAT2	132	42	0	42	51	2	49	39	0	39	0.332755	0.499299	0.503371	1	1	0.147467	1	0.819549	1	1	1	1	0.857721	1	0	0.04	0
AIFM1	132	42	0	42	51	2	49	39	0	39	0.332755	0.499299	0.503371	1	1	0.147467	1	0.819549	1	1	1	1	0.857721	1	0	0.04	0
AKAP1	132	42	9	33	51	16	35	39	7	32	0.316512	0.350093	0.22245	0.783841	0.373924	0.147655	0.668033	0.819549	1	1	1	1	0.857721	1	0.21	0.31	0.18
AKTIP	132	42	0	42	51	2	49	39	0	39	0.332755	0.499299	0.503371	1	1	0.147467	1	0.819549	1	1	1	1	0.857721	1	0	0.04	0
ALDH1L1	132	42	5	37	51	12	39	39	6	33	0.325396	0.183745	0.429135	0.750886	0.804487	0.162162	0.328112	0.819549	1	1	1	1	0.873031	1	0.12	0.24	0.15
AMACR	132	42	22	20	51	23	28	39	14	25	0.320449	0.535597	0.397324	0.180299	0.249748	1	0.261672	0.819549	1	1	1	1	1	1	0.52	0.45	0.36
AMOTL1	132	42	2	40	51	7	44	39	3	36	0.324506	0.17709	0.504639	0.667988	1	0.212466	0.336943	0.819549	1	1	1	1	1	1	0.05	0.14	0.08
ANKEF1	132	42	0	42	51	2	49	39	0	39	0.332755	0.499299	0.503371	1	1	0.147467	1	0.819549	1	1	1	1	0.857721	1	0	0.04	0
ANKHD1-EIF4EBP3,EIF4EBP3	132	42	0	42	51	2	49	39	0	39	0.332755	0.499299	0.503371	1	1	0.147467	1	0.819549	1	1	1	1	0.857721	1	0	0.04	0
ANKRD62	132	42	0	42	51	2	49	39	0	39	0.332755	0.499299	0.503371	1	1	0.147467	1	0.819549	1	1	1	1	0.857721	1	0	0.04	0
ANXA11	132	42	25	17	51	33	18	39	19	20	0.305464	0.669937	0.138927	0.376746	0.176991	0.278804	1	0.819549	1	1	1	1	1	1	0.6	0.65	0.49
AP2M1	132	42	0	42	51	2	49	39	0	39	0.332755	0.499299	0.503371	1	1	0.147467	1	0.819549	1	1	1	1	0.857721	1	0	0.04	0
API5	132	42	0	42	51	3	48	39	1	38	0.312625	0.248948	0.630253	0.481481	1	0.297983	0.306247	0.819549	1	1	1	1	1	1	0	0.06	0.03
APOBEC3C	132	42	0	42	51	2	49	39	0	39	0.332755	0.499299	0.503371	1	1	0.147467	1	0.819549	1	1	1	1	0.857721	1	0	0.04	0
APOE	132	42	7	35	51	14	37	39	12	27	0.301759	0.319068	0.815923	0.190033	0.379527	0.681096	0.194693	0.819549	1	1	1	1	1	1	0.17	0.27	0.31
APOLD1	132	42	0	42	51	2	49	39	0	39	0.332755	0.499299	0.503371	1	1	0.147467	1	0.819549	1	1	1	1	0.857721	1	0	0.04	0
ASB6	132	42	0	42	51	3	48	39	2	37	0.322761	0.248948	1	0.228704	0.63187	0.374	0.177401	0.819549	1	1	1	1	1	1	0	0.06	0.05
ASIP	132	42	0	42	51	2	49	39	0	39	0.332755	0.499299	0.503371	1	1	0.147467	1	0.819549	1	1	1	1	0.857721	1	0	0.04	0
ASNA1	132	42	0	42	51	2	49	39	0	39	0.332755	0.499299	0.503371	1	1	0.147467	1	0.819549	1	1	1	1	0.857721	1	0	0.04	0
ATF7,RP11-793H13,10	132	42	0	42	51	2	49	39	0	39	0.332755	0.499299	0.503371	1	1	0.147467	1	0.819549	1	1	1	1	0.857721	1	0	0.04	0
ATP5J2-PTCD1,PTCD1	132	42	0	42	51	3	48	39	2	37	0.322761	0.248948	1	0.228704	0.63187	0.374	0.177401	0.819549	1	1	1	1	1	1	0	0.06	0.05
ATP6V1C2	132	42	0	42	51	2	49	39	0	39	0.332755	0.499299	0.503371	1	1	0.147467	1	0.819549	1	1	1	1	0.857721	1	0	0.04	0
B3GNT9	132	42	0	42	51	3	48	39	1	38	0.312625	0.248948	0.630253	0.481481	1	0.297983	0.306247	0.819549	1	1	1	1	1	1	0	0.06	0.03
B4GALT2	132	42	5	37	51	8	43	39	2	37	0.310998	0.766016	0.177159	0.434269	0.228834	0.2635	1	0.819549	1	1	1	1	1	1	0.12	0.16	0.05
B4GALT5	132	42	2	40	51	7	44	39	3	36	0.324506	0.17709	0.504639	0.667988	1	0.212466	0.336943	0.819549	1	1	1	1	1	1	0.05	0.14	0.08
B4GALT7	132	42	0	42	51	2	49	39	0	39	0.332755	0.499299	0.503371	1	1	0.147467	1	0.819549	1	1	1	1	0.857721	1	0	0.04	0
B9D1	132	42	0	42	51	2	49	39	0	39	0.332755	0.499299	0.503371	1	1	0.147467	1	0.819549	1	1	1	1	0.857721	1	0	0.04	0
BCL11B	132	42	0	42	51	3	48	39	1	38	0.312625	0.248948	0.630253	0.481481	1	0.297983	0.306247	0.819549	1	1	1	1	1	1	0	0.06	0.03
BCL9	132	42	7	35	51	14	37	39	12	27	0.301759	0.319068	0.815923	0.190033	0.379527	0.681096	0.194693	0.819549	1	1	1	1	1	1	0.17	0.27	0.31
BICD1	132	42	0	42	51	2	49	39	0	39	0.332755	0.499299	0.503371	1	1	0.147467	1	0.819549	1	1	1	1	0.857721	1	0	0.04	0
BIN1	132	42	0	42	51	2	49	39	0	39	0.332755	0.499299	0.503371	1	1	0.147467	1	0.819549	1	1	1	1	0.857721	1	0	0.04	0
BLOC1S3	132	42	0	42	51	3	48	39	1	38	0.312625	0.248948	0.630253	0.481481	1	0.297983	0.306247	0.819549	1	1	1	1	1	1	0	0.06	0.03
BLVRA	132	42	0	42	51	2	49	39	0	39	0.332755	0.499299	0.503371	1	1	0.147467	1	0.819549	1	1	1	1	0.857721	1	0	0.04	0
BORA	132	42	0	42	51	3	48	39	1	38	0.312625	0.248948	0.630253	0.481481	1	0.297983	0.306247	0.819549	1	1	1	1	1	1	0	0.06	0.03
BORCS6	132	42	0	42	51	3	48	39	1	38	0.312625	0.248948	0.630253	0.481481	1	0.297983	0.306247	0.819549	1	1	1	1	1	1	0	0.06	0.03
BPIFB2	132	42	0	42	51	2	49	39	0	39	0.332755	0.499299	0.503371	1	1	0.147467	1	0.819549	1	1	1	1	0.857721	1	0	0.04	0
BRIP1	132	42	0	42	51	2	49	39	0	39	0.332755	0.499299	0.503371	1	1	0.147467	1	0.819549	1	1	1	1	0.857721	1	0	0.04	0
BTD	132	42	4	38	51	6	45	39	1	38	0.30103	1	0.133833	0.360877	0.17321	0.335125	0.742885	0.819549	1	1	1	1	1	1	0.1	0.12	0.03
C11orf71	132	42	0	42	51	2	49	39	0	39	0.332755	0.499299	0.503371	1	1	0.147467	1	0.819549	1	1	1	1	0.857721	1	0	0.04	0
C12orf4	132	42	0	42	51	2	49	39	0	39	0.332755	0.499299	0.503371	1	1	0.147467	1	0.819549	1	1	1	1	0.857721	1	0	0.04	0
C15orf41	132	42	4	38	51	6	45	39	1	38	0.30103	1	0.133833	0.360877	0.17321	0.335125	0.742885	0.819549	1	1	1	1	1	1	0.1	0.12	0.03
C16orf74	132	42	0	42	51	2	49	39	0	39	0.332755	0.499299	0.503371	1	1	0.147467	1	0.819549	1	1	1	1	0.857721	1	0	0.04	0
C16orf91	132	42	0	42	51	2	49	39	0	39	0.332755	0.499299	0.503371	1	1	0.147467	1	0.819549	1	1	1	1	0.857721	1	0	0.04	0
C17orf75	132	42	0	42	51	2	49	39	0	39	0.332755	0.499299	0.503371	1	1	0.147467	1	0.819549	1	1	1	1	0.857721	1	0	0.04	0
C19orf44	132	42	0	42	51	2	49	39	0	39	0.332755	0.499299	0.503371	1	1	0.147467	1	0.819549	1	1	1	1	0.857721	1	0	0.04	0
C1orf109	132	42	0	42	51	2	49	39	0	39	0.332755	0.499299	0.503371	1	1	0.147467	1	0.819549	1	1	1	1	0.857721	1	0	0.04	0
C1orf43	132	42	0	42	51	3	48	39	2	37	0.322761	0.248948	1	0.228704	0.63187	0.374	0.177401	0.819549	1	1	1	1	1	1	0	0.06	0.05
C1orf50	132	42	0	42	51	2	49	39	0	39	0.332755	0.499299	0.503371	1	1	0.147467	1	0.819549	1	1	1	1	0.857721	1	0	0.04	0
C1orf74	132	42	0	42	51	3	48	39	2	37	0.322761	0.248948	1	0.228704	0.63187	0.374	0.177401	0.819549	1	1	1	1	1	1	0	0.06	0.05
C1QB	132	42	0	42	51	2	49	39	0	39	0.332755	0.499299	0.503371	1	1	0.147467	1	0.819549	1	1	1	1	0.857721	1	0	0.04	0
C2	132	42	0	42	51	3	48	39	1	38	0.312625	0.248948	0.630253	0.481481	1	0.297983	0.306247	0.819549	1	1	1	1	1	1	0	0.06	0.03
C6orf106	132	42	0	42	51	2	49	39	0	39	0.332755	0.499299	0.503371	1	1	0.147467	1	0.819549	1	1	1	1	0.857721	1	0	0.04	0
C7orf55-LUC7L2,FMC1	132	42	0	42	51	2	49	39	0	39	0.332755	0.499299	0.503371	1	1	0.147467	1	0.819549	1	1	1	1	0.857721	1	0	0.04	0
C8orf76,ZHX1-C8orf76	132	42	0	42	51	2	49	39	0	39	0.332755	0.499299	0.503371	1	1	0.147467	1	0.819549	1	1	1	1	0.857721	1	0	0.04	0
C9orf142	132	42	0	42	51	3	48	39	2	37	0.322761	0.248948	1	0.228704	0.63187	0.374	0.177401	0.819549	1	1	1	1	1	1	0	0.06	0.05
CA5B	132	42	0	42	51	2	49	39	0	39	0.332755	0.499299	0.503371	1	1	0.147467	1	0.819549	1	1	1	1	0.857721	1	0	0.04	0
CACNA1C	132	42	0	42	51	2	49	39	0	39	0.332755	0.499299	0.503371	1	1	0.147467	1	0.819549	1	1	1	1	0.857721	1	0	0.04	0
CAMK1	132	42	0	42	51	2	49	39	0	39	0.332755	0.499299	0.503371	1	1	0.147467	1	0.819549	1	1	1	1	0.857721	1	0	0.04	0
CAMKK1	132	42	0	42	51	2	49	39	0	39	0.332755	0.499299	0.503371	1	1	0.147467	1	0.819549	1	1	1	1	0.857721	1	0	0.04	0
CAPN12	132	42	0	42	51	3	48	39	1	38	0.312625	0.248948	0.630253	0.481481	1	0.297983	0.306247	0.819549	1	1	1	1	1	1	0	0.06	0.03
CARM1	132	42	3	39	51	3	48	39	0	39	0.317949	1	0.255056	0.241667	0.178842	0.676007	0.382049	0.819549	1	1	1	1	1	1	0.07	0.06	0
CARNMT1	132	42	0	42	51	2	49	39	0	39	0.332755	0.499299	0.503371	1	1	0.147467	1	0.819549	1	1	1	1	0.857721	1	0	0.04	0
CAV2	132	42	9	33	51	6	45	39	4	35	0.312492	0.261701	1	0.230124	0.587189	0.613884	0.181194	0.819549	1	1	1	1	1	1	0.21	0.12	0.1
CBX1	132	42	0	42	51	2	49	39	0	39	0.332755	0.499299	0.503371	1	1	0.147467	1	0.819549	1	1	1	1	0.857721	1	0	0.04	0
CCAR2	132	42	3	39	51	5	46	39	7	32	0.330254	0.725345	0.350886	0.183882	0.139544	0.781878	0.385899	0.819549	1	1	1	1	1	1	0.07	0.1	0.18
CCDC51	132	42	0	42	51	2	49	39	0	39	0.332755	0.499299	0.503371	1	1	0.147467	1	0.819549	1	1	1	1	0.857721	1	0	0.04	0
CCNB1	132	42	0	42	51	3	48	39	1	38	0.312625	0.248948	0.630253	0.481481	1	0.297983	0.306247	0.819549	1	1	1	1	1	1	0	0.06	0.03
CD320	132	42	0	42	51	2	49	39	0	39	0.332755	0.499299	0.503371	1	1	0.147467	1	0.819549	1	1	1	1	0.857721	1	0	0.04	0
CDA	132	42	0	42	51	2	49	39	0	39	0.332755	0.499299	0.503371	1	1	0.147467	1	0.819549	1	1	1	1	0.857721	1	0	0.04	0
CDCA5	132	42	0	42	51	2	49	39	0	39	0.332755	0.499299	0.503371	1	1	0.147467	1	0.819549	1	1	1	1	0.857721	1	0	0.04	0
CDK1	132	42	0	42	51	2	49	39	0	39	0.332755	0.499299	0.503371	1	1	0.147467	1	0.819549	1	1	1	1	0.857721	1	0	0.04	0
CDK5	132	42	0	42	51	2	49	39	0	39	0.332755	0.499299	0.503371	1	1	0.147467	1	0.819549	1	1	1	1	0.857721	1	0	0.04	0
CDK7	132	42	3	39	51	3	48	39	0	39	0.317949	1	0.255056	0.241667	0.178842	0.676007	0.382049	0.819549	1	1	1	1	1	1	0.07	0.06	0
CDK8	132	42	0	42	51	2	49	39	0	39	0.332755	0.499299	0.503371	1	1	0.147467	1	0.819549	1	1	1	1	0.857721	1	0	0.04	0
CDSN	132	42	0	42	51	2	49	39	0	39	0.332755	0.499299	0.503371	1	1	0.147467	1	0.819549	1	1	1	1	0.857721	1	0	0.04	0
CELSR3	132	42	10	32	51	6	45	39	6	33	0.310841	0.169147	0.75663	0.409509	1	0.337551	0.141087	0.819549	1	1	1	1	1	0.957402	0.24	0.12	0.15
CEP162	132	42	0	42	51	2	49	39	0	39	0.332755	0.499299	0.503371	1	1	0.147467	1	0.819549	1	1	1	1	0.857721	1	0	0.04	0
CEP76	132	42	0	42	51	2	49	39	0	39	0.332755	0.499299	0.503371	1	1	0.147467	1	0.819549	1	1	1	1	0.857721	1	0	0.04	0
CERS1,GDF1	132	42	0	42	51	2	49	39	0	39	0.332755	0.499299	0.503371	1	1	0.147467	1	0.819549	1	1	1	1	0.857721	1	0	0.04	0
CGGBP1	132	42	0	42	51	2	49	39	0	39	0.332755	0.499299	0.503371	1	1	0.147467	1	0.819549	1	1	1	1	0.857721	1	0	0.04	0
CHCHD5	132	42	0	42	51	2	49	39	0	39	0.332755	0.499299	0.503371	1	1	0.147467	1	0.819549	1	1	1	1	0.857721	1	0	0.04	0
CHMP4C	132	42	0	42	51	2	49	39	0	39	0.332755	0.499299	0.503371	1	1	0.147467	1	0.819549	1	1	1	1	0.857721	1	0	0.04	0
CHRNG	132	42	0	42	51	2	49	39	0	39	0.332755	0.499299	0.503371	1	1	0.147467	1	0.819549	1	1	1	1	0.857721	1	0	0.04	0
CITED2	132	42	0	42	51	2	49	39	0	39	0.332755	0.499299	0.503371	1	1	0.147467	1	0.819549	1	1	1	1	0.857721	1	0	0.04	0
CLDN1	132	42	0	42	51	2	49	39	0	39	0.332755	0.499299	0.503371	1	1	0.147467	1	0.819549	1	1	1	1	0.857721	1	0	0.04	0
CLDN23	132	42	3	39	51	9	42	39	4	35	0.310097	0.21358	0.378506	0.70582	0.777165	0.170436	0.269199	0.819549	1	1	1	1	0.908372	1	0.07	0.18	0.1
CNNM2	132	42	0	42	51	3	48	39	2	37	0.322761	0.248948	1	0.228704	0.63187	0.374	0.177401	0.819549	1	1	1	1	1	1	0	0.06	0.05
CNOT6	132	42	0	42	51	3	48	39	2	37	0.322761	0.248948	1	0.228704	0.63187	0.374	0.177401	0.819549	1	1	1	1	1	1	0	0.06	0.05
CNTNAP3	132	42	0	42	51	3	48	39	2	37	0.322761	0.248948	1	0.228704	0.63187	0.374	0.177401	0.819549	1	1	1	1	1	1	0	0.06	0.05
COMMD9	132	42	0	42	51	2	49	39	0	39	0.332755	0.499299	0.503371	1	1	0.147467	1	0.819549	1	1	1	1	0.857721	1	0	0.04	0
CREB1	132	42	0	42	51	2	49	39	0	39	0.332755	0.499299	0.503371	1	1	0.147467	1	0.819549	1	1	1	1	0.857721	1	0	0.04	0
CRY2	132	42	0	42	51	2	49	39	0	39	0.332755	0.499299	0.503371	1	1	0.147467	1	0.819549	1	1	1	1	0.857721	1	0	0.04	0
CSAD	132	42	2	40	51	7	44	39	5	34	0.312495	0.17709	1	0.25299	0.553837	0.393209	0.223814	0.819549	1	1	1	1	1	1	0.05	0.14	0.13
CSE1L	132	42	0	42	51	3	48	39	2	37	0.322761	0.248948	1	0.228704	0.63187	0.374	0.177401	0.819549	1	1	1	1	1	1	0	0.06	0.05
CSF2RB	132	42	1	41	51	2	49	39	4	35	0.333331	1	0.396905	0.190502	0.194559	0.706006	0.430008	0.819549	1	1	1	1	1	1	0.02	0.04	0.1
CTC-260F20,3,YJEFN3	132	42	0	42	51	2	49	39	0	39	0.332755	0.499299	0.503371	1	1	0.147467	1	0.819549	1	1	1	1	0.857721	1	0	0.04	0
CTD-2116N17,1,PCLAF	132	42	0	42	51	2	49	39	0	39	0.332755	0.499299	0.503371	1	1	0.147467	1	0.819549	1	1	1	1	0.857721	1	0	0.04	0
CTD-2583A14,10,ZNF587	132	42	0	42	51	3	48	39	1	38	0.312625	0.248948	0.630253	0.481481	1	0.297983	0.306247	0.819549	1	1	1	1	1	1	0	0.06	0.03
CTNNA1	132	42	3	39	51	3	48	39	0	39	0.317949	1	0.255056	0.241667	0.178842	0.676007	0.382049	0.819549	1	1	1	1	1	1	0.07	0.06	0
CTPS1	132	42	3	39	51	3	48	39	0	39	0.317949	1	0.255056	0.241667	0.178842	0.676007	0.382049	0.819549	1	1	1	1	1	1	0.07	0.06	0
CYGB	132	42	2	40	51	7	44	39	5	34	0.312495	0.17709	1	0.25299	0.553837	0.393209	0.223814	0.819549	1	1	1	1	1	1	0.05	0.14	0.13
CYP1A1	132	42	0	42	51	3	48	39	1	38	0.312625	0.248948	0.630253	0.481481	1	0.297983	0.306247	0.819549	1	1	1	1	1	1	0	0.06	0.03
CYP2J2	132	42	0	42	51	3	48	39	2	37	0.322761	0.248948	1	0.228704	0.63187	0.374	0.177401	0.819549	1	1	1	1	1	1	0	0.06	0.05
CYP4B1	132	42	11	31	51	20	31	39	10	29	0.319827	0.269044	0.259132	1	0.417611	0.124726	0.544987	0.819549	1	1	1	1	0.857721	1	0.26	0.39	0.26
DAZAP2	132	42	1	41	51	2	49	39	4	35	0.333331	1	0.396905	0.190502	0.194559	0.706006	0.430008	0.819549	1	1	1	1	1	1	0.02	0.04	0.1
DCAF12L2	132	42	0	42	51	2	49	39	0	39	0.332755	0.499299	0.503371	1	1	0.147467	1	0.819549	1	1	1	1	0.857721	1	0	0.04	0
DDRGK1	132	42	11	31	51	20	31	39	10	29	0.319827	0.269044	0.259132	1	0.417611	0.124726	0.544987	0.819549	1	1	1	1	0.857721	1	0.26	0.39	0.26
DET1	132	42	0	42	51	2	49	39	0	39	0.332755	0.499299	0.503371	1	1	0.147467	1	0.819549	1	1	1	1	0.857721	1	0	0.04	0
DHCR24	132	42	0	42	51	3	48	39	2	37	0.322761	0.248948	1	0.228704	0.63187	0.374	0.177401	0.819549	1	1	1	1	1	1	0	0.06	0.05
DHODH	132	42	0	42	51	2	49	39	0	39	0.332755	0.499299	0.503371	1	1	0.147467	1	0.819549	1	1	1	1	0.857721	1	0	0.04	0
DHX40	132	42	5	37	51	2	49	39	2	37	0.314424	0.237637	1	0.434269	1	0.481235	0.142498	0.819549	1	1	1	1	1	0.957402	0.12	0.04	0.05
DIP2A	132	42	13	29	51	10	41	39	7	32	0.321543	0.234436	1	0.205049	0.497297	0.530656	0.179932	0.819549	1	1	1	1	1	1	0.31	0.2	0.18
DLEU7	132	42	0	42	51	2	49	39	0	39	0.332755	0.499299	0.503371	1	1	0.147467	1	0.819549	1	1	1	1	0.857721	1	0	0.04	0
DLG4	132	42	0	42	51	2	49	39	0	39	0.332755	0.499299	0.503371	1	1	0.147467	1	0.819549	1	1	1	1	0.857721	1	0	0.04	0
DLK2	132	42	0	42	51	2	49	39	0	39	0.332755	0.499299	0.503371	1	1	0.147467	1	0.819549	1	1	1	1	0.857721	1	0	0.04	0
DLL4	132	42	0	42	51	2	49	39	0	39	0.332755	0.499299	0.503371	1	1	0.147467	1	0.819549	1	1	1	1	0.857721	1	0	0.04	0
DMAP1	132	42	0	42	51	2	49	39	0	39	0.332755	0.499299	0.503371	1	1	0.147467	1	0.819549	1	1	1	1	0.857721	1	0	0.04	0
DNAH2	132	42	0	42	51	3	48	39	1	38	0.312625	0.248948	0.630253	0.481481	1	0.297983	0.306247	0.819549	1	1	1	1	1	1	0	0.06	0.03
DNAJA2	132	42	0	42	51	2	49	39	0	39	0.332755	0.499299	0.503371	1	1	0.147467	1	0.819549	1	1	1	1	0.857721	1	0	0.04	0
DNAJB1	132	42	0	42	51	3	48	39	1	38	0.312625	0.248948	0.630253	0.481481	1	0.297983	0.306247	0.819549	1	1	1	1	1	1	0	0.06	0.03
DNAJB14	132	42	0	42	51	2	49	39	0	39	0.332755	0.499299	0.503371	1	1	0.147467	1	0.819549	1	1	1	1	0.857721	1	0	0.04	0
DNAJC14	132	42	0	42	51	2	49	39	0	39	0.332755	0.499299	0.503371	1	1	0.147467	1	0.819549	1	1	1	1	0.857721	1	0	0.04	0
DNASE1L1	132	42	0	42	51	2	49	39	0	39	0.332755	0.499299	0.503371	1	1	0.147467	1	0.819549	1	1	1	1	0.857721	1	0	0.04	0
DOCK5	132	42	12	30	51	8	43	39	8	31	0.326254	0.204195	0.587816	0.4483	1	0.27632	0.175085	0.819549	1	1	1	1	1	1	0.29	0.16	0.21
DONSON	132	42	0	42	51	3	48	39	2	37	0.322761	0.248948	1	0.228704	0.63187	0.374	0.177401	0.819549	1	1	1	1	1	1	0	0.06	0.05
DPP10	132	42	0	42	51	2	49	39	0	39	0.332755	0.499299	0.503371	1	1	0.147467	1	0.819549	1	1	1	1	0.857721	1	0	0.04	0
DPYSL2	132	42	0	42	51	3	48	39	2	37	0.322761	0.248948	1	0.228704	0.63187	0.374	0.177401	0.819549	1	1	1	1	1	1	0	0.06	0.05
DTL	132	42	2	40	51	7	44	39	4	35	0.329119	0.17709	0.750772	0.421163	1	0.247248	0.224385	0.819549	1	1	1	1	1	1	0.05	0.14	0.1
DUSP15	132	42	3	39	51	3	48	39	0	39	0.317949	1	0.255056	0.241667	0.178842	0.676007	0.382049	0.819549	1	1	1	1	1	1	0.07	0.06	0
E2F7	132	42	0	42	51	3	48	39	1	38	0.312625	0.248948	0.630253	0.481481	1	0.297983	0.306247	0.819549	1	1	1	1	1	1	0	0.06	0.03
ECE2	132	42	7	35	51	14	37	39	6	33	0.330403	0.319068	0.207396	1	0.478974	0.126041	0.643582	0.819549	1	1	1	1	0.857721	1	0.17	0.27	0.15
EDA2R	132	42	0	42	51	2	49	39	0	39	0.332755	0.499299	0.503371	1	1	0.147467	1	0.819549	1	1	1	1	0.857721	1	0	0.04	0
EEFSEC	132	42	0	42	51	2	49	39	0	39	0.332755	0.499299	0.503371	1	1	0.147467	1	0.819549	1	1	1	1	0.857721	1	0	0.04	0
EFHC1	132	42	4	38	51	6	45	39	1	38	0.30103	1	0.133833	0.360877	0.17321	0.335125	0.742885	0.819549	1	1	1	1	1	1	0.1	0.12	0.03
EFNA3,RP11-540D14,8	132	42	0	42	51	2	49	39	0	39	0.332755	0.499299	0.503371	1	1	0.147467	1	0.819549	1	1	1	1	0.857721	1	0	0.04	0
EFNA5	132	42	0	42	51	2	49	39	0	39	0.332755	0.499299	0.503371	1	1	0.147467	1	0.819549	1	1	1	1	0.857721	1	0	0.04	0
EHHADH	132	42	0	42	51	2	49	39	0	39	0.332755	0.499299	0.503371	1	1	0.147467	1	0.819549	1	1	1	1	0.857721	1	0	0.04	0
EIF4G1	132	42	39	3	51	49	2	39	34	5	0.324099	0.654996	0.232087	0.472066	0.15961	0.315186	1	0.819549	1	1	1	1	1	1	0.93	0.96	0.87
ELMOD3	132	42	5	37	51	2	49	39	2	37	0.314424	0.237637	1	0.434269	1	0.481235	0.142498	0.819549	1	1	1	1	1	0.957402	0.12	0.04	0.05
ELP5	132	42	0	42	51	3	48	39	1	38	0.312625	0.248948	0.630253	0.481481	1	0.297983	0.306247	0.819549	1	1	1	1	1	1	0	0.06	0.03
EME2	132	42	1	41	51	3	48	39	4	35	0.30436	0.624016	0.461346	0.190502	0.234687	1	0.434887	0.819549	1	1	1	1	1	1	0.02	0.06	0.1
ENO1	132	42	0	42	51	3	48	39	1	38	0.312625	0.248948	0.630253	0.481481	1	0.297983	0.306247	0.819549	1	1	1	1	1	1	0	0.06	0.03
EPHB3	132	42	0	42	51	2	49	39	0	39	0.332755	0.499299	0.503371	1	1	0.147467	1	0.819549	1	1	1	1	0.857721	1	0	0.04	0
EPOR	132	42	0	42	51	2	49	39	0	39	0.332755	0.499299	0.503371	1	1	0.147467	1	0.819549	1	1	1	1	0.857721	1	0	0.04	0
ERGIC1	132	42	1	41	51	2	49	39	4	35	0.333331	1	0.396905	0.190502	0.194559	0.706006	0.430008	0.819549	1	1	1	1	1	1	0.02	0.04	0.1
ESRP2	132	42	0	42	51	3	48	39	2	37	0.322761	0.248948	1	0.228704	0.63187	0.374	0.177401	0.819549	1	1	1	1	1	1	0	0.06	0.05
ETHE1,ZNF575	132	42	0	42	51	2	49	39	0	39	0.332755	0.499299	0.503371	1	1	0.147467	1	0.819549	1	1	1	1	0.857721	1	0	0.04	0
EVA1B	132	42	0	42	51	2	49	39	0	39	0.332755	0.499299	0.503371	1	1	0.147467	1	0.819549	1	1	1	1	0.857721	1	0	0.04	0
EXOSC4	132	42	0	42	51	2	49	39	0	39	0.332755	0.499299	0.503371	1	1	0.147467	1	0.819549	1	1	1	1	0.857721	1	0	0.04	0
F13A1	132	42	1	41	51	2	49	39	4	35	0.333331	1	0.396905	0.190502	0.194559	0.706006	0.430008	0.819549	1	1	1	1	1	1	0.02	0.04	0.1
FAM117B	132	42	0	42	51	3	48	39	1	38	0.312625	0.248948	0.630253	0.481481	1	0.297983	0.306247	0.819549	1	1	1	1	1	1	0	0.06	0.03
FAM129A	132	42	0	42	51	3	48	39	2	37	0.322761	0.248948	1	0.228704	0.63187	0.374	0.177401	0.819549	1	1	1	1	1	1	0	0.06	0.05
FAM129B	132	42	3	39	51	3	48	39	0	39	0.317949	1	0.255056	0.241667	0.178842	0.676007	0.382049	0.819549	1	1	1	1	1	1	0.07	0.06	0
FAM129C	132	42	0	42	51	3	48	39	2	37	0.322761	0.248948	1	0.228704	0.63187	0.374	0.177401	0.819549	1	1	1	1	1	1	0	0.06	0.05
FAM149B1	132	42	0	42	51	2	49	39	0	39	0.332755	0.499299	0.503371	1	1	0.147467	1	0.819549	1	1	1	1	0.857721	1	0	0.04	0
FAM171A1	132	42	0	42	51	2	49	39	0	39	0.332755	0.499299	0.503371	1	1	0.147467	1	0.819549	1	1	1	1	0.857721	1	0	0.04	0
FAM171A2	132	42	0	42	51	2	49	39	0	39	0.332755	0.499299	0.503371	1	1	0.147467	1	0.819549	1	1	1	1	0.857721	1	0	0.04	0
FAM58A	132	42	0	42	51	2	49	39	0	39	0.332755	0.499299	0.503371	1	1	0.147467	1	0.819549	1	1	1	1	0.857721	1	0	0.04	0
FAM65C	132	42	3	39	51	5	46	39	7	32	0.330254	0.725345	0.350886	0.183882	0.139544	0.781878	0.385899	0.819549	1	1	1	1	1	1	0.07	0.1	0.18
FAM86B2	132	42	3	39	51	3	48	39	0	39	0.317949	1	0.255056	0.241667	0.178842	0.676007	0.382049	0.819549	1	1	1	1	1	1	0.07	0.06	0
FARS2	132	42	4	38	51	10	41	39	4	35	0.332387	0.246403	0.256757	1	0.584438	0.125561	0.42372	0.819549	1	1	1	1	0.857721	1	0.1	0.2	0.1
FBXL14	132	42	0	42	51	2	49	39	0	39	0.332755	0.499299	0.503371	1	1	0.147467	1	0.819549	1	1	1	1	0.857721	1	0	0.04	0
FBXL4	132	42	0	42	51	3	48	39	1	38	0.312625	0.248948	0.630253	0.481481	1	0.297983	0.306247	0.819549	1	1	1	1	1	1	0	0.06	0.03
FBXO27	132	42	0	42	51	2	49	39	0	39	0.332755	0.499299	0.503371	1	1	0.147467	1	0.819549	1	1	1	1	0.857721	1	0	0.04	0
FDX1	132	42	0	42	51	2	49	39	0	39	0.332755	0.499299	0.503371	1	1	0.147467	1	0.819549	1	1	1	1	0.857721	1	0	0.04	0
FGFBP3	132	42	0	42	51	2	49	39	0	39	0.332755	0.499299	0.503371	1	1	0.147467	1	0.819549	1	1	1	1	0.857721	1	0	0.04	0
FKBP15	132	42	11	31	51	21	30	39	13	26	0.310264	0.187973	0.513968	0.626904	1	0.190822	0.238288	0.819549	1	1	1	1	0.991055	1	0.26	0.41	0.33
FKBP8	132	42	0	42	51	3	48	39	2	37	0.322761	0.248948	1	0.228704	0.63187	0.374	0.177401	0.819549	1	1	1	1	1	1	0	0.06	0.05
FKRP	132	42	0	42	51	3	48	39	1	38	0.312625	0.248948	0.630253	0.481481	1	0.297983	0.306247	0.819549	1	1	1	1	1	1	0	0.06	0.03
FMNL3	132	42	1	41	51	2	49	39	4	35	0.333331	1	0.396905	0.190502	0.194559	0.706006	0.430008	0.819549	1	1	1	1	1	1	0.02	0.04	0.1
FN1	132	42	30	12	51	43	8	39	31	8	0.326254	0.204195	0.587816	0.4483	1	0.27632	0.175085	0.819549	1	1	1	1	1	1	0.71	0.84	0.79
FOXC1	132	42	0	42	51	3	48	39	1	38	0.312625	0.248948	0.630253	0.481481	1	0.297983	0.306247	0.819549	1	1	1	1	1	1	0	0.06	0.03
FPGT	132	42	0	42	51	2	49	39	0	39	0.332755	0.499299	0.503371	1	1	0.147467	1	0.819549	1	1	1	1	0.857721	1	0	0.04	0
FRMD3	132	42	0	42	51	2	49	39	0	39	0.332755	0.499299	0.503371	1	1	0.147467	1	0.819549	1	1	1	1	0.857721	1	0	0.04	0
FUCA1	132	42	12	30	51	14	37	39	6	33	0.305707	1	0.207396	0.18741	0.181004	0.53534	0.513736	0.819549	1	1	1	1	1	1	0.29	0.27	0.15
FUOM	132	42	0	42	51	2	49	39	0	39	0.332755	0.499299	0.503371	1	1	0.147467	1	0.819549	1	1	1	1	0.857721	1	0	0.04	0
G3BP2	132	42	0	42	51	3	48	39	1	38	0.312625	0.248948	0.630253	0.481481	1	0.297983	0.306247	0.819549	1	1	1	1	1	1	0	0.06	0.03
G6PC3	132	42	0	42	51	3	48	39	2	37	0.322761	0.248948	1	0.228704	0.63187	0.374	0.177401	0.819549	1	1	1	1	1	1	0	0.06	0.05
GAB1	132	42	0	42	51	2	49	39	0	39	0.332755	0.499299	0.503371	1	1	0.147467	1	0.819549	1	1	1	1	0.857721	1	0	0.04	0
GADD45GIP1	132	42	0	42	51	2	49	39	0	39	0.332755	0.499299	0.503371	1	1	0.147467	1	0.819549	1	1	1	1	0.857721	1	0	0.04	0
GALNT2	132	42	2	40	51	7	44	39	3	36	0.324506	0.17709	0.504639	0.667988	1	0.212466	0.336943	0.819549	1	1	1	1	1	1	0.05	0.14	0.08
GALNT7	132	42	0	42	51	2	49	39	0	39	0.332755	0.499299	0.503371	1	1	0.147467	1	0.819549	1	1	1	1	0.857721	1	0	0.04	0
GALT	132	42	4	38	51	10	41	39	4	35	0.332387	0.246403	0.256757	1	0.584438	0.125561	0.42372	0.819549	1	1	1	1	0.857721	1	0.1	0.2	0.1
GAREM1	132	42	6	36	51	3	48	39	2	37	0.324419	0.290668	1	0.266568	0.505941	0.528658	0.103113	0.819549	1	1	1	1	1	0.775049	0.14	0.06	0.05
GARNL3	132	42	0	42	51	2	49	39	0	39	0.332755	0.499299	0.503371	1	1	0.147467	1	0.819549	1	1	1	1	0.857721	1	0	0.04	0
GAS2L2	132	42	0	42	51	2	49	39	0	39	0.332755	0.499299	0.503371	1	1	0.147467	1	0.819549	1	1	1	1	0.857721	1	0	0.04	0
GCSAM	132	42	0	42	51	2	49	39	0	39	0.332755	0.499299	0.503371	1	1	0.147467	1	0.819549	1	1	1	1	0.857721	1	0	0.04	0
GDI2	132	42	0	42	51	2	49	39	0	39	0.332755	0.499299	0.503371	1	1	0.147467	1	0.819549	1	1	1	1	0.857721	1	0	0.04	0
GDPD3	132	42	0	42	51	2	49	39	0	39	0.332755	0.499299	0.503371	1	1	0.147467	1	0.819549	1	1	1	1	0.857721	1	0	0.04	0
GIPR	132	42	0	42	51	2	49	39	0	39	0.332755	0.499299	0.503371	1	1	0.147467	1	0.819549	1	1	1	1	0.857721	1	0	0.04	0
GLOD4	132	42	4	38	51	6	45	39	1	38	0.30103	1	0.133833	0.360877	0.17321	0.335125	0.742885	0.819549	1	1	1	1	1	1	0.1	0.12	0.03
GLUD2	132	42	0	42	51	2	49	39	0	39	0.332755	0.499299	0.503371	1	1	0.147467	1	0.819549	1	1	1	1	0.857721	1	0	0.04	0
GMCL1	132	42	0	42	51	2	49	39	0	39	0.332755	0.499299	0.503371	1	1	0.147467	1	0.819549	1	1	1	1	0.857721	1	0	0.04	0
GOLPH3L	132	42	0	42	51	2	49	39	0	39	0.332755	0.499299	0.503371	1	1	0.147467	1	0.819549	1	1	1	1	0.857721	1	0	0.04	0
GPANK1	132	42	4	38	51	9	42	39	3	36	0.329855	0.370141	0.218972	1	0.392285	0.170436	0.775311	0.819549	1	1	1	1	0.908372	1	0.1	0.18	0.08
GPBP1	132	42	0	42	51	3	48	39	1	38	0.312625	0.248948	0.630253	0.481481	1	0.297983	0.306247	0.819549	1	1	1	1	1	1	0	0.06	0.03
GPLD1	132	42	5	37	51	8	43	39	2	37	0.310998	0.766016	0.177159	0.434269	0.228834	0.2635	1	0.819549	1	1	1	1	1	1	0.12	0.16	0.05
GPR27	132	42	0	42	51	2	49	39	0	39	0.332755	0.499299	0.503371	1	1	0.147467	1	0.819549	1	1	1	1	0.857721	1	0	0.04	0
GPRIN3	132	42	0	42	51	3	48	39	1	38	0.312625	0.248948	0.630253	0.481481	1	0.297983	0.306247	0.819549	1	1	1	1	1	1	0	0.06	0.03
GPT2	132	42	3	39	51	3	48	39	0	39	0.317949	1	0.255056	0.241667	0.178842	0.676007	0.382049	0.819549	1	1	1	1	1	1	0.07	0.06	0
GTPBP1	132	42	3	39	51	3	48	39	0	39	0.317949	1	0.255056	0.241667	0.178842	0.676007	0.382049	0.819549	1	1	1	1	1	1	0.07	0.06	0
HAUS8	132	42	0	42	51	3	48	39	2	37	0.322761	0.248948	1	0.228704	0.63187	0.374	0.177401	0.819549	1	1	1	1	1	1	0	0.06	0.05
HDAC6	132	42	3	39	51	2	49	39	5	34	0.324099	0.654996	0.232087	0.472066	0.15961	0.315186	1	0.819549	1	1	1	1	1	1	0.07	0.04	0.13
HELB	132	42	6	36	51	3	48	39	2	37	0.324419	0.290668	1	0.266568	0.505941	0.528658	0.103113	0.819549	1	1	1	1	1	0.775049	0.14	0.06	0.05
HES1	132	42	0	42	51	2	49	39	0	39	0.332755	0.499299	0.503371	1	1	0.147467	1	0.819549	1	1	1	1	0.857721	1	0	0.04	0
HGH1	132	42	4	38	51	6	45	39	1	38	0.30103	1	0.133833	0.360877	0.17321	0.335125	0.742885	0.819549	1	1	1	1	1	1	0.1	0.12	0.03
HGS	132	42	3	39	51	9	42	39	4	35	0.310097	0.21358	0.378506	0.70582	0.777165	0.170436	0.269199	0.819549	1	1	1	1	0.908372	1	0.07	0.18	0.1
HHIPL1	132	42	0	42	51	2	49	39	0	39	0.332755	0.499299	0.503371	1	1	0.147467	1	0.819549	1	1	1	1	0.857721	1	0	0.04	0
HIST1H2AD,HIST1H3D	132	42	0	42	51	2	49	39	0	39	0.332755	0.499299	0.503371	1	1	0.147467	1	0.819549	1	1	1	1	0.857721	1	0	0.04	0
HIST1H2BB	132	42	0	42	51	2	49	39	0	39	0.332755	0.499299	0.503371	1	1	0.147467	1	0.819549	1	1	1	1	0.857721	1	0	0.04	0
HIST1H3D	132	42	0	42	51	2	49	39	0	39	0.332755	0.499299	0.503371	1	1	0.147467	1	0.819549	1	1	1	1	0.857721	1	0	0.04	0
HIST2H3C	132	42	0	42	51	2	49	39	0	39	0.332755	0.499299	0.503371	1	1	0.147467	1	0.819549	1	1	1	1	0.857721	1	0	0.04	0
HOPX	132	42	0	42	51	2	49	39	0	39	0.332755	0.499299	0.503371	1	1	0.147467	1	0.819549	1	1	1	1	0.857721	1	0	0.04	0
HSD17B8	132	42	0	42	51	2	49	39	0	39	0.332755	0.499299	0.503371	1	1	0.147467	1	0.819549	1	1	1	1	0.857721	1	0	0.04	0
HSH2D	132	42	0	42	51	2	49	39	0	39	0.332755	0.499299	0.503371	1	1	0.147467	1	0.819549	1	1	1	1	0.857721	1	0	0.04	0
HTRA2	132	42	3	39	51	3	48	39	0	39	0.317949	1	0.255056	0.241667	0.178842	0.676007	0.382049	0.819549	1	1	1	1	1	1	0.07	0.06	0
HUNK	132	42	0	42	51	2	49	39	0	39	0.332755	0.499299	0.503371	1	1	0.147467	1	0.819549	1	1	1	1	0.857721	1	0	0.04	0
HYLS1	132	42	0	42	51	2	49	39	0	39	0.332755	0.499299	0.503371	1	1	0.147467	1	0.819549	1	1	1	1	0.857721	1	0	0.04	0
IFFO2,RP13-279N23,2	132	42	0	42	51	2	49	39	0	39	0.332755	0.499299	0.503371	1	1	0.147467	1	0.819549	1	1	1	1	0.857721	1	0	0.04	0
IFRD2	132	42	1	41	51	3	48	39	4	35	0.30436	0.624016	0.461346	0.190502	0.234687	1	0.434887	0.819549	1	1	1	1	1	1	0.02	0.06	0.1
IFT81	132	42	0	42	51	2	49	39	0	39	0.332755	0.499299	0.503371	1	1	0.147467	1	0.819549	1	1	1	1	0.857721	1	0	0.04	0
IGKV1-5	132	42	1	41	51	3	48	39	4	35	0.30436	0.624016	0.461346	0.190502	0.234687	1	0.434887	0.819549	1	1	1	1	1	1	0.02	0.06	0.1
IGLV6-57	132	42	1	41	51	3	48	39	4	35	0.30436	0.624016	0.461346	0.190502	0.234687	1	0.434887	0.819549	1	1	1	1	1	1	0.02	0.06	0.1
IGSF11	132	42	0	42	51	3	48	39	1	38	0.312625	0.248948	0.630253	0.481481	1	0.297983	0.306247	0.819549	1	1	1	1	1	1	0	0.06	0.03
IL17RB	132	42	0	42	51	3	48	39	1	38	0.312625	0.248948	0.630253	0.481481	1	0.297983	0.306247	0.819549	1	1	1	1	1	1	0	0.06	0.03
ILDR1	132	42	5	37	51	11	40	39	4	35	0.313205	0.275535	0.253211	1	0.427412	0.135044	0.605858	0.819549	1	1	1	1	0.857721	1	0.12	0.22	0.1
INCA1	132	42	0	42	51	3	48	39	1	38	0.312625	0.248948	0.630253	0.481481	1	0.297983	0.306247	0.819549	1	1	1	1	1	1	0	0.06	0.03
INO80D	132	42	3	39	51	9	42	39	4	35	0.310097	0.21358	0.378506	0.70582	0.777165	0.170436	0.269199	0.819549	1	1	1	1	0.908372	1	0.07	0.18	0.1
INTS13	132	42	0	42	51	2	49	39	0	39	0.332755	0.499299	0.503371	1	1	0.147467	1	0.819549	1	1	1	1	0.857721	1	0	0.04	0
INTS5	132	42	1	41	51	2	49	39	4	35	0.333331	1	0.396905	0.190502	0.194559	0.706006	0.430008	0.819549	1	1	1	1	1	1	0.02	0.04	0.1
IQSEC2	132	42	5	37	51	2	49	39	2	37	0.314424	0.237637	1	0.434269	1	0.481235	0.142498	0.819549	1	1	1	1	1	0.957402	0.12	0.04	0.05
ITIH5	132	42	1	41	51	3	48	39	4	35	0.30436	0.624016	0.461346	0.190502	0.234687	1	0.434887	0.819549	1	1	1	1	1	1	0.02	0.06	0.1
JMJD4	132	42	8	34	51	17	34	39	11	28	0.313185	0.159989	0.651537	0.432985	1	0.233644	0.207774	0.819549	1	1	1	1	1	1	0.19	0.33	0.28
JUP	132	42	29	13	51	42	9	39	31	8	0.310105	0.149052	0.789677	0.319845	0.821303	0.294817	0.179932	0.819549	1	1	1	1	1	1	0.69	0.82	0.79
KANK1	132	42	20	22	51	29	22	39	16	23	0.324665	0.409593	0.2016	0.655723	0.255216	0.210968	0.852939	0.819549	1	1	1	1	1	1	0.48	0.57	0.41
KCNH2	132	42	0	42	51	2	49	39	0	39	0.332755	0.499299	0.503371	1	1	0.147467	1	0.819549	1	1	1	1	0.857721	1	0	0.04	0
KCTD17	132	42	1	41	51	2	49	39	4	35	0.333331	1	0.396905	0.190502	0.194559	0.706006	0.430008	0.819549	1	1	1	1	1	1	0.02	0.04	0.1
KDM1B	132	42	3	39	51	3	48	39	0	39	0.317949	1	0.255056	0.241667	0.178842	0.676007	0.382049	0.819549	1	1	1	1	1	1	0.07	0.06	0
KIF20A	132	42	0	42	51	3	48	39	2	37	0.322761	0.248948	1	0.228704	0.63187	0.374	0.177401	0.819549	1	1	1	1	1	1	0	0.06	0.05
KIF3B	132	42	0	42	51	2	49	39	0	39	0.332755	0.499299	0.503371	1	1	0.147467	1	0.819549	1	1	1	1	0.857721	1	0	0.04	0
KISS1R	132	42	0	42	51	2	49	39	0	39	0.332755	0.499299	0.503371	1	1	0.147467	1	0.819549	1	1	1	1	0.857721	1	0	0.04	0
KLHDC2	132	42	0	42	51	2	49	39	0	39	0.332755	0.499299	0.503371	1	1	0.147467	1	0.819549	1	1	1	1	0.857721	1	0	0.04	0
KPNA3	132	42	0	42	51	2	49	39	0	39	0.332755	0.499299	0.503371	1	1	0.147467	1	0.819549	1	1	1	1	0.857721	1	0	0.04	0
KYAT1	132	42	0	42	51	2	49	39	0	39	0.332755	0.499299	0.503371	1	1	0.147467	1	0.819549	1	1	1	1	0.857721	1	0	0.04	0
LARP4B	132	42	6	36	51	3	48	39	2	37	0.324419	0.290668	1	0.266568	0.505941	0.528658	0.103113	0.819549	1	1	1	1	1	0.775049	0.14	0.06	0.05
LCMT1	132	42	0	42	51	2	49	39	0	39	0.332755	0.499299	0.503371	1	1	0.147467	1	0.819549	1	1	1	1	0.857721	1	0	0.04	0
LCMT2	132	42	0	42	51	3	48	39	1	38	0.312625	0.248948	0.630253	0.481481	1	0.297983	0.306247	0.819549	1	1	1	1	1	1	0	0.06	0.03
LENG1	132	42	5	37	51	12	39	39	6	33	0.325396	0.183745	0.429135	0.750886	0.804487	0.162162	0.328112	0.819549	1	1	1	1	0.873031	1	0.12	0.24	0.15
LGALS4	132	42	0	42	51	2	49	39	0	39	0.332755	0.499299	0.503371	1	1	0.147467	1	0.819549	1	1	1	1	0.857721	1	0	0.04	0
LIMS1	132	42	0	42	51	3	48	39	1	38	0.312625	0.248948	0.630253	0.481481	1	0.297983	0.306247	0.819549	1	1	1	1	1	1	0	0.06	0.03
LIN37	132	42	0	42	51	2	49	39	0	39	0.332755	0.499299	0.503371	1	1	0.147467	1	0.819549	1	1	1	1	0.857721	1	0	0.04	0
LPAR1	132	42	0	42	51	2	49	39	0	39	0.332755	0.499299	0.503371	1	1	0.147467	1	0.819549	1	1	1	1	0.857721	1	0	0.04	0
LRRC32	132	42	0	42	51	3	48	39	2	37	0.322761	0.248948	1	0.228704	0.63187	0.374	0.177401	0.819549	1	1	1	1	1	1	0	0.06	0.05
LRRC37A	132	42	5	37	51	2	49	39	2	37	0.314424	0.237637	1	0.434269	1	0.481235	0.142498	0.819549	1	1	1	1	1	0.957402	0.12	0.04	0.05
LRRC40	132	42	0	42	51	2	49	39	0	39	0.332755	0.499299	0.503371	1	1	0.147467	1	0.819549	1	1	1	1	0.857721	1	0	0.04	0
LRRN3	132	42	0	42	51	2	49	39	0	39	0.332755	0.499299	0.503371	1	1	0.147467	1	0.819549	1	1	1	1	0.857721	1	0	0.04	0
LUC7L	132	42	0	42	51	3	48	39	1	38	0.312625	0.248948	0.630253	0.481481	1	0.297983	0.306247	0.819549	1	1	1	1	1	1	0	0.06	0.03
LYAR	132	42	0	42	51	2	49	39	0	39	0.332755	0.499299	0.503371	1	1	0.147467	1	0.819549	1	1	1	1	0.857721	1	0	0.04	0
LYSMD2	132	42	0	42	51	2	49	39	0	39	0.332755	0.499299	0.503371	1	1	0.147467	1	0.819549	1	1	1	1	0.857721	1	0	0.04	0
LYSMD3	132	42	0	42	51	2	49	39	0	39	0.332755	0.499299	0.503371	1	1	0.147467	1	0.819549	1	1	1	1	0.857721	1	0	0.04	0
MAP1LC3B	132	42	0	42	51	2	49	39	0	39	0.332755	0.499299	0.503371	1	1	0.147467	1	0.819549	1	1	1	1	0.857721	1	0	0.04	0
MARCH5	132	42	0	42	51	2	49	39	0	39	0.332755	0.499299	0.503371	1	1	0.147467	1	0.819549	1	1	1	1	0.857721	1	0	0.04	0
MARS	132	42	5	37	51	2	49	39	2	37	0.314424	0.237637	1	0.434269	1	0.481235	0.142498	0.819549	1	1	1	1	1	0.957402	0.12	0.04	0.05
MEF2A	132	42	0	42	51	2	49	39	0	39	0.332755	0.499299	0.503371	1	1	0.147467	1	0.819549	1	1	1	1	0.857721	1	0	0.04	0
METTL16	132	42	0	42	51	2	49	39	0	39	0.332755	0.499299	0.503371	1	1	0.147467	1	0.819549	1	1	1	1	0.857721	1	0	0.04	0
MEX3A	132	42	0	42	51	2	49	39	0	39	0.332755	0.499299	0.503371	1	1	0.147467	1	0.819549	1	1	1	1	0.857721	1	0	0.04	0
MGST3	132	42	0	42	51	2	49	39	0	39	0.332755	0.499299	0.503371	1	1	0.147467	1	0.819549	1	1	1	1	0.857721	1	0	0.04	0
MICU1	132	42	0	42	51	3	48	39	1	38	0.312625	0.248948	0.630253	0.481481	1	0.297983	0.306247	0.819549	1	1	1	1	1	1	0	0.06	0.03
MIEF2	132	42	0	42	51	3	48	39	1	38	0.312625	0.248948	0.630253	0.481481	1	0.297983	0.306247	0.819549	1	1	1	1	1	1	0	0.06	0.03
MINDY2	132	42	2	40	51	7	44	39	3	36	0.324506	0.17709	0.504639	0.667988	1	0.212466	0.336943	0.819549	1	1	1	1	1	1	0.05	0.14	0.08
MINDY4,RP5-877J2,1	132	42	0	42	51	2	49	39	0	39	0.332755	0.499299	0.503371	1	1	0.147467	1	0.819549	1	1	1	1	0.857721	1	0	0.04	0
MLST8	132	42	0	42	51	3	48	39	1	38	0.312625	0.248948	0.630253	0.481481	1	0.297983	0.306247	0.819549	1	1	1	1	1	1	0	0.06	0.03
MOAP1	132	42	3	39	51	3	48	39	0	39	0.317949	1	0.255056	0.241667	0.178842	0.676007	0.382049	0.819549	1	1	1	1	1	1	0.07	0.06	0
MPI	132	42	0	42	51	3	48	39	1	38	0.312625	0.248948	0.630253	0.481481	1	0.297983	0.306247	0.819549	1	1	1	1	1	1	0	0.06	0.03
MPND	132	42	3	39	51	3	48	39	0	39	0.317949	1	0.255056	0.241667	0.178842	0.676007	0.382049	0.819549	1	1	1	1	1	1	0.07	0.06	0
MRGPRF	132	42	0	42	51	2	49	39	0	39	0.332755	0.499299	0.503371	1	1	0.147467	1	0.819549	1	1	1	1	0.857721	1	0	0.04	0
MRPL16	132	42	0	42	51	2	49	39	0	39	0.332755	0.499299	0.503371	1	1	0.147467	1	0.819549	1	1	1	1	0.857721	1	0	0.04	0
MRPL17	132	42	0	42	51	2	49	39	0	39	0.332755	0.499299	0.503371	1	1	0.147467	1	0.819549	1	1	1	1	0.857721	1	0	0.04	0
MRPL53	132	42	4	38	51	6	45	39	1	38	0.30103	1	0.133833	0.360877	0.17321	0.335125	0.742885	0.819549	1	1	1	1	1	1	0.1	0.12	0.03
MRPL58	132	42	0	42	51	2	49	39	0	39	0.332755	0.499299	0.503371	1	1	0.147467	1	0.819549	1	1	1	1	0.857721	1	0	0.04	0
MRPS23	132	42	0	42	51	2	49	39	0	39	0.332755	0.499299	0.503371	1	1	0.147467	1	0.819549	1	1	1	1	0.857721	1	0	0.04	0
MSANTD2	132	42	0	42	51	2	49	39	0	39	0.332755	0.499299	0.503371	1	1	0.147467	1	0.819549	1	1	1	1	0.857721	1	0	0.04	0
MSH5,MSH5-SAPCD1	132	42	4	38	51	10	41	39	4	35	0.332387	0.246403	0.256757	1	0.584438	0.125561	0.42372	0.819549	1	1	1	1	0.857721	1	0.1	0.2	0.1
MSRA	132	42	0	42	51	2	49	39	0	39	0.332755	0.499299	0.503371	1	1	0.147467	1	0.819549	1	1	1	1	0.857721	1	0	0.04	0
MTCH2	132	42	16	26	51	14	37	39	9	30	0.331487	0.372918	0.807852	0.158173	0.403158	0.700458	0.155985	0.819549	1	1	1	1	1	1	0.38	0.27	0.23
MTF1	132	42	0	42	51	2	49	39	0	39	0.332755	0.499299	0.503371	1	1	0.147467	1	0.819549	1	1	1	1	0.857721	1	0	0.04	0
MTHFD2	132	42	0	42	51	2	49	39	0	39	0.332755	0.499299	0.503371	1	1	0.147467	1	0.819549	1	1	1	1	0.857721	1	0	0.04	0
NADSYN1	132	42	36	6	51	47	4	39	32	7	0.332786	0.33867	0.197803	0.765519	0.26704	0.194335	0.783221	0.819549	1	1	1	1	1	1	0.86	0.92	0.82
NAGA	132	42	3	39	51	3	48	39	0	39	0.317949	1	0.255056	0.241667	0.178842	0.676007	0.382049	0.819549	1	1	1	1	1	1	0.07	0.06	0
NAT6	132	42	0	42	51	2	49	39	0	39	0.332755	0.499299	0.503371	1	1	0.147467	1	0.819549	1	1	1	1	0.857721	1	0	0.04	0
NATD1	132	42	0	42	51	2	49	39	0	39	0.332755	0.499299	0.503371	1	1	0.147467	1	0.819549	1	1	1	1	0.857721	1	0	0.04	0
NBN	132	42	16	26	51	14	37	39	9	30	0.331487	0.372918	0.807852	0.158173	0.403158	0.700458	0.155985	0.819549	1	1	1	1	1	1	0.38	0.27	0.23
NCAPH2	132	42	4	38	51	3	48	39	6	33	0.303667	0.697175	0.168184	0.509554	0.202959	0.368678	1	0.819549	1	1	1	1	1	1	0.1	0.06	0.15
NCK2	132	42	0	42	51	2	49	39	0	39	0.332755	0.499299	0.503371	1	1	0.147467	1	0.819549	1	1	1	1	0.857721	1	0	0.04	0
NDFIP1	132	42	0	42	51	2	49	39	0	39	0.332755	0.499299	0.503371	1	1	0.147467	1	0.819549	1	1	1	1	0.857721	1	0	0.04	0
NDUFA10	132	42	1	41	51	3	48	39	4	35	0.30436	0.624016	0.461346	0.190502	0.234687	1	0.434887	0.819549	1	1	1	1	1	1	0.02	0.06	0.1
NDUFA9	132	42	0	42	51	2	49	39	0	39	0.332755	0.499299	0.503371	1	1	0.147467	1	0.819549	1	1	1	1	0.857721	1	0	0.04	0
NDUFAB1	132	42	0	42	51	2	49	39	0	39	0.332755	0.499299	0.503371	1	1	0.147467	1	0.819549	1	1	1	1	0.857721	1	0	0.04	0
NDUFAF6	132	42	0	42	51	2	49	39	0	39	0.332755	0.499299	0.503371	1	1	0.147467	1	0.819549	1	1	1	1	0.857721	1	0	0.04	0
NDUFB6	132	42	0	42	51	2	49	39	0	39	0.332755	0.499299	0.503371	1	1	0.147467	1	0.819549	1	1	1	1	0.857721	1	0	0.04	0
NELFE	132	42	0	42	51	3	48	39	2	37	0.322761	0.248948	1	0.228704	0.63187	0.374	0.177401	0.819549	1	1	1	1	1	1	0	0.06	0.05
NFYC	132	42	0	42	51	2	49	39	0	39	0.332755	0.499299	0.503371	1	1	0.147467	1	0.819549	1	1	1	1	0.857721	1	0	0.04	0
NKTR	132	42	15	27	51	11	40	39	10	29	0.323041	0.165473	0.80203	0.347888	0.833735	0.316231	0.147482	0.819549	1	1	1	1	1	0.981302	0.36	0.22	0.26
NMU	132	42	0	42	51	2	49	39	0	39	0.332755	0.499299	0.503371	1	1	0.147467	1	0.819549	1	1	1	1	0.857721	1	0	0.04	0
NPHP3	132	42	0	42	51	2	49	39	0	39	0.332755	0.499299	0.503371	1	1	0.147467	1	0.819549	1	1	1	1	0.857721	1	0	0.04	0
NPIPB11	132	42	0	42	51	2	49	39	0	39	0.332755	0.499299	0.503371	1	1	0.147467	1	0.819549	1	1	1	1	0.857721	1	0	0.04	0
NR2F1	132	42	0	42	51	2	49	39	0	39	0.332755	0.499299	0.503371	1	1	0.147467	1	0.819549	1	1	1	1	0.857721	1	0	0.04	0
NRF1	132	42	0	42	51	2	49	39	0	39	0.332755	0.499299	0.503371	1	1	0.147467	1	0.819549	1	1	1	1	0.857721	1	0	0.04	0
NSD1	132	42	16	26	51	17	34	39	9	30	0.326702	0.66804	0.351458	0.158173	0.219317	0.848371	0.319694	0.819549	1	1	1	1	1	1	0.38	0.33	0.23
NUP35	132	42	0	42	51	2	49	39	0	39	0.332755	0.499299	0.503371	1	1	0.147467	1	0.819549	1	1	1	1	0.857721	1	0	0.04	0
ODF3B	132	42	2	40	51	7	44	39	4	35	0.329119	0.17709	0.750772	0.421163	1	0.247248	0.224385	0.819549	1	1	1	1	1	1	0.05	0.14	0.1
OGFRL1	132	42	0	42	51	2	49	39	0	39	0.332755	0.499299	0.503371	1	1	0.147467	1	0.819549	1	1	1	1	0.857721	1	0	0.04	0
OGG1	132	42	3	39	51	9	42	39	5	34	0.314027	0.21358	0.573138	0.472066	1	0.285378	0.265428	0.819549	1	1	1	1	1	1	0.07	0.18	0.13
OMP	132	42	0	42	51	3	48	39	1	38	0.312625	0.248948	0.630253	0.481481	1	0.297983	0.306247	0.819549	1	1	1	1	1	1	0	0.06	0.03
ONECUT1	132	42	0	42	51	2	49	39	0	39	0.332755	0.499299	0.503371	1	1	0.147467	1	0.819549	1	1	1	1	0.857721	1	0	0.04	0
ORAI1	132	42	0	42	51	2	49	39	0	39	0.332755	0.499299	0.503371	1	1	0.147467	1	0.819549	1	1	1	1	0.857721	1	0	0.04	0
OSBPL5	132	42	3	39	51	9	42	39	5	34	0.314027	0.21358	0.573138	0.472066	1	0.285378	0.265428	0.819549	1	1	1	1	1	1	0.07	0.18	0.13
OVCA2	132	42	0	42	51	2	49	39	0	39	0.332755	0.499299	0.503371	1	1	0.147467	1	0.819549	1	1	1	1	0.857721	1	0	0.04	0
OXCT2	132	42	0	42	51	2	49	39	0	39	0.332755	0.499299	0.503371	1	1	0.147467	1	0.819549	1	1	1	1	0.857721	1	0	0.04	0
PCDH10	132	42	0	42	51	2	49	39	0	39	0.332755	0.499299	0.503371	1	1	0.147467	1	0.819549	1	1	1	1	0.857721	1	0	0.04	0
PCDHB2	132	42	6	36	51	3	48	39	2	37	0.324419	0.290668	1	0.266568	0.505941	0.528658	0.103113	0.819549	1	1	1	1	1	0.775049	0.14	0.06	0.05
PCDHGA11	132	42	0	42	51	2	49	39	0	39	0.332755	0.499299	0.503371	1	1	0.147467	1	0.819549	1	1	1	1	0.857721	1	0	0.04	0
PCDHGA12	132	42	0	42	51	2	49	39	0	39	0.332755	0.499299	0.503371	1	1	0.147467	1	0.819549	1	1	1	1	0.857721	1	0	0.04	0
PCNP	132	42	0	42	51	2	49	39	0	39	0.332755	0.499299	0.503371	1	1	0.147467	1	0.819549	1	1	1	1	0.857721	1	0	0.04	0
PCNT	132	42	25	17	51	38	13	39	25	14	0.307956	0.180759	0.355048	0.819406	0.690556	0.184076	0.241997	0.819549	1	1	1	1	0.960395	1	0.6	0.75	0.64
PDE1C	132	42	0	42	51	2	49	39	0	39	0.332755	0.499299	0.503371	1	1	0.147467	1	0.819549	1	1	1	1	0.857721	1	0	0.04	0
PDE5A	132	42	9	33	51	6	45	39	4	35	0.312492	0.261701	1	0.230124	0.587189	0.613884	0.181194	0.819549	1	1	1	1	1	1	0.21	0.12	0.1
PDIA2	132	42	0	42	51	3	48	39	2	37	0.322761	0.248948	1	0.228704	0.63187	0.374	0.177401	0.819549	1	1	1	1	1	1	0	0.06	0.05
PDK1	132	42	0	42	51	2	49	39	0	39	0.332755	0.499299	0.503371	1	1	0.147467	1	0.819549	1	1	1	1	0.857721	1	0	0.04	0
PDLIM3	132	42	0	42	51	2	49	39	0	39	0.332755	0.499299	0.503371	1	1	0.147467	1	0.819549	1	1	1	1	0.857721	1	0	0.04	0
PDLIM4	132	42	0	42	51	3	48	39	1	38	0.312625	0.248948	0.630253	0.481481	1	0.297983	0.306247	0.819549	1	1	1	1	1	1	0	0.06	0.03
PEF1	132	42	0	42	51	2	49	39	0	39	0.332755	0.499299	0.503371	1	1	0.147467	1	0.819549	1	1	1	1	0.857721	1	0	0.04	0
PEX1	132	42	5	37	51	2	49	39	2	37	0.314424	0.237637	1	0.434269	1	0.481235	0.142498	0.819549	1	1	1	1	1	0.957402	0.12	0.04	0.05
PFKL	132	42	5	37	51	11	40	39	4	35	0.313205	0.275535	0.253211	1	0.427412	0.135044	0.605858	0.819549	1	1	1	1	0.857721	1	0.12	0.22	0.1
PIGP	132	42	0	42	51	3	48	39	1	38	0.312625	0.248948	0.630253	0.481481	1	0.297983	0.306247	0.819549	1	1	1	1	1	1	0	0.06	0.03
PIGT	132	42	0	42	51	3	48	39	2	37	0.322761	0.248948	1	0.228704	0.63187	0.374	0.177401	0.819549	1	1	1	1	1	1	0	0.06	0.05
PIK3CB	132	42	0	42	51	3	48	39	2	37	0.322761	0.248948	1	0.228704	0.63187	0.374	0.177401	0.819549	1	1	1	1	1	1	0	0.06	0.05
PIN1	132	42	0	42	51	2	49	39	0	39	0.332755	0.499299	0.503371	1	1	0.147467	1	0.819549	1	1	1	1	0.857721	1	0	0.04	0
PLAA	132	42	0	42	51	2	49	39	0	39	0.332755	0.499299	0.503371	1	1	0.147467	1	0.819549	1	1	1	1	0.857721	1	0	0.04	0
PLEKHG4B	132	42	2	40	51	7	44	39	5	34	0.312495	0.17709	1	0.25299	0.553837	0.393209	0.223814	0.819549	1	1	1	1	1	1	0.05	0.14	0.13
PLK2	132	42	0	42	51	2	49	39	0	39	0.332755	0.499299	0.503371	1	1	0.147467	1	0.819549	1	1	1	1	0.857721	1	0	0.04	0
PNO1	132	42	0	42	51	2	49	39	0	39	0.332755	0.499299	0.503371	1	1	0.147467	1	0.819549	1	1	1	1	0.857721	1	0	0.04	0
PNPLA6	132	42	9	33	51	18	33	39	10	29	0.327517	0.172297	0.365724	0.794087	0.832403	0.165606	0.301315	0.819549	1	1	1	1	0.890173	1	0.21	0.35	0.26
POLB	132	42	0	42	51	3	48	39	1	38	0.312625	0.248948	0.630253	0.481481	1	0.297983	0.306247	0.819549	1	1	1	1	1	1	0	0.06	0.03
POLR2C	132	42	0	42	51	2	49	39	0	39	0.332755	0.499299	0.503371	1	1	0.147467	1	0.819549	1	1	1	1	0.857721	1	0	0.04	0
PON2	132	42	12	30	51	14	37	39	6	33	0.305707	1	0.207396	0.18741	0.181004	0.53534	0.513736	0.819549	1	1	1	1	1	1	0.29	0.27	0.15
POT1	132	42	0	42	51	2	49	39	0	39	0.332755	0.499299	0.503371	1	1	0.147467	1	0.819549	1	1	1	1	0.857721	1	0	0.04	0
PPP1R18	132	42	0	42	51	3	48	39	1	38	0.312625	0.248948	0.630253	0.481481	1	0.297983	0.306247	0.819549	1	1	1	1	1	1	0	0.06	0.03
PPP1R3E	132	42	0	42	51	2	49	39	0	39	0.332755	0.499299	0.503371	1	1	0.147467	1	0.819549	1	1	1	1	0.857721	1	0	0.04	0
PPP3CB	132	42	0	42	51	3	48	39	1	38	0.312625	0.248948	0.630253	0.481481	1	0.297983	0.306247	0.819549	1	1	1	1	1	1	0	0.06	0.03
PRKAR2A	132	42	0	42	51	2	49	39	0	39	0.332755	0.499299	0.503371	1	1	0.147467	1	0.819549	1	1	1	1	0.857721	1	0	0.04	0
PRPF19	132	42	1	41	51	2	49	39	4	35	0.333331	1	0.396905	0.190502	0.194559	0.706006	0.430008	0.819549	1	1	1	1	1	1	0.02	0.04	0.1
PRPS2	132	42	0	42	51	2	49	39	0	39	0.332755	0.499299	0.503371	1	1	0.147467	1	0.819549	1	1	1	1	0.857721	1	0	0.04	0
PRPSAP1	132	42	0	42	51	2	49	39	0	39	0.332755	0.499299	0.503371	1	1	0.147467	1	0.819549	1	1	1	1	0.857721	1	0	0.04	0
PSIP1	132	42	0	42	51	3	48	39	1	38	0.312625	0.248948	0.630253	0.481481	1	0.297983	0.306247	0.819549	1	1	1	1	1	1	0	0.06	0.03
PSMA3	132	42	0	42	51	3	48	39	1	38	0.312625	0.248948	0.630253	0.481481	1	0.297983	0.306247	0.819549	1	1	1	1	1	1	0	0.06	0.03
PSMA5	132	42	0	42	51	2	49	39	0	39	0.332755	0.499299	0.503371	1	1	0.147467	1	0.819549	1	1	1	1	0.857721	1	0	0.04	0
PTDSS2	132	42	0	42	51	3	48	39	2	37	0.322761	0.248948	1	0.228704	0.63187	0.374	0.177401	0.819549	1	1	1	1	1	1	0	0.06	0.05
PTPMT1	132	42	0	42	51	2	49	39	0	39	0.332755	0.499299	0.503371	1	1	0.147467	1	0.819549	1	1	1	1	0.857721	1	0	0.04	0
PTPRA	132	42	3	39	51	9	42	39	4	35	0.310097	0.21358	0.378506	0.70582	0.777165	0.170436	0.269199	0.819549	1	1	1	1	0.908372	1	0.07	0.18	0.1
PTPRH	132	42	1	41	51	3	48	39	4	35	0.30436	0.624016	0.461346	0.190502	0.234687	1	0.434887	0.819549	1	1	1	1	1	1	0.02	0.06	0.1
PYROXD2	132	42	6	36	51	14	37	39	9	30	0.323766	0.137996	0.807852	0.394648	0.82188	0.28141	0.178989	0.819549	0.965123	1	1	1	1	1	0.14	0.27	0.23
QPCTL	132	42	0	42	51	2	49	39	0	39	0.332755	0.499299	0.503371	1	1	0.147467	1	0.819549	1	1	1	1	0.857721	1	0	0.04	0
RAB11FIP3	132	42	3	39	51	3	48	39	0	39	0.317949	1	0.255056	0.241667	0.178842	0.676007	0.382049	0.819549	1	1	1	1	1	1	0.07	0.06	0
RAB24	132	42	0	42	51	2	49	39	0	39	0.332755	0.499299	0.503371	1	1	0.147467	1	0.819549	1	1	1	1	0.857721	1	0	0.04	0
RAB26	132	42	0	42	51	2	49	39	0	39	0.332755	0.499299	0.503371	1	1	0.147467	1	0.819549	1	1	1	1	0.857721	1	0	0.04	0
RAB36	132	42	0	42	51	2	49	39	0	39	0.332755	0.499299	0.503371	1	1	0.147467	1	0.819549	1	1	1	1	0.857721	1	0	0.04	0
RAB3GAP1	132	42	3	39	51	2	49	39	5	34	0.324099	0.654996	0.232087	0.472066	0.15961	0.315186	1	0.819549	1	1	1	1	1	1	0.07	0.04	0.13
RAD18	132	42	3	39	51	3	48	39	0	39	0.317949	1	0.255056	0.241667	0.178842	0.676007	0.382049	0.819549	1	1	1	1	1	1	0.07	0.06	0
RAD9A	132	42	0	42	51	2	49	39	0	39	0.332755	0.499299	0.503371	1	1	0.147467	1	0.819549	1	1	1	1	0.857721	1	0	0.04	0
RALGAPA1	132	42	11	31	51	10	41	39	5	34	0.331635	0.466994	0.569393	0.167331	0.237322	1	0.24154	0.819549	1	1	1	1	1	1	0.26	0.2	0.13
RANBP6	132	42	0	42	51	2	49	39	0	39	0.332755	0.499299	0.503371	1	1	0.147467	1	0.819549	1	1	1	1	0.857721	1	0	0.04	0
RDM1	132	42	0	42	51	2	49	39	0	39	0.332755	0.499299	0.503371	1	1	0.147467	1	0.819549	1	1	1	1	0.857721	1	0	0.04	0
REEP5	132	42	0	42	51	2	49	39	0	39	0.332755	0.499299	0.503371	1	1	0.147467	1	0.819549	1	1	1	1	0.857721	1	0	0.04	0
REPS1	132	42	8	34	51	8	43	39	3	36	0.329163	0.784471	0.337676	0.196952	0.184695	0.801264	0.300381	0.819549	1	1	1	1	1	1	0.19	0.16	0.08
RHBDF1	132	42	0	42	51	3	48	39	1	38	0.312625	0.248948	0.630253	0.481481	1	0.297983	0.306247	0.819549	1	1	1	1	1	1	0	0.06	0.03
RHBDL1	132	42	0	42	51	2	49	39	0	39	0.332755	0.499299	0.503371	1	1	0.147467	1	0.819549	1	1	1	1	0.857721	1	0	0.04	0
RHOC	132	42	0	42	51	3	48	39	1	38	0.312625	0.248948	0.630253	0.481481	1	0.297983	0.306247	0.819549	1	1	1	1	1	1	0	0.06	0.03
RIBC2	132	42	0	42	51	2	49	39	0	39	0.332755	0.499299	0.503371	1	1	0.147467	1	0.819549	1	1	1	1	0.857721	1	0	0.04	0
RIMS2	132	42	0	42	51	2	49	39	0	39	0.332755	0.499299	0.503371	1	1	0.147467	1	0.819549	1	1	1	1	0.857721	1	0	0.04	0
RIOK2	132	42	3	39	51	3	48	39	0	39	0.317949	1	0.255056	0.241667	0.178842	0.676007	0.382049	0.819549	1	1	1	1	1	1	0.07	0.06	0
RNASE4	132	42	0	42	51	3	48	39	2	37	0.322761	0.248948	1	0.228704	0.63187	0.374	0.177401	0.819549	1	1	1	1	1	1	0	0.06	0.05
RNASET2	132	42	6	36	51	4	47	39	7	32	0.332786	0.33867	0.197803	0.765519	0.26704	0.194335	0.783221	0.819549	1	1	1	1	1	1	0.14	0.08	0.18
RNF113A	132	42	0	42	51	2	49	39	0	39	0.332755	0.499299	0.503371	1	1	0.147467	1	0.819549	1	1	1	1	0.857721	1	0	0.04	0
RNF31	132	42	0	42	51	2	49	39	0	39	0.332755	0.499299	0.503371	1	1	0.147467	1	0.819549	1	1	1	1	0.857721	1	0	0.04	0
RNLS	132	42	0	42	51	3	48	39	2	37	0.322761	0.248948	1	0.228704	0.63187	0.374	0.177401	0.819549	1	1	1	1	1	1	0	0.06	0.05
RP11-20I23,1,TBC1D24	132	42	0	42	51	2	49	39	0	39	0.332755	0.499299	0.503371	1	1	0.147467	1	0.819549	1	1	1	1	0.857721	1	0	0.04	0
RP11-467J12,4	132	42	0	42	51	2	49	39	0	39	0.332755	0.499299	0.503371	1	1	0.147467	1	0.819549	1	1	1	1	0.857721	1	0	0.04	0
RP11-96O20,4,SQRDL	132	42	5	37	51	2	49	39	2	37	0.314424	0.237637	1	0.434269	1	0.481235	0.142498	0.819549	1	1	1	1	1	0.957402	0.12	0.04	0.05
RPF2	132	42	0	42	51	2	49	39	0	39	0.332755	0.499299	0.503371	1	1	0.147467	1	0.819549	1	1	1	1	0.857721	1	0	0.04	0
RPL17,RPL17-C18orf32	132	42	0	42	51	2	49	39	0	39	0.332755	0.499299	0.503371	1	1	0.147467	1	0.819549	1	1	1	1	0.857721	1	0	0.04	0
RPL22	132	42	0	42	51	2	49	39	0	39	0.332755	0.499299	0.503371	1	1	0.147467	1	0.819549	1	1	1	1	0.857721	1	0	0.04	0
RPL38	132	42	0	42	51	2	49	39	0	39	0.332755	0.499299	0.503371	1	1	0.147467	1	0.819549	1	1	1	1	0.857721	1	0	0.04	0
RPL7	132	42	0	42	51	2	49	39	0	39	0.332755	0.499299	0.503371	1	1	0.147467	1	0.819549	1	1	1	1	0.857721	1	0	0.04	0
RPS27	132	42	0	42	51	2	49	39	0	39	0.332755	0.499299	0.503371	1	1	0.147467	1	0.819549	1	1	1	1	0.857721	1	0	0.04	0
RPS3A	132	42	0	42	51	2	49	39	0	39	0.332755	0.499299	0.503371	1	1	0.147467	1	0.819549	1	1	1	1	0.857721	1	0	0.04	0
RPS6KA1	132	42	2	40	51	7	44	39	3	36	0.324506	0.17709	0.504639	0.667988	1	0.212466	0.336943	0.819549	1	1	1	1	1	1	0.05	0.14	0.08
RPSA	132	42	0	42	51	2	49	39	0	39	0.332755	0.499299	0.503371	1	1	0.147467	1	0.819549	1	1	1	1	0.857721	1	0	0.04	0
RUFY2	132	42	0	42	51	2	49	39	0	39	0.332755	0.499299	0.503371	1	1	0.147467	1	0.819549	1	1	1	1	0.857721	1	0	0.04	0
RXFP4	132	42	0	42	51	2	49	39	0	39	0.332755	0.499299	0.503371	1	1	0.147467	1	0.819549	1	1	1	1	0.857721	1	0	0.04	0
SAMD8	132	42	0	42	51	2	49	39	0	39	0.332755	0.499299	0.503371	1	1	0.147467	1	0.819549	1	1	1	1	0.857721	1	0	0.04	0
SARAF	132	42	0	42	51	2	49	39	0	39	0.332755	0.499299	0.503371	1	1	0.147467	1	0.819549	1	1	1	1	0.857721	1	0	0.04	0
SBDS	132	42	0	42	51	2	49	39	0	39	0.332755	0.499299	0.503371	1	1	0.147467	1	0.819549	1	1	1	1	0.857721	1	0	0.04	0
SBK1	132	42	0	42	51	2	49	39	0	39	0.332755	0.499299	0.503371	1	1	0.147467	1	0.819549	1	1	1	1	0.857721	1	0	0.04	0
SCAF4	132	42	4	38	51	10	41	39	4	35	0.332387	0.246403	0.256757	1	0.584438	0.125561	0.42372	0.819549	1	1	1	1	0.857721	1	0.1	0.2	0.1
SCAND1	132	42	0	42	51	3	48	39	1	38	0.312625	0.248948	0.630253	0.481481	1	0.297983	0.306247	0.819549	1	1	1	1	1	1	0	0.06	0.03
SCARA3	132	42	0	42	51	2	49	39	0	39	0.332755	0.499299	0.503371	1	1	0.147467	1	0.819549	1	1	1	1	0.857721	1	0	0.04	0
SCNM1	132	42	0	42	51	3	48	39	1	38	0.312625	0.248948	0.630253	0.481481	1	0.297983	0.306247	0.819549	1	1	1	1	1	1	0	0.06	0.03
SDF2L1	132	42	0	42	51	3	48	39	1	38	0.312625	0.248948	0.630253	0.481481	1	0.297983	0.306247	0.819549	1	1	1	1	1	1	0	0.06	0.03
SDR42E1	132	42	0	42	51	2	49	39	0	39	0.332755	0.499299	0.503371	1	1	0.147467	1	0.819549	1	1	1	1	0.857721	1	0	0.04	0
SEMA5A	132	42	4	38	51	6	45	39	1	38	0.30103	1	0.133833	0.360877	0.17321	0.335125	0.742885	0.819549	1	1	1	1	1	1	0.1	0.12	0.03
SENP5	132	42	3	39	51	2	49	39	5	34	0.324099	0.654996	0.232087	0.472066	0.15961	0.315186	1	0.819549	1	1	1	1	1	1	0.07	0.04	0.13
SERINC1	132	42	3	39	51	2	49	39	5	34	0.324099	0.654996	0.232087	0.472066	0.15961	0.315186	1	0.819549	1	1	1	1	1	1	0.07	0.04	0.13
SESN1	132	42	5	37	51	2	49	39	2	37	0.314424	0.237637	1	0.434269	1	0.481235	0.142498	0.819549	1	1	1	1	1	0.957402	0.12	0.04	0.05
SET	132	42	0	42	51	2	49	39	0	39	0.332755	0.499299	0.503371	1	1	0.147467	1	0.819549	1	1	1	1	0.857721	1	0	0.04	0
SH3D21	132	42	0	42	51	2	49	39	0	39	0.332755	0.499299	0.503371	1	1	0.147467	1	0.819549	1	1	1	1	0.857721	1	0	0.04	0
SH3GLB1	132	42	0	42	51	2	49	39	0	39	0.332755	0.499299	0.503371	1	1	0.147467	1	0.819549	1	1	1	1	0.857721	1	0	0.04	0
SHD	132	42	0	42	51	2	49	39	0	39	0.332755	0.499299	0.503371	1	1	0.147467	1	0.819549	1	1	1	1	0.857721	1	0	0.04	0
SIPA1L2	132	42	6	36	51	14	37	39	9	30	0.323766	0.137996	0.807852	0.394648	0.82188	0.28141	0.178989	0.819549	0.965123	1	1	1	1	1	0.14	0.27	0.23
SIX1	132	42	0	42	51	2	49	39	0	39	0.332755	0.499299	0.503371	1	1	0.147467	1	0.819549	1	1	1	1	0.857721	1	0	0.04	0
SLC20A2	132	42	0	42	51	3	48	39	1	38	0.312625	0.248948	0.630253	0.481481	1	0.297983	0.306247	0.819549	1	1	1	1	1	1	0	0.06	0.03
SLC25A17	132	42	0	42	51	3	48	39	2	37	0.322761	0.248948	1	0.228704	0.63187	0.374	0.177401	0.819549	1	1	1	1	1	1	0	0.06	0.05
SLC25A25	132	42	0	42	51	2	49	39	0	39	0.332755	0.499299	0.503371	1	1	0.147467	1	0.819549	1	1	1	1	0.857721	1	0	0.04	0
SLC25A45	132	42	1	41	51	2	49	39	4	35	0.333331	1	0.396905	0.190502	0.194559	0.706006	0.430008	0.819549	1	1	1	1	1	1	0.02	0.04	0.1
SLC26A10	132	42	0	42	51	2	49	39	0	39	0.332755	0.499299	0.503371	1	1	0.147467	1	0.819549	1	1	1	1	0.857721	1	0	0.04	0
SLC35B2	132	42	3	39	51	3	48	39	0	39	0.317949	1	0.255056	0.241667	0.178842	0.676007	0.382049	0.819549	1	1	1	1	1	1	0.07	0.06	0
SLC35D1	132	42	3	39	51	3	48	39	0	39	0.317949	1	0.255056	0.241667	0.178842	0.676007	0.382049	0.819549	1	1	1	1	1	1	0.07	0.06	0
SLC3A2	132	42	0	42	51	2	49	39	0	39	0.332755	0.499299	0.503371	1	1	0.147467	1	0.819549	1	1	1	1	0.857721	1	0	0.04	0
SLC5A2	132	42	0	42	51	2	49	39	0	39	0.332755	0.499299	0.503371	1	1	0.147467	1	0.819549	1	1	1	1	0.857721	1	0	0.04	0
SLC7A11	132	42	0	42	51	2	49	39	0	39	0.332755	0.499299	0.503371	1	1	0.147467	1	0.819549	1	1	1	1	0.857721	1	0	0.04	0
SLC7A5	132	42	0	42	51	3	48	39	1	38	0.312625	0.248948	0.630253	0.481481	1	0.297983	0.306247	0.819549	1	1	1	1	1	1	0	0.06	0.03
SLF2	132	42	4	38	51	10	41	39	4	35	0.332387	0.246403	0.256757	1	0.584438	0.125561	0.42372	0.819549	1	1	1	1	0.857721	1	0.1	0.2	0.1
SMAGP	132	42	0	42	51	2	49	39	0	39	0.332755	0.499299	0.503371	1	1	0.147467	1	0.819549	1	1	1	1	0.857721	1	0	0.04	0
SMARCA5	132	42	3	39	51	3	48	39	0	39	0.317949	1	0.255056	0.241667	0.178842	0.676007	0.382049	0.819549	1	1	1	1	1	1	0.07	0.06	0
SMC3	132	42	0	42	51	3	48	39	2	37	0.322761	0.248948	1	0.228704	0.63187	0.374	0.177401	0.819549	1	1	1	1	1	1	0	0.06	0.05
SMG1	132	42	15	27	51	11	40	39	10	29	0.323041	0.165473	0.80203	0.347888	0.833735	0.316231	0.147482	0.819549	1	1	1	1	1	0.981302	0.36	0.22	0.26
SMG5	132	42	3	39	51	3	48	39	0	39	0.317949	1	0.255056	0.241667	0.178842	0.676007	0.382049	0.819549	1	1	1	1	1	1	0.07	0.06	0
SMURF1	132	42	1	41	51	2	49	39	4	35	0.333331	1	0.396905	0.190502	0.194559	0.706006	0.430008	0.819549	1	1	1	1	1	1	0.02	0.04	0.1
SNX6	132	42	0	42	51	2	49	39	0	39	0.332755	0.499299	0.503371	1	1	0.147467	1	0.819549	1	1	1	1	0.857721	1	0	0.04	0
SOD1	132	42	0	42	51	2	49	39	0	39	0.332755	0.499299	0.503371	1	1	0.147467	1	0.819549	1	1	1	1	0.857721	1	0	0.04	0
SORBS1	132	42	4	38	51	9	42	39	3	36	0.329855	0.370141	0.218972	1	0.392285	0.170436	0.775311	0.819549	1	1	1	1	0.908372	1	0.1	0.18	0.08
SOX18	132	42	0	42	51	3	48	39	1	38	0.312625	0.248948	0.630253	0.481481	1	0.297983	0.306247	0.819549	1	1	1	1	1	1	0	0.06	0.03
SP1	132	42	3	39	51	3	48	39	0	39	0.317949	1	0.255056	0.241667	0.178842	0.676007	0.382049	0.819549	1	1	1	1	1	1	0.07	0.06	0
SPAG4	132	42	0	42	51	3	48	39	1	38	0.312625	0.248948	0.630253	0.481481	1	0.297983	0.306247	0.819549	1	1	1	1	1	1	0	0.06	0.03
SPATA5	132	42	1	41	51	2	49	39	4	35	0.333331	1	0.396905	0.190502	0.194559	0.706006	0.430008	0.819549	1	1	1	1	1	1	0.02	0.04	0.1
SPRR1B	132	42	0	42	51	2	49	39	0	39	0.332755	0.499299	0.503371	1	1	0.147467	1	0.819549	1	1	1	1	0.857721	1	0	0.04	0
SPRTN	132	42	3	39	51	3	48	39	0	39	0.317949	1	0.255056	0.241667	0.178842	0.676007	0.382049	0.819549	1	1	1	1	1	1	0.07	0.06	0
SPRY4	132	42	0	42	51	2	49	39	0	39	0.332755	0.499299	0.503371	1	1	0.147467	1	0.819549	1	1	1	1	0.857721	1	0	0.04	0
SPTY2D1	132	42	0	42	51	3	48	39	1	38	0.312625	0.248948	0.630253	0.481481	1	0.297983	0.306247	0.819549	1	1	1	1	1	1	0	0.06	0.03
STIP1	132	42	0	42	51	3	48	39	1	38	0.312625	0.248948	0.630253	0.481481	1	0.297983	0.306247	0.819549	1	1	1	1	1	1	0	0.06	0.03
STK10	132	42	0	42	51	3	48	39	1	38	0.312625	0.248948	0.630253	0.481481	1	0.297983	0.306247	0.819549	1	1	1	1	1	1	0	0.06	0.03
STRADA	132	42	0	42	51	2	49	39	0	39	0.332755	0.499299	0.503371	1	1	0.147467	1	0.819549	1	1	1	1	0.857721	1	0	0.04	0
STS	132	42	0	42	51	2	49	39	0	39	0.332755	0.499299	0.503371	1	1	0.147467	1	0.819549	1	1	1	1	0.857721	1	0	0.04	0
STX12	132	42	0	42	51	2	49	39	0	39	0.332755	0.499299	0.503371	1	1	0.147467	1	0.819549	1	1	1	1	0.857721	1	0	0.04	0
STX17	132	42	0	42	51	2	49	39	0	39	0.332755	0.499299	0.503371	1	1	0.147467	1	0.819549	1	1	1	1	0.857721	1	0	0.04	0
STX1A	132	42	0	42	51	2	49	39	0	39	0.332755	0.499299	0.503371	1	1	0.147467	1	0.819549	1	1	1	1	0.857721	1	0	0.04	0
SYAP1	132	42	0	42	51	2	49	39	0	39	0.332755	0.499299	0.503371	1	1	0.147467	1	0.819549	1	1	1	1	0.857721	1	0	0.04	0
SYK	132	42	0	42	51	2	49	39	0	39	0.332755	0.499299	0.503371	1	1	0.147467	1	0.819549	1	1	1	1	0.857721	1	0	0.04	0
TAF3	132	42	4	38	51	10	41	39	4	35	0.332387	0.246403	0.256757	1	0.584438	0.125561	0.42372	0.819549	1	1	1	1	0.857721	1	0.1	0.2	0.1
TAS2R38	132	42	0	42	51	2	49	39	0	39	0.332755	0.499299	0.503371	1	1	0.147467	1	0.819549	1	1	1	1	0.857721	1	0	0.04	0
TATDN2	132	42	0	42	51	2	49	39	0	39	0.332755	0.499299	0.503371	1	1	0.147467	1	0.819549	1	1	1	1	0.857721	1	0	0.04	0
TBC1D10C	132	42	3	39	51	2	49	39	5	34	0.324099	0.654996	0.232087	0.472066	0.15961	0.315186	1	0.819549	1	1	1	1	1	1	0.07	0.04	0.13
TCTN2	132	42	3	39	51	3	48	39	0	39	0.317949	1	0.255056	0.241667	0.178842	0.676007	0.382049	0.819549	1	1	1	1	1	1	0.07	0.06	0
TEX2	132	42	0	42	51	3	48	39	1	38	0.312625	0.248948	0.630253	0.481481	1	0.297983	0.306247	0.819549	1	1	1	1	1	1	0	0.06	0.03
TFIP11	132	42	0	42	51	3	48	39	1	38	0.312625	0.248948	0.630253	0.481481	1	0.297983	0.306247	0.819549	1	1	1	1	1	1	0	0.06	0.03
TGOLN2	132	42	29	13	51	34	17	39	21	18	0.311784	0.827587	0.276393	0.177493	0.165404	0.58355	0.439848	0.819549	1	1	1	1	1	1	0.69	0.67	0.54
TH	132	42	0	42	51	2	49	39	0	39	0.332755	0.499299	0.503371	1	1	0.147467	1	0.819549	1	1	1	1	0.857721	1	0	0.04	0
TIAM2	132	42	0	42	51	2	49	39	0	39	0.332755	0.499299	0.503371	1	1	0.147467	1	0.819549	1	1	1	1	0.857721	1	0	0.04	0
TIMM8B	132	42	0	42	51	2	49	39	0	39	0.332755	0.499299	0.503371	1	1	0.147467	1	0.819549	1	1	1	1	0.857721	1	0	0.04	0
TIPRL	132	42	0	42	51	3	48	39	2	37	0.322761	0.248948	1	0.228704	0.63187	0.374	0.177401	0.819549	1	1	1	1	1	1	0	0.06	0.05
TM2D3	132	42	0	42	51	2	49	39	0	39	0.332755	0.499299	0.503371	1	1	0.147467	1	0.819549	1	1	1	1	0.857721	1	0	0.04	0
TMEM110,TMEM110-MUSTN1	132	42	0	42	51	3	48	39	1	38	0.312625	0.248948	0.630253	0.481481	1	0.297983	0.306247	0.819549	1	1	1	1	1	1	0	0.06	0.03
TMEM177	132	42	2	40	51	7	44	39	5	34	0.312495	0.17709	1	0.25299	0.553837	0.393209	0.223814	0.819549	1	1	1	1	1	1	0.05	0.14	0.13
TMEM179B	132	42	0	42	51	2	49	39	0	39	0.332755	0.499299	0.503371	1	1	0.147467	1	0.819549	1	1	1	1	0.857721	1	0	0.04	0
TMEM184B	132	42	0	42	51	2	49	39	0	39	0.332755	0.499299	0.503371	1	1	0.147467	1	0.819549	1	1	1	1	0.857721	1	0	0.04	0
TMEM189-UBE2V1,UBE2V1	132	42	0	42	51	2	49	39	0	39	0.332755	0.499299	0.503371	1	1	0.147467	1	0.819549	1	1	1	1	0.857721	1	0	0.04	0
TMEM50B	132	42	0	42	51	2	49	39	0	39	0.332755	0.499299	0.503371	1	1	0.147467	1	0.819549	1	1	1	1	0.857721	1	0	0.04	0
TMEM53	132	42	0	42	51	2	49	39	0	39	0.332755	0.499299	0.503371	1	1	0.147467	1	0.819549	1	1	1	1	0.857721	1	0	0.04	0
TMEM59	132	42	3	39	51	3	48	39	0	39	0.317949	1	0.255056	0.241667	0.178842	0.676007	0.382049	0.819549	1	1	1	1	1	1	0.07	0.06	0
TMEM87B	132	42	0	42	51	3	48	39	2	37	0.322761	0.248948	1	0.228704	0.63187	0.374	0.177401	0.819549	1	1	1	1	1	1	0	0.06	0.05
TNFSF13	132	42	2	40	51	7	44	39	3	36	0.324506	0.17709	0.504639	0.667988	1	0.212466	0.336943	0.819549	1	1	1	1	1	1	0.05	0.14	0.08
TNFSF15	132	42	0	42	51	2	49	39	0	39	0.332755	0.499299	0.503371	1	1	0.147467	1	0.819549	1	1	1	1	0.857721	1	0	0.04	0
TNPO1	132	42	0	42	51	3	48	39	1	38	0.312625	0.248948	0.630253	0.481481	1	0.297983	0.306247	0.819549	1	1	1	1	1	1	0	0.06	0.03
TOMM34	132	42	0	42	51	3	48	39	1	38	0.312625	0.248948	0.630253	0.481481	1	0.297983	0.306247	0.819549	1	1	1	1	1	1	0	0.06	0.03
TOX3	132	42	0	42	51	3	48	39	2	37	0.322761	0.248948	1	0.228704	0.63187	0.374	0.177401	0.819549	1	1	1	1	1	1	0	0.06	0.05
TPRA1	132	42	0	42	51	3	48	39	1	38	0.312625	0.248948	0.630253	0.481481	1	0.297983	0.306247	0.819549	1	1	1	1	1	1	0	0.06	0.03
TRAM1	132	42	0	42	51	2	49	39	0	39	0.332755	0.499299	0.503371	1	1	0.147467	1	0.819549	1	1	1	1	0.857721	1	0	0.04	0
TRAM2	132	42	0	42	51	2	49	39	0	39	0.332755	0.499299	0.503371	1	1	0.147467	1	0.819549	1	1	1	1	0.857721	1	0	0.04	0
TRAPPC10	132	42	12	30	51	13	38	39	6	33	0.329255	0.815984	0.302695	0.18741	0.182391	0.678404	0.381795	0.819549	1	1	1	1	1	1	0.29	0.25	0.15
TRIP11	132	42	13	29	51	9	42	39	8	31	0.310105	0.149052	0.789677	0.319845	0.821303	0.294817	0.179932	0.819549	1	1	1	1	1	1	0.31	0.18	0.21
TRPM4	132	42	5	37	51	11	40	39	4	35	0.313205	0.275535	0.253211	1	0.427412	0.135044	0.605858	0.819549	1	1	1	1	0.857721	1	0.12	0.22	0.1
TRRAP	132	42	9	33	51	6	45	39	4	35	0.312492	0.261701	1	0.230124	0.587189	0.613884	0.181194	0.819549	1	1	1	1	1	1	0.21	0.12	0.1
TRUB2	132	42	0	42	51	3	48	39	1	38	0.312625	0.248948	0.630253	0.481481	1	0.297983	0.306247	0.819549	1	1	1	1	1	1	0	0.06	0.03
TSHZ1	132	42	1	41	51	2	49	39	4	35	0.333331	1	0.396905	0.190502	0.194559	0.706006	0.430008	0.819549	1	1	1	1	1	1	0.02	0.04	0.1
TSHZ2	132	42	3	39	51	2	49	39	5	34	0.324099	0.654996	0.232087	0.472066	0.15961	0.315186	1	0.819549	1	1	1	1	1	1	0.07	0.04	0.13
TSN	132	42	0	42	51	2	49	39	0	39	0.332755	0.499299	0.503371	1	1	0.147467	1	0.819549	1	1	1	1	0.857721	1	0	0.04	0
TSPAN3	132	42	0	42	51	2	49	39	0	39	0.332755	0.499299	0.503371	1	1	0.147467	1	0.819549	1	1	1	1	0.857721	1	0	0.04	0
TSSK3	132	42	0	42	51	2	49	39	0	39	0.332755	0.499299	0.503371	1	1	0.147467	1	0.819549	1	1	1	1	0.857721	1	0	0.04	0
TST	132	42	2	40	51	7	44	39	3	36	0.324506	0.17709	0.504639	0.667988	1	0.212466	0.336943	0.819549	1	1	1	1	1	1	0.05	0.14	0.08
TTC30B	132	42	0	42	51	2	49	39	0	39	0.332755	0.499299	0.503371	1	1	0.147467	1	0.819549	1	1	1	1	0.857721	1	0	0.04	0
TTF1	132	42	3	39	51	3	48	39	0	39	0.317949	1	0.255056	0.241667	0.178842	0.676007	0.382049	0.819549	1	1	1	1	1	1	0.07	0.06	0
TTLL5	132	42	19	23	51	23	28	39	12	27	0.32921	1	0.195056	0.25287	0.174112	0.470839	0.569533	0.819549	1	1	1	1	1	1	0.45	0.45	0.31
TUT1	132	42	0	42	51	2	49	39	0	39	0.332755	0.499299	0.503371	1	1	0.147467	1	0.819549	1	1	1	1	0.857721	1	0	0.04	0
TYMP	132	42	5	37	51	11	40	39	4	35	0.313205	0.275535	0.253211	1	0.427412	0.135044	0.605858	0.819549	1	1	1	1	0.857721	1	0.12	0.22	0.1
UBAC2	132	42	0	42	51	3	48	39	2	37	0.322761	0.248948	1	0.228704	0.63187	0.374	0.177401	0.819549	1	1	1	1	1	1	0	0.06	0.05
UBE2M	132	42	0	42	51	3	48	39	1	38	0.312625	0.248948	0.630253	0.481481	1	0.297983	0.306247	0.819549	1	1	1	1	1	1	0	0.06	0.03
UBE4A	132	42	1	41	51	2	49	39	4	35	0.333331	1	0.396905	0.190502	0.194559	0.706006	0.430008	0.819549	1	1	1	1	1	1	0.02	0.04	0.1
UBXN2B	132	42	0	42	51	2	49	39	0	39	0.332755	0.499299	0.503371	1	1	0.147467	1	0.819549	1	1	1	1	0.857721	1	0	0.04	0
UCHL3	132	42	0	42	51	2	49	39	0	39	0.332755	0.499299	0.503371	1	1	0.147467	1	0.819549	1	1	1	1	0.857721	1	0	0.04	0
UFC1	132	42	0	42	51	2	49	39	0	39	0.332755	0.499299	0.503371	1	1	0.147467	1	0.819549	1	1	1	1	0.857721	1	0	0.04	0
UFL1	132	42	0	42	51	2	49	39	0	39	0.332755	0.499299	0.503371	1	1	0.147467	1	0.819549	1	1	1	1	0.857721	1	0	0.04	0
UGT1A8	132	42	0	42	51	3	48	39	1	38	0.312625	0.248948	0.630253	0.481481	1	0.297983	0.306247	0.819549	1	1	1	1	1	1	0	0.06	0.03
UGT2B28	132	42	3	39	51	3	48	39	0	39	0.317949	1	0.255056	0.241667	0.178842	0.676007	0.382049	0.819549	1	1	1	1	1	1	0.07	0.06	0
UNC93B1	132	42	2	40	51	7	44	39	4	35	0.329119	0.17709	0.750772	0.421163	1	0.247248	0.224385	0.819549	1	1	1	1	1	1	0.05	0.14	0.1
UQCRHL	132	42	0	42	51	2	49	39	0	39	0.332755	0.499299	0.503371	1	1	0.147467	1	0.819549	1	1	1	1	0.857721	1	0	0.04	0
USP15	132	42	0	42	51	3	48	39	1	38	0.312625	0.248948	0.630253	0.481481	1	0.297983	0.306247	0.819549	1	1	1	1	1	1	0	0.06	0.03
USP30	132	42	0	42	51	2	49	39	0	39	0.332755	0.499299	0.503371	1	1	0.147467	1	0.819549	1	1	1	1	0.857721	1	0	0.04	0
USP54	132	42	2	40	51	7	44	39	4	35	0.329119	0.17709	0.750772	0.421163	1	0.247248	0.224385	0.819549	1	1	1	1	1	1	0.05	0.14	0.1
VAV1	132	42	0	42	51	2	49	39	0	39	0.332755	0.499299	0.503371	1	1	0.147467	1	0.819549	1	1	1	1	0.857721	1	0	0.04	0
VIPR1	132	42	0	42	51	3	48	39	1	38	0.312625	0.248948	0.630253	0.481481	1	0.297983	0.306247	0.819549	1	1	1	1	1	1	0	0.06	0.03
VLDLR	132	42	0	42	51	2	49	39	0	39	0.332755	0.499299	0.503371	1	1	0.147467	1	0.819549	1	1	1	1	0.857721	1	0	0.04	0
VTI1A	132	42	0	42	51	2	49	39	0	39	0.332755	0.499299	0.503371	1	1	0.147467	1	0.819549	1	1	1	1	0.857721	1	0	0.04	0
VWA2	132	42	0	42	51	2	49	39	0	39	0.332755	0.499299	0.503371	1	1	0.147467	1	0.819549	1	1	1	1	0.857721	1	0	0.04	0
WASF3	132	42	0	42	51	3	48	39	1	38	0.312625	0.248948	0.630253	0.481481	1	0.297983	0.306247	0.819549	1	1	1	1	1	1	0	0.06	0.03
WASL	132	42	0	42	51	2	49	39	0	39	0.332755	0.499299	0.503371	1	1	0.147467	1	0.819549	1	1	1	1	0.857721	1	0	0.04	0
WDR59	132	42	4	38	51	3	48	39	6	33	0.303667	0.697175	0.168184	0.509554	0.202959	0.368678	1	0.819549	1	1	1	1	1	1	0.1	0.06	0.15
WDR7	132	42	1	41	51	2	49	39	4	35	0.333331	1	0.396905	0.190502	0.194559	0.706006	0.430008	0.819549	1	1	1	1	1	1	0.02	0.04	0.1
WDR72	132	42	0	42	51	2	49	39	0	39	0.332755	0.499299	0.503371	1	1	0.147467	1	0.819549	1	1	1	1	0.857721	1	0	0.04	0
WEE1	132	42	5	37	51	2	49	39	2	37	0.314424	0.237637	1	0.434269	1	0.481235	0.142498	0.819549	1	1	1	1	1	0.957402	0.12	0.04	0.05
WNT7B	132	42	0	42	51	3	48	39	1	38	0.312625	0.248948	0.630253	0.481481	1	0.297983	0.306247	0.819549	1	1	1	1	1	1	0	0.06	0.03
XIAP	132	42	4	38	51	9	42	39	3	36	0.329855	0.370141	0.218972	1	0.392285	0.170436	0.775311	0.819549	1	1	1	1	0.908372	1	0.1	0.18	0.08
XRN1	132	42	12	30	51	9	42	39	6	33	0.306591	0.224747	1	0.18741	0.478974	0.658698	0.163341	0.819549	1	1	1	1	1	1	0.29	0.18	0.15
YTHDF1	132	42	0	42	51	3	48	39	1	38	0.312625	0.248948	0.630253	0.481481	1	0.297983	0.306247	0.819549	1	1	1	1	1	1	0	0.06	0.03
ZBTB12	132	42	0	42	51	2	49	39	0	39	0.332755	0.499299	0.503371	1	1	0.147467	1	0.819549	1	1	1	1	0.857721	1	0	0.04	0
ZBTB17	132	42	0	42	51	2	49	39	0	39	0.332755	0.499299	0.503371	1	1	0.147467	1	0.819549	1	1	1	1	0.857721	1	0	0.04	0
ZBTB37	132	42	0	42	51	2	49	39	0	39	0.332755	0.499299	0.503371	1	1	0.147467	1	0.819549	1	1	1	1	0.857721	1	0	0.04	0
ZC2HC1A	132	42	0	42	51	2	49	39	0	39	0.332755	0.499299	0.503371	1	1	0.147467	1	0.819549	1	1	1	1	0.857721	1	0	0.04	0
ZFAND6	132	42	0	42	51	2	49	39	0	39	0.332755	0.499299	0.503371	1	1	0.147467	1	0.819549	1	1	1	1	0.857721	1	0	0.04	0
ZFC3H1	132	42	4	38	51	10	41	39	4	35	0.332387	0.246403	0.256757	1	0.584438	0.125561	0.42372	0.819549	1	1	1	1	0.857721	1	0.1	0.2	0.1
ZFPM2	132	42	0	42	51	2	49	39	0	39	0.332755	0.499299	0.503371	1	1	0.147467	1	0.819549	1	1	1	1	0.857721	1	0	0.04	0
ZFYVE21	132	42	0	42	51	2	49	39	0	39	0.332755	0.499299	0.503371	1	1	0.147467	1	0.819549	1	1	1	1	0.857721	1	0	0.04	0
ZKSCAN7	132	42	0	42	51	2	49	39	0	39	0.332755	0.499299	0.503371	1	1	0.147467	1	0.819549	1	1	1	1	0.857721	1	0	0.04	0
ZNF16	132	42	0	42	51	2	49	39	0	39	0.332755	0.499299	0.503371	1	1	0.147467	1	0.819549	1	1	1	1	0.857721	1	0	0.04	0
ZNF169	132	42	0	42	51	2	49	39	0	39	0.332755	0.499299	0.503371	1	1	0.147467	1	0.819549	1	1	1	1	0.857721	1	0	0.04	0
ZNF229	132	42	3	39	51	3	48	39	0	39	0.317949	1	0.255056	0.241667	0.178842	0.676007	0.382049	0.819549	1	1	1	1	1	1	0.07	0.06	0
ZNF277	132	42	0	42	51	3	48	39	1	38	0.312625	0.248948	0.630253	0.481481	1	0.297983	0.306247	0.819549	1	1	1	1	1	1	0	0.06	0.03
ZNF317	132	42	4	38	51	11	40	39	6	33	0.311597	0.158901	0.589369	0.509554	1	0.221217	0.208398	0.819549	1	1	1	1	1	1	0.1	0.22	0.15
ZNF324	132	42	1	41	51	3	48	39	4	35	0.30436	0.624016	0.461346	0.190502	0.234687	1	0.434887	0.819549	1	1	1	1	1	1	0.02	0.06	0.1
ZNF345	132	42	0	42	51	2	49	39	0	39	0.332755	0.499299	0.503371	1	1	0.147467	1	0.819549	1	1	1	1	0.857721	1	0	0.04	0
ZNF395	132	42	3	39	51	3	48	39	0	39	0.317949	1	0.255056	0.241667	0.178842	0.676007	0.382049	0.819549	1	1	1	1	1	1	0.07	0.06	0
ZNF469	132	42	0	42	51	2	49	39	0	39	0.332755	0.499299	0.503371	1	1	0.147467	1	0.819549	1	1	1	1	0.857721	1	0	0.04	0
ZNF564	132	42	0	42	51	2	49	39	0	39	0.332755	0.499299	0.503371	1	1	0.147467	1	0.819549	1	1	1	1	0.857721	1	0	0.04	0
ZNF585A	132	42	0	42	51	2	49	39	0	39	0.332755	0.499299	0.503371	1	1	0.147467	1	0.819549	1	1	1	1	0.857721	1	0	0.04	0
ZNF667	132	42	0	42	51	2	49	39	0	39	0.332755	0.499299	0.503371	1	1	0.147467	1	0.819549	1	1	1	1	0.857721	1	0	0.04	0
ZNF669	132	42	0	42	51	2	49	39	0	39	0.332755	0.499299	0.503371	1	1	0.147467	1	0.819549	1	1	1	1	0.857721	1	0	0.04	0
ZNF688	132	42	0	42	51	3	48	39	1	38	0.312625	0.248948	0.630253	0.481481	1	0.297983	0.306247	0.819549	1	1	1	1	1	1	0	0.06	0.03
ZNF765	132	42	3	39	51	3	48	39	0	39	0.317949	1	0.255056	0.241667	0.178842	0.676007	0.382049	0.819549	1	1	1	1	1	1	0.07	0.06	0
ZSCAN1	132	42	0	42	51	2	49	39	0	39	0.332755	0.499299	0.503371	1	1	0.147467	1	0.819549	1	1	1	1	0.857721	1	0	0.04	0
ZNF737	132	42	17	25	51	19	32	39	10	29	0.333489	0.831745	0.264749	0.23805	0.16675	0.708913	0.433309	0.81979	1	1	1	1	1	1	0.4	0.37	0.26
YTHDC2	132	42	16	26	51	15	36	39	9	30	0.334342	0.387818	0.63172	0.158173	0.301446	1	0.223435	0.82174	1	1	1	1	1	1	0.38	0.29	0.23
PFKM	132	42	6	36	51	13	38	39	6	33	0.334756	0.206754	0.302695	1	0.628885	0.170851	0.475576	0.822461	1	1	1	1	0.908372	1	0.14	0.25	0.15
SYTL3	132	42	6	36	51	13	38	39	6	33	0.334756	0.206754	0.302695	1	0.628885	0.170851	0.475576	0.822461	1	1	1	1	0.908372	1	0.14	0.25	0.15
HEATR5A	132	42	17	25	51	20	31	39	10	29	0.335105	1	0.259132	0.23805	0.163183	0.576207	0.441156	0.82317	1	1	1	1	1	1	0.4	0.39	0.26
AP5B1	132	42	12	30	51	22	29	39	15	24	0.335222	0.194911	0.672397	0.358595	0.845814	0.272496	0.18127	0.823311	1	1	1	1	1	1	0.29	0.43	0.38
CENPJ	132	42	9	33	51	11	40	39	4	35	0.335577	1	0.253211	0.230124	0.145569	0.489453	0.6285	0.823886	1	1	1	1	1	1	0.21	0.22	0.1
HAVCR1	132	42	9	33	51	11	40	39	4	35	0.335577	1	0.253211	0.230124	0.145569	0.489453	0.6285	0.823886	1	1	1	1	1	1	0.21	0.22	0.1
ARFGAP3	132	42	10	32	51	7	44	39	5	34	0.340546	0.282511	1	0.258148	0.609845	0.63234	0.141087	0.835936	1	1	1	1	1	0.957402	0.24	0.14	0.13
SLC38A10	132	42	26	16	51	38	13	39	24	15	0.341717	0.261003	0.251172	1	0.42594	0.184076	0.435366	0.838659	1	1	1	1	0.960395	1	0.62	0.75	0.62
ATG16L1	132	42	11	31	51	11	40	39	5	34	0.342762	0.631468	0.405319	0.167331	0.236475	0.827174	0.35397	0.841013	1	1	1	1	1	1	0.26	0.22	0.13
BCKDHB	132	42	1	41	51	5	46	39	2	37	0.344062	0.216859	0.694322	0.606435	1	0.25974	0.434887	0.841013	1	1	1	1	1	1	0.02	0.1	0.05
C7orf55-LUC7L2,LUC7L2	132	42	1	41	51	5	46	39	2	37	0.344062	0.216859	0.694322	0.606435	1	0.25974	0.434887	0.841013	1	1	1	1	1	1	0.02	0.1	0.05
EXOC4	132	42	1	41	51	5	46	39	2	37	0.344062	0.216859	0.694322	0.606435	1	0.25974	0.434887	0.841013	1	1	1	1	1	1	0.02	0.1	0.05
EXOSC6	132	42	1	41	51	5	46	39	2	37	0.344062	0.216859	0.694322	0.606435	1	0.25974	0.434887	0.841013	1	1	1	1	1	1	0.02	0.1	0.05
GLIS2	132	42	1	41	51	5	46	39	2	37	0.344062	0.216859	0.694322	0.606435	1	0.25974	0.434887	0.841013	1	1	1	1	1	1	0.02	0.1	0.05
GOLGA5	132	42	6	36	51	11	40	39	4	35	0.344274	0.427355	0.253211	0.739257	0.305738	0.221217	0.80359	0.841013	1	1	1	1	1	1	0.14	0.22	0.1
HNRNPLL	132	42	1	41	51	5	46	39	2	37	0.344062	0.216859	0.694322	0.606435	1	0.25974	0.434887	0.841013	1	1	1	1	1	1	0.02	0.1	0.05
IFNAR2	132	42	6	36	51	11	40	39	4	35	0.344274	0.427355	0.253211	0.739257	0.305738	0.221217	0.80359	0.841013	1	1	1	1	1	1	0.14	0.22	0.1
KRT10	132	42	1	41	51	5	46	39	2	37	0.344062	0.216859	0.694322	0.606435	1	0.25974	0.434887	0.841013	1	1	1	1	1	1	0.02	0.1	0.05
LETM1	132	42	6	36	51	11	40	39	4	35	0.344274	0.427355	0.253211	0.739257	0.305738	0.221217	0.80359	0.841013	1	1	1	1	1	1	0.14	0.22	0.1
LYRM2	132	42	1	41	51	5	46	39	2	37	0.344062	0.216859	0.694322	0.606435	1	0.25974	0.434887	0.841013	1	1	1	1	1	1	0.02	0.1	0.05
NCKAP5	132	42	1	41	51	5	46	39	2	37	0.344062	0.216859	0.694322	0.606435	1	0.25974	0.434887	0.841013	1	1	1	1	1	1	0.02	0.1	0.05
NECTIN1	132	42	1	41	51	5	46	39	2	37	0.344062	0.216859	0.694322	0.606435	1	0.25974	0.434887	0.841013	1	1	1	1	1	1	0.02	0.1	0.05
NUFIP2	132	42	1	41	51	5	46	39	2	37	0.344062	0.216859	0.694322	0.606435	1	0.25974	0.434887	0.841013	1	1	1	1	1	1	0.02	0.1	0.05
PGAM5	132	42	1	41	51	5	46	39	2	37	0.344062	0.216859	0.694322	0.606435	1	0.25974	0.434887	0.841013	1	1	1	1	1	1	0.02	0.1	0.05
RALBP1	132	42	1	41	51	5	46	39	2	37	0.344062	0.216859	0.694322	0.606435	1	0.25974	0.434887	0.841013	1	1	1	1	1	1	0.02	0.1	0.05
RASAL2	132	42	1	41	51	5	46	39	2	37	0.344062	0.216859	0.694322	0.606435	1	0.25974	0.434887	0.841013	1	1	1	1	1	1	0.02	0.1	0.05
RHOB	132	42	1	41	51	5	46	39	2	37	0.344062	0.216859	0.694322	0.606435	1	0.25974	0.434887	0.841013	1	1	1	1	1	1	0.02	0.1	0.05
RRS1	132	42	1	41	51	5	46	39	2	37	0.344062	0.216859	0.694322	0.606435	1	0.25974	0.434887	0.841013	1	1	1	1	1	1	0.02	0.1	0.05
SIAE	132	42	1	41	51	5	46	39	2	37	0.344062	0.216859	0.694322	0.606435	1	0.25974	0.434887	0.841013	1	1	1	1	1	1	0.02	0.1	0.05
SPAST	132	42	1	41	51	5	46	39	2	37	0.344062	0.216859	0.694322	0.606435	1	0.25974	0.434887	0.841013	1	1	1	1	1	1	0.02	0.1	0.05
TMEM25	132	42	1	41	51	5	46	39	2	37	0.344062	0.216859	0.694322	0.606435	1	0.25974	0.434887	0.841013	1	1	1	1	1	1	0.02	0.1	0.05
WASHC1	132	42	1	41	51	5	46	39	2	37	0.344062	0.216859	0.694322	0.606435	1	0.25974	0.434887	0.841013	1	1	1	1	1	1	0.02	0.1	0.05
WHAMM	132	42	6	36	51	11	40	39	4	35	0.344274	0.427355	0.253211	0.739257	0.305738	0.221217	0.80359	0.841013	1	1	1	1	1	1	0.14	0.22	0.1
XYLT1	132	42	1	41	51	5	46	39	2	37	0.344062	0.216859	0.694322	0.606435	1	0.25974	0.434887	0.841013	1	1	1	1	1	1	0.02	0.1	0.05
DAB2	132	42	7	35	51	5	46	39	8	31	0.344635	0.365709	0.226239	0.777086	0.292857	0.217226	0.796316	0.841743	1	1	1	1	1	1	0.17	0.1	0.21
VPS11	132	42	7	35	51	15	36	39	8	31	0.345072	0.220142	0.465147	0.777086	0.821303	0.200205	0.372455	0.842662	1	1	1	1	1	1	0.17	0.29	0.21
ZFYVE26	132	42	20	22	51	26	25	39	14	25	0.347196	0.835805	0.199974	0.368486	0.182066	0.370481	0.851364	0.847696	1	1	1	1	1	1	0.48	0.51	0.36
ADAM19	132	42	1	41	51	4	47	39	4	35	0.348452	0.373359	0.723048	0.190502	0.448728	0.733607	0.270822	0.848792	1	1	1	1	1	1	0.02	0.08	0.1
AHRR	132	42	1	41	51	4	47	39	4	35	0.348452	0.373359	0.723048	0.190502	0.448728	0.733607	0.270822	0.848792	1	1	1	1	1	1	0.02	0.08	0.1
CUTA	132	42	1	41	51	4	47	39	4	35	0.348452	0.373359	0.723048	0.190502	0.448728	0.733607	0.270822	0.848792	1	1	1	1	1	1	0.02	0.08	0.1
EI24	132	42	4	38	51	2	49	39	5	34	0.348159	0.404083	0.232087	0.731807	0.300013	0.201803	0.742885	0.848792	1	1	1	1	1	1	0.1	0.04	0.13
EIF3F	132	42	1	41	51	4	47	39	4	35	0.348452	0.373359	0.723048	0.190502	0.448728	0.733607	0.270822	0.848792	1	1	1	1	1	1	0.02	0.08	0.1
IGLJ1,IGLL5	132	42	1	41	51	4	47	39	4	35	0.348452	0.373359	0.723048	0.190502	0.448728	0.733607	0.270822	0.848792	1	1	1	1	1	1	0.02	0.08	0.1
ITGA7	132	42	1	41	51	4	47	39	4	35	0.348452	0.373359	0.723048	0.190502	0.448728	0.733607	0.270822	0.848792	1	1	1	1	1	1	0.02	0.08	0.1
LRWD1	132	42	1	41	51	4	47	39	4	35	0.348452	0.373359	0.723048	0.190502	0.448728	0.733607	0.270822	0.848792	1	1	1	1	1	1	0.02	0.08	0.1
PCDHGB6	132	42	1	41	51	4	47	39	4	35	0.348452	0.373359	0.723048	0.190502	0.448728	0.733607	0.270822	0.848792	1	1	1	1	1	1	0.02	0.08	0.1
SPDYE6	132	42	1	41	51	4	47	39	4	35	0.348452	0.373359	0.723048	0.190502	0.448728	0.733607	0.270822	0.848792	1	1	1	1	1	1	0.02	0.08	0.1
TOPORS-AS1	132	42	1	41	51	4	47	39	4	35	0.348452	0.373359	0.723048	0.190502	0.448728	0.733607	0.270822	0.848792	1	1	1	1	1	1	0.02	0.08	0.1
YIF1A	132	42	1	41	51	4	47	39	4	35	0.348452	0.373359	0.723048	0.190502	0.448728	0.733607	0.270822	0.848792	1	1	1	1	1	1	0.02	0.08	0.1
ZFAT	132	42	1	41	51	4	47	39	4	35	0.348452	0.373359	0.723048	0.190502	0.448728	0.733607	0.270822	0.848792	1	1	1	1	1	1	0.02	0.08	0.1
DUS3L	132	42	5	37	51	12	39	39	8	31	0.348891	0.183745	0.80203	0.369545	0.809428	0.362194	0.232767	0.849561	1	1	1	1	1	1	0.12	0.24	0.21
NOD1	132	42	5	37	51	12	39	39	8	31	0.348891	0.183745	0.80203	0.369545	0.809428	0.362194	0.232767	0.849561	1	1	1	1	1	1	0.12	0.24	0.21
CSRNP1	132	42	12	30	51	22	29	39	14	25	0.349056	0.194911	0.521778	0.634332	1	0.264851	0.245927	0.849811	1	1	1	1	1	1	0.29	0.43	0.36
FARSB	132	42	21	21	51	29	22	39	16	23	0.349486	0.537143	0.2016	0.504856	0.252226	0.283446	1	0.850705	1	1	1	1	1	1	0.5	0.57	0.41
LTBP2	132	42	3	39	51	6	45	39	7	32	0.350043	0.50562	0.547062	0.183882	0.241688	1	0.269199	0.85176	1	1	1	1	1	1	0.07	0.12	0.18
SIK3	132	42	3	39	51	6	45	39	7	32	0.350043	0.50562	0.547062	0.183882	0.241688	1	0.269199	0.85176	1	1	1	1	1	1	0.07	0.12	0.18
BARD1	132	42	11	31	51	16	35	39	7	32	0.351756	0.650292	0.22245	0.430579	0.200234	0.307132	1	0.855775	1	1	1	1	1	1	0.26	0.31	0.18
ACTR5	132	42	6	36	51	4	47	39	2	37	0.35234	0.33867	0.694322	0.266568	0.508095	0.765945	0.195806	0.856283	1	1	1	1	1	1	0.14	0.08	0.05
ADHFE1	132	42	6	36	51	4	47	39	2	37	0.35234	0.33867	0.694322	0.266568	0.508095	0.765945	0.195806	0.856283	1	1	1	1	1	1	0.14	0.08	0.05
BDH2	132	42	6	36	51	4	47	39	2	37	0.35234	0.33867	0.694322	0.266568	0.508095	0.765945	0.195806	0.856283	1	1	1	1	1	1	0.14	0.08	0.05
CROT	132	42	6	36	51	4	47	39	2	37	0.35234	0.33867	0.694322	0.266568	0.508095	0.765945	0.195806	0.856283	1	1	1	1	1	1	0.14	0.08	0.05
FBXO38	132	42	6	36	51	4	47	39	2	37	0.35234	0.33867	0.694322	0.266568	0.508095	0.765945	0.195806	0.856283	1	1	1	1	1	1	0.14	0.08	0.05
NOL10	132	42	6	36	51	4	47	39	2	37	0.35234	0.33867	0.694322	0.266568	0.508095	0.765945	0.195806	0.856283	1	1	1	1	1	1	0.14	0.08	0.05
NPIPB5	132	42	20	22	51	32	19	39	22	17	0.352515	0.207791	0.664682	0.506765	1	0.28018	0.193419	0.856555	1	1	1	1	1	1	0.48	0.63	0.56
TJP1	132	42	11	31	51	14	37	39	6	33	0.353903	1	0.207396	0.281975	0.182391	0.406875	0.661964	0.859469	1	1	1	1	1	1	0.26	0.27	0.15
ZDHHC4	132	42	11	31	51	14	37	39	6	33	0.353903	1	0.207396	0.281975	0.182391	0.406875	0.661964	0.859469	1	1	1	1	1	1	0.26	0.27	0.15
ZNF587	132	42	11	31	51	14	37	39	6	33	0.353903	1	0.207396	0.281975	0.182391	0.406875	0.661964	0.859469	1	1	1	1	1	1	0.26	0.27	0.15
C19orf48	132	42	9	33	51	18	33	39	11	28	0.354465	0.172297	0.50418	0.607497	1	0.236851	0.222959	0.860529	1	1	1	1	1	1	0.21	0.35	0.28
MRPL9	132	42	9	33	51	18	33	39	11	28	0.354465	0.172297	0.50418	0.607497	1	0.236851	0.222959	0.860529	1	1	1	1	1	1	0.21	0.35	0.28
PTPN12	132	42	21	21	51	18	33	39	15	24	0.355082	0.205461	0.826858	0.372265	0.846429	0.3642	0.183944	0.861873	1	1	1	1	1	1	0.5	0.35	0.38
DCAF1	132	42	5	37	51	2	49	39	3	36	0.355863	0.237637	0.648883	0.713771	1	0.315186	0.28795	0.86331	1	1	1	1	1	1	0.12	0.04	0.08
POLR2B	132	42	5	37	51	2	49	39	3	36	0.355863	0.237637	0.648883	0.713771	1	0.315186	0.28795	0.86331	1	1	1	1	1	1	0.12	0.04	0.08
VCL	132	42	5	37	51	2	49	39	3	36	0.355863	0.237637	0.648883	0.713771	1	0.315186	0.28795	0.86331	1	1	1	1	1	1	0.12	0.04	0.08
EEA1	132	42	7	35	51	4	47	39	3	36	0.356105	0.214088	1	0.315141	0.757307	0.564639	0.137689	0.863591	1	1	1	1	1	0.954419	0.17	0.08	0.08
ZNF585B	132	42	7	35	51	4	47	39	3	36	0.356105	0.214088	1	0.315141	0.757307	0.564639	0.137689	0.863591	1	1	1	1	1	0.954419	0.17	0.08	0.08
AKAP8	132	42	2	40	51	6	45	39	5	34	0.356833	0.2866	1	0.25299	0.525208	0.563074	0.224385	0.864896	1	1	1	1	1	1	0.05	0.12	0.13
FKBP4	132	42	2	40	51	6	45	39	5	34	0.356833	0.2866	1	0.25299	0.525208	0.563074	0.224385	0.864896	1	1	1	1	1	1	0.05	0.12	0.13
RCAN3	132	42	2	40	51	6	45	39	5	34	0.356833	0.2866	1	0.25299	0.525208	0.563074	0.224385	0.864896	1	1	1	1	1	1	0.05	0.12	0.13
PCGF3	132	42	35	7	51	45	6	39	30	9	0.356983	0.557328	0.167673	0.579691	0.210001	0.337551	1	0.865107	1	1	1	1	1	1	0.83	0.88	0.77
ABCC10	132	42	12	30	51	20	31	39	10	29	0.357073	0.380723	0.259132	0.807085	0.413692	0.180182	0.689509	0.865173	1	1	1	1	0.954276	1	0.29	0.39	0.26
SLC2A4RG	132	42	23	19	51	35	16	39	26	13	0.358635	0.200385	1	0.363554	0.695112	0.360456	0.175535	0.868802	1	1	1	1	1	1	0.55	0.69	0.67
ZNF417	132	42	13	29	51	15	36	39	7	32	0.359431	1	0.228526	0.205049	0.19567	0.551259	0.525845	0.870577	1	1	1	1	1	1	0.31	0.29	0.18
RP11-514P8,6,UPK3BL	132	42	8	34	51	16	35	39	8	31	0.361011	0.235124	0.336977	1	0.657219	0.147655	0.389935	0.874094	1	1	1	1	0.857721	1	0.19	0.31	0.21
TBL3	132	42	8	34	51	16	35	39	8	31	0.361011	0.235124	0.336977	1	0.657219	0.147655	0.389935	0.874094	1	1	1	1	0.857721	1	0.19	0.31	0.21
INPPL1	132	42	5	37	51	7	44	39	9	30	0.361085	1	0.277582	0.243397	0.191465	0.634162	0.453855	0.874118	1	1	1	1	1	1	0.12	0.14	0.23
ABCA6	132	42	9	33	51	7	44	39	4	35	0.362875	0.411095	0.750772	0.230124	0.427412	0.80654	0.196412	0.877684	1	1	1	1	1	1	0.21	0.14	0.1
ABHD5	132	42	0	42	51	1	50	39	2	37	0.384178	1	0.576736	0.228704	0.208328	1	0.551033	0.877684	1	1	1	1	1	1	0	0.02	0.05
AC004754,3,FAM234A	132	42	2	40	51	3	48	39	0	39	0.380728	1	0.255056	0.494444	0.321005	0.374	0.653051	0.877684	1	1	1	1	1	1	0.05	0.06	0
AC011513,3,CEACAM5	132	42	1	41	51	3	48	39	0	39	0.385013	0.624016	0.255056	1	0.318793	0.297983	1	0.877684	1	1	1	1	1	1	0.02	0.06	0
ACAD8	132	42	0	42	51	1	50	39	2	37	0.384178	1	0.576736	0.228704	0.208328	1	0.551033	0.877684	1	1	1	1	1	1	0	0.02	0.05
ACBD3	132	42	10	32	51	19	32	39	11	28	0.3662	0.184091	0.498887	0.800432	0.836727	0.179114	0.313326	0.877684	1	1	1	1	0.950087	1	0.24	0.37	0.28
ACE	132	42	1	41	51	3	48	39	0	39	0.385013	0.624016	0.255056	1	0.318793	0.297983	1	0.877684	1	1	1	1	1	1	0.02	0.06	0
ACSL1	132	42	2	40	51	3	48	39	0	39	0.380728	1	0.255056	0.494444	0.321005	0.374	0.653051	0.877684	1	1	1	1	1	1	0.05	0.06	0
ACTR3C	132	42	1	41	51	3	48	39	0	39	0.385013	0.624016	0.255056	1	0.318793	0.297983	1	0.877684	1	1	1	1	1	1	0.02	0.06	0
ADCY9	132	42	0	42	51	1	50	39	2	37	0.384178	1	0.576736	0.228704	0.208328	1	0.551033	0.877684	1	1	1	1	1	1	0	0.02	0.05
ADGRB2	132	42	2	40	51	3	48	39	0	39	0.380728	1	0.255056	0.494444	0.321005	0.374	0.653051	0.877684	1	1	1	1	1	1	0.05	0.06	0
AF011889,5,IDS	132	42	1	41	51	3	48	39	0	39	0.385013	0.624016	0.255056	1	0.318793	0.297983	1	0.877684	1	1	1	1	1	1	0.02	0.06	0
AGER	132	42	2	40	51	3	48	39	0	39	0.380728	1	0.255056	0.494444	0.321005	0.374	0.653051	0.877684	1	1	1	1	1	1	0.05	0.06	0
AHCYL1	132	42	2	40	51	3	48	39	0	39	0.380728	1	0.255056	0.494444	0.321005	0.374	0.653051	0.877684	1	1	1	1	1	1	0.05	0.06	0
AKT1	132	42	2	40	51	3	48	39	0	39	0.380728	1	0.255056	0.494444	0.321005	0.374	0.653051	0.877684	1	1	1	1	1	1	0.05	0.06	0
AMMECR1L	132	42	1	41	51	3	48	39	0	39	0.385013	0.624016	0.255056	1	0.318793	0.297983	1	0.877684	1	1	1	1	1	1	0.02	0.06	0
AMN	132	42	0	42	51	1	50	39	2	37	0.384178	1	0.576736	0.228704	0.208328	1	0.551033	0.877684	1	1	1	1	1	1	0	0.02	0.05
ANKFY1	132	42	1	41	51	5	46	39	3	36	0.383991	0.216859	1	0.347421	0.723304	0.306488	0.270822	0.877684	1	1	1	1	1	1	0.02	0.1	0.08
ANKRD18A	132	42	1	41	51	3	48	39	0	39	0.385013	0.624016	0.255056	1	0.318793	0.297983	1	0.877684	1	1	1	1	1	1	0.02	0.06	0
ANO2	132	42	0	42	51	1	50	39	2	37	0.384178	1	0.576736	0.228704	0.208328	1	0.551033	0.877684	1	1	1	1	1	1	0	0.02	0.05
APPL2	132	42	5	37	51	11	40	39	9	30	0.363498	0.275535	1	0.243397	0.469315	0.649079	0.232767	0.877684	1	1	1	1	1	1	0.12	0.22	0.23
APRT	132	42	0	42	51	1	50	39	2	37	0.384178	1	0.576736	0.228704	0.208328	1	0.551033	0.877684	1	1	1	1	1	1	0	0.02	0.05
AQP7	132	42	1	41	51	3	48	39	0	39	0.385013	0.624016	0.255056	1	0.318793	0.297983	1	0.877684	1	1	1	1	1	1	0.02	0.06	0
ARFIP1	132	42	2	40	51	3	48	39	0	39	0.380728	1	0.255056	0.494444	0.321005	0.374	0.653051	0.877684	1	1	1	1	1	1	0.05	0.06	0
ARID4A	132	42	0	42	51	1	50	39	2	37	0.384178	1	0.576736	0.228704	0.208328	1	0.551033	0.877684	1	1	1	1	1	1	0	0.02	0.05
ARL6IP5	132	42	0	42	51	1	50	39	2	37	0.384178	1	0.576736	0.228704	0.208328	1	0.551033	0.877684	1	1	1	1	1	1	0	0.02	0.05
ARNT	132	42	1	41	51	3	48	39	0	39	0.385013	0.624016	0.255056	1	0.318793	0.297983	1	0.877684	1	1	1	1	1	1	0.02	0.06	0
ARNTL2	132	42	0	42	51	1	50	39	2	37	0.384178	1	0.576736	0.228704	0.208328	1	0.551033	0.877684	1	1	1	1	1	1	0	0.02	0.05
ASF1A	132	42	0	42	51	1	50	39	2	37	0.384178	1	0.576736	0.228704	0.208328	1	0.551033	0.877684	1	1	1	1	1	1	0	0.02	0.05
ATAD2B	132	42	1	41	51	3	48	39	0	39	0.385013	0.624016	0.255056	1	0.318793	0.297983	1	0.877684	1	1	1	1	1	1	0.02	0.06	0
ATG16L2	132	42	1	41	51	3	48	39	0	39	0.385013	0.624016	0.255056	1	0.318793	0.297983	1	0.877684	1	1	1	1	1	1	0.02	0.06	0
ATP23	132	42	2	40	51	3	48	39	0	39	0.380728	1	0.255056	0.494444	0.321005	0.374	0.653051	0.877684	1	1	1	1	1	1	0.05	0.06	0
ATP6V1A	132	42	2	40	51	1	50	39	3	36	0.379242	0.587334	0.312399	0.667988	0.359976	0.404628	1	0.877684	1	1	1	1	1	1	0.05	0.02	0.08
BCKDK	132	42	0	42	51	1	50	39	2	37	0.384178	1	0.576736	0.228704	0.208328	1	0.551033	0.877684	1	1	1	1	1	1	0	0.02	0.05
BIN3	132	42	5	37	51	12	39	39	7	32	0.365437	0.183745	0.607408	0.538377	1	0.24876	0.234564	0.877684	1	1	1	1	1	1	0.12	0.24	0.18
BRD7	132	42	1	41	51	3	48	39	0	39	0.385013	0.624016	0.255056	1	0.318793	0.297983	1	0.877684	1	1	1	1	1	1	0.02	0.06	0
BRMS1	132	42	13	29	51	22	29	39	12	27	0.363396	0.284013	0.276142	1	0.551276	0.191676	0.558834	0.877684	1	1	1	1	0.995115	1	0.31	0.43	0.31
BTC	132	42	1	41	51	5	46	39	3	36	0.383991	0.216859	1	0.347421	0.723304	0.306488	0.270822	0.877684	1	1	1	1	1	1	0.02	0.1	0.08
BTG3	132	42	0	42	51	1	50	39	2	37	0.384178	1	0.576736	0.228704	0.208328	1	0.551033	0.877684	1	1	1	1	1	1	0	0.02	0.05
C18orf8	132	42	2	40	51	3	48	39	0	39	0.380728	1	0.255056	0.494444	0.321005	0.374	0.653051	0.877684	1	1	1	1	1	1	0.05	0.06	0
C1orf204	132	42	6	36	51	3	48	39	5	34	0.379076	0.290668	0.285722	1	0.553837	0.246187	0.372316	0.877684	1	1	1	1	1	1	0.14	0.06	0.13
C1QA	132	42	0	42	51	1	50	39	2	37	0.384178	1	0.576736	0.228704	0.208328	1	0.551033	0.877684	1	1	1	1	1	1	0	0.02	0.05
C20orf196	132	42	0	42	51	1	50	39	2	37	0.384178	1	0.576736	0.228704	0.208328	1	0.551033	0.877684	1	1	1	1	1	1	0	0.02	0.05
CACNB3	132	42	2	40	51	1	50	39	3	36	0.379242	0.587334	0.312399	0.667988	0.359976	0.404628	1	0.877684	1	1	1	1	1	1	0.05	0.02	0.08
CAST	132	42	22	20	51	21	30	39	15	24	0.3813	0.303394	0.831	0.265968	0.447195	0.71911	0.193419	0.877684	1	1	1	1	1	1	0.52	0.41	0.38
CCDC130	132	42	2	40	51	1	50	39	3	36	0.379242	0.587334	0.312399	0.667988	0.359976	0.404628	1	0.877684	1	1	1	1	1	1	0.05	0.02	0.08
CCDC187	132	42	0	42	51	1	50	39	2	37	0.384178	1	0.576736	0.228704	0.208328	1	0.551033	0.877684	1	1	1	1	1	1	0	0.02	0.05
CCDC47	132	42	1	41	51	3	48	39	0	39	0.385013	0.624016	0.255056	1	0.318793	0.297983	1	0.877684	1	1	1	1	1	1	0.02	0.06	0
CCDC85C	132	42	0	42	51	1	50	39	2	37	0.384178	1	0.576736	0.228704	0.208328	1	0.551033	0.877684	1	1	1	1	1	1	0	0.02	0.05
CCDC86	132	42	1	41	51	5	46	39	3	36	0.383991	0.216859	1	0.347421	0.723304	0.306488	0.270822	0.877684	1	1	1	1	1	1	0.02	0.1	0.08
CCDC88A	132	42	1	41	51	3	48	39	0	39	0.385013	0.624016	0.255056	1	0.318793	0.297983	1	0.877684	1	1	1	1	1	1	0.02	0.06	0
CCNY	132	42	0	42	51	1	50	39	2	37	0.384178	1	0.576736	0.228704	0.208328	1	0.551033	0.877684	1	1	1	1	1	1	0	0.02	0.05
CD9	132	42	0	42	51	1	50	39	2	37	0.384178	1	0.576736	0.228704	0.208328	1	0.551033	0.877684	1	1	1	1	1	1	0	0.02	0.05
CDC45	132	42	0	42	51	1	50	39	2	37	0.384178	1	0.576736	0.228704	0.208328	1	0.551033	0.877684	1	1	1	1	1	1	0	0.02	0.05
CEACAM1	132	42	3	39	51	7	44	39	2	37	0.380561	0.503174	0.289655	1	0.508095	0.212466	0.751385	0.877684	1	1	1	1	1	1	0.07	0.14	0.05
CERCAM	132	42	1	41	51	5	46	39	3	36	0.383991	0.216859	1	0.347421	0.723304	0.306488	0.270822	0.877684	1	1	1	1	1	1	0.02	0.1	0.08
CERK	132	42	0	42	51	1	50	39	2	37	0.384178	1	0.576736	0.228704	0.208328	1	0.551033	0.877684	1	1	1	1	1	1	0	0.02	0.05
CFD	132	42	1	41	51	3	48	39	0	39	0.385013	0.624016	0.255056	1	0.318793	0.297983	1	0.877684	1	1	1	1	1	1	0.02	0.06	0
CFLAR	132	42	0	42	51	1	50	39	2	37	0.384178	1	0.576736	0.228704	0.208328	1	0.551033	0.877684	1	1	1	1	1	1	0	0.02	0.05
CH507-9B2,5	132	42	0	42	51	1	50	39	2	37	0.384178	1	0.576736	0.228704	0.208328	1	0.551033	0.877684	1	1	1	1	1	1	0	0.02	0.05
CHTF8	132	42	5	37	51	11	40	39	9	30	0.363498	0.275535	1	0.243397	0.469315	0.649079	0.232767	0.877684	1	1	1	1	1	1	0.12	0.22	0.23
CIDEB	132	42	3	39	51	1	50	39	3	36	0.378734	0.324451	0.312399	1	0.420977	0.247892	0.678913	0.877684	1	1	1	1	1	1	0.07	0.02	0.08
CIITA	132	42	13	29	51	20	31	39	18	21	0.376761	0.514414	0.526576	0.177493	0.327388	1	0.25245	0.877684	1	1	1	1	1	1	0.31	0.39	0.46
CLN6	132	42	1	41	51	3	48	39	0	39	0.385013	0.624016	0.255056	1	0.318793	0.297983	1	0.877684	1	1	1	1	1	1	0.02	0.06	0
CMTM7	132	42	0	42	51	1	50	39	2	37	0.384178	1	0.576736	0.228704	0.208328	1	0.551033	0.877684	1	1	1	1	1	1	0	0.02	0.05
CNTNAP1	132	42	0	42	51	1	50	39	2	37	0.384178	1	0.576736	0.228704	0.208328	1	0.551033	0.877684	1	1	1	1	1	1	0	0.02	0.05
COLGALT1	132	42	1	41	51	3	48	39	0	39	0.385013	0.624016	0.255056	1	0.318793	0.297983	1	0.877684	1	1	1	1	1	1	0.02	0.06	0
COMTD1	132	42	1	41	51	3	48	39	0	39	0.385013	0.624016	0.255056	1	0.318793	0.297983	1	0.877684	1	1	1	1	1	1	0.02	0.06	0
CPT1B	132	42	28	14	51	31	20	39	20	19	0.37196	0.666319	0.397454	0.180785	0.243446	1	0.341542	0.877684	1	1	1	1	1	1	0.67	0.61	0.51
CTDSP1	132	42	1	41	51	3	48	39	0	39	0.385013	0.624016	0.255056	1	0.318793	0.297983	1	0.877684	1	1	1	1	1	1	0.02	0.06	0
CTDSPL	132	42	0	42	51	1	50	39	2	37	0.384178	1	0.576736	0.228704	0.208328	1	0.551033	0.877684	1	1	1	1	1	1	0	0.02	0.05
CTR9	132	42	1	41	51	3	48	39	0	39	0.385013	0.624016	0.255056	1	0.318793	0.297983	1	0.877684	1	1	1	1	1	1	0.02	0.06	0
CTTN	132	42	1	41	51	3	48	39	0	39	0.385013	0.624016	0.255056	1	0.318793	0.297983	1	0.877684	1	1	1	1	1	1	0.02	0.06	0
CUX1	132	42	9	33	51	18	33	39	12	27	0.372163	0.172297	0.821763	0.447724	0.83731	0.327388	0.219317	0.877684	1	1	1	1	1	1	0.21	0.35	0.31
CYTH2	132	42	0	42	51	1	50	39	2	37	0.384178	1	0.576736	0.228704	0.208328	1	0.551033	0.877684	1	1	1	1	1	1	0	0.02	0.05
DBP	132	42	0	42	51	1	50	39	2	37	0.384178	1	0.576736	0.228704	0.208328	1	0.551033	0.877684	1	1	1	1	1	1	0	0.02	0.05
DCTN2	132	42	1	41	51	3	48	39	0	39	0.385013	0.624016	0.255056	1	0.318793	0.297983	1	0.877684	1	1	1	1	1	1	0.02	0.06	0
DENND5B	132	42	0	42	51	1	50	39	2	37	0.384178	1	0.576736	0.228704	0.208328	1	0.551033	0.877684	1	1	1	1	1	1	0	0.02	0.05
DFFB	132	42	1	41	51	5	46	39	3	36	0.383991	0.216859	1	0.347421	0.723304	0.306488	0.270822	0.877684	1	1	1	1	1	1	0.02	0.1	0.08
DGKH	132	42	1	41	51	5	46	39	3	36	0.383991	0.216859	1	0.347421	0.723304	0.306488	0.270822	0.877684	1	1	1	1	1	1	0.02	0.1	0.08
DHX29	132	42	2	40	51	1	50	39	3	36	0.379242	0.587334	0.312399	0.667988	0.359976	0.404628	1	0.877684	1	1	1	1	1	1	0.05	0.02	0.08
DIAPH3	132	42	2	40	51	3	48	39	0	39	0.380728	1	0.255056	0.494444	0.321005	0.374	0.653051	0.877684	1	1	1	1	1	1	0.05	0.06	0
DMP1	132	42	3	39	51	1	50	39	3	36	0.378734	0.324451	0.312399	1	0.420977	0.247892	0.678913	0.877684	1	1	1	1	1	1	0.07	0.02	0.08
DMTN	132	42	0	42	51	1	50	39	2	37	0.384178	1	0.576736	0.228704	0.208328	1	0.551033	0.877684	1	1	1	1	1	1	0	0.02	0.05
DNAJC4	132	42	0	42	51	1	50	39	2	37	0.384178	1	0.576736	0.228704	0.208328	1	0.551033	0.877684	1	1	1	1	1	1	0	0.02	0.05
DNASE2	132	42	0	42	51	1	50	39	2	37	0.384178	1	0.576736	0.228704	0.208328	1	0.551033	0.877684	1	1	1	1	1	1	0	0.02	0.05
DNM1	132	42	0	42	51	1	50	39	2	37	0.384178	1	0.576736	0.228704	0.208328	1	0.551033	0.877684	1	1	1	1	1	1	0	0.02	0.05
DOCK2	132	42	2	40	51	1	50	39	3	36	0.379242	0.587334	0.312399	0.667988	0.359976	0.404628	1	0.877684	1	1	1	1	1	1	0.05	0.02	0.08
DOPEY1	132	42	1	41	51	5	46	39	3	36	0.383991	0.216859	1	0.347421	0.723304	0.306488	0.270822	0.877684	1	1	1	1	1	1	0.02	0.1	0.08
DSG3	132	42	0	42	51	1	50	39	2	37	0.384178	1	0.576736	0.228704	0.208328	1	0.551033	0.877684	1	1	1	1	1	1	0	0.02	0.05
DSTYK	132	42	7	35	51	11	40	39	4	35	0.373854	0.606646	0.253211	0.521971	0.305628	0.240966	1	0.877684	1	1	1	1	1	1	0.17	0.22	0.1
DVL2	132	42	0	42	51	1	50	39	2	37	0.384178	1	0.576736	0.228704	0.208328	1	0.551033	0.877684	1	1	1	1	1	1	0	0.02	0.05
EFNA4	132	42	1	41	51	3	48	39	0	39	0.385013	0.624016	0.255056	1	0.318793	0.297983	1	0.877684	1	1	1	1	1	1	0.02	0.06	0
EIF1AD	132	42	1	41	51	3	48	39	0	39	0.385013	0.624016	0.255056	1	0.318793	0.297983	1	0.877684	1	1	1	1	1	1	0.02	0.06	0
ELN	132	42	0	42	51	1	50	39	2	37	0.384178	1	0.576736	0.228704	0.208328	1	0.551033	0.877684	1	1	1	1	1	1	0	0.02	0.05
EP300	132	42	17	25	51	17	34	39	10	29	0.372128	0.521252	0.4915	0.23805	0.311643	1	0.241997	0.877684	1	1	1	1	1	1	0.4	0.33	0.26
EP400	132	42	13	29	51	23	28	39	14	25	0.363972	0.201585	0.397324	0.646512	0.845194	0.199698	0.336061	0.877684	1	1	1	1	1	1	0.31	0.45	0.36
ERAL1	132	42	1	41	51	3	48	39	0	39	0.385013	0.624016	0.255056	1	0.318793	0.297983	1	0.877684	1	1	1	1	1	1	0.02	0.06	0
ERF	132	42	0	42	51	1	50	39	2	37	0.384178	1	0.576736	0.228704	0.208328	1	0.551033	0.877684	1	1	1	1	1	1	0	0.02	0.05
ESPN	132	42	0	42	51	1	50	39	2	37	0.384178	1	0.576736	0.228704	0.208328	1	0.551033	0.877684	1	1	1	1	1	1	0	0.02	0.05
ESR2	132	42	0	42	51	1	50	39	2	37	0.384178	1	0.576736	0.228704	0.208328	1	0.551033	0.877684	1	1	1	1	1	1	0	0.02	0.05
ETNK2	132	42	0	42	51	1	50	39	2	37	0.384178	1	0.576736	0.228704	0.208328	1	0.551033	0.877684	1	1	1	1	1	1	0	0.02	0.05
EXOC5	132	42	1	41	51	3	48	39	0	39	0.385013	0.624016	0.255056	1	0.318793	0.297983	1	0.877684	1	1	1	1	1	1	0.02	0.06	0
EXOSC3	132	42	2	40	51	3	48	39	0	39	0.380728	1	0.255056	0.494444	0.321005	0.374	0.653051	0.877684	1	1	1	1	1	1	0.05	0.06	0
FAM105A	132	42	0	42	51	1	50	39	2	37	0.384178	1	0.576736	0.228704	0.208328	1	0.551033	0.877684	1	1	1	1	1	1	0	0.02	0.05
FAM217B	132	42	1	41	51	3	48	39	0	39	0.385013	0.624016	0.255056	1	0.318793	0.297983	1	0.877684	1	1	1	1	1	1	0.02	0.06	0
FAM46C	132	42	2	40	51	1	50	39	3	36	0.379242	0.587334	0.312399	0.667988	0.359976	0.404628	1	0.877684	1	1	1	1	1	1	0.05	0.02	0.08
FAM49B	132	42	1	41	51	3	48	39	0	39	0.385013	0.624016	0.255056	1	0.318793	0.297983	1	0.877684	1	1	1	1	1	1	0.02	0.06	0
FBXL20	132	42	1	41	51	3	48	39	0	39	0.385013	0.624016	0.255056	1	0.318793	0.297983	1	0.877684	1	1	1	1	1	1	0.02	0.06	0
FBXO2	132	42	0	42	51	1	50	39	2	37	0.384178	1	0.576736	0.228704	0.208328	1	0.551033	0.877684	1	1	1	1	1	1	0	0.02	0.05
FBXW2	132	42	1	41	51	3	48	39	0	39	0.385013	0.624016	0.255056	1	0.318793	0.297983	1	0.877684	1	1	1	1	1	1	0.02	0.06	0
FGD2	132	42	1	41	51	5	46	39	3	36	0.383991	0.216859	1	0.347421	0.723304	0.306488	0.270822	0.877684	1	1	1	1	1	1	0.02	0.1	0.08
FILIP1L	132	42	0	42	51	1	50	39	2	37	0.384178	1	0.576736	0.228704	0.208328	1	0.551033	0.877684	1	1	1	1	1	1	0	0.02	0.05
FNDC3B	132	42	18	24	51	27	24	39	15	24	0.383346	0.405799	0.204322	0.821427	0.341106	0.209663	0.711201	0.877684	1	1	1	1	1	1	0.43	0.53	0.38
FNTA	132	42	0	42	51	1	50	39	2	37	0.384178	1	0.576736	0.228704	0.208328	1	0.551033	0.877684	1	1	1	1	1	1	0	0.02	0.05
GALM	132	42	0	42	51	1	50	39	2	37	0.384178	1	0.576736	0.228704	0.208328	1	0.551033	0.877684	1	1	1	1	1	1	0	0.02	0.05
GCLC	132	42	0	42	51	1	50	39	2	37	0.384178	1	0.576736	0.228704	0.208328	1	0.551033	0.877684	1	1	1	1	1	1	0	0.02	0.05
GGA3	132	42	6	36	51	7	44	39	2	37	0.371119	1	0.289655	0.266568	0.228834	0.577033	0.557893	0.877684	1	1	1	1	1	1	0.14	0.14	0.05
GJA4	132	42	1	41	51	3	48	39	0	39	0.385013	0.624016	0.255056	1	0.318793	0.297983	1	0.877684	1	1	1	1	1	1	0.02	0.06	0
GJB4	132	42	1	41	51	3	48	39	0	39	0.385013	0.624016	0.255056	1	0.318793	0.297983	1	0.877684	1	1	1	1	1	1	0.02	0.06	0
GJB7	132	42	2	40	51	3	48	39	0	39	0.380728	1	0.255056	0.494444	0.321005	0.374	0.653051	0.877684	1	1	1	1	1	1	0.05	0.06	0
GNS	132	42	3	39	51	1	50	39	3	36	0.378734	0.324451	0.312399	1	0.420977	0.247892	0.678913	0.877684	1	1	1	1	1	1	0.07	0.02	0.08
GOSR1	132	42	1	41	51	3	48	39	0	39	0.385013	0.624016	0.255056	1	0.318793	0.297983	1	0.877684	1	1	1	1	1	1	0.02	0.06	0
GPR146	132	42	1	41	51	5	46	39	3	36	0.383991	0.216859	1	0.347421	0.723304	0.306488	0.270822	0.877684	1	1	1	1	1	1	0.02	0.1	0.08
GPX1	132	42	19	23	51	26	25	39	14	25	0.364419	0.677811	0.199974	0.498112	0.249748	0.283285	1	0.877684	1	1	1	1	1	1	0.45	0.51	0.36
GRB10	132	42	2	40	51	3	48	39	0	39	0.380728	1	0.255056	0.494444	0.321005	0.374	0.653051	0.877684	1	1	1	1	1	1	0.05	0.06	0
GRK6	132	42	2	40	51	3	48	39	0	39	0.380728	1	0.255056	0.494444	0.321005	0.374	0.653051	0.877684	1	1	1	1	1	1	0.05	0.06	0
GTF2H4	132	42	0	42	51	1	50	39	2	37	0.384178	1	0.576736	0.228704	0.208328	1	0.551033	0.877684	1	1	1	1	1	1	0	0.02	0.05
GTF2I	132	42	3	39	51	1	50	39	3	36	0.378734	0.324451	0.312399	1	0.420977	0.247892	0.678913	0.877684	1	1	1	1	1	1	0.07	0.02	0.08
GTF3C1	132	42	8	34	51	14	37	39	6	33	0.36654	0.462996	0.207396	0.772416	0.355472	0.192382	0.820193	0.877684	1	1	1	1	0.995378	1	0.19	0.27	0.15
HAPLN3	132	42	0	42	51	1	50	39	2	37	0.384178	1	0.576736	0.228704	0.208328	1	0.551033	0.877684	1	1	1	1	1	1	0	0.02	0.05
HEXIM1	132	42	1	41	51	3	48	39	0	39	0.385013	0.624016	0.255056	1	0.318793	0.297983	1	0.877684	1	1	1	1	1	1	0.02	0.06	0
HIST1H4K	132	42	0	42	51	1	50	39	2	37	0.384178	1	0.576736	0.228704	0.208328	1	0.551033	0.877684	1	1	1	1	1	1	0	0.02	0.05
HN1	132	42	1	41	51	3	48	39	0	39	0.385013	0.624016	0.255056	1	0.318793	0.297983	1	0.877684	1	1	1	1	1	1	0.02	0.06	0
HNRNPM	132	42	2	40	51	3	48	39	0	39	0.380728	1	0.255056	0.494444	0.321005	0.374	0.653051	0.877684	1	1	1	1	1	1	0.05	0.06	0
HRNR	132	42	1	41	51	5	46	39	3	36	0.383991	0.216859	1	0.347421	0.723304	0.306488	0.270822	0.877684	1	1	1	1	1	1	0.02	0.1	0.08
HSD17B12	132	42	8	34	51	15	36	39	7	32	0.383435	0.335188	0.228526	1	0.497297	0.200205	0.656114	0.877684	1	1	1	1	1	1	0.19	0.29	0.18
HSD17B4	132	42	29	13	51	31	20	39	21	18	0.376761	0.514414	0.526576	0.177493	0.327388	1	0.25245	0.877684	1	1	1	1	1	1	0.69	0.61	0.54
HSP90AB1	132	42	2	40	51	3	48	39	0	39	0.380728	1	0.255056	0.494444	0.321005	0.374	0.653051	0.877684	1	1	1	1	1	1	0.05	0.06	0
HSPD1	132	42	2	40	51	3	48	39	0	39	0.380728	1	0.255056	0.494444	0.321005	0.374	0.653051	0.877684	1	1	1	1	1	1	0.05	0.06	0
IGHJ3	132	42	3	39	51	1	50	39	3	36	0.378734	0.324451	0.312399	1	0.420977	0.247892	0.678913	0.877684	1	1	1	1	1	1	0.07	0.02	0.08
IGHJ5	132	42	3	39	51	1	50	39	3	36	0.378734	0.324451	0.312399	1	0.420977	0.247892	0.678913	0.877684	1	1	1	1	1	1	0.07	0.02	0.08
IMPA1	132	42	0	42	51	1	50	39	2	37	0.384178	1	0.576736	0.228704	0.208328	1	0.551033	0.877684	1	1	1	1	1	1	0	0.02	0.05
IMPAD1	132	42	2	40	51	3	48	39	0	39	0.380728	1	0.255056	0.494444	0.321005	0.374	0.653051	0.877684	1	1	1	1	1	1	0.05	0.06	0
IQGAP1	132	42	6	36	51	7	44	39	2	37	0.371119	1	0.289655	0.266568	0.228834	0.577033	0.557893	0.877684	1	1	1	1	1	1	0.14	0.14	0.05
IQSEC1	132	42	8	34	51	15	36	39	7	32	0.383435	0.335188	0.228526	1	0.497297	0.200205	0.656114	0.877684	1	1	1	1	1	1	0.19	0.29	0.18
IRF9	132	42	1	41	51	3	48	39	0	39	0.385013	0.624016	0.255056	1	0.318793	0.297983	1	0.877684	1	1	1	1	1	1	0.02	0.06	0
IRX5	132	42	0	42	51	1	50	39	2	37	0.384178	1	0.576736	0.228704	0.208328	1	0.551033	0.877684	1	1	1	1	1	1	0	0.02	0.05
ISG20	132	42	0	42	51	1	50	39	2	37	0.384178	1	0.576736	0.228704	0.208328	1	0.551033	0.877684	1	1	1	1	1	1	0	0.02	0.05
ITGA4	132	42	3	39	51	1	50	39	3	36	0.378734	0.324451	0.312399	1	0.420977	0.247892	0.678913	0.877684	1	1	1	1	1	1	0.07	0.02	0.08
IVL	132	42	1	41	51	3	48	39	0	39	0.385013	0.624016	0.255056	1	0.318793	0.297983	1	0.877684	1	1	1	1	1	1	0.02	0.06	0
JADE2	132	42	2	40	51	3	48	39	0	39	0.380728	1	0.255056	0.494444	0.321005	0.374	0.653051	0.877684	1	1	1	1	1	1	0.05	0.06	0
JAGN1	132	42	0	42	51	1	50	39	2	37	0.384178	1	0.576736	0.228704	0.208328	1	0.551033	0.877684	1	1	1	1	1	1	0	0.02	0.05
KIAA1958	132	42	0	42	51	1	50	39	2	37	0.384178	1	0.576736	0.228704	0.208328	1	0.551033	0.877684	1	1	1	1	1	1	0	0.02	0.05
KLHDC9	132	42	2	40	51	3	48	39	0	39	0.380728	1	0.255056	0.494444	0.321005	0.374	0.653051	0.877684	1	1	1	1	1	1	0.05	0.06	0
LAG3	132	42	0	42	51	1	50	39	2	37	0.384178	1	0.576736	0.228704	0.208328	1	0.551033	0.877684	1	1	1	1	1	1	0	0.02	0.05
LAMTOR1	132	42	0	42	51	1	50	39	2	37	0.384178	1	0.576736	0.228704	0.208328	1	0.551033	0.877684	1	1	1	1	1	1	0	0.02	0.05
LAP3	132	42	0	42	51	1	50	39	2	37	0.384178	1	0.576736	0.228704	0.208328	1	0.551033	0.877684	1	1	1	1	1	1	0	0.02	0.05
LARGE1	132	42	2	40	51	3	48	39	0	39	0.380728	1	0.255056	0.494444	0.321005	0.374	0.653051	0.877684	1	1	1	1	1	1	0.05	0.06	0
LIMA1	132	42	1	41	51	3	48	39	0	39	0.385013	0.624016	0.255056	1	0.318793	0.297983	1	0.877684	1	1	1	1	1	1	0.02	0.06	0
LIPA	132	42	7	35	51	15	36	39	10	29	0.373021	0.220142	0.813436	0.415503	0.826161	0.301336	0.195436	0.877684	1	1	1	1	1	1	0.17	0.29	0.26
LIPE	132	42	1	41	51	3	48	39	0	39	0.385013	0.624016	0.255056	1	0.318793	0.297983	1	0.877684	1	1	1	1	1	1	0.02	0.06	0
LONP2	132	42	1	41	51	3	48	39	0	39	0.385013	0.624016	0.255056	1	0.318793	0.297983	1	0.877684	1	1	1	1	1	1	0.02	0.06	0
LPIN1	132	42	1	41	51	3	48	39	0	39	0.385013	0.624016	0.255056	1	0.318793	0.297983	1	0.877684	1	1	1	1	1	1	0.02	0.06	0
LRP6	132	42	6	36	51	3	48	39	4	35	0.384726	0.290668	0.461346	0.739257	1	0.368678	0.34605	0.877684	1	1	1	1	1	1	0.14	0.06	0.1
LRRC58	132	42	0	42	51	1	50	39	2	37	0.384178	1	0.576736	0.228704	0.208328	1	0.551033	0.877684	1	1	1	1	1	1	0	0.02	0.05
LTBP3	132	42	6	36	51	5	46	39	8	31	0.36577	0.536131	0.226239	0.56121	0.275728	0.311097	1	0.877684	1	1	1	1	1	1	0.14	0.1	0.21
LYSMD4	132	42	1	41	51	3	48	39	0	39	0.385013	0.624016	0.255056	1	0.318793	0.297983	1	0.877684	1	1	1	1	1	1	0.02	0.06	0
MAGEA6	132	42	0	42	51	1	50	39	2	37	0.384178	1	0.576736	0.228704	0.208328	1	0.551033	0.877684	1	1	1	1	1	1	0	0.02	0.05
MALT1	132	42	2	40	51	1	50	39	3	36	0.379242	0.587334	0.312399	0.667988	0.359976	0.404628	1	0.877684	1	1	1	1	1	1	0.05	0.02	0.08
MAPK13	132	42	1	41	51	3	48	39	0	39	0.385013	0.624016	0.255056	1	0.318793	0.297983	1	0.877684	1	1	1	1	1	1	0.02	0.06	0
MAPK3	132	42	1	41	51	3	48	39	0	39	0.385013	0.624016	0.255056	1	0.318793	0.297983	1	0.877684	1	1	1	1	1	1	0.02	0.06	0
MAU2	132	42	1	41	51	3	48	39	0	39	0.385013	0.624016	0.255056	1	0.318793	0.297983	1	0.877684	1	1	1	1	1	1	0.02	0.06	0
MCM6	132	42	2	40	51	3	48	39	0	39	0.380728	1	0.255056	0.494444	0.321005	0.374	0.653051	0.877684	1	1	1	1	1	1	0.05	0.06	0
MED14	132	42	2	40	51	1	50	39	3	36	0.379242	0.587334	0.312399	0.667988	0.359976	0.404628	1	0.877684	1	1	1	1	1	1	0.05	0.02	0.08
METTL3	132	42	2	40	51	3	48	39	0	39	0.380728	1	0.255056	0.494444	0.321005	0.374	0.653051	0.877684	1	1	1	1	1	1	0.05	0.06	0
MKNK1	132	42	2	40	51	1	50	39	3	36	0.379242	0.587334	0.312399	0.667988	0.359976	0.404628	1	0.877684	1	1	1	1	1	1	0.05	0.02	0.08
MLYCD	132	42	0	42	51	1	50	39	2	37	0.384178	1	0.576736	0.228704	0.208328	1	0.551033	0.877684	1	1	1	1	1	1	0	0.02	0.05
MMP25	132	42	0	42	51	1	50	39	2	37	0.384178	1	0.576736	0.228704	0.208328	1	0.551033	0.877684	1	1	1	1	1	1	0	0.02	0.05
MPG	132	42	0	42	51	1	50	39	2	37	0.384178	1	0.576736	0.228704	0.208328	1	0.551033	0.877684	1	1	1	1	1	1	0	0.02	0.05
MRPL45	132	42	7	35	51	11	40	39	4	35	0.373854	0.606646	0.253211	0.521971	0.305628	0.240966	1	0.877684	1	1	1	1	1	1	0.17	0.22	0.1
MTRNR2L3	132	42	0	42	51	1	50	39	2	37	0.384178	1	0.576736	0.228704	0.208328	1	0.551033	0.877684	1	1	1	1	1	1	0	0.02	0.05
MUC6	132	42	6	36	51	7	44	39	2	37	0.371119	1	0.289655	0.266568	0.228834	0.577033	0.557893	0.877684	1	1	1	1	1	1	0.14	0.14	0.05
MUTYH	132	42	10	32	51	19	32	39	11	28	0.3662	0.184091	0.498887	0.800432	0.836727	0.179114	0.313326	0.877684	1	1	1	1	0.950087	1	0.24	0.37	0.28
MXD3	132	42	0	42	51	1	50	39	2	37	0.384178	1	0.576736	0.228704	0.208328	1	0.551033	0.877684	1	1	1	1	1	1	0	0.02	0.05
MXRA8	132	42	0	42	51	1	50	39	2	37	0.384178	1	0.576736	0.228704	0.208328	1	0.551033	0.877684	1	1	1	1	1	1	0	0.02	0.05
MYD88	132	42	3	39	51	1	50	39	3	36	0.378734	0.324451	0.312399	1	0.420977	0.247892	0.678913	0.877684	1	1	1	1	1	1	0.07	0.02	0.08
NAP1L4	132	42	0	42	51	1	50	39	2	37	0.384178	1	0.576736	0.228704	0.208328	1	0.551033	0.877684	1	1	1	1	1	1	0	0.02	0.05
NCOA2	132	42	3	39	51	7	44	39	2	37	0.380561	0.503174	0.289655	1	0.508095	0.212466	0.751385	0.877684	1	1	1	1	1	1	0.07	0.14	0.05
NDUFV1	132	42	0	42	51	1	50	39	2	37	0.384178	1	0.576736	0.228704	0.208328	1	0.551033	0.877684	1	1	1	1	1	1	0	0.02	0.05
NEK7	132	42	2	40	51	3	48	39	0	39	0.380728	1	0.255056	0.494444	0.321005	0.374	0.653051	0.877684	1	1	1	1	1	1	0.05	0.06	0
NEU1	132	42	2	40	51	3	48	39	0	39	0.380728	1	0.255056	0.494444	0.321005	0.374	0.653051	0.877684	1	1	1	1	1	1	0.05	0.06	0
NEU3	132	42	0	42	51	1	50	39	2	37	0.384178	1	0.576736	0.228704	0.208328	1	0.551033	0.877684	1	1	1	1	1	1	0	0.02	0.05
NEURL4,RP11-542C16,2	132	42	2	40	51	3	48	39	0	39	0.380728	1	0.255056	0.494444	0.321005	0.374	0.653051	0.877684	1	1	1	1	1	1	0.05	0.06	0
NFATC2	132	42	0	42	51	1	50	39	2	37	0.384178	1	0.576736	0.228704	0.208328	1	0.551033	0.877684	1	1	1	1	1	1	0	0.02	0.05
NFKB2	132	42	0	42	51	1	50	39	2	37	0.384178	1	0.576736	0.228704	0.208328	1	0.551033	0.877684	1	1	1	1	1	1	0	0.02	0.05
NFKBIA	132	42	1	41	51	3	48	39	0	39	0.385013	0.624016	0.255056	1	0.318793	0.297983	1	0.877684	1	1	1	1	1	1	0.02	0.06	0
NINL	132	42	2	40	51	1	50	39	3	36	0.379242	0.587334	0.312399	0.667988	0.359976	0.404628	1	0.877684	1	1	1	1	1	1	0.05	0.02	0.08
NOSTRIN	132	42	2	40	51	3	48	39	0	39	0.380728	1	0.255056	0.494444	0.321005	0.374	0.653051	0.877684	1	1	1	1	1	1	0.05	0.06	0
NPR2	132	42	0	42	51	1	50	39	2	37	0.384178	1	0.576736	0.228704	0.208328	1	0.551033	0.877684	1	1	1	1	1	1	0	0.02	0.05
NSD2	132	42	7	35	51	11	40	39	4	35	0.373854	0.606646	0.253211	0.521971	0.305628	0.240966	1	0.877684	1	1	1	1	1	1	0.17	0.22	0.1
NUAK2	132	42	0	42	51	1	50	39	2	37	0.384178	1	0.576736	0.228704	0.208328	1	0.551033	0.877684	1	1	1	1	1	1	0	0.02	0.05
NUDC	132	42	1	41	51	3	48	39	0	39	0.385013	0.624016	0.255056	1	0.318793	0.297983	1	0.877684	1	1	1	1	1	1	0.02	0.06	0
NUDT12	132	42	1	41	51	3	48	39	0	39	0.385013	0.624016	0.255056	1	0.318793	0.297983	1	0.877684	1	1	1	1	1	1	0.02	0.06	0
OAT	132	42	0	42	51	1	50	39	2	37	0.384178	1	0.576736	0.228704	0.208328	1	0.551033	0.877684	1	1	1	1	1	1	0	0.02	0.05
OCLN	132	42	2	40	51	3	48	39	0	39	0.380728	1	0.255056	0.494444	0.321005	0.374	0.653051	0.877684	1	1	1	1	1	1	0.05	0.06	0
OGFOD2	132	42	0	42	51	1	50	39	2	37	0.384178	1	0.576736	0.228704	0.208328	1	0.551033	0.877684	1	1	1	1	1	1	0	0.02	0.05
OPTN	132	42	1	41	51	5	46	39	3	36	0.383991	0.216859	1	0.347421	0.723304	0.306488	0.270822	0.877684	1	1	1	1	1	1	0.02	0.1	0.08
P3H2	132	42	0	42	51	1	50	39	2	37	0.384178	1	0.576736	0.228704	0.208328	1	0.551033	0.877684	1	1	1	1	1	1	0	0.02	0.05
PABPC1L	132	42	13	29	51	14	37	39	7	32	0.364384	0.819324	0.325406	0.205049	0.200234	0.838366	0.39546	0.877684	1	1	1	1	1	1	0.31	0.27	0.18
PAPOLA	132	42	1	41	51	3	48	39	0	39	0.385013	0.624016	0.255056	1	0.318793	0.297983	1	0.877684	1	1	1	1	1	1	0.02	0.06	0
PAQR7	132	42	0	42	51	1	50	39	2	37	0.384178	1	0.576736	0.228704	0.208328	1	0.551033	0.877684	1	1	1	1	1	1	0	0.02	0.05
PCDH17	132	42	0	42	51	1	50	39	2	37	0.384178	1	0.576736	0.228704	0.208328	1	0.551033	0.877684	1	1	1	1	1	1	0	0.02	0.05
PCDHB10	132	42	0	42	51	1	50	39	2	37	0.384178	1	0.576736	0.228704	0.208328	1	0.551033	0.877684	1	1	1	1	1	1	0	0.02	0.05
PCDHB13	132	42	2	40	51	3	48	39	0	39	0.380728	1	0.255056	0.494444	0.321005	0.374	0.653051	0.877684	1	1	1	1	1	1	0.05	0.06	0
PCDHB5	132	42	0	42	51	1	50	39	2	37	0.384178	1	0.576736	0.228704	0.208328	1	0.551033	0.877684	1	1	1	1	1	1	0	0.02	0.05
PCDHGA8	132	42	0	42	51	1	50	39	2	37	0.384178	1	0.576736	0.228704	0.208328	1	0.551033	0.877684	1	1	1	1	1	1	0	0.02	0.05
PCNX2	132	42	5	37	51	4	47	39	7	32	0.370801	0.726637	0.197803	0.538377	0.241688	0.282641	1	0.877684	1	1	1	1	1	1	0.12	0.08	0.18
PDCL3	132	42	1	41	51	3	48	39	0	39	0.385013	0.624016	0.255056	1	0.318793	0.297983	1	0.877684	1	1	1	1	1	1	0.02	0.06	0
PDE4A	132	42	0	42	51	1	50	39	2	37	0.384178	1	0.576736	0.228704	0.208328	1	0.551033	0.877684	1	1	1	1	1	1	0	0.02	0.05
PDGFRA	132	42	3	39	51	1	50	39	3	36	0.378734	0.324451	0.312399	1	0.420977	0.247892	0.678913	0.877684	1	1	1	1	1	1	0.07	0.02	0.08
PDIA3	132	42	0	42	51	1	50	39	2	37	0.384178	1	0.576736	0.228704	0.208328	1	0.551033	0.877684	1	1	1	1	1	1	0	0.02	0.05
PEX19	132	42	0	42	51	1	50	39	2	37	0.384178	1	0.576736	0.228704	0.208328	1	0.551033	0.877684	1	1	1	1	1	1	0	0.02	0.05
PIK3IP1	132	42	18	24	51	27	24	39	15	24	0.383346	0.405799	0.204322	0.821427	0.341106	0.209663	0.711201	0.877684	1	1	1	1	1	1	0.43	0.53	0.38
PLAGL2	132	42	2	40	51	1	50	39	3	36	0.379242	0.587334	0.312399	0.667988	0.359976	0.404628	1	0.877684	1	1	1	1	1	1	0.05	0.02	0.08
PLAT	132	42	1	41	51	3	48	39	0	39	0.385013	0.624016	0.255056	1	0.318793	0.297983	1	0.877684	1	1	1	1	1	1	0.02	0.06	0
PLEKHG4	132	42	1	41	51	5	46	39	3	36	0.383991	0.216859	1	0.347421	0.723304	0.306488	0.270822	0.877684	1	1	1	1	1	1	0.02	0.1	0.08
PLIN2	132	42	1	41	51	3	48	39	0	39	0.385013	0.624016	0.255056	1	0.318793	0.297983	1	0.877684	1	1	1	1	1	1	0.02	0.06	0
PLK5	132	42	1	41	51	5	46	39	3	36	0.383991	0.216859	1	0.347421	0.723304	0.306488	0.270822	0.877684	1	1	1	1	1	1	0.02	0.1	0.08
PLPP5	132	42	0	42	51	1	50	39	2	37	0.384178	1	0.576736	0.228704	0.208328	1	0.551033	0.877684	1	1	1	1	1	1	0	0.02	0.05
POLDIP3	132	42	1	41	51	5	46	39	3	36	0.383991	0.216859	1	0.347421	0.723304	0.306488	0.270822	0.877684	1	1	1	1	1	1	0.02	0.1	0.08
PPP1R35	132	42	1	41	51	3	48	39	0	39	0.385013	0.624016	0.255056	1	0.318793	0.297983	1	0.877684	1	1	1	1	1	1	0.02	0.06	0
PPP1R3D	132	42	0	42	51	1	50	39	2	37	0.384178	1	0.576736	0.228704	0.208328	1	0.551033	0.877684	1	1	1	1	1	1	0	0.02	0.05
PPP2R2B	132	42	0	42	51	1	50	39	2	37	0.384178	1	0.576736	0.228704	0.208328	1	0.551033	0.877684	1	1	1	1	1	1	0	0.02	0.05
PRPF39	132	42	1	41	51	3	48	39	0	39	0.385013	0.624016	0.255056	1	0.318793	0.297983	1	0.877684	1	1	1	1	1	1	0.02	0.06	0
PRPF8	132	42	7	35	51	4	47	39	6	33	0.372272	0.214088	0.319683	1	0.578212	0.194335	0.40902	0.877684	1	1	1	1	1	1	0.17	0.08	0.15
PSMD1	132	42	3	39	51	1	50	39	3	36	0.378734	0.324451	0.312399	1	0.420977	0.247892	0.678913	0.877684	1	1	1	1	1	1	0.07	0.02	0.08
PTBP2	132	42	0	42	51	1	50	39	2	37	0.384178	1	0.576736	0.228704	0.208328	1	0.551033	0.877684	1	1	1	1	1	1	0	0.02	0.05
PTBP3	132	42	1	41	51	3	48	39	0	39	0.385013	0.624016	0.255056	1	0.318793	0.297983	1	0.877684	1	1	1	1	1	1	0.02	0.06	0
PTDSS1	132	42	1	41	51	3	48	39	0	39	0.385013	0.624016	0.255056	1	0.318793	0.297983	1	0.877684	1	1	1	1	1	1	0.02	0.06	0
PTPRC	132	42	0	42	51	1	50	39	2	37	0.384178	1	0.576736	0.228704	0.208328	1	0.551033	0.877684	1	1	1	1	1	1	0	0.02	0.05
QRSL1	132	42	1	41	51	3	48	39	0	39	0.385013	0.624016	0.255056	1	0.318793	0.297983	1	0.877684	1	1	1	1	1	1	0.02	0.06	0
RAB23	132	42	0	42	51	1	50	39	2	37	0.384178	1	0.576736	0.228704	0.208328	1	0.551033	0.877684	1	1	1	1	1	1	0	0.02	0.05
RACGAP1	132	42	1	41	51	3	48	39	0	39	0.385013	0.624016	0.255056	1	0.318793	0.297983	1	0.877684	1	1	1	1	1	1	0.02	0.06	0
RAD51AP1	132	42	0	42	51	1	50	39	2	37	0.384178	1	0.576736	0.228704	0.208328	1	0.551033	0.877684	1	1	1	1	1	1	0	0.02	0.05
RASGRP2	132	42	0	42	51	1	50	39	2	37	0.384178	1	0.576736	0.228704	0.208328	1	0.551033	0.877684	1	1	1	1	1	1	0	0.02	0.05
RBBP8	132	42	1	41	51	3	48	39	0	39	0.385013	0.624016	0.255056	1	0.318793	0.297983	1	0.877684	1	1	1	1	1	1	0.02	0.06	0
RBL2	132	42	17	25	51	18	33	39	10	29	0.368626	0.669937	0.365724	0.23805	0.229044	0.851866	0.327199	0.877684	1	1	1	1	1	1	0.4	0.35	0.26
RBM12B	132	42	7	35	51	4	47	39	6	33	0.372272	0.214088	0.319683	1	0.578212	0.194335	0.40902	0.877684	1	1	1	1	1	1	0.17	0.08	0.15
RFWD2	132	42	5	37	51	2	49	39	4	35	0.373935	0.237637	0.396905	1	0.731082	0.201803	0.325564	0.877684	1	1	1	1	1	1	0.12	0.04	0.1
RHOT2	132	42	16	26	51	27	24	39	19	20	0.376504	0.209982	0.831741	0.375294	0.849614	0.288784	0.192115	0.877684	1	1	1	1	1	1	0.38	0.53	0.49
RNASEL	132	42	6	36	51	7	44	39	2	37	0.371119	1	0.289655	0.266568	0.228834	0.577033	0.557893	0.877684	1	1	1	1	1	1	0.14	0.14	0.05
RNF4	132	42	2	40	51	1	50	39	3	36	0.379242	0.587334	0.312399	0.667988	0.359976	0.404628	1	0.877684	1	1	1	1	1	1	0.05	0.02	0.08
ROBO1	132	42	2	40	51	3	48	39	0	39	0.380728	1	0.255056	0.494444	0.321005	0.374	0.653051	0.877684	1	1	1	1	1	1	0.05	0.06	0
RP13-582O9,6,ZFP41	132	42	1	41	51	5	46	39	3	36	0.383991	0.216859	1	0.347421	0.723304	0.306488	0.270822	0.877684	1	1	1	1	1	1	0.02	0.1	0.08
RSF1	132	42	6	36	51	3	48	39	4	35	0.384726	0.290668	0.461346	0.739257	1	0.368678	0.34605	0.877684	1	1	1	1	1	1	0.14	0.06	0.1
RUVBL2	132	42	1	41	51	5	46	39	3	36	0.383991	0.216859	1	0.347421	0.723304	0.306488	0.270822	0.877684	1	1	1	1	1	1	0.02	0.1	0.08
SAE1	132	42	1	41	51	3	48	39	0	39	0.385013	0.624016	0.255056	1	0.318793	0.297983	1	0.877684	1	1	1	1	1	1	0.02	0.06	0
SAMD4B	132	42	1	41	51	3	48	39	0	39	0.385013	0.624016	0.255056	1	0.318793	0.297983	1	0.877684	1	1	1	1	1	1	0.02	0.06	0
SAMD9	132	42	5	37	51	2	49	39	4	35	0.373935	0.237637	0.396905	1	0.731082	0.201803	0.325564	0.877684	1	1	1	1	1	1	0.12	0.04	0.1
SCN5A	132	42	2	40	51	3	48	39	0	39	0.380728	1	0.255056	0.494444	0.321005	0.374	0.653051	0.877684	1	1	1	1	1	1	0.05	0.06	0
SCNN1A	132	42	26	16	51	38	13	39	25	14	0.381002	0.261003	0.355048	1	0.684737	0.186651	0.425968	0.877684	1	1	1	1	0.971597	1	0.62	0.75	0.64
SEC16A	132	42	15	27	51	23	28	39	12	27	0.37379	0.401774	0.195056	0.813833	0.328055	0.199698	0.847628	0.877684	1	1	1	1	1	1	0.36	0.45	0.31
SEC24C	132	42	6	36	51	7	44	39	2	37	0.371119	1	0.289655	0.266568	0.228834	0.577033	0.557893	0.877684	1	1	1	1	1	1	0.14	0.14	0.05
SELENON	132	42	32	10	51	44	7	39	30	9	0.373507	0.282511	0.277582	1	0.631979	0.186862	0.482679	0.877684	1	1	1	1	0.971597	1	0.76	0.86	0.77
SEMA4F	132	42	0	42	51	1	50	39	2	37	0.384178	1	0.576736	0.228704	0.208328	1	0.551033	0.877684	1	1	1	1	1	1	0	0.02	0.05
SERPIND1	132	42	1	41	51	3	48	39	0	39	0.385013	0.624016	0.255056	1	0.318793	0.297983	1	0.877684	1	1	1	1	1	1	0.02	0.06	0
SFRP4	132	42	0	42	51	1	50	39	2	37	0.384178	1	0.576736	0.228704	0.208328	1	0.551033	0.877684	1	1	1	1	1	1	0	0.02	0.05
SGMS1	132	42	1	41	51	3	48	39	0	39	0.385013	0.624016	0.255056	1	0.318793	0.297983	1	0.877684	1	1	1	1	1	1	0.02	0.06	0
SHC1	132	42	6	36	51	3	48	39	4	35	0.384726	0.290668	0.461346	0.739257	1	0.368678	0.34605	0.877684	1	1	1	1	1	1	0.14	0.06	0.1
SHKBP1	132	42	2	40	51	3	48	39	0	39	0.380728	1	0.255056	0.494444	0.321005	0.374	0.653051	0.877684	1	1	1	1	1	1	0.05	0.06	0
SIGLEC15	132	42	2	40	51	3	48	39	0	39	0.380728	1	0.255056	0.494444	0.321005	0.374	0.653051	0.877684	1	1	1	1	1	1	0.05	0.06	0
SIL1	132	42	2	40	51	1	50	39	3	36	0.379242	0.587334	0.312399	0.667988	0.359976	0.404628	1	0.877684	1	1	1	1	1	1	0.05	0.02	0.08
SKIL	132	42	24	18	51	31	20	39	18	21	0.383248	0.832676	0.202656	0.377171	0.184605	0.370231	0.851711	0.877684	1	1	1	1	1	1	0.57	0.61	0.46
SLC12A7	132	42	15	27	51	25	26	39	15	24	0.377022	0.214211	0.393355	0.821736	0.700782	0.205933	0.448638	0.877684	1	1	1	1	1	1	0.36	0.49	0.38
SLC15A1	132	42	1	41	51	3	48	39	0	39	0.385013	0.624016	0.255056	1	0.318793	0.297983	1	0.877684	1	1	1	1	1	1	0.02	0.06	0
SLC17A9	132	42	1	41	51	5	46	39	3	36	0.383991	0.216859	1	0.347421	0.723304	0.306488	0.270822	0.877684	1	1	1	1	1	1	0.02	0.1	0.08
SLC25A44	132	42	0	42	51	1	50	39	2	37	0.384178	1	0.576736	0.228704	0.208328	1	0.551033	0.877684	1	1	1	1	1	1	0	0.02	0.05
SLC35A3	132	42	27	15	51	30	21	39	19	20	0.368636	0.670912	0.396081	0.183095	0.246704	0.857939	0.345984	0.877684	1	1	1	1	1	1	0.64	0.59	0.49
SLC35B3	132	42	0	42	51	1	50	39	2	37	0.384178	1	0.576736	0.228704	0.208328	1	0.551033	0.877684	1	1	1	1	1	1	0	0.02	0.05
SLC35E1	132	42	2	40	51	3	48	39	0	39	0.380728	1	0.255056	0.494444	0.321005	0.374	0.653051	0.877684	1	1	1	1	1	1	0.05	0.06	0
SLC52A3	132	42	8	34	51	14	37	39	6	33	0.36654	0.462996	0.207396	0.772416	0.355472	0.192382	0.820193	0.877684	1	1	1	1	0.995378	1	0.19	0.27	0.15
SLC9A7	132	42	1	41	51	3	48	39	0	39	0.385013	0.624016	0.255056	1	0.318793	0.297983	1	0.877684	1	1	1	1	1	1	0.02	0.06	0
SLMAP	132	42	2	40	51	3	48	39	0	39	0.380728	1	0.255056	0.494444	0.321005	0.374	0.653051	0.877684	1	1	1	1	1	1	0.05	0.06	0
SNRK	132	42	1	41	51	3	48	39	0	39	0.385013	0.624016	0.255056	1	0.318793	0.297983	1	0.877684	1	1	1	1	1	1	0.02	0.06	0
SNX33	132	42	0	42	51	1	50	39	2	37	0.384178	1	0.576736	0.228704	0.208328	1	0.551033	0.877684	1	1	1	1	1	1	0	0.02	0.05
SOBP	132	42	3	39	51	1	50	39	3	36	0.378734	0.324451	0.312399	1	0.420977	0.247892	0.678913	0.877684	1	1	1	1	1	1	0.07	0.02	0.08
SPATS2	132	42	2	40	51	1	50	39	3	36	0.379242	0.587334	0.312399	0.667988	0.359976	0.404628	1	0.877684	1	1	1	1	1	1	0.05	0.02	0.08
SPNS1	132	42	3	39	51	1	50	39	3	36	0.378734	0.324451	0.312399	1	0.420977	0.247892	0.678913	0.877684	1	1	1	1	1	1	0.07	0.02	0.08
SPPL2A	132	42	7	35	51	4	47	39	6	33	0.372272	0.214088	0.319683	1	0.578212	0.194335	0.40902	0.877684	1	1	1	1	1	1	0.17	0.08	0.15
SQRDL	132	42	0	42	51	1	50	39	2	37	0.384178	1	0.576736	0.228704	0.208328	1	0.551033	0.877684	1	1	1	1	1	1	0	0.02	0.05
ST3GAL4	132	42	0	42	51	1	50	39	2	37	0.384178	1	0.576736	0.228704	0.208328	1	0.551033	0.877684	1	1	1	1	1	1	0	0.02	0.05
STAM	132	42	0	42	51	1	50	39	2	37	0.384178	1	0.576736	0.228704	0.208328	1	0.551033	0.877684	1	1	1	1	1	1	0	0.02	0.05
STARD3NL	132	42	2	40	51	3	48	39	0	39	0.380728	1	0.255056	0.494444	0.321005	0.374	0.653051	0.877684	1	1	1	1	1	1	0.05	0.06	0
STAT1	132	42	2	40	51	3	48	39	0	39	0.380728	1	0.255056	0.494444	0.321005	0.374	0.653051	0.877684	1	1	1	1	1	1	0.05	0.06	0
STAT5A	132	42	0	42	51	1	50	39	2	37	0.384178	1	0.576736	0.228704	0.208328	1	0.551033	0.877684	1	1	1	1	1	1	0	0.02	0.05
STAU1	132	42	2	40	51	1	50	39	3	36	0.379242	0.587334	0.312399	0.667988	0.359976	0.404628	1	0.877684	1	1	1	1	1	1	0.05	0.02	0.08
STK39	132	42	2	40	51	3	48	39	0	39	0.380728	1	0.255056	0.494444	0.321005	0.374	0.653051	0.877684	1	1	1	1	1	1	0.05	0.06	0
SUSD6	132	42	0	42	51	1	50	39	2	37	0.384178	1	0.576736	0.228704	0.208328	1	0.551033	0.877684	1	1	1	1	1	1	0	0.02	0.05
SYNGAP1	132	42	2	40	51	3	48	39	0	39	0.380728	1	0.255056	0.494444	0.321005	0.374	0.653051	0.877684	1	1	1	1	1	1	0.05	0.06	0
TBK1	132	42	1	41	51	3	48	39	0	39	0.385013	0.624016	0.255056	1	0.318793	0.297983	1	0.877684	1	1	1	1	1	1	0.02	0.06	0
TCF7	132	42	1	41	51	5	46	39	3	36	0.383991	0.216859	1	0.347421	0.723304	0.306488	0.270822	0.877684	1	1	1	1	1	1	0.02	0.1	0.08
TCTEX1D4	132	42	0	42	51	1	50	39	2	37	0.384178	1	0.576736	0.228704	0.208328	1	0.551033	0.877684	1	1	1	1	1	1	0	0.02	0.05
TEAD1	132	42	1	41	51	3	48	39	0	39	0.385013	0.624016	0.255056	1	0.318793	0.297983	1	0.877684	1	1	1	1	1	1	0.02	0.06	0
TFDP2	132	42	1	41	51	3	48	39	0	39	0.385013	0.624016	0.255056	1	0.318793	0.297983	1	0.877684	1	1	1	1	1	1	0.02	0.06	0
THSD7A	132	42	1	41	51	5	46	39	3	36	0.383991	0.216859	1	0.347421	0.723304	0.306488	0.270822	0.877684	1	1	1	1	1	1	0.02	0.1	0.08
TLN2	132	42	5	37	51	2	49	39	4	35	0.373935	0.237637	0.396905	1	0.731082	0.201803	0.325564	0.877684	1	1	1	1	1	1	0.12	0.04	0.1
TMC5	132	42	0	42	51	1	50	39	2	37	0.384178	1	0.576736	0.228704	0.208328	1	0.551033	0.877684	1	1	1	1	1	1	0	0.02	0.05
TMEM214	132	42	9	33	51	18	33	39	12	27	0.372163	0.172297	0.821763	0.447724	0.83731	0.327388	0.219317	0.877684	1	1	1	1	1	1	0.21	0.35	0.31
TMEM41A	132	42	0	42	51	1	50	39	2	37	0.384178	1	0.576736	0.228704	0.208328	1	0.551033	0.877684	1	1	1	1	1	1	0	0.02	0.05
TNFRSF25	132	42	4	38	51	6	45	39	8	31	0.368352	1	0.379343	0.216109	0.166265	0.795585	0.42372	0.877684	1	1	1	1	1	1	0.1	0.12	0.21
TOP2B	132	42	6	36	51	7	44	39	2	37	0.371119	1	0.289655	0.266568	0.228834	0.577033	0.557893	0.877684	1	1	1	1	1	1	0.14	0.14	0.05
TOP3A	132	42	1	41	51	3	48	39	0	39	0.385013	0.624016	0.255056	1	0.318793	0.297983	1	0.877684	1	1	1	1	1	1	0.02	0.06	0
TOPORS	132	42	1	41	51	5	46	39	3	36	0.383991	0.216859	1	0.347421	0.723304	0.306488	0.270822	0.877684	1	1	1	1	1	1	0.02	0.1	0.08
TPCN1	132	42	5	37	51	2	49	39	4	35	0.373935	0.237637	0.396905	1	0.731082	0.201803	0.325564	0.877684	1	1	1	1	1	1	0.12	0.04	0.1
TRIM44	132	42	2	40	51	3	48	39	0	39	0.380728	1	0.255056	0.494444	0.321005	0.374	0.653051	0.877684	1	1	1	1	1	1	0.05	0.06	0
TRIP12	132	42	6	36	51	3	48	39	5	34	0.379076	0.290668	0.285722	1	0.553837	0.246187	0.372316	0.877684	1	1	1	1	1	1	0.14	0.06	0.13
TRMT11	132	42	0	42	51	1	50	39	2	37	0.384178	1	0.576736	0.228704	0.208328	1	0.551033	0.877684	1	1	1	1	1	1	0	0.02	0.05
TRPT1	132	42	10	32	51	17	34	39	8	31	0.382652	0.363932	0.236552	0.793102	0.389762	0.224034	0.677739	0.877684	1	1	1	1	1	1	0.24	0.33	0.21
TSC1	132	42	1	41	51	5	46	39	3	36	0.383991	0.216859	1	0.347421	0.723304	0.306488	0.270822	0.877684	1	1	1	1	1	1	0.02	0.1	0.08
TTC14	132	42	3	39	51	1	50	39	3	36	0.378734	0.324451	0.312399	1	0.420977	0.247892	0.678913	0.877684	1	1	1	1	1	1	0.07	0.02	0.08
TTC7B	132	42	2	40	51	3	48	39	0	39	0.380728	1	0.255056	0.494444	0.321005	0.374	0.653051	0.877684	1	1	1	1	1	1	0.05	0.06	0
TTYH1	132	42	1	41	51	3	48	39	0	39	0.385013	0.624016	0.255056	1	0.318793	0.297983	1	0.877684	1	1	1	1	1	1	0.02	0.06	0
TVP23C	132	42	0	42	51	1	50	39	2	37	0.384178	1	0.576736	0.228704	0.208328	1	0.551033	0.877684	1	1	1	1	1	1	0	0.02	0.05
UBIAD1	132	42	2	40	51	3	48	39	0	39	0.380728	1	0.255056	0.494444	0.321005	0.374	0.653051	0.877684	1	1	1	1	1	1	0.05	0.06	0
UBTD2	132	42	0	42	51	1	50	39	2	37	0.384178	1	0.576736	0.228704	0.208328	1	0.551033	0.877684	1	1	1	1	1	1	0	0.02	0.05
UFD1L	132	42	0	42	51	1	50	39	2	37	0.384178	1	0.576736	0.228704	0.208328	1	0.551033	0.877684	1	1	1	1	1	1	0	0.02	0.05
UHRF2	132	42	0	42	51	1	50	39	2	37	0.384178	1	0.576736	0.228704	0.208328	1	0.551033	0.877684	1	1	1	1	1	1	0	0.02	0.05
VAT1	132	42	1	41	51	3	48	39	0	39	0.385013	0.624016	0.255056	1	0.318793	0.297983	1	0.877684	1	1	1	1	1	1	0.02	0.06	0
VPS4B	132	42	2	40	51	3	48	39	0	39	0.380728	1	0.255056	0.494444	0.321005	0.374	0.653051	0.877684	1	1	1	1	1	1	0.05	0.06	0
WDR37	132	42	1	41	51	3	48	39	0	39	0.385013	0.624016	0.255056	1	0.318793	0.297983	1	0.877684	1	1	1	1	1	1	0.02	0.06	0
WDR4	132	42	29	13	51	33	18	39	21	18	0.372963	0.825333	0.3857	0.177493	0.173314	0.85346	0.340572	0.877684	1	1	1	1	1	1	0.69	0.65	0.54
WDR43	132	42	0	42	51	1	50	39	2	37	0.384178	1	0.576736	0.228704	0.208328	1	0.551033	0.877684	1	1	1	1	1	1	0	0.02	0.05
XPNPEP3	132	42	0	42	51	1	50	39	2	37	0.384178	1	0.576736	0.228704	0.208328	1	0.551033	0.877684	1	1	1	1	1	1	0	0.02	0.05
XPO5	132	42	6	36	51	7	44	39	2	37	0.371119	1	0.289655	0.266568	0.228834	0.577033	0.557893	0.877684	1	1	1	1	1	1	0.14	0.14	0.05
YARS	132	42	2	40	51	1	50	39	3	36	0.379242	0.587334	0.312399	0.667988	0.359976	0.404628	1	0.877684	1	1	1	1	1	1	0.05	0.02	0.08
ZDHHC11B	132	42	0	42	51	1	50	39	2	37	0.384178	1	0.576736	0.228704	0.208328	1	0.551033	0.877684	1	1	1	1	1	1	0	0.02	0.05
ZMAT3	132	42	0	42	51	1	50	39	2	37	0.384178	1	0.576736	0.228704	0.208328	1	0.551033	0.877684	1	1	1	1	1	1	0	0.02	0.05
ZNF112	132	42	2	40	51	3	48	39	0	39	0.380728	1	0.255056	0.494444	0.321005	0.374	0.653051	0.877684	1	1	1	1	1	1	0.05	0.06	0
ZNF124	132	42	0	42	51	1	50	39	2	37	0.384178	1	0.576736	0.228704	0.208328	1	0.551033	0.877684	1	1	1	1	1	1	0	0.02	0.05
ZNF17	132	42	1	41	51	3	48	39	0	39	0.385013	0.624016	0.255056	1	0.318793	0.297983	1	0.877684	1	1	1	1	1	1	0.02	0.06	0
ZNF208	132	42	2	40	51	3	48	39	0	39	0.380728	1	0.255056	0.494444	0.321005	0.374	0.653051	0.877684	1	1	1	1	1	1	0.05	0.06	0
ZNF350	132	42	2	40	51	3	48	39	0	39	0.380728	1	0.255056	0.494444	0.321005	0.374	0.653051	0.877684	1	1	1	1	1	1	0.05	0.06	0
ZNF428	132	42	1	41	51	3	48	39	0	39	0.385013	0.624016	0.255056	1	0.318793	0.297983	1	0.877684	1	1	1	1	1	1	0.02	0.06	0
ZNF595	132	42	1	41	51	3	48	39	0	39	0.385013	0.624016	0.255056	1	0.318793	0.297983	1	0.877684	1	1	1	1	1	1	0.02	0.06	0
ZNF786	132	42	1	41	51	3	48	39	0	39	0.385013	0.624016	0.255056	1	0.318793	0.297983	1	0.877684	1	1	1	1	1	1	0.02	0.06	0
ZNF860	132	42	1	41	51	3	48	39	0	39	0.385013	0.624016	0.255056	1	0.318793	0.297983	1	0.877684	1	1	1	1	1	1	0.02	0.06	0
ZPR1	132	42	3	39	51	7	44	39	2	37	0.380561	0.503174	0.289655	1	0.508095	0.212466	0.751385	0.877684	1	1	1	1	1	1	0.07	0.14	0.05
ZSWIM5	132	42	2	40	51	3	48	39	0	39	0.380728	1	0.255056	0.494444	0.321005	0.374	0.653051	0.877684	1	1	1	1	1	1	0.05	0.06	0
ZSWIM6	132	42	0	42	51	1	50	39	2	37	0.384178	1	0.576736	0.228704	0.208328	1	0.551033	0.877684	1	1	1	1	1	1	0	0.02	0.05
AGGF1	132	42	2	40	51	5	46	39	1	38	0.386898	0.451129	0.22847	1	0.435332	0.25974	1	0.879197	1	1	1	1	1	1	0.05	0.1	0.03
ASMTL	132	42	17	25	51	28	23	39	18	21	0.385762	0.212037	0.52371	0.657748	0.850406	0.213515	0.268611	0.879197	1	1	1	1	1	1	0.4	0.55	0.46
ATXN1	132	42	2	40	51	5	46	39	1	38	0.386898	0.451129	0.22847	1	0.435332	0.25974	1	0.879197	1	1	1	1	1	1	0.05	0.1	0.03
CARD9	132	42	2	40	51	5	46	39	1	38	0.386898	0.451129	0.22847	1	0.435332	0.25974	1	0.879197	1	1	1	1	1	1	0.05	0.1	0.03
CTCF	132	42	2	40	51	5	46	39	1	38	0.386898	0.451129	0.22847	1	0.435332	0.25974	1	0.879197	1	1	1	1	1	1	0.05	0.1	0.03
CTD-2528L19,4,ZNF607	132	42	8	34	51	7	44	39	3	36	0.386538	0.575781	0.504639	0.196952	0.270229	1	0.276389	0.879197	1	1	1	1	1	1	0.19	0.14	0.08
CYB5R1	132	42	2	40	51	5	46	39	1	38	0.386898	0.451129	0.22847	1	0.435332	0.25974	1	0.879197	1	1	1	1	1	1	0.05	0.1	0.03
DDX24	132	42	2	40	51	5	46	39	1	38	0.386898	0.451129	0.22847	1	0.435332	0.25974	1	0.879197	1	1	1	1	1	1	0.05	0.1	0.03
GABPB2	132	42	2	40	51	5	46	39	1	38	0.386898	0.451129	0.22847	1	0.435332	0.25974	1	0.879197	1	1	1	1	1	1	0.05	0.1	0.03
INTS10	132	42	2	40	51	5	46	39	1	38	0.386898	0.451129	0.22847	1	0.435332	0.25974	1	0.879197	1	1	1	1	1	1	0.05	0.1	0.03
KDM5B	132	42	8	34	51	7	44	39	3	36	0.386538	0.575781	0.504639	0.196952	0.270229	1	0.276389	0.879197	1	1	1	1	1	1	0.19	0.14	0.08
KIAA0355	132	42	2	40	51	5	46	39	1	38	0.386898	0.451129	0.22847	1	0.435332	0.25974	1	0.879197	1	1	1	1	1	1	0.05	0.1	0.03
NSMCE4A	132	42	2	40	51	5	46	39	1	38	0.386898	0.451129	0.22847	1	0.435332	0.25974	1	0.879197	1	1	1	1	1	1	0.05	0.1	0.03
P2RX4	132	42	2	40	51	5	46	39	1	38	0.386898	0.451129	0.22847	1	0.435332	0.25974	1	0.879197	1	1	1	1	1	1	0.05	0.1	0.03
SIRT5	132	42	2	40	51	5	46	39	1	38	0.386898	0.451129	0.22847	1	0.435332	0.25974	1	0.879197	1	1	1	1	1	1	0.05	0.1	0.03
SPTLC1	132	42	2	40	51	5	46	39	1	38	0.386898	0.451129	0.22847	1	0.435332	0.25974	1	0.879197	1	1	1	1	1	1	0.05	0.1	0.03
TMEM45B	132	42	8	34	51	7	44	39	3	36	0.386538	0.575781	0.504639	0.196952	0.270229	1	0.276389	0.879197	1	1	1	1	1	1	0.19	0.14	0.08
USP9X	132	42	8	34	51	7	44	39	3	36	0.386538	0.575781	0.504639	0.196952	0.270229	1	0.276389	0.879197	1	1	1	1	1	1	0.19	0.14	0.08
ZHX2	132	42	2	40	51	5	46	39	1	38	0.386898	0.451129	0.22847	1	0.435332	0.25974	1	0.879197	1	1	1	1	1	1	0.05	0.1	0.03
D2HGDH	132	42	14	28	51	24	27	39	17	22	0.387229	0.208012	0.831923	0.369219	0.847288	0.366531	0.255348	0.879803	1	1	1	1	1	1	0.33	0.47	0.44
VCAN	132	42	10	32	51	12	39	39	14	25	0.387338	1	0.243644	0.330333	0.19834	0.548079	0.675532	0.879904	1	1	1	1	1	1	0.24	0.24	0.36
A2ML1	132	42	6	36	51	12	39	39	5	34	0.387513	0.301565	0.278672	1	0.45622	0.162162	0.626261	0.880009	1	1	1	1	0.873031	1	0.14	0.24	0.13
SYTL4	132	42	6	36	51	12	39	39	5	34	0.387513	0.301565	0.278672	1	0.45622	0.162162	0.626261	0.880009	1	1	1	1	0.873031	1	0.14	0.24	0.13
ABCA9	132	42	4	38	51	5	46	39	1	38	0.388723	1	0.22847	0.360877	0.279817	0.508055	0.725143	0.88042	1	1	1	1	1	1	0.1	0.1	0.03
ATP10B	132	42	4	38	51	5	46	39	1	38	0.388723	1	0.22847	0.360877	0.279817	0.508055	0.725143	0.88042	1	1	1	1	1	1	0.1	0.1	0.03
ATP2B1	132	42	4	38	51	5	46	39	1	38	0.388723	1	0.22847	0.360877	0.279817	0.508055	0.725143	0.88042	1	1	1	1	1	1	0.1	0.1	0.03
DUSP16	132	42	4	38	51	5	46	39	1	38	0.388723	1	0.22847	0.360877	0.279817	0.508055	0.725143	0.88042	1	1	1	1	1	1	0.1	0.1	0.03
FHAD1	132	42	4	38	51	5	46	39	1	38	0.388723	1	0.22847	0.360877	0.279817	0.508055	0.725143	0.88042	1	1	1	1	1	1	0.1	0.1	0.03
GAPVD1	132	42	4	38	51	5	46	39	1	38	0.388723	1	0.22847	0.360877	0.279817	0.508055	0.725143	0.88042	1	1	1	1	1	1	0.1	0.1	0.03
GPR137C	132	42	4	38	51	5	46	39	1	38	0.388723	1	0.22847	0.360877	0.279817	0.508055	0.725143	0.88042	1	1	1	1	1	1	0.1	0.1	0.03
ITPR1	132	42	4	38	51	5	46	39	1	38	0.388723	1	0.22847	0.360877	0.279817	0.508055	0.725143	0.88042	1	1	1	1	1	1	0.1	0.1	0.03
PCCA	132	42	4	38	51	5	46	39	1	38	0.388723	1	0.22847	0.360877	0.279817	0.508055	0.725143	0.88042	1	1	1	1	1	1	0.1	0.1	0.03
PNISR	132	42	4	38	51	5	46	39	1	38	0.388723	1	0.22847	0.360877	0.279817	0.508055	0.725143	0.88042	1	1	1	1	1	1	0.1	0.1	0.03
PPP1R12B	132	42	4	38	51	5	46	39	1	38	0.388723	1	0.22847	0.360877	0.279817	0.508055	0.725143	0.88042	1	1	1	1	1	1	0.1	0.1	0.03
RAP1GAP	132	42	11	31	51	20	31	39	11	28	0.387957	0.269044	0.371122	1	0.683086	0.180182	0.423798	0.88042	1	1	1	1	0.954276	1	0.26	0.39	0.28
RHPN1	132	42	4	38	51	5	46	39	1	38	0.388723	1	0.22847	0.360877	0.279817	0.508055	0.725143	0.88042	1	1	1	1	1	1	0.1	0.1	0.03
UBA1	132	42	4	38	51	5	46	39	1	38	0.388723	1	0.22847	0.360877	0.279817	0.508055	0.725143	0.88042	1	1	1	1	1	1	0.1	0.1	0.03
UIMC1	132	42	4	38	51	5	46	39	1	38	0.388723	1	0.22847	0.360877	0.279817	0.508055	0.725143	0.88042	1	1	1	1	1	1	0.1	0.1	0.03
ZC3H7B	132	42	4	38	51	5	46	39	1	38	0.388723	1	0.22847	0.360877	0.279817	0.508055	0.725143	0.88042	1	1	1	1	1	1	0.1	0.1	0.03
ASCC2	132	42	6	36	51	13	38	39	7	32	0.389392	0.206754	0.451104	0.765519	0.814771	0.26077	0.352097	0.881643	1	1	1	1	1	1	0.14	0.25	0.18
TSEN15	132	42	6	36	51	13	38	39	7	32	0.389392	0.206754	0.451104	0.765519	0.814771	0.26077	0.352097	0.881643	1	1	1	1	1	1	0.14	0.25	0.18
TGS1	132	42	15	27	51	20	31	39	10	29	0.390438	0.830576	0.259132	0.347888	0.229044	0.35028	0.844721	0.883865	1	1	1	1	1	1	0.36	0.39	0.26
GCN1	132	42	9	33	51	9	42	39	4	35	0.391667	0.792914	0.378506	0.230124	0.305628	0.814656	0.325784	0.886353	1	1	1	1	1	1	0.21	0.18	0.1
KDM4C	132	42	9	33	51	9	42	39	4	35	0.391667	0.792914	0.378506	0.230124	0.305628	0.814656	0.325784	0.886353	1	1	1	1	1	1	0.21	0.18	0.1
SRRM2	132	42	28	14	51	36	15	39	22	17	0.392953	0.822434	0.187606	0.369219	0.229466	0.350512	0.846744	0.889116	1	1	1	1	1	1	0.67	0.71	0.56
BCL6	132	42	8	34	51	16	35	39	9	30	0.393173	0.235124	0.4785	0.786428	0.827899	0.217002	0.388308	0.889467	1	1	1	1	1	1	0.19	0.31	0.23
PARP10	132	42	19	23	51	30	21	39	22	17	0.394503	0.215769	0.832874	0.376574	0.707222	0.376022	0.194302	0.892328	1	1	1	1	1	1	0.45	0.59	0.56
ASCC3	132	42	18	24	51	18	33	39	11	28	0.394887	0.523726	0.50418	0.246122	0.320092	1	0.247881	0.89305	1	1	1	1	1	1	0.43	0.35	0.28
MYH9	132	42	14	28	51	20	31	39	10	29	0.394979	0.666319	0.259132	0.476097	0.311643	0.262894	1	0.89311	1	1	1	1	1	1	0.33	0.39	0.26
PHF1	132	42	22	20	51	26	25	39	15	24	0.39548	1	0.288036	0.265968	0.185773	0.594273	0.574995	0.894093	1	1	1	1	1	1	0.52	0.51	0.38
AKR7A2	132	42	4	38	51	10	41	39	7	32	0.395678	0.246403	1	0.338948	0.794718	0.464135	0.208398	0.894395	1	1	1	1	1	1	0.1	0.2	0.18
LY6E	132	42	7	35	51	4	47	39	4	35	0.396863	0.214088	0.723048	0.521971	1	0.404158	0.239925	0.896776	1	1	1	1	1	1	0.17	0.08	0.1
TUBD1	132	42	7	35	51	4	47	39	4	35	0.396863	0.214088	0.723048	0.521971	1	0.404158	0.239925	0.896776	1	1	1	1	1	1	0.17	0.08	0.1
TAP1	132	42	11	31	51	17	34	39	8	31	0.400171	0.502108	0.236552	0.606893	0.291706	0.233644	1	0.904102	1	1	1	1	1	1	0.26	0.33	0.21
PCMTD1	132	42	17	25	51	23	28	39	12	27	0.401267	0.679358	0.195056	0.487028	0.242169	0.360659	1	0.90643	1	1	1	1	1	1	0.4	0.45	0.31
PMF1,PMF1-BGLAP	132	42	13	29	51	21	30	39	11	28	0.401476	0.38811	0.267468	0.812422	0.423484	0.190822	0.694962	0.906752	1	1	1	1	0.991055	1	0.31	0.41	0.28
NECTIN4	132	42	9	33	51	14	37	39	6	33	0.40193	0.630479	0.207396	0.573279	0.260972	0.28141	1	0.907628	1	1	1	1	1	1	0.21	0.27	0.15
CPNE1	132	42	13	29	51	20	31	39	10	29	0.403316	0.514414	0.259132	0.630246	0.313406	0.252621	0.843929	0.910456	1	1	1	1	1	1	0.31	0.39	0.26
HTATIP2	132	42	13	29	51	20	31	39	10	29	0.403316	0.514414	0.259132	0.630246	0.313406	0.252621	0.843929	0.910456	1	1	1	1	1	1	0.31	0.39	0.26
NQO2	132	42	3	39	51	8	43	39	3	36	0.403474	0.333998	0.337676	1	0.757307	0.153978	0.546746	0.910511	1	1	1	1	0.857721	1	0.07	0.16	0.08
OLFML2A	132	42	3	39	51	8	43	39	3	36	0.403474	0.333998	0.337676	1	0.757307	0.153978	0.546746	0.910511	1	1	1	1	0.857721	1	0.07	0.16	0.08
MCF2L	132	42	4	38	51	10	41	39	5	34	0.405107	0.246403	0.569393	0.731807	1	0.207142	0.424794	0.913746	1	1	1	1	1	1	0.1	0.2	0.13
OGFOD3	132	42	4	38	51	10	41	39	5	34	0.405107	0.246403	0.569393	0.731807	1	0.207142	0.424794	0.913746	1	1	1	1	1	1	0.1	0.2	0.13
PARP12	132	42	4	38	51	10	41	39	5	34	0.405107	0.246403	0.569393	0.731807	1	0.207142	0.424794	0.913746	1	1	1	1	1	1	0.1	0.2	0.13
TMCO4	132	42	19	23	51	28	23	39	16	23	0.405539	0.407759	0.209158	0.823001	0.345137	0.213515	0.712672	0.914569	1	1	1	1	1	1	0.45	0.55	0.41
LAMB1	132	42	25	17	51	37	14	39	26	13	0.406769	0.194799	0.64407	0.645673	1	0.343204	0.241997	0.917192	1	1	1	1	1	1	0.6	0.73	0.67
SLC4A7	132	42	6	36	51	9	42	39	3	36	0.407778	0.780085	0.218972	0.484787	0.270229	0.3075	1	0.918862	1	1	1	1	1	1	0.14	0.18	0.08
SWAP70	132	42	6	36	51	9	42	39	3	36	0.407778	0.780085	0.218972	0.484787	0.270229	0.3075	1	0.918862	1	1	1	1	1	1	0.14	0.18	0.08
TADA2A	132	42	6	36	51	9	42	39	3	36	0.407778	0.780085	0.218972	0.484787	0.270229	0.3075	1	0.918862	1	1	1	1	1	1	0.14	0.18	0.08
TRERF1	132	42	6	36	51	9	42	39	3	36	0.407778	0.780085	0.218972	0.484787	0.270229	0.3075	1	0.918862	1	1	1	1	1	1	0.14	0.18	0.08
DICER1	132	42	6	36	51	3	48	39	3	36	0.409169	0.290668	1	0.484787	1	0.368145	0.195806	0.921237	1	1	1	1	1	1	0.14	0.06	0.08
HECTD3	132	42	6	36	51	3	48	39	3	36	0.409169	0.290668	1	0.484787	1	0.368145	0.195806	0.921237	1	1	1	1	1	1	0.14	0.06	0.08
KIAA1468	132	42	6	36	51	3	48	39	3	36	0.409169	0.290668	1	0.484787	1	0.368145	0.195806	0.921237	1	1	1	1	1	1	0.14	0.06	0.08
LIMD1	132	42	6	36	51	3	48	39	3	36	0.409169	0.290668	1	0.484787	1	0.368145	0.195806	0.921237	1	1	1	1	1	1	0.14	0.06	0.08
SLC44A1	132	42	6	36	51	3	48	39	3	36	0.409169	0.290668	1	0.484787	1	0.368145	0.195806	0.921237	1	1	1	1	1	1	0.14	0.06	0.08
DCBLD1	132	42	2	40	51	4	47	39	5	34	0.409728	0.68636	0.493381	0.25299	0.300013	1	0.501259	0.922192	1	1	1	1	1	1	0.05	0.08	0.13
PROB1	132	42	2	40	51	4	47	39	5	34	0.409728	0.68636	0.493381	0.25299	0.300013	1	0.501259	0.922192	1	1	1	1	1	1	0.05	0.08	0.13
C3	132	42	6	36	51	9	42	39	10	29	0.410669	0.780085	0.437377	0.266604	0.22783	0.822959	0.475576	0.924157	1	1	1	1	1	1	0.14	0.18	0.26
C14orf159	132	42	6	36	51	13	38	39	9	30	0.410803	0.206754	1	0.394648	0.816242	0.385233	0.253594	0.924308	1	1	1	1	1	1	0.14	0.25	0.23
DCAF13	132	42	10	32	51	14	37	39	6	33	0.41104	0.812885	0.207396	0.409509	0.25638	0.393857	0.827193	0.924687	1	1	1	1	1	1	0.24	0.27	0.15
GTF3C2	132	42	6	36	51	5	46	39	2	37	0.413071	0.536131	0.694322	0.266568	0.343188	1	0.34605	0.928645	1	1	1	1	1	1	0.14	0.1	0.05
LPCAT3	132	42	6	36	51	5	46	39	2	37	0.413071	0.536131	0.694322	0.266568	0.343188	1	0.34605	0.928645	1	1	1	1	1	1	0.14	0.1	0.05
SCYL2	132	42	6	36	51	5	46	39	2	37	0.413071	0.536131	0.694322	0.266568	0.343188	1	0.34605	0.928645	1	1	1	1	1	1	0.14	0.1	0.05
SREBF1	132	42	6	36	51	5	46	39	2	37	0.413071	0.536131	0.694322	0.266568	0.343188	1	0.34605	0.928645	1	1	1	1	1	1	0.14	0.1	0.05
CD99	132	42	6	36	51	13	38	39	8	31	0.413735	0.206754	0.623856	0.56121	1	0.27471	0.25721	0.929376	1	1	1	1	1	1	0.14	0.25	0.21
NDUFV3	132	42	6	36	51	13	38	39	8	31	0.413735	0.206754	0.623856	0.56121	1	0.27471	0.25721	0.929376	1	1	1	1	1	1	0.14	0.25	0.21
POLL	132	42	6	36	51	13	38	39	8	31	0.413735	0.206754	0.623856	0.56121	1	0.27471	0.25721	0.929376	1	1	1	1	1	1	0.14	0.25	0.21
PPP1R15B	132	42	6	36	51	13	38	39	8	31	0.413735	0.206754	0.623856	0.56121	1	0.27471	0.25721	0.929376	1	1	1	1	1	1	0.14	0.25	0.21
TIAM1	132	42	6	36	51	13	38	39	8	31	0.413735	0.206754	0.623856	0.56121	1	0.27471	0.25721	0.929376	1	1	1	1	1	1	0.14	0.25	0.21
CHD2	132	42	5	37	51	11	40	39	5	34	0.414467	0.275535	0.405319	1	0.610967	0.221217	0.453855	0.930713	1	1	1	1	1	1	0.12	0.22	0.13
NCOA3	132	42	5	37	51	11	40	39	5	34	0.414467	0.275535	0.405319	1	0.610967	0.221217	0.453855	0.930713	1	1	1	1	1	1	0.12	0.22	0.13
ARID1A	132	42	5	37	51	9	42	39	3	36	0.415495	0.564205	0.218972	0.713771	0.393156	0.285378	1	0.932257	1	1	1	1	1	1	0.12	0.18	0.08
LIPT2	132	42	5	37	51	9	42	39	3	36	0.415495	0.564205	0.218972	0.713771	0.393156	0.285378	1	0.932257	1	1	1	1	1	1	0.12	0.18	0.08
SDHD	132	42	5	37	51	9	42	39	3	36	0.415495	0.564205	0.218972	0.713771	0.393156	0.285378	1	0.932257	1	1	1	1	1	1	0.12	0.18	0.08
SQSTM1	132	42	5	37	51	9	42	39	3	36	0.415495	0.564205	0.218972	0.713771	0.393156	0.285378	1	0.932257	1	1	1	1	1	1	0.12	0.18	0.08
TRMT2A	132	42	5	37	51	9	42	39	3	36	0.415495	0.564205	0.218972	0.713771	0.393156	0.285378	1	0.932257	1	1	1	1	1	1	0.12	0.18	0.08
KMT2E	132	42	7	35	51	12	39	39	5	34	0.416098	0.450551	0.278672	0.758004	0.336521	0.24876	0.813781	0.933214	1	1	1	1	1	1	0.17	0.24	0.13
MZF1	132	42	18	24	51	29	22	39	20	19	0.416126	0.213962	0.671486	0.507825	1	0.287992	0.263121	0.933214	1	1	1	1	1	1	0.43	0.57	0.51
WWC1	132	42	7	35	51	12	39	39	5	34	0.416098	0.450551	0.278672	0.758004	0.336521	0.24876	0.813781	0.933214	1	1	1	1	1	1	0.17	0.24	0.13
WASHC2A	132	42	12	30	51	15	36	39	7	32	0.417408	1	0.228526	0.302349	0.200234	0.540391	0.671025	0.935936	1	1	1	1	1	1	0.29	0.29	0.18
C1RL	132	42	15	27	51	21	30	39	11	28	0.418304	0.670912	0.267468	0.486999	0.320092	0.351349	1	0.937638	1	1	1	1	1	1	0.36	0.41	0.28
MYH14	132	42	15	27	51	21	30	39	11	28	0.418304	0.670912	0.267468	0.486999	0.320092	0.351349	1	0.937638	1	1	1	1	1	1	0.36	0.41	0.28
EFNA1	132	42	19	23	51	20	31	39	12	27	0.418523	0.673419	0.506335	0.25287	0.247108	1	0.338748	0.937974	1	1	1	1	1	1	0.45	0.39	0.31
ARHGEF5	132	42	9	33	51	16	35	39	8	31	0.420983	0.350093	0.336977	1	0.513599	0.217002	0.666636	0.942715	1	1	1	1	1	1	0.21	0.31	0.21
BRAT1	132	42	9	33	51	16	35	39	8	31	0.420983	0.350093	0.336977	1	0.513599	0.217002	0.666636	0.942715	1	1	1	1	1	1	0.21	0.31	0.21
MFGE8	132	42	8	34	51	15	36	39	12	27	0.420757	0.335188	1	0.303376	0.519614	0.551259	0.210034	0.942715	1	1	1	1	1	1	0.19	0.29	0.31
POLM	132	42	9	33	51	16	35	39	8	31	0.420983	0.350093	0.336977	1	0.513599	0.217002	0.666636	0.942715	1	1	1	1	1	1	0.21	0.31	0.21
ZNF687	132	42	9	33	51	16	35	39	8	31	0.420983	0.350093	0.336977	1	0.513599	0.217002	0.666636	0.942715	1	1	1	1	1	1	0.21	0.31	0.21
MRVI1	132	42	2	40	51	3	48	39	5	34	0.421805	1	0.285722	0.25299	0.15961	0.740105	0.501822	0.943938	1	1	1	1	1	1	0.05	0.06	0.13
NEURL1B	132	42	2	40	51	3	48	39	5	34	0.421805	1	0.285722	0.25299	0.15961	0.740105	0.501822	0.943938	1	1	1	1	1	1	0.05	0.06	0.13
OSBP	132	42	2	40	51	3	48	39	5	34	0.421805	1	0.285722	0.25299	0.15961	0.740105	0.501822	0.943938	1	1	1	1	1	1	0.05	0.06	0.13
RASSF5	132	42	2	40	51	3	48	39	5	34	0.421805	1	0.285722	0.25299	0.15961	0.740105	0.501822	0.943938	1	1	1	1	1	1	0.05	0.06	0.13
ATP11A	132	42	12	30	51	17	34	39	8	31	0.422905	0.658961	0.236552	0.4483	0.288665	0.322328	1	0.945971	1	1	1	1	1	1	0.29	0.33	0.21
DIEXF	132	42	9	33	51	12	39	39	5	34	0.422921	1	0.278672	0.3842	0.237322	0.38043	0.815089	0.945971	1	1	1	1	1	1	0.21	0.24	0.13
LMO7	132	42	12	30	51	17	34	39	8	31	0.422905	0.658961	0.236552	0.4483	0.288665	0.322328	1	0.945971	1	1	1	1	1	1	0.29	0.33	0.21
AGA	132	42	4	38	51	2	49	39	1	38	0.425961	0.404083	1	0.360877	0.673224	0.706006	0.208119	0.948119	1	1	1	1	1	1	0.1	0.04	0.03
ALG9,RP11-108O10,8	132	42	3	39	51	5	46	39	1	38	0.425445	0.725345	0.22847	0.616526	0.280238	0.306488	1	0.948119	1	1	1	1	1	1	0.07	0.1	0.03
ANKRD28	132	42	3	39	51	5	46	39	1	38	0.425445	0.725345	0.22847	0.616526	0.280238	0.306488	1	0.948119	1	1	1	1	1	1	0.07	0.1	0.03
CD55	132	42	4	38	51	2	49	39	1	38	0.425961	0.404083	1	0.360877	0.673224	0.706006	0.208119	0.948119	1	1	1	1	1	1	0.1	0.04	0.03
COG6	132	42	7	35	51	14	37	39	7	32	0.425866	0.319068	0.325406	1	0.645177	0.192382	0.494647	0.948119	1	1	1	1	0.995378	1	0.17	0.27	0.18
DAB2IP	132	42	3	39	51	5	46	39	1	38	0.425445	0.725345	0.22847	0.616526	0.280238	0.306488	1	0.948119	1	1	1	1	1	1	0.07	0.1	0.03
DENND4A	132	42	4	38	51	2	49	39	1	38	0.425961	0.404083	1	0.360877	0.673224	0.706006	0.208119	0.948119	1	1	1	1	1	1	0.1	0.04	0.03
EEF1A1	132	42	3	39	51	5	46	39	1	38	0.425445	0.725345	0.22847	0.616526	0.280238	0.306488	1	0.948119	1	1	1	1	1	1	0.07	0.1	0.03
ETNK1	132	42	3	39	51	5	46	39	1	38	0.425445	0.725345	0.22847	0.616526	0.280238	0.306488	1	0.948119	1	1	1	1	1	1	0.07	0.1	0.03
EXOC1	132	42	4	38	51	2	49	39	1	38	0.425961	0.404083	1	0.360877	0.673224	0.706006	0.208119	0.948119	1	1	1	1	1	1	0.1	0.04	0.03
GTF3C4	132	42	4	38	51	2	49	39	1	38	0.425961	0.404083	1	0.360877	0.673224	0.706006	0.208119	0.948119	1	1	1	1	1	1	0.1	0.04	0.03
KAT2A	132	42	4	38	51	2	49	39	1	38	0.425961	0.404083	1	0.360877	0.673224	0.706006	0.208119	0.948119	1	1	1	1	1	1	0.1	0.04	0.03
KNSTRN	132	42	3	39	51	5	46	39	1	38	0.425445	0.725345	0.22847	0.616526	0.280238	0.306488	1	0.948119	1	1	1	1	1	1	0.07	0.1	0.03
MLF1	132	42	4	38	51	2	49	39	1	38	0.425961	0.404083	1	0.360877	0.673224	0.706006	0.208119	0.948119	1	1	1	1	1	1	0.1	0.04	0.03
NUTM2G	132	42	3	39	51	5	46	39	1	38	0.425445	0.725345	0.22847	0.616526	0.280238	0.306488	1	0.948119	1	1	1	1	1	1	0.07	0.1	0.03
PARL,RP11-449K6,5	132	42	16	26	51	13	38	39	11	28	0.425283	0.261003	0.813178	0.479604	0.836727	0.437051	0.223435	0.948119	1	1	1	1	1	1	0.38	0.25	0.28
PNRC1	132	42	4	38	51	2	49	39	1	38	0.425961	0.404083	1	0.360877	0.673224	0.706006	0.208119	0.948119	1	1	1	1	1	1	0.1	0.04	0.03
PPP1R9B	132	42	3	39	51	5	46	39	1	38	0.425445	0.725345	0.22847	0.616526	0.280238	0.306488	1	0.948119	1	1	1	1	1	1	0.07	0.1	0.03
PRKD2	132	42	4	38	51	2	49	39	1	38	0.425961	0.404083	1	0.360877	0.673224	0.706006	0.208119	0.948119	1	1	1	1	1	1	0.1	0.04	0.03
PRPF40A	132	42	4	38	51	2	49	39	1	38	0.425961	0.404083	1	0.360877	0.673224	0.706006	0.208119	0.948119	1	1	1	1	1	1	0.1	0.04	0.03
RBM15B	132	42	4	38	51	2	49	39	1	38	0.425961	0.404083	1	0.360877	0.673224	0.706006	0.208119	0.948119	1	1	1	1	1	1	0.1	0.04	0.03
RIPK2	132	42	4	38	51	2	49	39	1	38	0.425961	0.404083	1	0.360877	0.673224	0.706006	0.208119	0.948119	1	1	1	1	1	1	0.1	0.04	0.03
SGK2	132	42	3	39	51	5	46	39	1	38	0.425445	0.725345	0.22847	0.616526	0.280238	0.306488	1	0.948119	1	1	1	1	1	1	0.07	0.1	0.03
SH3BP5	132	42	3	39	51	5	46	39	1	38	0.425445	0.725345	0.22847	0.616526	0.280238	0.306488	1	0.948119	1	1	1	1	1	1	0.07	0.1	0.03
SKIV2L2	132	42	3	39	51	5	46	39	1	38	0.425445	0.725345	0.22847	0.616526	0.280238	0.306488	1	0.948119	1	1	1	1	1	1	0.07	0.1	0.03
SLC33A1	132	42	4	38	51	2	49	39	1	38	0.425961	0.404083	1	0.360877	0.673224	0.706006	0.208119	0.948119	1	1	1	1	1	1	0.1	0.04	0.03
SUPT6H	132	42	4	38	51	2	49	39	1	38	0.425961	0.404083	1	0.360877	0.673224	0.706006	0.208119	0.948119	1	1	1	1	1	1	0.1	0.04	0.03
TTC17	132	42	3	39	51	5	46	39	1	38	0.425445	0.725345	0.22847	0.616526	0.280238	0.306488	1	0.948119	1	1	1	1	1	1	0.07	0.1	0.03
UGGT1	132	42	4	38	51	2	49	39	1	38	0.425961	0.404083	1	0.360877	0.673224	0.706006	0.208119	0.948119	1	1	1	1	1	1	0.1	0.04	0.03
VPS39	132	42	4	38	51	2	49	39	1	38	0.425961	0.404083	1	0.360877	0.673224	0.706006	0.208119	0.948119	1	1	1	1	1	1	0.1	0.04	0.03
SDHA	132	42	11	31	51	13	38	39	6	33	0.426209	1	0.302695	0.281975	0.25638	0.67017	0.512647	0.948209	1	1	1	1	1	1	0.26	0.25	0.15
TRIM45	132	42	11	31	51	13	38	39	6	33	0.426209	1	0.302695	0.281975	0.25638	0.67017	0.512647	0.948209	1	1	1	1	1	1	0.26	0.25	0.15
USP8	132	42	11	31	51	13	38	39	6	33	0.426209	1	0.302695	0.281975	0.25638	0.67017	0.512647	0.948209	1	1	1	1	1	1	0.26	0.25	0.15
FYTTD1	132	42	11	31	51	20	31	39	12	27	0.426374	0.269044	0.506335	0.805722	0.840655	0.252621	0.323767	0.948423	1	1	1	1	1	1	0.26	0.39	0.31
CAPN5	132	42	5	37	51	10	41	39	4	35	0.426807	0.400848	0.256757	1	0.587189	0.207142	0.790761	0.949076	1	1	1	1	1	1	0.12	0.2	0.1
GP6	132	42	5	37	51	10	41	39	4	35	0.426807	0.400848	0.256757	1	0.587189	0.207142	0.790761	0.949076	1	1	1	1	1	1	0.12	0.2	0.1
BPTF	132	42	13	29	51	10	41	39	9	30	0.427098	0.234436	0.795963	0.463316	1	0.405691	0.275914	0.949569	1	1	1	1	1	1	0.31	0.2	0.23
AURKA	132	42	14	28	51	14	37	39	8	31	0.427853	0.650651	0.471505	0.220519	0.291706	1	0.300715	0.950938	1	1	1	1	1	1	0.33	0.27	0.21
ZNF638	132	42	14	28	51	14	37	39	8	31	0.427853	0.650651	0.471505	0.220519	0.291706	1	0.300715	0.950938	1	1	1	1	1	1	0.33	0.27	0.21
FAT2	132	42	9	33	51	16	35	39	13	26	0.42822	0.350093	1	0.317904	0.528484	0.693718	0.222959	0.9516	1	1	1	1	1	1	0.21	0.31	0.33
ADNP2	132	42	6	36	51	6	45	39	2	37	0.42904	0.763584	0.457882	0.266568	0.230247	0.776188	0.372316	0.952339	1	1	1	1	1	1	0.14	0.12	0.05
ASXL2	132	42	6	36	51	6	45	39	2	37	0.42904	0.763584	0.457882	0.266568	0.230247	0.776188	0.372316	0.952339	1	1	1	1	1	1	0.14	0.12	0.05
FDFT1	132	42	6	36	51	6	45	39	2	37	0.42904	0.763584	0.457882	0.266568	0.230247	0.776188	0.372316	0.952339	1	1	1	1	1	1	0.14	0.12	0.05
GPATCH1	132	42	6	36	51	6	45	39	2	37	0.42904	0.763584	0.457882	0.266568	0.230247	0.776188	0.372316	0.952339	1	1	1	1	1	1	0.14	0.12	0.05
PLK4	132	42	6	36	51	6	45	39	2	37	0.42904	0.763584	0.457882	0.266568	0.230247	0.776188	0.372316	0.952339	1	1	1	1	1	1	0.14	0.12	0.05
PRCP	132	42	6	36	51	6	45	39	2	37	0.42904	0.763584	0.457882	0.266568	0.230247	0.776188	0.372316	0.952339	1	1	1	1	1	1	0.14	0.12	0.05
S100A2	132	42	6	36	51	6	45	39	2	37	0.42904	0.763584	0.457882	0.266568	0.230247	0.776188	0.372316	0.952339	1	1	1	1	1	1	0.14	0.12	0.05
CCNL2	132	42	9	33	51	6	45	39	7	32	0.42971	0.261701	0.547062	0.783841	0.801653	0.337551	0.325784	0.953516	1	1	1	1	1	1	0.21	0.12	0.18
GANAB	132	42	9	33	51	6	45	39	7	32	0.42971	0.261701	0.547062	0.783841	0.801653	0.337551	0.325784	0.953516	1	1	1	1	1	1	0.21	0.12	0.18
ACSBG1	132	42	7	35	51	8	43	39	3	36	0.430642	1	0.337676	0.315141	0.270229	0.610098	0.587176	0.955119	1	1	1	1	1	1	0.17	0.16	0.08
COL3A1	132	42	35	7	51	43	8	39	36	3	0.430642	1	0.337676	0.315141	0.270229	0.610098	0.587176	0.955119	1	1	1	1	1	1	0.83	0.84	0.92
FAN1	132	42	7	35	51	8	43	39	3	36	0.430642	1	0.337676	0.315141	0.270229	0.610098	0.587176	0.955119	1	1	1	1	1	1	0.17	0.16	0.08
TMC4	132	42	27	15	51	39	12	39	27	12	0.430725	0.252563	0.478111	0.813833	0.83731	0.247108	0.310907	0.955149	1	1	1	1	1	1	0.64	0.76	0.69
CCSER1	132	42	9	33	51	8	43	39	4	35	0.433277	0.591964	0.542105	0.230124	0.305738	1	0.306769	0.960342	1	1	1	1	1	1	0.21	0.16	0.1
KIZ	132	42	9	33	51	8	43	39	4	35	0.433277	0.591964	0.542105	0.230124	0.305738	1	0.306769	0.960342	1	1	1	1	1	1	0.21	0.16	0.1
ZNF45	132	42	9	33	51	8	43	39	4	35	0.433277	0.591964	0.542105	0.230124	0.305738	1	0.306769	0.960342	1	1	1	1	1	1	0.21	0.16	0.1
INPP4A	132	42	17	25	51	21	30	39	11	28	0.434847	1	0.267468	0.349889	0.235976	0.464566	0.699236	0.963665	1	1	1	1	1	1	0.4	0.41	0.28
AFF4	132	42	2	40	51	2	49	39	4	35	0.435933	1	0.396905	0.421163	0.234687	0.484452	1	0.964821	1	1	1	1	1	1	0.05	0.04	0.1
AP2A1	132	42	2	40	51	2	49	39	4	35	0.435933	1	0.396905	0.421163	0.234687	0.484452	1	0.964821	1	1	1	1	1	1	0.05	0.04	0.1
CAMK2G	132	42	2	40	51	2	49	39	4	35	0.435933	1	0.396905	0.421163	0.234687	0.484452	1	0.964821	1	1	1	1	1	1	0.05	0.04	0.1
HNRNPUL2,HNRNPUL2-BSCL2	132	42	2	40	51	2	49	39	4	35	0.435933	1	0.396905	0.421163	0.234687	0.484452	1	0.964821	1	1	1	1	1	1	0.05	0.04	0.1
IGLJ3	132	42	2	40	51	2	49	39	4	35	0.435933	1	0.396905	0.421163	0.234687	0.484452	1	0.964821	1	1	1	1	1	1	0.05	0.04	0.1
MTERF4	132	42	2	40	51	2	49	39	4	35	0.435933	1	0.396905	0.421163	0.234687	0.484452	1	0.964821	1	1	1	1	1	1	0.05	0.04	0.1
PICALM	132	42	2	40	51	2	49	39	4	35	0.435933	1	0.396905	0.421163	0.234687	0.484452	1	0.964821	1	1	1	1	1	1	0.05	0.04	0.1
RPL13A	132	42	2	40	51	2	49	39	4	35	0.435933	1	0.396905	0.421163	0.234687	0.484452	1	0.964821	1	1	1	1	1	1	0.05	0.04	0.1
PNPLA2	132	42	29	13	51	41	10	39	29	10	0.436006	0.234436	0.610445	0.630246	1	0.305341	0.288973	0.964827	1	1	1	1	1	1	0.69	0.8	0.74
APIP	132	42	3	39	51	8	43	39	6	33	0.437685	0.333998	1	0.301025	0.578212	0.439939	0.265428	0.967486	1	1	1	1	1	1	0.07	0.16	0.15
ATRX	132	42	16	26	51	14	37	39	10	29	0.437703	0.372918	1	0.245872	0.536026	0.697766	0.223435	0.967486	1	1	1	1	1	1	0.38	0.27	0.26
DGCR8	132	42	3	39	51	8	43	39	6	33	0.437685	0.333998	1	0.301025	0.578212	0.439939	0.265428	0.967486	1	1	1	1	1	1	0.07	0.16	0.15
ESAM	132	42	3	39	51	8	43	39	6	33	0.437685	0.333998	1	0.301025	0.578212	0.439939	0.265428	0.967486	1	1	1	1	1	1	0.07	0.16	0.15
PJA1	132	42	3	39	51	8	43	39	6	33	0.437685	0.333998	1	0.301025	0.578212	0.439939	0.265428	0.967486	1	1	1	1	1	1	0.07	0.16	0.15
SDAD1	132	42	3	39	51	8	43	39	6	33	0.437685	0.333998	1	0.301025	0.578212	0.439939	0.265428	0.967486	1	1	1	1	1	1	0.07	0.16	0.15
TTLL11	132	42	3	39	51	8	43	39	6	33	0.437685	0.333998	1	0.301025	0.578212	0.439939	0.265428	0.967486	1	1	1	1	1	1	0.07	0.16	0.15
ACAT2	132	42	1	41	51	4	47	39	1	38	0.441762	0.373359	0.383754	1	0.669553	0.205048	0.663979	0.967988	1	1	1	1	1	1	0.02	0.08	0.03
ACSF2	132	42	1	41	51	4	47	39	1	38	0.441762	0.373359	0.383754	1	0.669553	0.205048	0.663979	0.967988	1	1	1	1	1	1	0.02	0.08	0.03
AKT2	132	42	1	41	51	4	47	39	1	38	0.441762	0.373359	0.383754	1	0.669553	0.205048	0.663979	0.967988	1	1	1	1	1	1	0.02	0.08	0.03
APAF1	132	42	1	41	51	4	47	39	1	38	0.441762	0.373359	0.383754	1	0.669553	0.205048	0.663979	0.967988	1	1	1	1	1	1	0.02	0.08	0.03
ARHGAP39	132	42	1	41	51	4	47	39	1	38	0.441762	0.373359	0.383754	1	0.669553	0.205048	0.663979	0.967988	1	1	1	1	1	1	0.02	0.08	0.03
ARHGEF4	132	42	1	41	51	4	47	39	1	38	0.441762	0.373359	0.383754	1	0.669553	0.205048	0.663979	0.967988	1	1	1	1	1	1	0.02	0.08	0.03
ATAD3A	132	42	1	41	51	1	50	39	3	36	0.444015	1	0.312399	0.347421	0.152987	0.648315	1	0.967988	1	1	1	1	1	1	0.02	0.02	0.08
ATF7IP2	132	42	1	41	51	4	47	39	1	38	0.441762	0.373359	0.383754	1	0.669553	0.205048	0.663979	0.967988	1	1	1	1	1	1	0.02	0.08	0.03
ATP5A1	132	42	1	41	51	4	47	39	1	38	0.441762	0.373359	0.383754	1	0.669553	0.205048	0.663979	0.967988	1	1	1	1	1	1	0.02	0.08	0.03
ATP5B	132	42	1	41	51	4	47	39	1	38	0.441762	0.373359	0.383754	1	0.669553	0.205048	0.663979	0.967988	1	1	1	1	1	1	0.02	0.08	0.03
BCL7B	132	42	1	41	51	1	50	39	3	36	0.444015	1	0.312399	0.347421	0.152987	0.648315	1	0.967988	1	1	1	1	1	1	0.02	0.02	0.08
C19orf60	132	42	1	41	51	4	47	39	1	38	0.441762	0.373359	0.383754	1	0.669553	0.205048	0.663979	0.967988	1	1	1	1	1	1	0.02	0.08	0.03
C1orf174	132	42	10	32	51	18	33	39	10	29	0.441494	0.262505	0.365724	1	0.67722	0.236851	0.417913	0.967988	1	1	1	1	1	1	0.24	0.35	0.26
C22orf46	132	42	1	41	51	4	47	39	1	38	0.441762	0.373359	0.383754	1	0.669553	0.205048	0.663979	0.967988	1	1	1	1	1	1	0.02	0.08	0.03
C2CD2L	132	42	1	41	51	4	47	39	1	38	0.441762	0.373359	0.383754	1	0.669553	0.205048	0.663979	0.967988	1	1	1	1	1	1	0.02	0.08	0.03
C9orf172	132	42	1	41	51	4	47	39	1	38	0.441762	0.373359	0.383754	1	0.669553	0.205048	0.663979	0.967988	1	1	1	1	1	1	0.02	0.08	0.03
CASK	132	42	1	41	51	1	50	39	3	36	0.444015	1	0.312399	0.347421	0.152987	0.648315	1	0.967988	1	1	1	1	1	1	0.02	0.02	0.08
CDR1	132	42	1	41	51	1	50	39	3	36	0.444015	1	0.312399	0.347421	0.152987	0.648315	1	0.967988	1	1	1	1	1	1	0.02	0.02	0.08
CSK	132	42	1	41	51	1	50	39	3	36	0.444015	1	0.312399	0.347421	0.152987	0.648315	1	0.967988	1	1	1	1	1	1	0.02	0.02	0.08
CTSH	132	42	31	11	51	42	9	39	28	11	0.438279	0.447425	0.307415	1	0.500035	0.291785	0.661964	0.967988	1	1	1	1	1	1	0.74	0.82	0.72
CX3CL1	132	42	1	41	51	1	50	39	3	36	0.444015	1	0.312399	0.347421	0.152987	0.648315	1	0.967988	1	1	1	1	1	1	0.02	0.02	0.08
DOK3	132	42	2	40	51	5	46	39	5	34	0.442537	0.451129	0.741061	0.25299	0.336545	1	0.336943	0.967988	1	1	1	1	1	1	0.05	0.1	0.13
DYM	132	42	1	41	51	4	47	39	1	38	0.441762	0.373359	0.383754	1	0.669553	0.205048	0.663979	0.967988	1	1	1	1	1	1	0.02	0.08	0.03
EEF1G	132	42	1	41	51	4	47	39	1	38	0.441762	0.373359	0.383754	1	0.669553	0.205048	0.663979	0.967988	1	1	1	1	1	1	0.02	0.08	0.03
EIF2B1	132	42	1	41	51	4	47	39	1	38	0.441762	0.373359	0.383754	1	0.669553	0.205048	0.663979	0.967988	1	1	1	1	1	1	0.02	0.08	0.03
FN3KRP	132	42	1	41	51	4	47	39	1	38	0.441762	0.373359	0.383754	1	0.669553	0.205048	0.663979	0.967988	1	1	1	1	1	1	0.02	0.08	0.03
GATAD2A	132	42	1	41	51	4	47	39	1	38	0.441762	0.373359	0.383754	1	0.669553	0.205048	0.663979	0.967988	1	1	1	1	1	1	0.02	0.08	0.03
GCOM1,MYZAP	132	42	1	41	51	4	47	39	1	38	0.441762	0.373359	0.383754	1	0.669553	0.205048	0.663979	0.967988	1	1	1	1	1	1	0.02	0.08	0.03
GMNN	132	42	1	41	51	4	47	39	1	38	0.441762	0.373359	0.383754	1	0.669553	0.205048	0.663979	0.967988	1	1	1	1	1	1	0.02	0.08	0.03
GSTM4	132	42	1	41	51	4	47	39	1	38	0.441762	0.373359	0.383754	1	0.669553	0.205048	0.663979	0.967988	1	1	1	1	1	1	0.02	0.08	0.03
IFI30	132	42	11	31	51	9	42	39	11	28	0.438279	0.447425	0.307415	1	0.500035	0.291785	0.661964	0.967988	1	1	1	1	1	1	0.26	0.18	0.28
IGLV4-69	132	42	1	41	51	1	50	39	3	36	0.444015	1	0.312399	0.347421	0.152987	0.648315	1	0.967988	1	1	1	1	1	1	0.02	0.02	0.08
LFNG	132	42	1	41	51	4	47	39	1	38	0.441762	0.373359	0.383754	1	0.669553	0.205048	0.663979	0.967988	1	1	1	1	1	1	0.02	0.08	0.03
MFN2	132	42	1	41	51	4	47	39	1	38	0.441762	0.373359	0.383754	1	0.669553	0.205048	0.663979	0.967988	1	1	1	1	1	1	0.02	0.08	0.03
MGST2	132	42	1	41	51	1	50	39	3	36	0.444015	1	0.312399	0.347421	0.152987	0.648315	1	0.967988	1	1	1	1	1	1	0.02	0.02	0.08
MIER1	132	42	1	41	51	1	50	39	3	36	0.444015	1	0.312399	0.347421	0.152987	0.648315	1	0.967988	1	1	1	1	1	1	0.02	0.02	0.08
MRPL38	132	42	2	40	51	5	46	39	5	34	0.442537	0.451129	0.741061	0.25299	0.336545	1	0.336943	0.967988	1	1	1	1	1	1	0.05	0.1	0.13
NKPD1	132	42	1	41	51	4	47	39	1	38	0.441762	0.373359	0.383754	1	0.669553	0.205048	0.663979	0.967988	1	1	1	1	1	1	0.02	0.08	0.03
NOS3	132	42	2	40	51	5	46	39	5	34	0.442537	0.451129	0.741061	0.25299	0.336545	1	0.336943	0.967988	1	1	1	1	1	1	0.05	0.1	0.13
PAPLN	132	42	3	39	51	4	47	39	6	33	0.442126	1	0.319683	0.301025	0.202959	0.765457	0.549914	0.967988	1	1	1	1	1	1	0.07	0.08	0.15
PCDHGB2	132	42	1	41	51	1	50	39	3	36	0.444015	1	0.312399	0.347421	0.152987	0.648315	1	0.967988	1	1	1	1	1	1	0.02	0.02	0.08
PCSK4	132	42	1	41	51	4	47	39	1	38	0.441762	0.373359	0.383754	1	0.669553	0.205048	0.663979	0.967988	1	1	1	1	1	1	0.02	0.08	0.03
PPP4R3A	132	42	1	41	51	4	47	39	1	38	0.441762	0.373359	0.383754	1	0.669553	0.205048	0.663979	0.967988	1	1	1	1	1	1	0.02	0.08	0.03
PSMD11	132	42	1	41	51	1	50	39	3	36	0.444015	1	0.312399	0.347421	0.152987	0.648315	1	0.967988	1	1	1	1	1	1	0.02	0.02	0.08
PTPRQ	132	42	1	41	51	4	47	39	1	38	0.441762	0.373359	0.383754	1	0.669553	0.205048	0.663979	0.967988	1	1	1	1	1	1	0.02	0.08	0.03
PXDN	132	42	1	41	51	1	50	39	3	36	0.444015	1	0.312399	0.347421	0.152987	0.648315	1	0.967988	1	1	1	1	1	1	0.02	0.02	0.08
RAPGEFL1	132	42	1	41	51	1	50	39	3	36	0.444015	1	0.312399	0.347421	0.152987	0.648315	1	0.967988	1	1	1	1	1	1	0.02	0.02	0.08
RFTN1	132	42	1	41	51	4	47	39	1	38	0.441762	0.373359	0.383754	1	0.669553	0.205048	0.663979	0.967988	1	1	1	1	1	1	0.02	0.08	0.03
RNF10	132	42	1	41	51	1	50	39	3	36	0.444015	1	0.312399	0.347421	0.152987	0.648315	1	0.967988	1	1	1	1	1	1	0.02	0.02	0.08
RNF128	132	42	1	41	51	4	47	39	1	38	0.441762	0.373359	0.383754	1	0.669553	0.205048	0.663979	0.967988	1	1	1	1	1	1	0.02	0.08	0.03
RNF144A	132	42	4	38	51	10	41	39	6	33	0.439938	0.246403	0.782018	0.509554	1	0.320332	0.299631	0.967988	1	1	1	1	1	1	0.1	0.2	0.15
RNF216	132	42	1	41	51	1	50	39	3	36	0.444015	1	0.312399	0.347421	0.152987	0.648315	1	0.967988	1	1	1	1	1	1	0.02	0.02	0.08
RPS6KA5	132	42	1	41	51	4	47	39	1	38	0.441762	0.373359	0.383754	1	0.669553	0.205048	0.663979	0.967988	1	1	1	1	1	1	0.02	0.08	0.03
RSAD1	132	42	15	27	51	25	26	39	16	23	0.441412	0.214211	0.524152	0.653684	0.849738	0.278335	0.345984	0.967988	1	1	1	1	1	1	0.36	0.49	0.41
RSPH3	132	42	1	41	51	1	50	39	3	36	0.444015	1	0.312399	0.347421	0.152987	0.648315	1	0.967988	1	1	1	1	1	1	0.02	0.02	0.08
SAMD4A	132	42	1	41	51	1	50	39	3	36	0.444015	1	0.312399	0.347421	0.152987	0.648315	1	0.967988	1	1	1	1	1	1	0.02	0.02	0.08
SAPCD1	132	42	1	41	51	4	47	39	1	38	0.441762	0.373359	0.383754	1	0.669553	0.205048	0.663979	0.967988	1	1	1	1	1	1	0.02	0.08	0.03
SIN3A	132	42	2	40	51	5	46	39	5	34	0.442537	0.451129	0.741061	0.25299	0.336545	1	0.336943	0.967988	1	1	1	1	1	1	0.05	0.1	0.13
SLC2A10	132	42	1	41	51	4	47	39	1	38	0.441762	0.373359	0.383754	1	0.669553	0.205048	0.663979	0.967988	1	1	1	1	1	1	0.02	0.08	0.03
SRF	132	42	1	41	51	4	47	39	1	38	0.441762	0.373359	0.383754	1	0.669553	0.205048	0.663979	0.967988	1	1	1	1	1	1	0.02	0.08	0.03
SRGAP3	132	42	1	41	51	4	47	39	1	38	0.441762	0.373359	0.383754	1	0.669553	0.205048	0.663979	0.967988	1	1	1	1	1	1	0.02	0.08	0.03
SRP68	132	42	1	41	51	4	47	39	1	38	0.441762	0.373359	0.383754	1	0.669553	0.205048	0.663979	0.967988	1	1	1	1	1	1	0.02	0.08	0.03
SULF2	132	42	1	41	51	1	50	39	3	36	0.444015	1	0.312399	0.347421	0.152987	0.648315	1	0.967988	1	1	1	1	1	1	0.02	0.02	0.08
TCP11L1	132	42	1	41	51	1	50	39	3	36	0.444015	1	0.312399	0.347421	0.152987	0.648315	1	0.967988	1	1	1	1	1	1	0.02	0.02	0.08
TICAM1	132	42	1	41	51	4	47	39	1	38	0.441762	0.373359	0.383754	1	0.669553	0.205048	0.663979	0.967988	1	1	1	1	1	1	0.02	0.08	0.03
TMCO3	132	42	2	40	51	5	46	39	5	34	0.442537	0.451129	0.741061	0.25299	0.336545	1	0.336943	0.967988	1	1	1	1	1	1	0.05	0.1	0.13
TMEM94	132	42	3	39	51	4	47	39	6	33	0.442126	1	0.319683	0.301025	0.202959	0.765457	0.549914	0.967988	1	1	1	1	1	1	0.07	0.08	0.15
TMOD3	132	42	1	41	51	1	50	39	3	36	0.444015	1	0.312399	0.347421	0.152987	0.648315	1	0.967988	1	1	1	1	1	1	0.02	0.02	0.08
TOMM40	132	42	1	41	51	1	50	39	3	36	0.444015	1	0.312399	0.347421	0.152987	0.648315	1	0.967988	1	1	1	1	1	1	0.02	0.02	0.08
TOP3B	132	42	3	39	51	4	47	39	6	33	0.442126	1	0.319683	0.301025	0.202959	0.765457	0.549914	0.967988	1	1	1	1	1	1	0.07	0.08	0.15
TPX2	132	42	1	41	51	4	47	39	1	38	0.441762	0.373359	0.383754	1	0.669553	0.205048	0.663979	0.967988	1	1	1	1	1	1	0.02	0.08	0.03
TRIB3	132	42	2	40	51	5	46	39	5	34	0.442537	0.451129	0.741061	0.25299	0.336545	1	0.336943	0.967988	1	1	1	1	1	1	0.05	0.1	0.13
TRIM5	132	42	7	35	51	13	38	39	6	33	0.440251	0.324992	0.302695	1	0.480871	0.26077	0.642842	0.967988	1	1	1	1	1	1	0.17	0.25	0.15
TRPV4	132	42	1	41	51	4	47	39	1	38	0.441762	0.373359	0.383754	1	0.669553	0.205048	0.663979	0.967988	1	1	1	1	1	1	0.02	0.08	0.03
UNC45A	132	42	1	41	51	4	47	39	1	38	0.441762	0.373359	0.383754	1	0.669553	0.205048	0.663979	0.967988	1	1	1	1	1	1	0.02	0.08	0.03
UQCRFS1	132	42	1	41	51	4	47	39	1	38	0.441762	0.373359	0.383754	1	0.669553	0.205048	0.663979	0.967988	1	1	1	1	1	1	0.02	0.08	0.03
UROD	132	42	1	41	51	1	50	39	3	36	0.444015	1	0.312399	0.347421	0.152987	0.648315	1	0.967988	1	1	1	1	1	1	0.02	0.02	0.08
USP38	132	42	1	41	51	1	50	39	3	36	0.444015	1	0.312399	0.347421	0.152987	0.648315	1	0.967988	1	1	1	1	1	1	0.02	0.02	0.08
USP43	132	42	1	41	51	4	47	39	1	38	0.441762	0.373359	0.383754	1	0.669553	0.205048	0.663979	0.967988	1	1	1	1	1	1	0.02	0.08	0.03
WDR74	132	42	1	41	51	1	50	39	3	36	0.444015	1	0.312399	0.347421	0.152987	0.648315	1	0.967988	1	1	1	1	1	1	0.02	0.02	0.08
ZBTB38	132	42	3	39	51	4	47	39	6	33	0.442126	1	0.319683	0.301025	0.202959	0.765457	0.549914	0.967988	1	1	1	1	1	1	0.07	0.08	0.15
ZNF148	132	42	1	41	51	4	47	39	1	38	0.441762	0.373359	0.383754	1	0.669553	0.205048	0.663979	0.967988	1	1	1	1	1	1	0.02	0.08	0.03
ZNF23	132	42	3	39	51	4	47	39	6	33	0.442126	1	0.319683	0.301025	0.202959	0.765457	0.549914	0.967988	1	1	1	1	1	1	0.07	0.08	0.15
ZNF71	132	42	1	41	51	4	47	39	1	38	0.441762	0.373359	0.383754	1	0.669553	0.205048	0.663979	0.967988	1	1	1	1	1	1	0.02	0.08	0.03
ZNF783	132	42	4	38	51	10	41	39	6	33	0.439938	0.246403	0.782018	0.509554	1	0.320332	0.299631	0.967988	1	1	1	1	1	1	0.1	0.2	0.15
ZNRF1	132	42	1	41	51	4	47	39	1	38	0.441762	0.373359	0.383754	1	0.669553	0.205048	0.663979	0.967988	1	1	1	1	1	1	0.02	0.08	0.03
TAP2	132	42	10	32	51	17	34	39	14	25	0.444214	0.363932	0.826054	0.330333	0.536678	0.701456	0.23437	0.968268	1	1	1	1	1	1	0.24	0.33	0.36
LRCH4	132	42	12	30	51	18	33	39	9	30	0.444521	0.513183	0.250658	0.619574	0.403158	0.327388	1	0.968782	1	1	1	1	1	1	0.29	0.35	0.23
HLA-DRA	132	42	20	22	51	29	22	39	24	15	0.444969	0.409593	0.672397	0.265968	0.443322	0.857872	0.261672	0.969604	1	1	1	1	1	1	0.48	0.57	0.62
AGAP4	132	42	17	25	51	26	25	39	15	24	0.445451	0.403698	0.288036	1	0.447195	0.212023	0.706884	0.9705	1	1	1	1	1	1	0.4	0.51	0.38
ENGASE	132	42	16	26	51	19	32	39	10	29	0.446688	1	0.264749	0.245872	0.229044	0.575285	0.556751	0.97304	1	1	1	1	1	1	0.38	0.37	0.26
AAGAB	132	42	8	34	51	12	39	39	5	34	0.446855	0.623587	0.278672	0.550578	0.33202	0.362194	1	0.973093	1	1	1	1	1	1	0.19	0.24	0.13
ZNF48	132	42	8	34	51	12	39	39	5	34	0.446855	0.623587	0.278672	0.550578	0.33202	0.362194	1	0.973093	1	1	1	1	1	1	0.19	0.24	0.13
MCAM	132	42	3	39	51	8	43	39	5	34	0.447839	0.333998	0.770151	0.472066	1	0.412667	0.269199	0.974927	1	1	1	1	1	1	0.07	0.16	0.13
MRPL28	132	42	3	39	51	8	43	39	5	34	0.447839	0.333998	0.770151	0.472066	1	0.412667	0.269199	0.974927	1	1	1	1	1	1	0.07	0.16	0.13
SPG11	132	42	23	19	51	26	25	39	16	23	0.449254	0.835108	0.397887	0.268131	0.255216	0.858336	0.45596	0.977852	1	1	1	1	1	1	0.55	0.51	0.41
ADAR	132	42	39	3	51	48	3	39	34	5	0.449499	1	0.285722	0.472066	0.300013	0.528658	1	0.978073	1	1	1	1	1	1	0.93	0.94	0.87
SLC27A3	132	42	3	39	51	3	48	39	5	34	0.449499	1	0.285722	0.472066	0.300013	0.528658	1	0.978073	1	1	1	1	1	1	0.07	0.06	0.13
GON4L	132	42	18	24	51	24	27	39	13	26	0.450984	0.834357	0.203605	0.493156	0.248058	0.366531	0.852161	0.981149	1	1	1	1	1	1	0.43	0.47	0.33
BTN2A1	132	42	3	39	51	8	43	39	4	35	0.451663	0.333998	0.542105	0.70582	1	0.2635	0.385899	0.981689	1	1	1	1	1	1	0.07	0.16	0.1
CALCOCO1	132	42	3	39	51	8	43	39	4	35	0.451663	0.333998	0.542105	0.70582	1	0.2635	0.385899	0.981689	1	1	1	1	1	1	0.07	0.16	0.1
DBI	132	42	3	39	51	8	43	39	4	35	0.451663	0.333998	0.542105	0.70582	1	0.2635	0.385899	0.981689	1	1	1	1	1	1	0.07	0.16	0.1
SERPINE1	132	42	3	39	51	8	43	39	4	35	0.451663	0.333998	0.542105	0.70582	1	0.2635	0.385899	0.981689	1	1	1	1	1	1	0.07	0.16	0.1
SP2	132	42	3	39	51	8	43	39	4	35	0.451663	0.333998	0.542105	0.70582	1	0.2635	0.385899	0.981689	1	1	1	1	1	1	0.07	0.16	0.1
TBC1D10A	132	42	3	39	51	8	43	39	4	35	0.451663	0.333998	0.542105	0.70582	1	0.2635	0.385899	0.981689	1	1	1	1	1	1	0.07	0.16	0.1
INPP5A	132	42	10	32	51	9	42	39	5	34	0.453361	0.606271	0.573138	0.258148	0.336521	1	0.332313	0.985222	1	1	1	1	1	1	0.24	0.18	0.13
CUL4A	132	42	9	33	51	15	36	39	7	32	0.453437	0.477172	0.228526	0.783841	0.376468	0.213364	0.826685	0.985231	1	1	1	1	1	1	0.21	0.29	0.18
SBNO1	132	42	8	34	51	5	46	39	5	34	0.453889	0.238948	0.741061	0.550578	1	0.435914	0.276389	0.986057	1	1	1	1	1	1	0.19	0.1	0.13
AQP9	132	42	5	37	51	7	44	39	2	37	0.455692	1	0.289655	0.434269	0.230247	0.393209	0.766156	0.988717	1	1	1	1	1	1	0.12	0.14	0.05
ATP2A3	132	42	5	37	51	7	44	39	2	37	0.455692	1	0.289655	0.434269	0.230247	0.393209	0.766156	0.988717	1	1	1	1	1	1	0.12	0.14	0.05
CEP85L	132	42	5	37	51	7	44	39	2	37	0.455692	1	0.289655	0.434269	0.230247	0.393209	0.766156	0.988717	1	1	1	1	1	1	0.12	0.14	0.05
CNTRL	132	42	5	37	51	7	44	39	2	37	0.455692	1	0.289655	0.434269	0.230247	0.393209	0.766156	0.988717	1	1	1	1	1	1	0.12	0.14	0.05
ID1	132	42	5	37	51	7	44	39	2	37	0.455692	1	0.289655	0.434269	0.230247	0.393209	0.766156	0.988717	1	1	1	1	1	1	0.12	0.14	0.05
NOA1	132	42	5	37	51	7	44	39	2	37	0.455692	1	0.289655	0.434269	0.230247	0.393209	0.766156	0.988717	1	1	1	1	1	1	0.12	0.14	0.05
OCRL	132	42	5	37	51	7	44	39	2	37	0.455692	1	0.289655	0.434269	0.230247	0.393209	0.766156	0.988717	1	1	1	1	1	1	0.12	0.14	0.05
RIC1	132	42	5	37	51	7	44	39	2	37	0.455692	1	0.289655	0.434269	0.230247	0.393209	0.766156	0.988717	1	1	1	1	1	1	0.12	0.14	0.05
ECH1	132	42	11	31	51	8	43	39	7	32	0.457583	0.301569	0.783256	0.430579	0.814771	0.500652	0.24154	0.992505	1	1	1	1	1	1	0.26	0.16	0.18
FOCAD	132	42	11	31	51	8	43	39	7	32	0.457583	0.301569	0.783256	0.430579	0.814771	0.500652	0.24154	0.992505	1	1	1	1	1	1	0.26	0.16	0.18
ARHGAP12	132	42	2	40	51	6	45	39	2	37	0.458625	0.2866	0.457882	1	0.722554	0.18377	0.501822	0.992721	1	1	1	1	0.959531	1	0.05	0.12	0.05
CASP8	132	42	2	40	51	6	45	39	2	37	0.458625	0.2866	0.457882	1	0.722554	0.18377	0.501822	0.992721	1	1	1	1	0.959531	1	0.05	0.12	0.05
DZIP1	132	42	2	40	51	6	45	39	2	37	0.458625	0.2866	0.457882	1	0.722554	0.18377	0.501822	0.992721	1	1	1	1	0.959531	1	0.05	0.12	0.05
ECD	132	42	2	40	51	6	45	39	2	37	0.458625	0.2866	0.457882	1	0.722554	0.18377	0.501822	0.992721	1	1	1	1	0.959531	1	0.05	0.12	0.05
EIF5B	132	42	2	40	51	6	45	39	2	37	0.458625	0.2866	0.457882	1	0.722554	0.18377	0.501822	0.992721	1	1	1	1	0.959531	1	0.05	0.12	0.05
FNDC3A	132	42	2	40	51	6	45	39	2	37	0.458625	0.2866	0.457882	1	0.722554	0.18377	0.501822	0.992721	1	1	1	1	0.959531	1	0.05	0.12	0.05
METTL17	132	42	2	40	51	6	45	39	2	37	0.458625	0.2866	0.457882	1	0.722554	0.18377	0.501822	0.992721	1	1	1	1	0.959531	1	0.05	0.12	0.05
OTUD4	132	42	2	40	51	6	45	39	2	37	0.458625	0.2866	0.457882	1	0.722554	0.18377	0.501822	0.992721	1	1	1	1	0.959531	1	0.05	0.12	0.05
PIGH	132	42	2	40	51	6	45	39	2	37	0.458625	0.2866	0.457882	1	0.722554	0.18377	0.501822	0.992721	1	1	1	1	0.959531	1	0.05	0.12	0.05
PPOX	132	42	2	40	51	6	45	39	2	37	0.458625	0.2866	0.457882	1	0.722554	0.18377	0.501822	0.992721	1	1	1	1	0.959531	1	0.05	0.12	0.05
PRDM1	132	42	2	40	51	6	45	39	2	37	0.458625	0.2866	0.457882	1	0.722554	0.18377	0.501822	0.992721	1	1	1	1	0.959531	1	0.05	0.12	0.05
PRPF6	132	42	2	40	51	6	45	39	2	37	0.458625	0.2866	0.457882	1	0.722554	0.18377	0.501822	0.992721	1	1	1	1	0.959531	1	0.05	0.12	0.05
TIRAP	132	42	2	40	51	6	45	39	2	37	0.458625	0.2866	0.457882	1	0.722554	0.18377	0.501822	0.992721	1	1	1	1	0.959531	1	0.05	0.12	0.05
EPSTI1	132	42	10	32	51	7	44	39	6	33	0.45887	0.282511	1	0.409509	0.804487	0.481636	0.220505	0.992936	1	1	1	1	1	1	0.24	0.14	0.15
PPP2R3A	132	42	10	32	51	7	44	39	6	33	0.45887	0.282511	1	0.409509	0.804487	0.481636	0.220505	0.992936	1	1	1	1	1	1	0.24	0.14	0.15
ABHD14A-ACY1,ACY1	132	42	0	42	51	2	49	39	2	37	0.463205	0.499299	1	0.228704	0.58115	0.639874	0.306247	0.993049	1	1	1	1	1	1	0	0.04	0.05
ABTB1	132	42	0	42	51	2	49	39	2	37	0.463205	0.499299	1	0.228704	0.58115	0.639874	0.306247	0.993049	1	1	1	1	1	1	0	0.04	0.05
AJUBA	132	42	0	42	51	2	49	39	2	37	0.463205	0.499299	1	0.228704	0.58115	0.639874	0.306247	0.993049	1	1	1	1	1	1	0	0.04	0.05
ALPP	132	42	0	42	51	2	49	39	2	37	0.463205	0.499299	1	0.228704	0.58115	0.639874	0.306247	0.993049	1	1	1	1	1	1	0	0.04	0.05
AP000350,10,MIF	132	42	0	42	51	2	49	39	2	37	0.463205	0.499299	1	0.228704	0.58115	0.639874	0.306247	0.993049	1	1	1	1	1	1	0	0.04	0.05
APOC1	132	42	0	42	51	2	49	39	2	37	0.463205	0.499299	1	0.228704	0.58115	0.639874	0.306247	0.993049	1	1	1	1	1	1	0	0.04	0.05
APOL3	132	42	0	42	51	2	49	39	2	37	0.463205	0.499299	1	0.228704	0.58115	0.639874	0.306247	0.993049	1	1	1	1	1	1	0	0.04	0.05
ARRDC3	132	42	0	42	51	2	49	39	2	37	0.463205	0.499299	1	0.228704	0.58115	0.639874	0.306247	0.993049	1	1	1	1	1	1	0	0.04	0.05
CASQ1	132	42	0	42	51	2	49	39	2	37	0.463205	0.499299	1	0.228704	0.58115	0.639874	0.306247	0.993049	1	1	1	1	1	1	0	0.04	0.05
CCDC28B	132	42	0	42	51	2	49	39	2	37	0.463205	0.499299	1	0.228704	0.58115	0.639874	0.306247	0.993049	1	1	1	1	1	1	0	0.04	0.05
CFL1	132	42	0	42	51	2	49	39	2	37	0.463205	0.499299	1	0.228704	0.58115	0.639874	0.306247	0.993049	1	1	1	1	1	1	0	0.04	0.05
CMPK2	132	42	0	42	51	2	49	39	2	37	0.463205	0.499299	1	0.228704	0.58115	0.639874	0.306247	0.993049	1	1	1	1	1	1	0	0.04	0.05
CPNE2	132	42	0	42	51	2	49	39	2	37	0.463205	0.499299	1	0.228704	0.58115	0.639874	0.306247	0.993049	1	1	1	1	1	1	0	0.04	0.05
CXXC1	132	42	0	42	51	2	49	39	2	37	0.463205	0.499299	1	0.228704	0.58115	0.639874	0.306247	0.993049	1	1	1	1	1	1	0	0.04	0.05
DUT	132	42	0	42	51	2	49	39	2	37	0.463205	0.499299	1	0.228704	0.58115	0.639874	0.306247	0.993049	1	1	1	1	1	1	0	0.04	0.05
ETF1	132	42	0	42	51	2	49	39	2	37	0.463205	0.499299	1	0.228704	0.58115	0.639874	0.306247	0.993049	1	1	1	1	1	1	0	0.04	0.05
FAM8A1	132	42	0	42	51	2	49	39	2	37	0.463205	0.499299	1	0.228704	0.58115	0.639874	0.306247	0.993049	1	1	1	1	1	1	0	0.04	0.05
FERMT3	132	42	0	42	51	2	49	39	2	37	0.463205	0.499299	1	0.228704	0.58115	0.639874	0.306247	0.993049	1	1	1	1	1	1	0	0.04	0.05
FZD4	132	42	0	42	51	2	49	39	2	37	0.463205	0.499299	1	0.228704	0.58115	0.639874	0.306247	0.993049	1	1	1	1	1	1	0	0.04	0.05
GABRE	132	42	8	34	51	12	39	39	12	27	0.459038	0.623587	0.478111	0.303376	0.272354	1	0.389935	0.993049	1	1	1	1	1	1	0.19	0.24	0.31
GAK	132	42	10	32	51	13	38	39	14	25	0.462563	1	0.355048	0.330333	0.208009	0.692425	0.535973	0.993049	1	1	1	1	1	1	0.24	0.25	0.36
GATAD2B	132	42	0	42	51	2	49	39	2	37	0.463205	0.499299	1	0.228704	0.58115	0.639874	0.306247	0.993049	1	1	1	1	1	1	0	0.04	0.05
GLS	132	42	0	42	51	2	49	39	2	37	0.463205	0.499299	1	0.228704	0.58115	0.639874	0.306247	0.993049	1	1	1	1	1	1	0	0.04	0.05
GPX2	132	42	0	42	51	2	49	39	2	37	0.463205	0.499299	1	0.228704	0.58115	0.639874	0.306247	0.993049	1	1	1	1	1	1	0	0.04	0.05
HARS	132	42	0	42	51	2	49	39	2	37	0.463205	0.499299	1	0.228704	0.58115	0.639874	0.306247	0.993049	1	1	1	1	1	1	0	0.04	0.05
HN1L	132	42	0	42	51	2	49	39	2	37	0.463205	0.499299	1	0.228704	0.58115	0.639874	0.306247	0.993049	1	1	1	1	1	1	0	0.04	0.05
ITFG2	132	42	0	42	51	2	49	39	2	37	0.463205	0.499299	1	0.228704	0.58115	0.639874	0.306247	0.993049	1	1	1	1	1	1	0	0.04	0.05
JMJD7,JMJD7-PLA2G4B	132	42	0	42	51	2	49	39	2	37	0.463205	0.499299	1	0.228704	0.58115	0.639874	0.306247	0.993049	1	1	1	1	1	1	0	0.04	0.05
JUND	132	42	0	42	51	2	49	39	2	37	0.463205	0.499299	1	0.228704	0.58115	0.639874	0.306247	0.993049	1	1	1	1	1	1	0	0.04	0.05
KRT4	132	42	0	42	51	2	49	39	2	37	0.463205	0.499299	1	0.228704	0.58115	0.639874	0.306247	0.993049	1	1	1	1	1	1	0	0.04	0.05
LAMB2	132	42	12	30	51	20	31	39	11	28	0.463189	0.380723	0.371122	1	0.546021	0.252621	0.554459	0.993049	1	1	1	1	1	1	0.29	0.39	0.28
LAS1L	132	42	0	42	51	2	49	39	2	37	0.463205	0.499299	1	0.228704	0.58115	0.639874	0.306247	0.993049	1	1	1	1	1	1	0	0.04	0.05
MZT2A	132	42	0	42	51	2	49	39	2	37	0.463205	0.499299	1	0.228704	0.58115	0.639874	0.306247	0.993049	1	1	1	1	1	1	0	0.04	0.05
NBPF20	132	42	0	42	51	2	49	39	2	37	0.463205	0.499299	1	0.228704	0.58115	0.639874	0.306247	0.993049	1	1	1	1	1	1	0	0.04	0.05
NDRG1	132	42	0	42	51	2	49	39	2	37	0.463205	0.499299	1	0.228704	0.58115	0.639874	0.306247	0.993049	1	1	1	1	1	1	0	0.04	0.05
NOXO1	132	42	0	42	51	2	49	39	2	37	0.463205	0.499299	1	0.228704	0.58115	0.639874	0.306247	0.993049	1	1	1	1	1	1	0	0.04	0.05
OCIAD1	132	42	0	42	51	2	49	39	2	37	0.463205	0.499299	1	0.228704	0.58115	0.639874	0.306247	0.993049	1	1	1	1	1	1	0	0.04	0.05
PAF1	132	42	0	42	51	2	49	39	2	37	0.463205	0.499299	1	0.228704	0.58115	0.639874	0.306247	0.993049	1	1	1	1	1	1	0	0.04	0.05
PBDC1	132	42	0	42	51	2	49	39	2	37	0.463205	0.499299	1	0.228704	0.58115	0.639874	0.306247	0.993049	1	1	1	1	1	1	0	0.04	0.05
PCDHB14	132	42	0	42	51	2	49	39	2	37	0.463205	0.499299	1	0.228704	0.58115	0.639874	0.306247	0.993049	1	1	1	1	1	1	0	0.04	0.05
PLA2G6	132	42	0	42	51	2	49	39	2	37	0.463205	0.499299	1	0.228704	0.58115	0.639874	0.306247	0.993049	1	1	1	1	1	1	0	0.04	0.05
PMS2	132	42	12	30	51	21	30	39	13	26	0.461625	0.276706	0.513968	0.810143	0.844247	0.262395	0.332803	0.993049	1	1	1	1	1	1	0.29	0.41	0.33
PPP2R5D	132	42	0	42	51	2	49	39	2	37	0.463205	0.499299	1	0.228704	0.58115	0.639874	0.306247	0.993049	1	1	1	1	1	1	0	0.04	0.05
RABGEF1	132	42	0	42	51	2	49	39	2	37	0.463205	0.499299	1	0.228704	0.58115	0.639874	0.306247	0.993049	1	1	1	1	1	1	0	0.04	0.05
RTCA	132	42	0	42	51	2	49	39	2	37	0.463205	0.499299	1	0.228704	0.58115	0.639874	0.306247	0.993049	1	1	1	1	1	1	0	0.04	0.05
SLC25A24	132	42	0	42	51	2	49	39	2	37	0.463205	0.499299	1	0.228704	0.58115	0.639874	0.306247	0.993049	1	1	1	1	1	1	0	0.04	0.05
SLC9A3R2	132	42	0	42	51	2	49	39	2	37	0.463205	0.499299	1	0.228704	0.58115	0.639874	0.306247	0.993049	1	1	1	1	1	1	0	0.04	0.05
SMG8	132	42	0	42	51	2	49	39	2	37	0.463205	0.499299	1	0.228704	0.58115	0.639874	0.306247	0.993049	1	1	1	1	1	1	0	0.04	0.05
SPECC1L-ADORA2A	132	42	0	42	51	2	49	39	2	37	0.463205	0.499299	1	0.228704	0.58115	0.639874	0.306247	0.993049	1	1	1	1	1	1	0	0.04	0.05
SSTR5	132	42	0	42	51	2	49	39	2	37	0.463205	0.499299	1	0.228704	0.58115	0.639874	0.306247	0.993049	1	1	1	1	1	1	0	0.04	0.05
SUPT5H	132	42	0	42	51	2	49	39	2	37	0.463205	0.499299	1	0.228704	0.58115	0.639874	0.306247	0.993049	1	1	1	1	1	1	0	0.04	0.05
TGFBI	132	42	0	42	51	2	49	39	2	37	0.463205	0.499299	1	0.228704	0.58115	0.639874	0.306247	0.993049	1	1	1	1	1	1	0	0.04	0.05
TRAF3IP3	132	42	0	42	51	2	49	39	2	37	0.463205	0.499299	1	0.228704	0.58115	0.639874	0.306247	0.993049	1	1	1	1	1	1	0	0.04	0.05
TXNRD1	132	42	0	42	51	2	49	39	2	37	0.463205	0.499299	1	0.228704	0.58115	0.639874	0.306247	0.993049	1	1	1	1	1	1	0	0.04	0.05
VSTM4	132	42	0	42	51	2	49	39	2	37	0.463205	0.499299	1	0.228704	0.58115	0.639874	0.306247	0.993049	1	1	1	1	1	1	0	0.04	0.05
WDR48	132	42	0	42	51	2	49	39	2	37	0.463205	0.499299	1	0.228704	0.58115	0.639874	0.306247	0.993049	1	1	1	1	1	1	0	0.04	0.05
ZC3H12D	132	42	0	42	51	2	49	39	2	37	0.463205	0.499299	1	0.228704	0.58115	0.639874	0.306247	0.993049	1	1	1	1	1	1	0	0.04	0.05
ZNF444	132	42	0	42	51	2	49	39	2	37	0.463205	0.499299	1	0.228704	0.58115	0.639874	0.306247	0.993049	1	1	1	1	1	1	0	0.04	0.05
ZNF784	132	42	0	42	51	2	49	39	2	37	0.463205	0.499299	1	0.228704	0.58115	0.639874	0.306247	0.993049	1	1	1	1	1	1	0	0.04	0.05
NDUFA3	132	42	4	38	51	9	42	39	4	35	0.463744	0.370141	0.378506	1	0.776845	0.285378	0.580161	0.993738	1	1	1	1	1	1	0.1	0.18	0.1
PKP3	132	42	4	38	51	9	42	39	4	35	0.463744	0.370141	0.378506	1	0.776845	0.285378	0.580161	0.993738	1	1	1	1	1	1	0.1	0.18	0.1
SAMD11	132	42	4	38	51	9	42	39	4	35	0.463744	0.370141	0.378506	1	0.776845	0.285378	0.580161	0.993738	1	1	1	1	1	1	0.1	0.18	0.1
ASH1L	132	42	24	18	51	35	16	39	23	16	0.464117	0.284729	0.380102	1	0.695549	0.270125	0.445908	0.99438	1	1	1	1	1	1	0.57	0.69	0.59
CNDP2	132	42	6	36	51	12	39	39	9	30	0.466702	0.301565	1	0.394648	0.641486	0.51239	0.25721	0.999647	1	1	1	1	1	1	0.14	0.24	0.23
PSMB4	132	42	11	31	51	10	41	39	12	27	0.466721	0.466994	0.322284	0.805722	0.379527	0.305341	0.83197	0.999647	1	1	1	1	1	1	0.26	0.2	0.31
A2M	132	42	32	10	51	39	12	39	31	8	0.931921	1	0.80203	0.793102	0.821303	1	0.827193	1	1	1	1	1	1	1	0.76	0.76	0.79
AAAS	132	42	4	38	51	2	49	39	2	37	0.594819	0.404083	1	0.676725	1	0.484452	0.264476	1	1	1	1	1	1	1	0.1	0.04	0.05
AACS	132	42	1	41	51	3	48	39	1	38	0.733305	0.624016	0.630253	1	1	0.374	1	1	1	1	1	1	1	1	0.02	0.06	0.03
AADAC	132	42	4	38	51	3	48	39	4	35	0.73046	0.697175	0.461346	1	0.731082	0.528658	0.742885	1	1	1	1	1	1	1	0.1	0.06	0.1
AADACL2	132	42	1	41	51	0	51	39	0	39	0.613636	0.451613	1	1	1	1	0.318182	1	1	1	1	1	1	1	0.02	0	0
AADACL3	132	42	0	42	51	0	51	39	0	39	1	1	1	1	1	1	1	1	1	1	1	1	1	1	0	0	0
AADAT	132	42	1	41	51	1	50	39	0	39	1	1	1	1	1	1	0.53678	1	1	1	1	1	1	1	0.02	0.02	0
AAMDC	132	42	1	41	51	1	50	39	0	39	1	1	1	1	1	1	0.53678	1	1	1	1	1	1	1	0.02	0.02	0
AAMP	132	42	2	40	51	1	50	39	1	38	0.827155	0.587334	1	1	1	1	0.591637	1	1	1	1	1	1	1	0.05	0.02	0.03
AAR2	132	42	0	42	51	1	50	39	1	38	0.752255	1	1	0.481481	0.505205	1	1	1	1	1	1	1	1	1	0	0.02	0.03
AARS	132	42	5	37	51	5	46	39	5	34	0.887621	0.750502	0.741061	1	0.767217	0.781878	1	1	1	1	1	1	1	1	0.12	0.1	0.13
AARS2,RP11-444E17,6,TMEM151B	132	42	0	42	51	0	51	39	0	39	1	1	1	1	1	1	1	1	1	1	1	1	1	1	0	0	0
AASDH	132	42	2	40	51	1	50	39	0	39	0.50138	0.587334	1	0.494444	0.554684	1	0.237469	1	1	1	1	1	1	1	0.05	0.02	0
AASS	132	42	3	39	51	2	49	39	1	38	0.669961	0.654996	1	0.616526	0.669553	1	0.382049	1	1	1	1	1	1	1	0.07	0.04	0.03
AATF	132	42	1	41	51	2	49	39	1	38	1	1	1	1	1	0.639874	1	1	1	1	1	1	1	1	0.02	0.04	0.03
ABAT	132	42	2	40	51	5	46	39	2	37	0.684505	0.451129	0.694322	1	1	0.306488	0.718272	1	1	1	1	1	1	1	0.05	0.1	0.05
ABC7-42404400C24,1	132	42	0	42	51	0	51	39	0	39	1	1	1	1	1	1	1	1	1	1	1	1	1	1	0	0	0
ABCA10	132	42	2	40	51	1	50	39	1	38	0.827155	0.587334	1	1	1	1	0.591637	1	1	1	1	1	1	1	0.05	0.02	0.03
ABCA12	132	42	0	42	51	0	51	39	0	39	1	1	1	1	1	1	1	1	1	1	1	1	1	1	0	0	0
ABCA13	132	42	4	38	51	5	46	39	3	36	1	1	1	1	1	1	1	1	1	1	1	1	1	1	0.1	0.1	0.08
ABCA3	132	42	1	41	51	0	51	39	0	39	0.613636	0.451613	1	1	1	1	0.318182	1	1	1	1	1	1	1	0.02	0	0
ABCA8	132	42	0	42	51	0	51	39	0	39	1	1	1	1	1	1	1	1	1	1	1	1	1	1	0	0	0
ABCB10	132	42	2	40	51	2	49	39	1	38	1	1	1	1	1	1	0.653051	1	1	1	1	1	1	1	0.05	0.04	0.03
ABCB6	132	42	1	41	51	3	48	39	1	38	0.733305	0.624016	0.630253	1	1	0.374	1	1	1	1	1	1	1	1	0.02	0.06	0.03
ABCB7	132	42	1	41	51	2	49	39	2	37	0.861589	1	1	0.606435	0.63187	1	1	1	1	1	1	1	1	1	0.02	0.04	0.05
ABCB8	132	42	7	35	51	13	38	39	7	32	0.544623	0.324992	0.451104	1	0.813759	0.27471	0.643582	1	1	1	1	1	1	1	0.17	0.25	0.18
ABCB9	132	42	0	42	51	1	50	39	1	38	0.752255	1	1	0.481481	0.505205	1	1	1	1	1	1	1	1	1	0	0.02	0.03
ABCC1	132	42	5	37	51	10	41	39	5	34	0.59056	0.400848	0.569393	1	0.79212	0.320332	0.605858	1	1	1	1	1	1	1	0.12	0.2	0.13
ABCC11	132	42	0	42	51	1	50	39	0	39	1	1	1	1	1	0.386364	1	1	1	1	1	1	1	1	0	0.02	0
ABCC4	132	42	2	40	51	2	49	39	2	37	1	1	1	1	1	1	1	1	1	1	1	1	1	1	0.05	0.04	0.05
ABCC6	132	42	1	41	51	0	51	39	1	38	0.522207	0.451613	0.433333	1	0.505205	0.522207	0.53678	1	1	1	1	1	1	1	0.02	0	0.03
ABCC9	132	42	1	41	51	0	51	39	0	39	0.613636	0.451613	1	1	1	1	0.318182	1	1	1	1	1	1	1	0.02	0	0
ABCD1	132	42	1	41	51	0	51	39	0	39	0.613636	0.451613	1	1	1	1	0.318182	1	1	1	1	1	1	1	0.02	0	0
ABCD3	132	42	2	40	51	2	49	39	0	39	0.55406	1	0.503371	0.494444	0.318793	0.639874	0.591637	1	1	1	1	1	1	1	0.05	0.04	0
ABCF1	132	42	2	40	51	2	49	39	1	38	1	1	1	1	1	1	0.653051	1	1	1	1	1	1	1	0.05	0.04	0.03
ABCF2	132	42	1	41	51	1	50	39	1	38	1	1	1	1	1	1	1	1	1	1	1	1	1	1	0.02	0.02	0.03
ABCF3	132	42	3	39	51	6	45	39	6	33	0.513217	0.50562	0.75663	0.301025	0.374518	1	0.385899	1	1	1	1	1	1	1	0.07	0.12	0.15
ABCG1	132	42	2	40	51	3	48	39	1	38	0.875757	1	0.630253	1	0.669553	0.676007	1	1	1	1	1	1	1	1	0.05	0.06	0.03
ABHD11	132	42	1	41	51	1	50	39	1	38	1	1	1	1	1	1	1	1	1	1	1	1	1	1	0.02	0.02	0.03
ABHD12	132	42	5	37	51	7	44	39	3	36	0.737673	1	0.504639	0.713771	0.551261	0.577033	1	1	1	1	1	1	1	1	0.12	0.14	0.08
ABHD14A	132	42	1	41	51	3	48	39	2	37	0.768952	0.624016	1	0.606435	1	0.676007	0.663979	1	1	1	1	1	1	1	0.02	0.06	0.05
ABHD14A,ABHD14A-ACY1	132	42	3	39	51	2	49	39	3	36	0.728224	0.654996	0.648883	1	0.693267	0.484452	0.708881	1	1	1	1	1	1	1	0.07	0.04	0.08
ABHD14B	132	42	0	42	51	0	51	39	0	39	1	1	1	1	1	1	1	1	1	1	1	1	1	1	0	0	0
ABHD16A	132	42	2	40	51	4	47	39	1	38	0.630984	0.68636	0.383754	1	0.673224	0.428812	1	1	1	1	1	1	1	1	0.05	0.08	0.03
ABHD17B	132	42	0	42	51	1	50	39	0	39	1	1	1	1	1	0.386364	1	1	1	1	1	1	1	1	0	0.02	0
ABHD17C	132	42	2	40	51	1	50	39	1	38	0.827155	0.587334	1	1	1	1	0.591637	1	1	1	1	1	1	1	0.05	0.02	0.03
ABHD18	132	42	1	41	51	1	50	39	1	38	1	1	1	1	1	1	1	1	1	1	1	1	1	1	0.02	0.02	0.03
ABHD2	132	42	0	42	51	1	50	39	0	39	1	1	1	1	1	0.386364	1	1	1	1	1	1	1	1	0	0.02	0
ABHD4	132	42	0	42	51	1	50	39	0	39	1	1	1	1	1	0.386364	1	1	1	1	1	1	1	1	0	0.02	0
ABHD6	132	42	1	41	51	0	51	39	0	39	0.613636	0.451613	1	1	1	1	0.318182	1	1	1	1	1	1	1	0.02	0	0
ABI1	132	42	1	41	51	0	51	39	1	38	0.522207	0.451613	0.433333	1	0.505205	0.522207	0.53678	1	1	1	1	1	1	1	0.02	0	0.03
ABI2	132	42	1	41	51	1	50	39	1	38	1	1	1	1	1	1	1	1	1	1	1	1	1	1	0.02	0.02	0.03
ABI3BP	132	42	0	42	51	0	51	39	0	39	1	1	1	1	1	1	1	1	1	1	1	1	1	1	0	0	0
ABL2	132	42	3	39	51	4	47	39	4	35	0.854932	1	0.723048	0.70582	0.731082	1	1	1	1	1	1	1	1	1	0.07	0.08	0.1
ABLIM1	132	42	1	41	51	1	50	39	2	37	0.685422	1	0.576736	0.606435	0.58115	1	1	1	1	1	1	1	1	1	0.02	0.02	0.05
ABLIM3	132	42	2	40	51	1	50	39	1	38	0.827155	0.587334	1	1	1	1	0.591637	1	1	1	1	1	1	1	0.05	0.02	0.03
ABR	132	42	5	37	51	7	44	39	5	34	1	1	1	1	1	0.796847	1	1	1	1	1	1	1	1	0.12	0.14	0.13
ABRA	132	42	1	41	51	0	51	39	0	39	0.613636	0.451613	1	1	1	1	0.318182	1	1	1	1	1	1	1	0.02	0	0
ABRACL	132	42	0	42	51	1	50	39	0	39	1	1	1	1	1	0.386364	1	1	1	1	1	1	1	1	0	0.02	0
AC002310,13,ZNF764	132	42	0	42	51	0	51	39	0	39	1	1	1	1	1	1	1	1	1	1	1	1	1	1	0	0	0
AC002398,9,PSENEN	132	42	0	42	51	0	51	39	0	39	1	1	1	1	1	1	1	1	1	1	1	1	1	1	0	0	0
AC002985,3,HOMER3	132	42	0	42	51	0	51	39	0	39	1	1	1	1	1	1	1	1	1	1	1	1	1	1	0	0	0
AC003006,7,ZNF551	132	42	1	41	51	0	51	39	0	39	0.613636	0.451613	1	1	1	1	0.318182	1	1	1	1	1	1	1	0.02	0	0
AC004076,9	132	42	1	41	51	1	50	39	0	39	1	1	1	1	1	1	0.53678	1	1	1	1	1	1	1	0.02	0.02	0
AC004076,9,VN1R1	132	42	1	41	51	1	50	39	0	39	1	1	1	1	1	1	0.53678	1	1	1	1	1	1	1	0.02	0.02	0
AC004076,9,ZNF772	132	42	0	42	51	0	51	39	0	39	1	1	1	1	1	1	1	1	1	1	1	1	1	1	0	0	0
AC004381,6	132	42	1	41	51	0	51	39	0	39	0.613636	0.451613	1	1	1	1	0.318182	1	1	1	1	1	1	1	0.02	0	0
AC005324,8,ZNF286A	132	42	1	41	51	2	49	39	1	38	1	1	1	1	1	0.639874	1	1	1	1	1	1	1	1	0.02	0.04	0.03
AC005943,2,UQCR11	132	42	0	42	51	1	50	39	0	39	1	1	1	1	1	0.386364	1	1	1	1	1	1	1	1	0	0.02	0
AC006486,9,GSK3A	132	42	1	41	51	0	51	39	0	39	0.613636	0.451613	1	1	1	1	0.318182	1	1	1	1	1	1	1	0.02	0	0
AC009014,3	132	42	0	42	51	0	51	39	0	39	1	1	1	1	1	1	1	1	1	1	1	1	1	1	0	0	0
AC009133,23,PRRT2	132	42	0	42	51	1	50	39	0	39	1	1	1	1	1	0.386364	1	1	1	1	1	1	1	1	0	0.02	0
AC010646,3,NR2F6	132	42	4	38	51	5	46	39	5	34	0.879424	1	0.741061	0.731807	0.553837	1	1	1	1	1	1	1	1	1	0.1	0.1	0.13
AC011530,4,DMPK	132	42	0	42	51	1	50	39	0	39	1	1	1	1	1	0.386364	1	1	1	1	1	1	1	1	0	0.02	0
AC015688,3,KSR1	132	42	0	42	51	0	51	39	0	39	1	1	1	1	1	1	1	1	1	1	1	1	1	1	0	0	0
AC018755,18,SIGLEC5	132	42	5	37	51	5	46	39	2	37	0.60172	0.750502	0.694322	0.434269	0.508095	1	0.519061	1	1	1	1	1	1	1	0.12	0.1	0.05
AC024592,12,NDUFA11	132	42	1	41	51	0	51	39	0	39	0.613636	0.451613	1	1	1	1	0.318182	1	1	1	1	1	1	1	0.02	0	0
AC068533,7,ASL	132	42	0	42	51	0	51	39	0	39	1	1	1	1	1	1	1	1	1	1	1	1	1	1	0	0	0
AC068533,7,CRCP	132	42	0	42	51	0	51	39	0	39	1	1	1	1	1	1	1	1	1	1	1	1	1	1	0	0	0
AC069368,3,PLEKHO2	132	42	1	41	51	0	51	39	0	39	0.613636	0.451613	1	1	1	1	0.318182	1	1	1	1	1	1	1	0.02	0	0
AC104532,2,VMAC	132	42	0	42	51	1	50	39	0	39	1	1	1	1	1	0.386364	1	1	1	1	1	1	1	1	0	0.02	0
AC104534,3,HNRNPL	132	42	1	41	51	0	51	39	0	39	0.613636	0.451613	1	1	1	1	0.318182	1	1	1	1	1	1	1	0.02	0	0
AC113404,1	132	42	1	41	51	0	51	39	0	39	0.613636	0.451613	1	1	1	1	0.318182	1	1	1	1	1	1	1	0.02	0	0
ACACA	132	42	7	35	51	6	45	39	4	35	0.647278	0.557328	1	0.521971	0.776845	1	0.40902	1	1	1	1	1	1	1	0.17	0.12	0.1
ACACB	132	42	2	40	51	4	47	39	2	37	0.814807	0.68636	0.694322	1	1	0.71024	1	1	1	1	1	1	1	1	0.05	0.08	0.05
ACAD11	132	42	2	40	51	4	47	39	1	38	0.630984	0.68636	0.383754	1	0.673224	0.428812	1	1	1	1	1	1	1	1	0.05	0.08	0.03
ACAD9	132	42	2	40	51	5	46	39	4	35	0.675066	0.451129	1	0.421163	0.731082	0.74893	0.501259	1	1	1	1	1	1	1	0.05	0.1	0.1
ACADM	132	42	1	41	51	2	49	39	1	38	1	1	1	1	1	0.639874	1	1	1	1	1	1	1	1	0.02	0.04	0.03
ACADSB	132	42	1	41	51	2	49	39	1	38	1	1	1	1	1	0.639874	1	1	1	1	1	1	1	1	0.02	0.04	0.03
ACADVL	132	42	2	40	51	2	49	39	2	37	1	1	1	1	1	1	1	1	1	1	1	1	1	1	0.05	0.04	0.05
ACAN	132	42	1	41	51	2	49	39	2	37	0.861589	1	1	0.606435	0.63187	1	1	1	1	1	1	1	1	1	0.02	0.04	0.05
ACAP1	132	42	2	40	51	5	46	39	2	37	0.684505	0.451129	0.694322	1	1	0.306488	0.718272	1	1	1	1	1	1	1	0.05	0.1	0.05
ACAP2	132	42	5	37	51	3	48	39	3	36	0.627	0.460549	1	0.713771	1	0.528658	0.325564	1	1	1	1	1	1	1	0.12	0.06	0.08
ACAP3	132	42	2	40	51	5	46	39	2	37	0.684505	0.451129	0.694322	1	1	0.306488	0.718272	1	1	1	1	1	1	1	0.05	0.1	0.05
ACAT1	132	42	1	41	51	2	49	39	0	39	0.77703	1	0.503371	1	0.554684	0.55896	1	1	1	1	1	1	1	1	0.02	0.04	0
ACBD4	132	42	2	40	51	2	49	39	2	37	1	1	1	1	1	1	1	1	1	1	1	1	1	1	0.05	0.04	0.05
ACBD6	132	42	1	41	51	0	51	39	0	39	0.613636	0.451613	1	1	1	1	0.318182	1	1	1	1	1	1	1	0.02	0	0
ACCS	132	42	11	31	51	15	36	39	12	27	0.913392	0.818239	1	0.805722	0.833644	1	0.685996	1	1	1	1	1	1	1	0.26	0.29	0.31
ACE,CTD-2501B8,1	132	42	0	42	51	0	51	39	0	39	1	1	1	1	1	1	1	1	1	1	1	1	1	1	0	0	0
ACER2	132	42	3	39	51	4	47	39	2	37	0.913882	1	0.694322	1	1	0.733607	1	1	1	1	1	1	1	1	0.07	0.08	0.05
ACER3	132	42	0	42	51	0	51	39	0	39	1	1	1	1	1	1	1	1	1	1	1	1	1	1	0	0	0
ACHE	132	42	0	42	51	1	50	39	0	39	1	1	1	1	1	0.386364	1	1	1	1	1	1	1	1	0	0.02	0
ACKR2	132	42	7	35	51	10	41	39	6	33	0.880169	0.791818	0.782018	1	0.804487	0.641743	1	1	1	1	1	1	1	1	0.17	0.2	0.15
ACKR3	132	42	0	42	51	1	50	39	0	39	1	1	1	1	1	0.386364	1	1	1	1	1	1	1	1	0	0.02	0
ACOT1	132	42	1	41	51	0	51	39	0	39	0.613636	0.451613	1	1	1	1	0.318182	1	1	1	1	1	1	1	0.02	0	0
ACOT4	132	42	1	41	51	1	50	39	0	39	1	1	1	1	1	1	0.53678	1	1	1	1	1	1	1	0.02	0.02	0
ACOT7	132	42	0	42	51	0	51	39	0	39	1	1	1	1	1	1	1	1	1	1	1	1	1	1	0	0	0
ACOT8	132	42	1	41	51	0	51	39	0	39	0.613636	0.451613	1	1	1	1	0.318182	1	1	1	1	1	1	1	0.02	0	0
ACOT9	132	42	0	42	51	0	51	39	0	39	1	1	1	1	1	1	1	1	1	1	1	1	1	1	0	0	0
ACOX3	132	42	4	38	51	6	45	39	4	35	1	1	1	1	1	0.776188	1	1	1	1	1	1	1	1	0.1	0.12	0.1
ACP6	132	42	1	41	51	4	47	39	2	37	0.491954	0.373359	0.694322	0.606435	1	0.428812	0.430008	1	1	1	1	1	1	1	0.02	0.08	0.05
ACPP	132	42	1	41	51	0	51	39	0	39	0.613636	0.451613	1	1	1	1	0.318182	1	1	1	1	1	1	1	0.02	0	0
ACPT	132	42	1	41	51	2	49	39	0	39	0.77703	1	0.503371	1	0.554684	0.55896	1	1	1	1	1	1	1	1	0.02	0.04	0
ACRBP	132	42	0	42	51	1	50	39	0	39	1	1	1	1	1	0.386364	1	1	1	1	1	1	1	1	0	0.02	0
ACSL3	132	42	3	39	51	3	48	39	2	37	1	1	1	1	1	1	0.708881	1	1	1	1	1	1	1	0.07	0.06	0.05
ACSL4	132	42	2	40	51	2	49	39	1	38	1	1	1	1	1	1	0.653051	1	1	1	1	1	1	1	0.05	0.04	0.03
ACSL5	132	42	8	34	51	9	42	39	4	35	0.501007	1	0.378506	0.353376	0.305738	0.80747	0.61009	1	1	1	1	1	1	1	0.19	0.18	0.1
ACSM2A	132	42	0	42	51	0	51	39	0	39	1	1	1	1	1	1	1	1	1	1	1	1	1	1	0	0	0
ACSM3	132	42	2	40	51	2	49	39	0	39	0.55406	1	0.503371	0.494444	0.318793	0.639874	0.591637	1	1	1	1	1	1	1	0.05	0.04	0
ACSS2	132	42	3	39	51	1	50	39	2	37	0.508025	0.324451	0.576736	1	1	0.404628	0.382049	1	1	1	1	1	1	1	0.07	0.02	0.05
ACTA2	132	42	1	41	51	3	48	39	1	38	0.733305	0.624016	0.630253	1	1	0.374	1	1	1	1	1	1	1	1	0.02	0.06	0.03
ACTG1	132	42	2	40	51	1	50	39	0	39	0.50138	0.587334	1	0.494444	0.554684	1	0.237469	1	1	1	1	1	1	1	0.05	0.02	0
ACTG2	132	42	1	41	51	0	51	39	1	38	0.522207	0.451613	0.433333	1	0.505205	0.522207	0.53678	1	1	1	1	1	1	1	0.02	0	0.03
ACTL6A	132	42	0	42	51	1	50	39	1	38	0.752255	1	1	0.481481	0.505205	1	1	1	1	1	1	1	1	1	0	0.02	0.03
ACTL8	132	42	0	42	51	0	51	39	0	39	1	1	1	1	1	1	1	1	1	1	1	1	1	1	0	0	0
ACTL9	132	42	0	42	51	0	51	39	0	39	1	1	1	1	1	1	1	1	1	1	1	1	1	1	0	0	0
ACTN1	132	42	3	39	51	7	44	39	6	33	0.502522	0.503174	1	0.301025	0.559635	0.785234	0.269199	1	1	1	1	1	1	1	0.07	0.14	0.15
ACTR10	132	42	0	42	51	1	50	39	1	38	0.752255	1	1	0.481481	0.505205	1	1	1	1	1	1	1	1	1	0	0.02	0.03
ACTR1B	132	42	7	35	51	9	42	39	8	31	0.920439	1	0.789677	0.777086	0.630381	1	0.813781	1	1	1	1	1	1	1	0.17	0.18	0.21
ACTR2	132	42	1	41	51	2	49	39	0	39	0.77703	1	0.503371	1	0.554684	0.55896	1	1	1	1	1	1	1	1	0.02	0.04	0
ACTR3	132	42	1	41	51	2	49	39	1	38	1	1	1	1	1	0.639874	1	1	1	1	1	1	1	1	0.02	0.04	0.03
ACTR3B	132	42	1	41	51	1	50	39	1	38	1	1	1	1	1	1	1	1	1	1	1	1	1	1	0.02	0.02	0.03
ACTR6	132	42	1	41	51	0	51	39	0	39	0.613636	0.451613	1	1	1	1	0.318182	1	1	1	1	1	1	1	0.02	0	0
ACTR8	132	42	3	39	51	2	49	39	1	38	0.669961	0.654996	1	0.616526	0.669553	1	0.382049	1	1	1	1	1	1	1	0.07	0.04	0.03
ACVR1B	132	42	1	41	51	1	50	39	1	38	1	1	1	1	1	1	1	1	1	1	1	1	1	1	0.02	0.02	0.03
ACVR1C	132	42	0	42	51	1	50	39	0	39	1	1	1	1	1	0.386364	1	1	1	1	1	1	1	1	0	0.02	0
ACVR2A	132	42	0	42	51	0	51	39	0	39	1	1	1	1	1	1	1	1	1	1	1	1	1	1	0	0	0
ACVRL1	132	42	0	42	51	2	49	39	1	38	0.6341	0.499299	1	0.481481	1	0.55896	0.551033	1	1	1	1	1	1	1	0	0.04	0.03
ACY1	132	42	0	42	51	0	51	39	0	39	1	1	1	1	1	1	1	1	1	1	1	1	1	1	0	0	0
ACYP1	132	42	2	40	51	2	49	39	2	37	1	1	1	1	1	1	1	1	1	1	1	1	1	1	0.05	0.04	0.05
ACYP2	132	42	1	41	51	1	50	39	0	39	1	1	1	1	1	1	0.53678	1	1	1	1	1	1	1	0.02	0.02	0
ADAM11	132	42	0	42	51	0	51	39	0	39	1	1	1	1	1	1	1	1	1	1	1	1	1	1	0	0	0
ADAM17	132	42	1	41	51	1	50	39	2	37	0.685422	1	0.576736	0.606435	0.58115	1	1	1	1	1	1	1	1	1	0.02	0.02	0.05
ADAM33	132	42	1	41	51	1	50	39	1	38	1	1	1	1	1	1	1	1	1	1	1	1	1	1	0.02	0.02	0.03
ADAM9	132	42	1	41	51	2	49	39	1	38	1	1	1	1	1	0.639874	1	1	1	1	1	1	1	1	0.02	0.04	0.03
ADAMDEC1	132	42	0	42	51	0	51	39	0	39	1	1	1	1	1	1	1	1	1	1	1	1	1	1	0	0	0
ADAMTS5	132	42	1	41	51	1	50	39	0	39	1	1	1	1	1	1	0.53678	1	1	1	1	1	1	1	0.02	0.02	0
ADAMTS8	132	42	0	42	51	0	51	39	0	39	1	1	1	1	1	1	1	1	1	1	1	1	1	1	0	0	0
ADAMTSL2	132	42	0	42	51	2	49	39	1	38	0.6341	0.499299	1	0.481481	1	0.55896	0.551033	1	1	1	1	1	1	1	0	0.04	0.03
ADAMTSL5	132	42	0	42	51	1	50	39	1	38	0.752255	1	1	0.481481	0.505205	1	1	1	1	1	1	1	1	1	0	0.02	0.03
ADAP2	132	42	1	41	51	0	51	39	0	39	0.613636	0.451613	1	1	1	1	0.318182	1	1	1	1	1	1	1	0.02	0	0
ADAT1	132	42	7	35	51	8	43	39	4	35	0.67201	1	0.542105	0.521971	0.587189	0.801264	0.604142	1	1	1	1	1	1	1	0.17	0.16	0.1
ADCK1	132	42	0	42	51	1	50	39	0	39	1	1	1	1	1	0.386364	1	1	1	1	1	1	1	1	0	0.02	0
ADCK5	132	42	5	37	51	10	41	39	5	34	0.59056	0.400848	0.569393	1	0.79212	0.320332	0.605858	1	1	1	1	1	1	1	0.12	0.2	0.13
ADCY2	132	42	0	42	51	1	50	39	1	38	0.752255	1	1	0.481481	0.505205	1	1	1	1	1	1	1	1	1	0	0.02	0.03
ADCY3	132	42	17	25	51	22	29	39	15	24	0.902784	0.835211	0.672397	1	0.846429	0.718488	1	1	1	1	1	1	1	1	0.4	0.43	0.38
ADCY4	132	42	0	42	51	1	50	39	1	38	0.752255	1	1	0.481481	0.505205	1	1	1	1	1	1	1	1	1	0	0.02	0.03
ADCY6	132	42	7	35	51	8	43	39	5	34	0.909407	1	0.770151	0.758004	0.79212	1	0.796316	1	1	1	1	1	1	1	0.17	0.16	0.13
ADD1	132	42	12	30	51	13	38	39	9	30	0.850882	0.815984	1	0.619574	0.82761	1	0.671025	1	1	1	1	1	1	1	0.29	0.25	0.23
ADD3	132	42	3	39	51	1	50	39	1	38	0.517834	0.324451	1	0.616526	1	0.648315	0.326042	1	1	1	1	1	1	1	0.07	0.02	0.03
ADGRB3	132	42	0	42	51	1	50	39	0	39	1	1	1	1	1	0.386364	1	1	1	1	1	1	1	1	0	0.02	0
ADGRG2	132	42	1	41	51	0	51	39	0	39	0.613636	0.451613	1	1	1	1	0.318182	1	1	1	1	1	1	1	0.02	0	0
ADGRG7	132	42	1	41	51	0	51	39	0	39	0.613636	0.451613	1	1	1	1	0.318182	1	1	1	1	1	1	1	0.02	0	0
ADGRL2	132	42	0	42	51	1	50	39	0	39	1	1	1	1	1	0.386364	1	1	1	1	1	1	1	1	0	0.02	0
ADGRV1	132	42	2	40	51	1	50	39	0	39	0.50138	0.587334	1	0.494444	0.554684	1	0.237469	1	1	1	1	1	1	1	0.05	0.02	0
ADH6	132	42	1	41	51	0	51	39	0	39	0.613636	0.451613	1	1	1	1	0.318182	1	1	1	1	1	1	1	0.02	0	0
ADH7	132	42	1	41	51	0	51	39	0	39	0.613636	0.451613	1	1	1	1	0.318182	1	1	1	1	1	1	1	0.02	0	0
ADI1	132	42	0	42	51	2	49	39	1	38	0.6341	0.499299	1	0.481481	1	0.55896	0.551033	1	1	1	1	1	1	1	0	0.04	0.03
ADIPOR1	132	42	1	41	51	2	49	39	1	38	1	1	1	1	1	0.639874	1	1	1	1	1	1	1	1	0.02	0.04	0.03
ADK	132	42	0	42	51	1	50	39	0	39	1	1	1	1	1	0.386364	1	1	1	1	1	1	1	1	0	0.02	0
ADM	132	42	0	42	51	0	51	39	0	39	1	1	1	1	1	1	1	1	1	1	1	1	1	1	0	0	0
ADM2	132	42	0	42	51	0	51	39	0	39	1	1	1	1	1	1	1	1	1	1	1	1	1	1	0	0	0
ADORA2B	132	42	0	42	51	1	50	39	0	39	1	1	1	1	1	0.386364	1	1	1	1	1	1	1	1	0	0.02	0
ADPGK	132	42	11	31	51	13	38	39	10	29	1	1	1	1	1	1	1	1	1	1	1	1	1	1	0.26	0.25	0.26
ADPRH	132	42	0	42	51	0	51	39	0	39	1	1	1	1	1	1	1	1	1	1	1	1	1	1	0	0	0
ADPRHL1	132	42	0	42	51	1	50	39	0	39	1	1	1	1	1	0.386364	1	1	1	1	1	1	1	1	0	0.02	0
ADPRHL2	132	42	1	41	51	2	49	39	0	39	0.77703	1	0.503371	1	0.554684	0.55896	1	1	1	1	1	1	1	1	0.02	0.04	0
ADPRM	132	42	1	41	51	0	51	39	1	38	0.522207	0.451613	0.433333	1	0.505205	0.522207	0.53678	1	1	1	1	1	1	1	0.02	0	0.03
ADRA2A	132	42	0	42	51	0	51	39	0	39	1	1	1	1	1	1	1	1	1	1	1	1	1	1	0	0	0
ADRA2C	132	42	0	42	51	1	50	39	1	38	0.752255	1	1	0.481481	0.505205	1	1	1	1	1	1	1	1	1	0	0.02	0.03
ADSSL1	132	42	0	42	51	1	50	39	0	39	1	1	1	1	1	0.386364	1	1	1	1	1	1	1	1	0	0.02	0
AES	132	42	1	41	51	0	51	39	1	38	0.522207	0.451613	0.433333	1	0.505205	0.522207	0.53678	1	1	1	1	1	1	1	0.02	0	0.03
AFAP1	132	42	4	38	51	6	45	39	6	33	0.750831	1	0.75663	0.509554	0.559635	1	0.775311	1	1	1	1	1	1	1	0.1	0.12	0.15
AFAP1L1	132	42	0	42	51	1	50	39	1	38	0.752255	1	1	0.481481	0.505205	1	1	1	1	1	1	1	1	1	0	0.02	0.03
AFAP1L2	132	42	0	42	51	1	50	39	1	38	0.752255	1	1	0.481481	0.505205	1	1	1	1	1	1	1	1	1	0	0.02	0.03
AFMID	132	42	4	38	51	6	45	39	2	37	0.644521	1	0.457882	0.676725	0.508095	0.535625	1	1	1	1	1	1	1	1	0.1	0.12	0.05
AFTPH	132	42	1	41	51	4	47	39	2	37	0.491954	0.373359	0.694322	0.606435	1	0.428812	0.430008	1	1	1	1	1	1	1	0.02	0.08	0.05
AGAP2	132	42	0	42	51	2	49	39	1	38	0.6341	0.499299	1	0.481481	1	0.55896	0.551033	1	1	1	1	1	1	1	0	0.04	0.03
AGAP5	132	42	1	41	51	1	50	39	1	38	1	1	1	1	1	1	1	1	1	1	1	1	1	1	0.02	0.02	0.03
AGAP9	132	42	6	36	51	7	44	39	3	36	0.63047	1	0.504639	0.484787	0.392285	0.785234	0.580679	1	1	1	1	1	1	1	0.14	0.14	0.08
AGBL3	132	42	1	41	51	0	51	39	0	39	0.613636	0.451613	1	1	1	1	0.318182	1	1	1	1	1	1	1	0.02	0	0
AGK	132	42	1	41	51	1	50	39	2	37	0.685422	1	0.576736	0.606435	0.58115	1	1	1	1	1	1	1	1	1	0.02	0.02	0.05
AGMO	132	42	1	41	51	0	51	39	0	39	0.613636	0.451613	1	1	1	1	0.318182	1	1	1	1	1	1	1	0.02	0	0
AGO1	132	42	3	39	51	1	50	39	2	37	0.508025	0.324451	0.576736	1	1	0.404628	0.382049	1	1	1	1	1	1	1	0.07	0.02	0.05
AGO3	132	42	4	38	51	5	46	39	4	35	1	1	1	1	1	1	1	1	1	1	1	1	1	1	0.1	0.1	0.1
AGO4	132	42	2	40	51	1	50	39	0	39	0.50138	0.587334	1	0.494444	0.554684	1	0.237469	1	1	1	1	1	1	1	0.05	0.02	0
AGPAT1	132	42	0	42	51	0	51	39	0	39	1	1	1	1	1	1	1	1	1	1	1	1	1	1	0	0	0
AGPAT3	132	42	1	41	51	2	49	39	0	39	0.77703	1	0.503371	1	0.554684	0.55896	1	1	1	1	1	1	1	1	0.02	0.04	0
AGPAT5	132	42	1	41	51	1	50	39	2	37	0.685422	1	0.576736	0.606435	0.58115	1	1	1	1	1	1	1	1	1	0.02	0.02	0.05
AGPS	132	42	2	40	51	1	50	39	1	38	0.827155	0.587334	1	1	1	1	0.591637	1	1	1	1	1	1	1	0.05	0.02	0.03
AGR2	132	42	3	39	51	4	47	39	1	38	0.65558	1	0.383754	0.616526	0.435332	0.71024	0.708881	1	1	1	1	1	1	1	0.07	0.08	0.03
AGR3	132	42	0	42	51	0	51	39	0	39	1	1	1	1	1	1	1	1	1	1	1	1	1	1	0	0	0
AGTPBP1	132	42	2	40	51	2	49	39	1	38	1	1	1	1	1	1	0.653051	1	1	1	1	1	1	1	0.05	0.04	0.03
AGTRAP	132	42	1	41	51	0	51	39	1	38	0.522207	0.451613	0.433333	1	0.505205	0.522207	0.53678	1	1	1	1	1	1	1	0.02	0	0.03
AHCY	132	42	3	39	51	3	48	39	1	38	0.7101	1	0.630253	0.616526	0.673224	1	0.678913	1	1	1	1	1	1	1	0.07	0.06	0.03
AHCYL2	132	42	1	41	51	2	49	39	0	39	0.77703	1	0.503371	1	0.554684	0.55896	1	1	1	1	1	1	1	1	0.02	0.04	0
AHI1	132	42	1	41	51	3	48	39	1	38	0.733305	0.624016	0.630253	1	1	0.374	1	1	1	1	1	1	1	1	0.02	0.06	0.03
AHR	132	42	0	42	51	0	51	39	0	39	1	1	1	1	1	1	1	1	1	1	1	1	1	1	0	0	0
AHSG	132	42	0	42	51	0	51	39	0	39	1	1	1	1	1	1	1	1	1	1	1	1	1	1	0	0	0
AIDA	132	42	2	40	51	2	49	39	2	37	1	1	1	1	1	1	1	1	1	1	1	1	1	1	0.05	0.04	0.05
AIF1	132	42	0	42	51	1	50	39	1	38	0.752255	1	1	0.481481	0.505205	1	1	1	1	1	1	1	1	1	0	0.02	0.03
AIF1L	132	42	0	42	51	1	50	39	0	39	1	1	1	1	1	0.386364	1	1	1	1	1	1	1	1	0	0.02	0
AIFM3	132	42	0	42	51	1	50	39	0	39	1	1	1	1	1	0.386364	1	1	1	1	1	1	1	1	0	0.02	0
AIG1	132	42	1	41	51	0	51	39	0	39	0.613636	0.451613	1	1	1	1	0.318182	1	1	1	1	1	1	1	0.02	0	0
AIMP1	132	42	1	41	51	1	50	39	1	38	1	1	1	1	1	1	1	1	1	1	1	1	1	1	0.02	0.02	0.03
AK1	132	42	1	41	51	1	50	39	1	38	1	1	1	1	1	1	1	1	1	1	1	1	1	1	0.02	0.02	0.03
AK3	132	42	0	42	51	1	50	39	1	38	0.752255	1	1	0.481481	0.505205	1	1	1	1	1	1	1	1	1	0	0.02	0.03
AK5	132	42	0	42	51	0	51	39	0	39	1	1	1	1	1	1	1	1	1	1	1	1	1	1	0	0	0
AK6	132	42	1	41	51	0	51	39	0	39	0.613636	0.451613	1	1	1	1	0.318182	1	1	1	1	1	1	1	0.02	0	0
AK9	132	42	0	42	51	1	50	39	0	39	1	1	1	1	1	0.386364	1	1	1	1	1	1	1	1	0	0.02	0
AKAP11	132	42	5	37	51	6	45	39	3	36	0.824138	1	0.726426	0.713771	0.757307	0.776188	0.766156	1	1	1	1	1	1	1	0.12	0.12	0.08
AKAP13	132	42	33	9	51	38	13	39	29	10	0.90315	0.806959	1	0.794087	0.826161	0.83634	0.668033	1	1	1	1	1	1	1	0.79	0.75	0.74
AKAP7	132	42	1	41	51	0	51	39	0	39	0.613636	0.451613	1	1	1	1	0.318182	1	1	1	1	1	1	1	0.02	0	0
AKAP8L	132	42	3	39	51	4	47	39	3	36	1	1	1	1	1	1	1	1	1	1	1	1	1	1	0.07	0.08	0.08
AKIP1	132	42	3	39	51	7	44	39	3	36	0.613732	0.503174	0.504639	1	0.754418	0.247248	0.549914	1	1	1	1	1	1	1	0.07	0.14	0.08
AKIRIN2	132	42	0	42	51	0	51	39	0	39	1	1	1	1	1	1	1	1	1	1	1	1	1	1	0	0	0
AKR1B1	132	42	1	41	51	2	49	39	0	39	0.77703	1	0.503371	1	0.554684	0.55896	1	1	1	1	1	1	1	1	0.02	0.04	0
AKR1B10	132	42	9	33	51	8	43	39	10	29	0.5045	0.591964	0.292459	0.794087	0.351944	0.376248	0.821516	1	1	1	1	1	1	1	0.21	0.16	0.26
AKR1C1	132	42	4	38	51	8	43	39	4	35	0.667687	0.5368	0.542105	1	0.777165	0.412667	0.775311	1	1	1	1	1	1	1	0.1	0.16	0.1
AKR1C2	132	42	3	39	51	4	47	39	1	38	0.65558	1	0.383754	0.616526	0.435332	0.71024	0.708881	1	1	1	1	1	1	1	0.07	0.08	0.03
AKT1S1	132	42	1	41	51	0	51	39	0	39	0.613636	0.451613	1	1	1	1	0.318182	1	1	1	1	1	1	1	0.02	0	0
AL021546,6,COX6A1	132	42	0	42	51	0	51	39	0	39	1	1	1	1	1	1	1	1	1	1	1	1	1	1	0	0	0
AL021546,6,GATC	132	42	0	42	51	1	50	39	0	39	1	1	1	1	1	0.386364	1	1	1	1	1	1	1	1	0	0.02	0
AL928654,7,CRIP1	132	42	3	39	51	6	45	39	6	33	0.513217	0.50562	0.75663	0.301025	0.374518	1	0.385899	1	1	1	1	1	1	1	0.07	0.12	0.15
ALAD	132	42	4	38	51	4	47	39	4	35	0.931146	1	0.723048	1	0.748121	0.765945	1	1	1	1	1	1	1	1	0.1	0.08	0.1
ALAS1	132	42	2	40	51	3	48	39	1	38	0.875757	1	0.630253	1	0.669553	0.676007	1	1	1	1	1	1	1	1	0.05	0.06	0.03
ALAS2	132	42	0	42	51	0	51	39	0	39	1	1	1	1	1	1	1	1	1	1	1	1	1	1	0	0	0
ALDH1A1	132	42	0	42	51	0	51	39	0	39	1	1	1	1	1	1	1	1	1	1	1	1	1	1	0	0	0
ALDH1A2	132	42	2	40	51	2	49	39	1	38	1	1	1	1	1	1	0.653051	1	1	1	1	1	1	1	0.05	0.04	0.03
ALDH1A3	132	42	0	42	51	1	50	39	0	39	1	1	1	1	1	0.386364	1	1	1	1	1	1	1	1	0	0.02	0
ALDH2	132	42	1	41	51	0	51	39	0	39	0.613636	0.451613	1	1	1	1	0.318182	1	1	1	1	1	1	1	0.02	0	0
ALDH2,RP11-162P23,2	132	42	0	42	51	1	50	39	0	39	1	1	1	1	1	0.386364	1	1	1	1	1	1	1	1	0	0.02	0
ALDH3B1	132	42	0	42	51	1	50	39	0	39	1	1	1	1	1	0.386364	1	1	1	1	1	1	1	1	0	0.02	0
ALDH9A1	132	42	0	42	51	1	50	39	1	38	0.752255	1	1	0.481481	0.505205	1	1	1	1	1	1	1	1	1	0	0.02	0.03
ALDOC	132	42	0	42	51	1	50	39	1	38	0.752255	1	1	0.481481	0.505205	1	1	1	1	1	1	1	1	1	0	0.02	0.03
ALG10	132	42	1	41	51	1	50	39	0	39	1	1	1	1	1	1	0.53678	1	1	1	1	1	1	1	0.02	0.02	0
ALG11	132	42	1	41	51	0	51	39	1	38	0.522207	0.451613	0.433333	1	0.505205	0.522207	0.53678	1	1	1	1	1	1	1	0.02	0	0.03
ALG12	132	42	4	38	51	4	47	39	4	35	0.931146	1	0.723048	1	0.748121	0.765945	1	1	1	1	1	1	1	1	0.1	0.08	0.1
ALG13	132	42	4	38	51	3	48	39	3	36	0.915982	0.697175	1	1	1	0.740105	0.725143	1	1	1	1	1	1	1	0.1	0.06	0.08
ALG14	132	42	0	42	51	0	51	39	0	39	1	1	1	1	1	1	1	1	1	1	1	1	1	1	0	0	0
ALG1L2	132	42	0	42	51	0	51	39	0	39	1	1	1	1	1	1	1	1	1	1	1	1	1	1	0	0	0
ALG5	132	42	0	42	51	1	50	39	0	39	1	1	1	1	1	0.386364	1	1	1	1	1	1	1	1	0	0.02	0
ALK	132	42	1	41	51	1	50	39	1	38	1	1	1	1	1	1	1	1	1	1	1	1	1	1	0.02	0.02	0.03
ALKBH2	132	42	1	41	51	1	50	39	2	37	0.685422	1	0.576736	0.606435	0.58115	1	1	1	1	1	1	1	1	1	0.02	0.02	0.05
ALKBH3	132	42	1	41	51	1	50	39	0	39	1	1	1	1	1	1	0.53678	1	1	1	1	1	1	1	0.02	0.02	0
ALKBH5	132	42	1	41	51	2	49	39	0	39	0.77703	1	0.503371	1	0.554684	0.55896	1	1	1	1	1	1	1	1	0.02	0.04	0
ALKBH7	132	42	3	39	51	6	45	39	2	37	0.534708	0.50562	0.457882	1	0.505941	0.335125	1	1	1	1	1	1	1	1	0.07	0.12	0.05
ALOX15	132	42	1	41	51	0	51	39	0	39	0.613636	0.451613	1	1	1	1	0.318182	1	1	1	1	1	1	1	0.02	0	0
ALOX15B	132	42	0	42	51	1	50	39	0	39	1	1	1	1	1	0.386364	1	1	1	1	1	1	1	1	0	0.02	0
ALPK2	132	42	0	42	51	0	51	39	0	39	1	1	1	1	1	1	1	1	1	1	1	1	1	1	0	0	0
ALPL	132	42	1	41	51	1	50	39	2	37	0.685422	1	0.576736	0.606435	0.58115	1	1	1	1	1	1	1	1	1	0.02	0.02	0.05
ALS2	132	42	9	33	51	10	41	39	5	34	0.607578	1	0.569393	0.3842	0.336521	0.817901	0.6285	1	1	1	1	1	1	1	0.21	0.2	0.13
ALX3	132	42	1	41	51	0	51	39	0	39	0.613636	0.451613	1	1	1	1	0.318182	1	1	1	1	1	1	1	0.02	0	0
ALYREF	132	42	0	42	51	0	51	39	0	39	1	1	1	1	1	1	1	1	1	1	1	1	1	1	0	0	0
AMACR,C1QTNF3-AMACR	132	42	0	42	51	0	51	39	0	39	1	1	1	1	1	1	1	1	1	1	1	1	1	1	0	0	0
AMD1	132	42	0	42	51	1	50	39	0	39	1	1	1	1	1	0.386364	1	1	1	1	1	1	1	1	0	0.02	0
AMDHD2,RP11-20I23,3	132	42	1	41	51	1	50	39	0	39	1	1	1	1	1	1	0.53678	1	1	1	1	1	1	1	0.02	0.02	0
AMFR	132	42	3	39	51	3	48	39	2	37	1	1	1	1	1	1	0.708881	1	1	1	1	1	1	1	0.07	0.06	0.05
AMH	132	42	6	36	51	11	40	39	8	31	0.668514	0.427355	1	0.56121	0.809428	0.649079	0.475576	1	1	1	1	1	1	1	0.14	0.22	0.21
AMMECR1	132	42	0	42	51	0	51	39	0	39	1	1	1	1	1	1	1	1	1	1	1	1	1	1	0	0	0
AMPD3	132	42	1	41	51	2	49	39	2	37	0.861589	1	1	0.606435	0.63187	1	1	1	1	1	1	1	1	1	0.02	0.04	0.05
AMT,RP11-949J7,8	132	42	1	41	51	2	49	39	0	39	0.77703	1	0.503371	1	0.554684	0.55896	1	1	1	1	1	1	1	1	0.02	0.04	0
AMY2B	132	42	1	41	51	0	51	39	0	39	0.613636	0.451613	1	1	1	1	0.318182	1	1	1	1	1	1	1	0.02	0	0
AMZ1	132	42	2	40	51	1	50	39	1	38	0.827155	0.587334	1	1	1	1	0.591637	1	1	1	1	1	1	1	0.05	0.02	0.03
AMZ2	132	42	19	23	51	23	28	39	13	26	0.473968	1	0.285137	0.363554	0.248058	0.588086	0.576056	1	1	1	1	1	1	1	0.45	0.45	0.33
ANAPC13	132	42	0	42	51	1	50	39	0	39	1	1	1	1	1	0.386364	1	1	1	1	1	1	1	1	0	0.02	0
ANAPC16	132	42	0	42	51	1	50	39	0	39	1	1	1	1	1	0.386364	1	1	1	1	1	1	1	1	0	0.02	0
ANAPC2	132	42	1	41	51	3	48	39	3	36	0.559781	0.624016	1	0.347421	0.420977	1	0.430008	1	1	1	1	1	1	1	0.02	0.06	0.08
ANAPC4	132	42	5	37	51	5	46	39	3	36	0.87568	0.750502	1	0.713771	0.754418	1	0.754608	1	1	1	1	1	1	1	0.12	0.1	0.08
ANAPC5	132	42	2	40	51	4	47	39	2	37	0.814807	0.68636	0.694322	1	1	0.71024	1	1	1	1	1	1	1	1	0.05	0.08	0.05
ANGEL2	132	42	1	41	51	1	50	39	1	38	1	1	1	1	1	1	1	1	1	1	1	1	1	1	0.02	0.02	0.03
ANGPT1	132	42	0	42	51	0	51	39	0	39	1	1	1	1	1	1	1	1	1	1	1	1	1	1	0	0	0
ANGPT2	132	42	0	42	51	0	51	39	0	39	1	1	1	1	1	1	1	1	1	1	1	1	1	1	0	0	0
ANGPTL1	132	42	0	42	51	0	51	39	0	39	1	1	1	1	1	1	1	1	1	1	1	1	1	1	0	0	0
ANGPTL2	132	42	0	42	51	1	50	39	1	38	0.752255	1	1	0.481481	0.505205	1	1	1	1	1	1	1	1	1	0	0.02	0.03
ANGPTL6	132	42	0	42	51	0	51	39	0	39	1	1	1	1	1	1	1	1	1	1	1	1	1	1	0	0	0
ANGPTL7	132	42	0	42	51	0	51	39	0	39	1	1	1	1	1	1	1	1	1	1	1	1	1	1	0	0	0
ANGPTL8	132	42	0	42	51	1	50	39	0	39	1	1	1	1	1	0.386364	1	1	1	1	1	1	1	1	0	0.02	0
ANK3	132	42	2	40	51	6	45	39	3	36	0.490444	0.2866	0.726426	0.667988	1	0.335125	0.501259	1	1	1	1	1	1	1	0.05	0.12	0.08
ANKAR	132	42	2	40	51	1	50	39	0	39	0.50138	0.587334	1	0.494444	0.554684	1	0.237469	1	1	1	1	1	1	1	0.05	0.02	0
ANKDD1B	132	42	1	41	51	0	51	39	0	39	0.613636	0.451613	1	1	1	1	0.318182	1	1	1	1	1	1	1	0.02	0	0
ANKFN1	132	42	1	41	51	2	49	39	0	39	0.77703	1	0.503371	1	0.554684	0.55896	1	1	1	1	1	1	1	1	0.02	0.04	0
ANKHD1,ANKHD1-EIF4EBP3	132	42	9	33	51	7	44	39	8	31	0.559681	0.411095	0.408748	1	0.630381	0.358057	0.6285	1	1	1	1	1	1	1	0.21	0.14	0.21
ANKIB1	132	42	17	25	51	21	30	39	12	27	0.572061	1	0.379602	0.487028	0.328055	0.582873	0.703157	1	1	1	1	1	1	1	0.4	0.41	0.31
ANKK1	132	42	0	42	51	1	50	39	0	39	1	1	1	1	1	0.386364	1	1	1	1	1	1	1	1	0	0.02	0
ANKMY2	132	42	1	41	51	1	50	39	1	38	1	1	1	1	1	1	1	1	1	1	1	1	1	1	0.02	0.02	0.03
ANKRA2	132	42	1	41	51	0	51	39	0	39	0.613636	0.451613	1	1	1	1	0.318182	1	1	1	1	1	1	1	0.02	0	0
ANKRD10	132	42	4	38	51	7	44	39	3	36	0.684833	0.748698	0.504639	1	0.757307	0.393209	1	1	1	1	1	1	1	1	0.1	0.14	0.08
ANKRD12	132	42	12	30	51	13	38	39	7	32	0.526909	0.815984	0.451104	0.302349	0.373924	0.83634	0.513736	1	1	1	1	1	1	1	0.29	0.25	0.18
ANKRD13A	132	42	1	41	51	2	49	39	0	39	0.77703	1	0.503371	1	0.554684	0.55896	1	1	1	1	1	1	1	1	0.02	0.04	0
ANKRD13B	132	42	0	42	51	1	50	39	0	39	1	1	1	1	1	0.386364	1	1	1	1	1	1	1	1	0	0.02	0
ANKRD13C	132	42	1	41	51	1	50	39	0	39	1	1	1	1	1	1	0.53678	1	1	1	1	1	1	1	0.02	0.02	0
ANKRD13D	132	42	4	38	51	3	48	39	3	36	0.915982	0.697175	1	1	1	0.740105	0.725143	1	1	1	1	1	1	1	0.1	0.06	0.08
ANKRD17	132	42	6	36	51	8	43	39	4	35	0.771241	1	0.542105	0.739257	0.584438	0.610098	1	1	1	1	1	1	1	1	0.14	0.16	0.1
ANKRD22	132	42	1	41	51	1	50	39	0	39	1	1	1	1	1	1	0.53678	1	1	1	1	1	1	1	0.02	0.02	0
ANKRD24	132	42	0	42	51	1	50	39	0	39	1	1	1	1	1	0.386364	1	1	1	1	1	1	1	1	0	0.02	0
ANKRD26	132	42	5	37	51	10	41	39	8	31	0.524087	0.400848	1	0.369545	0.616641	0.641743	0.328112	1	1	1	1	1	1	1	0.12	0.2	0.21
ANKRD29	132	42	0	42	51	0	51	39	0	39	1	1	1	1	1	1	1	1	1	1	1	1	1	1	0	0	0
ANKRD30B	132	42	1	41	51	0	51	39	0	39	0.613636	0.451613	1	1	1	1	0.318182	1	1	1	1	1	1	1	0.02	0	0
ANKRD33B	132	42	0	42	51	1	50	39	0	39	1	1	1	1	1	0.386364	1	1	1	1	1	1	1	1	0	0.02	0
ANKRD35	132	42	0	42	51	2	49	39	1	38	0.6341	0.499299	1	0.481481	1	0.55896	0.551033	1	1	1	1	1	1	1	0	0.04	0.03
ANKRD37	132	42	0	42	51	1	50	39	0	39	1	1	1	1	1	0.386364	1	1	1	1	1	1	1	1	0	0.02	0
ANKRD39	132	42	1	41	51	0	51	39	1	38	0.522207	0.451613	0.433333	1	0.505205	0.522207	0.53678	1	1	1	1	1	1	1	0.02	0	0.03
ANKRD40	132	42	2	40	51	1	50	39	1	38	0.827155	0.587334	1	1	1	1	0.591637	1	1	1	1	1	1	1	0.05	0.02	0.03
ANKRD46	132	42	0	42	51	1	50	39	1	38	0.752255	1	1	0.481481	0.505205	1	1	1	1	1	1	1	1	1	0	0.02	0.03
ANKRD49	132	42	1	41	51	0	51	39	0	39	0.613636	0.451613	1	1	1	1	0.318182	1	1	1	1	1	1	1	0.02	0	0
ANKRD50	132	42	5	37	51	4	47	39	5	34	0.773005	0.726637	0.493381	1	0.553837	0.564639	0.766156	1	1	1	1	1	1	1	0.12	0.08	0.13
ANKRD52	132	42	4	38	51	3	48	39	5	34	0.517539	0.697175	0.285722	0.731807	0.336545	0.368145	1	1	1	1	1	1	1	1	0.1	0.06	0.13
ANKRD6	132	42	2	40	51	6	45	39	4	35	0.479083	0.2866	1	0.421163	0.748121	0.535625	0.336943	1	1	1	1	1	1	1	0.05	0.12	0.1
ANKRD9	132	42	1	41	51	2	49	39	0	39	0.77703	1	0.503371	1	0.554684	0.55896	1	1	1	1	1	1	1	1	0.02	0.04	0
ANO6	132	42	3	39	51	2	49	39	1	38	0.669961	0.654996	1	0.616526	0.669553	1	0.382049	1	1	1	1	1	1	1	0.07	0.04	0.03
ANP32E	132	42	10	32	51	15	36	39	10	29	0.853333	0.640845	0.813436	1	1	0.551259	0.677739	1	1	1	1	1	1	1	0.24	0.29	0.26
ANTXR2	132	42	5	37	51	8	43	39	6	33	0.86158	0.766016	1	0.750886	0.792731	0.801264	0.790761	1	1	1	1	1	1	1	0.12	0.16	0.15
ANXA10	132	42	6	36	51	8	43	39	4	35	0.771241	1	0.542105	0.739257	0.584438	0.610098	1	1	1	1	1	1	1	1	0.14	0.16	0.1
ANXA2	132	42	9	33	51	13	38	39	7	32	0.69671	0.806959	0.451104	0.783841	0.645386	0.518514	1	1	1	1	1	1	1	1	0.21	0.25	0.18
ANXA2R	132	42	1	41	51	1	50	39	1	38	1	1	1	1	1	1	1	1	1	1	1	1	1	1	0.02	0.02	0.03
ANXA3	132	42	0	42	51	1	50	39	1	38	0.752255	1	1	0.481481	0.505205	1	1	1	1	1	1	1	1	1	0	0.02	0.03
ANXA5	132	42	0	42	51	1	50	39	1	38	0.752255	1	1	0.481481	0.505205	1	1	1	1	1	1	1	1	1	0	0.02	0.03
ANXA6	132	42	1	41	51	1	50	39	2	37	0.685422	1	0.576736	0.606435	0.58115	1	1	1	1	1	1	1	1	1	0.02	0.02	0.05
ANXA9	132	42	5	37	51	9	42	39	6	33	0.787316	0.564205	1	0.750886	1	0.619844	0.605858	1	1	1	1	1	1	1	0.12	0.18	0.15
AOC1	132	42	0	42	51	2	49	39	1	38	0.6341	0.499299	1	0.481481	1	0.55896	0.551033	1	1	1	1	1	1	1	0	0.04	0.03
AP000275,65,C21orf59	132	42	2	40	51	2	49	39	0	39	0.55406	1	0.503371	0.494444	0.318793	0.639874	0.591637	1	1	1	1	1	1	1	0.05	0.04	0
AP000295,9,IFNAR2	132	42	0	42	51	0	51	39	0	39	1	1	1	1	1	1	1	1	1	1	1	1	1	1	0	0	0
AP000295,9,IL10RB	132	42	8	34	51	11	40	39	10	29	0.77812	0.801811	0.80203	0.59488	0.499651	1	0.656552	1	1	1	1	1	1	1	0.19	0.22	0.26
AP000304,12,DONSON	132	42	0	42	51	0	51	39	0	39	1	1	1	1	1	1	1	1	1	1	1	1	1	1	0	0	0
AP000721,4,COX8A	132	42	1	41	51	0	51	39	0	39	0.613636	0.451613	1	1	1	1	0.318182	1	1	1	1	1	1	1	0.02	0	0
AP003419,11,POLD4	132	42	1	41	51	0	51	39	0	39	0.613636	0.451613	1	1	1	1	0.318182	1	1	1	1	1	1	1	0.02	0	0
AP1B1	132	42	1	41	51	2	49	39	1	38	1	1	1	1	1	0.639874	1	1	1	1	1	1	1	1	0.02	0.04	0.03
AP1G1	132	42	11	31	51	17	34	39	10	29	0.674768	0.502108	0.4915	1	0.67722	0.430699	0.685996	1	1	1	1	1	1	1	0.26	0.33	0.26
AP1M1	132	42	1	41	51	0	51	39	1	38	0.522207	0.451613	0.433333	1	0.505205	0.522207	0.53678	1	1	1	1	1	1	1	0.02	0	0.03
AP1M2	132	42	1	41	51	2	49	39	1	38	1	1	1	1	1	0.639874	1	1	1	1	1	1	1	1	0.02	0.04	0.03
AP1S1	132	42	0	42	51	0	51	39	0	39	1	1	1	1	1	1	1	1	1	1	1	1	1	1	0	0	0
AP1S3	132	42	1	41	51	1	50	39	0	39	1	1	1	1	1	1	0.53678	1	1	1	1	1	1	1	0.02	0.02	0
AP2S1	132	42	0	42	51	0	51	39	0	39	1	1	1	1	1	1	1	1	1	1	1	1	1	1	0	0	0
AP3D1	132	42	14	28	51	14	37	39	9	30	0.610539	0.650651	0.807852	0.334908	0.525129	1	0.40722	1	1	1	1	1	1	1	0.33	0.27	0.23
AP3M1	132	42	2	40	51	1	50	39	1	38	0.827155	0.587334	1	1	1	1	0.591637	1	1	1	1	1	1	1	0.05	0.02	0.03
AP4B1	132	42	3	39	51	5	46	39	2	37	0.781299	0.725345	0.694322	1	0.722554	0.508055	1	1	1	1	1	1	1	1	0.07	0.1	0.05
AP4M1	132	42	2	40	51	5	46	39	2	37	0.684505	0.451129	0.694322	1	1	0.306488	0.718272	1	1	1	1	1	1	1	0.05	0.1	0.05
AP5M1	132	42	2	40	51	1	50	39	0	39	0.50138	0.587334	1	0.494444	0.554684	1	0.237469	1	1	1	1	1	1	1	0.05	0.02	0
APBA1	132	42	1	41	51	2	49	39	2	37	0.861589	1	1	0.606435	0.63187	1	1	1	1	1	1	1	1	1	0.02	0.04	0.05
APBB1	132	42	1	41	51	0	51	39	1	38	0.522207	0.451613	0.433333	1	0.505205	0.522207	0.53678	1	1	1	1	1	1	1	0.02	0	0.03
APBB1IP	132	42	1	41	51	2	49	39	0	39	0.77703	1	0.503371	1	0.554684	0.55896	1	1	1	1	1	1	1	1	0.02	0.04	0
APBB3	132	42	12	30	51	19	32	39	10	29	0.485132	0.507693	0.264749	0.807085	0.417611	0.249809	0.840182	1	1	1	1	1	1	1	0.29	0.37	0.26
APC,CTC-554D6,1	132	42	0	42	51	0	51	39	0	39	1	1	1	1	1	1	1	1	1	1	1	1	1	1	0	0	0
APCDD1	132	42	0	42	51	1	50	39	1	38	0.752255	1	1	0.481481	0.505205	1	1	1	1	1	1	1	1	1	0	0.02	0.03
APEH	132	42	1	41	51	3	48	39	3	36	0.559781	0.624016	1	0.347421	0.420977	1	0.430008	1	1	1	1	1	1	1	0.02	0.06	0.08
APEX2	132	42	1	41	51	0	51	39	1	38	0.522207	0.451613	0.433333	1	0.505205	0.522207	0.53678	1	1	1	1	1	1	1	0.02	0	0.03
APH1A	132	42	0	42	51	1	50	39	0	39	1	1	1	1	1	0.386364	1	1	1	1	1	1	1	1	0	0.02	0
APITD1-CORT,CENPS	132	42	0	42	51	0	51	39	0	39	1	1	1	1	1	1	1	1	1	1	1	1	1	1	0	0	0
APLF	132	42	0	42	51	2	49	39	1	38	0.6341	0.499299	1	0.481481	1	0.55896	0.551033	1	1	1	1	1	1	1	0	0.04	0.03
APOA5	132	42	0	42	51	0	51	39	0	39	1	1	1	1	1	1	1	1	1	1	1	1	1	1	0	0	0
APOB	132	42	1	41	51	0	51	39	1	38	0.522207	0.451613	0.433333	1	0.505205	0.522207	0.53678	1	1	1	1	1	1	1	0.02	0	0.03
APOBEC2	132	42	0	42	51	1	50	39	1	38	0.752255	1	1	0.481481	0.505205	1	1	1	1	1	1	1	1	1	0	0.02	0.03
APOBEC3A	132	42	0	42	51	1	50	39	0	39	1	1	1	1	1	0.386364	1	1	1	1	1	1	1	1	0	0.02	0
APOBEC3A,APOBEC3B	132	42	0	42	51	1	50	39	0	39	1	1	1	1	1	0.386364	1	1	1	1	1	1	1	1	0	0.02	0
APOBEC3G	132	42	6	36	51	5	46	39	3	36	0.641582	0.536131	1	0.484787	0.757307	1	0.372316	1	1	1	1	1	1	1	0.14	0.1	0.08
APOBR	132	42	2	40	51	5	46	39	4	35	0.675066	0.451129	1	0.421163	0.731082	0.74893	0.501259	1	1	1	1	1	1	1	0.05	0.1	0.1
APOC4	132	42	0	42	51	0	51	39	0	39	1	1	1	1	1	1	1	1	1	1	1	1	1	1	0	0	0
APOC4,APOC4-APOC2	132	42	0	42	51	0	51	39	0	39	1	1	1	1	1	1	1	1	1	1	1	1	1	1	0	0	0
APOH	132	42	0	42	51	0	51	39	0	39	1	1	1	1	1	1	1	1	1	1	1	1	1	1	0	0	0
APOL1	132	42	33	9	51	39	12	39	27	12	0.62827	1	0.478111	0.447724	0.379527	0.837976	0.666636	1	1	1	1	1	1	1	0.79	0.76	0.69
APOL4	132	42	22	20	51	25	26	39	16	23	0.576516	0.835805	0.524152	0.374947	0.345137	0.8591	0.574995	1	1	1	1	1	1	1	0.52	0.49	0.41
APOL6	132	42	0	42	51	1	50	39	1	38	0.752255	1	1	0.481481	0.505205	1	1	1	1	1	1	1	1	1	0	0.02	0.03
APOPT1	132	42	0	42	51	0	51	39	0	39	1	1	1	1	1	1	1	1	1	1	1	1	1	1	0	0	0
APOPT1,RP11-73M18,2	132	42	2	40	51	6	45	39	3	36	0.490444	0.2866	0.726426	0.667988	1	0.335125	0.501259	1	1	1	1	1	1	1	0.05	0.12	0.08
APPBP2	132	42	1	41	51	1	50	39	0	39	1	1	1	1	1	1	0.53678	1	1	1	1	1	1	1	0.02	0.02	0
APTX	132	42	0	42	51	1	50	39	0	39	1	1	1	1	1	0.386364	1	1	1	1	1	1	1	1	0	0.02	0
AQP1,RP5-877J2,1	132	42	2	40	51	3	48	39	1	38	0.875757	1	0.630253	1	0.669553	0.676007	1	1	1	1	1	1	1	1	0.05	0.06	0.03
AQP3	132	42	0	42	51	1	50	39	1	38	0.752255	1	1	0.481481	0.505205	1	1	1	1	1	1	1	1	1	0	0.02	0.03
AR	132	42	1	41	51	1	50	39	1	38	1	1	1	1	1	1	1	1	1	1	1	1	1	1	0.02	0.02	0.03
ARAF	132	42	2	40	51	2	49	39	1	38	1	1	1	1	1	1	0.653051	1	1	1	1	1	1	1	0.05	0.04	0.03
ARAP1	132	42	16	26	51	26	25	39	18	21	0.469977	0.295257	0.675945	0.505246	1	0.370481	0.265966	1	1	1	1	1	1	1	0.38	0.51	0.46
ARAP3	132	42	5	37	51	9	42	39	8	31	0.560421	0.564205	0.789677	0.369545	0.451305	0.814656	0.452682	1	1	1	1	1	1	1	0.12	0.18	0.21
ARCN1	132	42	6	36	51	5	46	39	7	32	0.506951	0.536131	0.350886	0.765519	0.406779	0.435914	1	1	1	1	1	1	1	1	0.14	0.1	0.18
AREG	132	42	1	41	51	0	51	39	0	39	0.613636	0.451613	1	1	1	1	0.318182	1	1	1	1	1	1	1	0.02	0	0
ARF1	132	42	0	42	51	0	51	39	0	39	1	1	1	1	1	1	1	1	1	1	1	1	1	1	0	0	0
ARF4	132	42	0	42	51	1	50	39	0	39	1	1	1	1	1	0.386364	1	1	1	1	1	1	1	1	0	0.02	0
ARF5	132	42	1	41	51	0	51	39	1	38	0.522207	0.451613	0.433333	1	0.505205	0.522207	0.53678	1	1	1	1	1	1	1	0.02	0	0.03
ARFGAP1	132	42	4	38	51	7	44	39	3	36	0.684833	0.748698	0.504639	1	0.757307	0.393209	1	1	1	1	1	1	1	1	0.1	0.14	0.08
ARFGEF2	132	42	3	39	51	4	47	39	3	36	1	1	1	1	1	1	1	1	1	1	1	1	1	1	0.07	0.08	0.08
ARFGEF3	132	42	10	32	51	16	35	39	8	31	0.519955	0.490152	0.336977	0.793102	0.513187	0.307132	0.832124	1	1	1	1	1	1	1	0.24	0.31	0.21
ARFIP2	132	42	2	40	51	2	49	39	0	39	0.55406	1	0.503371	0.494444	0.318793	0.639874	0.591637	1	1	1	1	1	1	1	0.05	0.04	0
ARFRP1	132	42	1	41	51	0	51	39	0	39	0.613636	0.451613	1	1	1	1	0.318182	1	1	1	1	1	1	1	0.02	0	0
ARG2	132	42	1	41	51	1	50	39	0	39	1	1	1	1	1	1	0.53678	1	1	1	1	1	1	1	0.02	0.02	0
ARGLU1	132	42	1	41	51	2	49	39	0	39	0.77703	1	0.503371	1	0.554684	0.55896	1	1	1	1	1	1	1	1	0.02	0.04	0
ARHGAP11B	132	42	0	42	51	1	50	39	0	39	1	1	1	1	1	0.386364	1	1	1	1	1	1	1	1	0	0.02	0
ARHGAP18	132	42	1	41	51	1	50	39	0	39	1	1	1	1	1	1	0.53678	1	1	1	1	1	1	1	0.02	0.02	0
ARHGAP19,ARHGAP19-SLIT1	132	42	0	42	51	1	50	39	0	39	1	1	1	1	1	0.386364	1	1	1	1	1	1	1	1	0	0.02	0
ARHGAP22	132	42	0	42	51	0	51	39	0	39	1	1	1	1	1	1	1	1	1	1	1	1	1	1	0	0	0
ARHGAP26	132	42	1	41	51	0	51	39	0	39	0.613636	0.451613	1	1	1	1	0.318182	1	1	1	1	1	1	1	0.02	0	0
ARHGAP31	132	42	5	37	51	8	43	39	7	32	0.751044	0.766016	0.783256	0.538377	0.598913	1	0.605858	1	1	1	1	1	1	1	0.12	0.16	0.18
ARHGAP32	132	42	11	31	51	12	39	39	8	31	0.812596	0.812397	0.80203	0.606893	0.659329	1	0.661964	1	1	1	1	1	1	1	0.26	0.24	0.21
ARHGAP35	132	42	4	38	51	4	47	39	1	38	0.468443	1	0.383754	0.360877	0.280238	0.733607	0.464717	1	1	1	1	1	1	1	0.1	0.08	0.03
ARHGAP42	132	42	0	42	51	1	50	39	0	39	1	1	1	1	1	0.386364	1	1	1	1	1	1	1	1	0	0.02	0
ARHGAP5	132	42	4	38	51	5	46	39	2	37	0.786754	1	0.694322	0.676725	0.505941	0.74893	0.742885	1	1	1	1	1	1	1	0.1	0.1	0.05
ARHGAP6	132	42	0	42	51	1	50	39	1	38	0.752255	1	1	0.481481	0.505205	1	1	1	1	1	1	1	1	1	0	0.02	0.03
ARHGAP8	132	42	1	41	51	1	50	39	0	39	1	1	1	1	1	1	0.53678	1	1	1	1	1	1	1	0.02	0.02	0
ARHGEF1	132	42	2	40	51	2	49	39	2	37	1	1	1	1	1	1	1	1	1	1	1	1	1	1	0.05	0.04	0.05
ARHGEF10	132	42	1	41	51	3	48	39	2	37	0.768952	0.624016	1	0.606435	1	0.676007	0.663979	1	1	1	1	1	1	1	0.02	0.06	0.05
ARHGEF12	132	42	7	35	51	8	43	39	6	33	1	1	1	1	1	1	1	1	1	1	1	1	1	1	0.17	0.16	0.15
ARHGEF17	132	42	8	34	51	11	40	39	10	29	0.77812	0.801811	0.80203	0.59488	0.499651	1	0.656552	1	1	1	1	1	1	1	0.19	0.22	0.26
ARHGEF2	132	42	0	42	51	2	49	39	1	38	0.6341	0.499299	1	0.481481	1	0.55896	0.551033	1	1	1	1	1	1	1	0	0.04	0.03
ARHGEF3	132	42	1	41	51	3	48	39	2	37	0.768952	0.624016	1	0.606435	1	0.676007	0.663979	1	1	1	1	1	1	1	0.02	0.06	0.05
ARHGEF37	132	42	6	36	51	6	45	39	7	32	0.707279	0.763584	0.547062	0.765519	0.431244	0.613884	1	1	1	1	1	1	1	1	0.14	0.12	0.18
ARHGEF39	132	42	1	41	51	3	48	39	2	37	0.768952	0.624016	1	0.606435	1	0.676007	0.663979	1	1	1	1	1	1	1	0.02	0.06	0.05
ARHGEF6	132	42	0	42	51	0	51	39	0	39	1	1	1	1	1	1	1	1	1	1	1	1	1	1	0	0	0
ARHGEF9	132	42	1	41	51	0	51	39	0	39	0.613636	0.451613	1	1	1	1	0.318182	1	1	1	1	1	1	1	0.02	0	0
ARID1B	132	42	6	36	51	7	44	39	9	30	0.470059	1	0.277582	0.394648	0.210001	0.63234	0.802764	1	1	1	1	1	1	1	0.14	0.14	0.23
ARID3B	132	42	0	42	51	1	50	39	0	39	1	1	1	1	1	0.386364	1	1	1	1	1	1	1	1	0	0.02	0
ARID5A	132	42	0	42	51	1	50	39	0	39	1	1	1	1	1	0.386364	1	1	1	1	1	1	1	1	0	0.02	0
ARID5B	132	42	2	40	51	2	49	39	1	38	1	1	1	1	1	1	0.653051	1	1	1	1	1	1	1	0.05	0.04	0.03
ARIH1	132	42	0	42	51	1	50	39	0	39	1	1	1	1	1	0.386364	1	1	1	1	1	1	1	1	0	0.02	0
ARIH2	132	42	2	40	51	5	46	39	3	36	0.65425	0.451129	1	0.667988	1	0.508055	0.501822	1	1	1	1	1	1	1	0.05	0.1	0.08
ARL10	132	42	0	42	51	1	50	39	0	39	1	1	1	1	1	0.386364	1	1	1	1	1	1	1	1	0	0.02	0
ARL11	132	42	1	41	51	0	51	39	0	39	0.613636	0.451613	1	1	1	1	0.318182	1	1	1	1	1	1	1	0.02	0	0
ARL14EP	132	42	0	42	51	1	50	39	0	39	1	1	1	1	1	0.386364	1	1	1	1	1	1	1	1	0	0.02	0
ARL16	132	42	0	42	51	0	51	39	0	39	1	1	1	1	1	1	1	1	1	1	1	1	1	1	0	0	0
ARL17B	132	42	1	41	51	2	49	39	0	39	0.77703	1	0.503371	1	0.554684	0.55896	1	1	1	1	1	1	1	1	0.02	0.04	0
ARL2BP	132	42	2	40	51	2	49	39	0	39	0.55406	1	0.503371	0.494444	0.318793	0.639874	0.591637	1	1	1	1	1	1	1	0.05	0.04	0
ARL3	132	42	0	42	51	1	50	39	0	39	1	1	1	1	1	0.386364	1	1	1	1	1	1	1	1	0	0.02	0
ARL4A	132	42	1	41	51	0	51	39	0	39	0.613636	0.451613	1	1	1	1	0.318182	1	1	1	1	1	1	1	0.02	0	0
ARL4D	132	42	1	41	51	1	50	39	0	39	1	1	1	1	1	1	0.53678	1	1	1	1	1	1	1	0.02	0.02	0
ARL5A	132	42	0	42	51	0	51	39	0	39	1	1	1	1	1	1	1	1	1	1	1	1	1	1	0	0	0
ARL5B	132	42	0	42	51	0	51	39	0	39	1	1	1	1	1	1	1	1	1	1	1	1	1	1	0	0	0
ARL6IP1	132	42	0	42	51	0	51	39	0	39	1	1	1	1	1	1	1	1	1	1	1	1	1	1	0	0	0
ARL6IP1,RP11-1035H13,3	132	42	0	42	51	1	50	39	0	39	1	1	1	1	1	0.386364	1	1	1	1	1	1	1	1	0	0.02	0
ARL8A	132	42	0	42	51	0	51	39	0	39	1	1	1	1	1	1	1	1	1	1	1	1	1	1	0	0	0
ARMC1	132	42	0	42	51	2	49	39	1	38	0.6341	0.499299	1	0.481481	1	0.55896	0.551033	1	1	1	1	1	1	1	0	0.04	0.03
ARMC6	132	42	1	41	51	3	48	39	1	38	0.733305	0.624016	0.630253	1	1	0.374	1	1	1	1	1	1	1	1	0.02	0.06	0.03
ARMC7	132	42	1	41	51	2	49	39	1	38	1	1	1	1	1	0.639874	1	1	1	1	1	1	1	1	0.02	0.04	0.03
ARMC8	132	42	1	41	51	2	49	39	1	38	1	1	1	1	1	0.639874	1	1	1	1	1	1	1	1	0.02	0.04	0.03
ARMCX2	132	42	0	42	51	2	49	39	1	38	0.6341	0.499299	1	0.481481	1	0.55896	0.551033	1	1	1	1	1	1	1	0	0.04	0.03
ARMCX3	132	42	1	41	51	0	51	39	0	39	0.613636	0.451613	1	1	1	1	0.318182	1	1	1	1	1	1	1	0.02	0	0
ARMCX4	132	42	7	35	51	6	45	39	4	35	0.647278	0.557328	1	0.521971	0.776845	1	0.40902	1	1	1	1	1	1	1	0.17	0.12	0.1
ARMCX5	132	42	1	41	51	1	50	39	0	39	1	1	1	1	1	1	0.53678	1	1	1	1	1	1	1	0.02	0.02	0
ARMCX6	132	42	2	40	51	1	50	39	0	39	0.50138	0.587334	1	0.494444	0.554684	1	0.237469	1	1	1	1	1	1	1	0.05	0.02	0
ARMT1	132	42	1	41	51	0	51	39	1	38	0.522207	0.451613	0.433333	1	0.505205	0.522207	0.53678	1	1	1	1	1	1	1	0.02	0	0.03
ARNTL	132	42	0	42	51	0	51	39	0	39	1	1	1	1	1	1	1	1	1	1	1	1	1	1	0	0	0
ARPC1A,RP5-900K19,2	132	42	2	40	51	1	50	39	1	38	0.827155	0.587334	1	1	1	1	0.591637	1	1	1	1	1	1	1	0.05	0.02	0.03
ARPC2	132	42	2	40	51	1	50	39	1	38	0.827155	0.587334	1	1	1	1	0.591637	1	1	1	1	1	1	1	0.05	0.02	0.03
ARPC3	132	42	0	42	51	1	50	39	0	39	1	1	1	1	1	0.386364	1	1	1	1	1	1	1	1	0	0.02	0
ARPC5L	132	42	1	41	51	0	51	39	0	39	0.613636	0.451613	1	1	1	1	0.318182	1	1	1	1	1	1	1	0.02	0	0
ARPP19	132	42	1	41	51	0	51	39	0	39	0.613636	0.451613	1	1	1	1	0.318182	1	1	1	1	1	1	1	0.02	0	0
ARRB1	132	42	1	41	51	1	50	39	0	39	1	1	1	1	1	1	0.53678	1	1	1	1	1	1	1	0.02	0.02	0
ARRB2	132	42	2	40	51	1	50	39	1	38	0.827155	0.587334	1	1	1	1	0.591637	1	1	1	1	1	1	1	0.05	0.02	0.03
ARSD	132	42	15	27	51	18	33	39	11	28	0.736953	1	0.50418	0.486999	0.544255	0.70909	0.696517	1	1	1	1	1	1	1	0.36	0.35	0.28
ARSG	132	42	1	41	51	2	49	39	0	39	0.77703	1	0.503371	1	0.554684	0.55896	1	1	1	1	1	1	1	1	0.02	0.04	0
ARTN	132	42	1	41	51	2	49	39	2	37	0.861589	1	1	0.606435	0.63187	1	1	1	1	1	1	1	1	1	0.02	0.04	0.05
ARV1	132	42	1	41	51	0	51	39	0	39	0.613636	0.451613	1	1	1	1	0.318182	1	1	1	1	1	1	1	0.02	0	0
ASAP1	132	42	20	22	51	22	29	39	15	24	0.701934	0.681366	0.672397	0.501988	0.564754	1	0.572108	1	1	1	1	1	1	1	0.48	0.43	0.38
ASAP3	132	42	2	40	51	3	48	39	1	38	0.875757	1	0.630253	1	0.669553	0.676007	1	1	1	1	1	1	1	1	0.05	0.06	0.03
ASB1	132	42	0	42	51	1	50	39	1	38	0.752255	1	1	0.481481	0.505205	1	1	1	1	1	1	1	1	1	0	0.02	0.03
ASB13	132	42	0	42	51	0	51	39	0	39	1	1	1	1	1	1	1	1	1	1	1	1	1	1	0	0	0
ASB8	132	42	2	40	51	2	49	39	3	36	0.795229	1	0.648883	0.667988	0.420977	0.706006	1	1	1	1	1	1	1	1	0.05	0.04	0.08
ASCC1	132	42	0	42	51	0	51	39	0	39	1	1	1	1	1	1	1	1	1	1	1	1	1	1	0	0	0
ASCL2	132	42	0	42	51	2	49	39	1	38	0.6341	0.499299	1	0.481481	1	0.55896	0.551033	1	1	1	1	1	1	1	0	0.04	0.03
ASH2L	132	42	2	40	51	1	50	39	0	39	0.50138	0.587334	1	0.494444	0.554684	1	0.237469	1	1	1	1	1	1	1	0.05	0.02	0
ASL	132	42	1	41	51	1	50	39	0	39	1	1	1	1	1	1	0.53678	1	1	1	1	1	1	1	0.02	0.02	0
ASPG	132	42	1	41	51	0	51	39	0	39	0.613636	0.451613	1	1	1	1	0.318182	1	1	1	1	1	1	1	0.02	0	0
ASPHD1	132	42	0	42	51	0	51	39	0	39	1	1	1	1	1	1	1	1	1	1	1	1	1	1	0	0	0
ASPN	132	42	2	40	51	1	50	39	1	38	0.827155	0.587334	1	1	1	1	0.591637	1	1	1	1	1	1	1	0.05	0.02	0.03
ASS1	132	42	0	42	51	1	50	39	0	39	1	1	1	1	1	0.386364	1	1	1	1	1	1	1	1	0	0.02	0
ASTN1	132	42	0	42	51	0	51	39	0	39	1	1	1	1	1	1	1	1	1	1	1	1	1	1	0	0	0
ASTN2	132	42	0	42	51	2	49	39	1	38	0.6341	0.499299	1	0.481481	1	0.55896	0.551033	1	1	1	1	1	1	1	0	0.04	0.03
ASXL1	132	42	4	38	51	5	46	39	6	33	0.655806	1	0.521888	0.509554	0.374518	0.781878	0.774082	1	1	1	1	1	1	1	0.1	0.1	0.15
ATAD1	132	42	2	40	51	2	49	39	0	39	0.55406	1	0.503371	0.494444	0.318793	0.639874	0.591637	1	1	1	1	1	1	1	0.05	0.04	0
ATAD2	132	42	5	37	51	5	46	39	4	35	0.939449	0.750502	1	1	1	1	0.766156	1	1	1	1	1	1	1	0.12	0.1	0.1
ATAD3B	132	42	10	32	51	13	38	39	11	28	0.937646	1	0.813178	0.800432	0.66901	1	0.832124	1	1	1	1	1	1	1	0.24	0.25	0.28
ATAD3C	132	42	0	42	51	1	50	39	1	38	0.752255	1	1	0.481481	0.505205	1	1	1	1	1	1	1	1	1	0	0.02	0.03
ATAT1	132	42	4	38	51	3	48	39	1	38	0.485301	0.697175	0.630253	0.360877	0.435332	1	0.264476	1	1	1	1	1	1	1	0.1	0.06	0.03
ATE1	132	42	1	41	51	0	51	39	1	38	0.522207	0.451613	0.433333	1	0.505205	0.522207	0.53678	1	1	1	1	1	1	1	0.02	0	0.03
ATF3	132	42	0	42	51	1	50	39	0	39	1	1	1	1	1	0.386364	1	1	1	1	1	1	1	1	0	0.02	0
ATF4	132	42	19	23	51	20	31	39	15	24	0.813339	0.673419	1	0.653187	0.846429	0.856104	0.569533	1	1	1	1	1	1	1	0.45	0.39	0.38
ATF7	132	42	0	42	51	0	51	39	0	39	1	1	1	1	1	1	1	1	1	1	1	1	1	1	0	0	0
ATG10	132	42	1	41	51	1	50	39	0	39	1	1	1	1	1	1	0.53678	1	1	1	1	1	1	1	0.02	0.02	0
ATG12	132	42	0	42	51	1	50	39	0	39	1	1	1	1	1	0.386364	1	1	1	1	1	1	1	1	0	0.02	0
ATG13	132	42	3	39	51	1	50	39	1	38	0.517834	0.324451	1	0.616526	1	0.648315	0.326042	1	1	1	1	1	1	1	0.07	0.02	0.03
ATG14	132	42	0	42	51	0	51	39	0	39	1	1	1	1	1	1	1	1	1	1	1	1	1	1	0	0	0
ATG3	132	42	1	41	51	1	50	39	2	37	0.685422	1	0.576736	0.606435	0.58115	1	1	1	1	1	1	1	1	1	0.02	0.02	0.05
ATG4A	132	42	1	41	51	0	51	39	1	38	0.522207	0.451613	0.433333	1	0.505205	0.522207	0.53678	1	1	1	1	1	1	1	0.02	0	0.03
ATG4C	132	42	1	41	51	0	51	39	0	39	0.613636	0.451613	1	1	1	1	0.318182	1	1	1	1	1	1	1	0.02	0	0
ATG4D	132	42	2	40	51	1	50	39	1	38	0.827155	0.587334	1	1	1	1	0.591637	1	1	1	1	1	1	1	0.05	0.02	0.03
ATG5	132	42	1	41	51	0	51	39	1	38	0.522207	0.451613	0.433333	1	0.505205	0.522207	0.53678	1	1	1	1	1	1	1	0.02	0	0.03
ATG7	132	42	1	41	51	2	49	39	2	37	0.861589	1	1	0.606435	0.63187	1	1	1	1	1	1	1	1	1	0.02	0.04	0.05
ATL2	132	42	6	36	51	12	39	39	6	33	0.492588	0.301565	0.429135	1	0.805014	0.24876	0.478422	1	1	1	1	1	1	1	0.14	0.24	0.15
ATL3	132	42	0	42	51	1	50	39	1	38	0.752255	1	1	0.481481	0.505205	1	1	1	1	1	1	1	1	1	0	0.02	0.03
ATMIN	132	42	2	40	51	4	47	39	3	36	0.830091	0.68636	1	0.667988	0.723304	0.733607	0.718272	1	1	1	1	1	1	1	0.05	0.08	0.08
ATN1	132	42	3	39	51	4	47	39	3	36	1	1	1	1	1	1	1	1	1	1	1	1	1	1	0.07	0.08	0.08
ATP11C	132	42	3	39	51	4	47	39	2	37	0.913882	1	0.694322	1	1	0.733607	1	1	1	1	1	1	1	1	0.07	0.08	0.05
ATP1A4	132	42	1	41	51	0	51	39	0	39	0.613636	0.451613	1	1	1	1	0.318182	1	1	1	1	1	1	1	0.02	0	0
ATP2A2	132	42	2	40	51	4	47	39	3	36	0.830091	0.68636	1	0.667988	0.723304	0.733607	0.718272	1	1	1	1	1	1	1	0.05	0.08	0.08
ATP2C1	132	42	2	40	51	2	49	39	0	39	0.55406	1	0.503371	0.494444	0.318793	0.639874	0.591637	1	1	1	1	1	1	1	0.05	0.04	0
ATP5C1	132	42	0	42	51	1	50	39	0	39	1	1	1	1	1	0.386364	1	1	1	1	1	1	1	1	0	0.02	0
ATP5E	132	42	0	42	51	0	51	39	0	39	1	1	1	1	1	1	1	1	1	1	1	1	1	1	0	0	0
ATP5G1	132	42	0	42	51	1	50	39	0	39	1	1	1	1	1	0.386364	1	1	1	1	1	1	1	1	0	0.02	0
ATP5I	132	42	1	41	51	0	51	39	1	38	0.522207	0.451613	0.433333	1	0.505205	0.522207	0.53678	1	1	1	1	1	1	1	0.02	0	0.03
ATP5O	132	42	0	42	51	0	51	39	0	39	1	1	1	1	1	1	1	1	1	1	1	1	1	1	0	0	0
ATP5SL	132	42	14	28	51	21	30	39	14	25	0.706199	0.520748	0.666499	0.819809	1	0.464566	0.567947	1	1	1	1	1	1	1	0.33	0.41	0.36
ATP6AP1	132	42	1	41	51	0	51	39	0	39	0.613636	0.451613	1	1	1	1	0.318182	1	1	1	1	1	1	1	0.02	0	0
ATP6AP2	132	42	5	37	51	5	46	39	5	34	0.887621	0.750502	0.741061	1	0.767217	0.781878	1	1	1	1	1	1	1	1	0.12	0.1	0.13
ATP6V0A1	132	42	1	41	51	2	49	39	0	39	0.77703	1	0.503371	1	0.554684	0.55896	1	1	1	1	1	1	1	1	0.02	0.04	0
ATP6V0B	132	42	0	42	51	1	50	39	0	39	1	1	1	1	1	0.386364	1	1	1	1	1	1	1	1	0	0.02	0
ATP6V0C,RP11-20I23,1	132	42	1	41	51	0	51	39	0	39	0.613636	0.451613	1	1	1	1	0.318182	1	1	1	1	1	1	1	0.02	0	0
ATP6V0C,RP11-20I23,3	132	42	0	42	51	0	51	39	0	39	1	1	1	1	1	1	1	1	1	1	1	1	1	1	0	0	0
ATP6V0E1	132	42	0	42	51	1	50	39	0	39	1	1	1	1	1	0.386364	1	1	1	1	1	1	1	1	0	0.02	0
ATP6V0E2	132	42	1	41	51	2	49	39	0	39	0.77703	1	0.503371	1	0.554684	0.55896	1	1	1	1	1	1	1	1	0.02	0.04	0
ATP6V1B1	132	42	0	42	51	1	50	39	0	39	1	1	1	1	1	0.386364	1	1	1	1	1	1	1	1	0	0.02	0
ATP6V1B2	132	42	2	40	51	1	50	39	0	39	0.50138	0.587334	1	0.494444	0.554684	1	0.237469	1	1	1	1	1	1	1	0.05	0.02	0
ATP6V1D	132	42	0	42	51	1	50	39	0	39	1	1	1	1	1	0.386364	1	1	1	1	1	1	1	1	0	0.02	0
ATP6V1E1	132	42	1	41	51	1	50	39	1	38	1	1	1	1	1	1	1	1	1	1	1	1	1	1	0.02	0.02	0.03
ATP6V1H	132	42	2	40	51	1	50	39	2	37	0.623027	0.587334	0.576736	1	0.63187	0.648315	0.653051	1	1	1	1	1	1	1	0.05	0.02	0.05
ATP8A1	132	42	0	42	51	1	50	39	0	39	1	1	1	1	1	0.386364	1	1	1	1	1	1	1	1	0	0.02	0
ATP9A	132	42	4	38	51	3	48	39	3	36	0.915982	0.697175	1	1	1	0.740105	0.725143	1	1	1	1	1	1	1	0.1	0.06	0.08
ATPAF2	132	42	0	42	51	0	51	39	0	39	1	1	1	1	1	1	1	1	1	1	1	1	1	1	0	0	0
ATPIF1	132	42	5	37	51	5	46	39	2	37	0.60172	0.750502	0.694322	0.434269	0.508095	1	0.519061	1	1	1	1	1	1	1	0.12	0.1	0.05
ATRIP,RP13-794C1,1	132	42	0	42	51	1	50	39	1	38	0.752255	1	1	0.481481	0.505205	1	1	1	1	1	1	1	1	1	0	0.02	0.03
ATRN	132	42	8	34	51	9	42	39	7	32	1	1	1	1	1	1	1	1	1	1	1	1	1	1	0.19	0.18	0.18
ATXN2L	132	42	3	39	51	3	48	39	3	36	1	1	1	1	0.723304	1	1	1	1	1	1	1	1	1	0.07	0.06	0.08
ATXN3L	132	42	0	42	51	1	50	39	0	39	1	1	1	1	1	0.386364	1	1	1	1	1	1	1	1	0	0.02	0
ATXN7L1	132	42	1	41	51	1	50	39	2	37	0.685422	1	0.576736	0.606435	0.58115	1	1	1	1	1	1	1	1	1	0.02	0.02	0.05
ATXN7L2	132	42	1	41	51	2	49	39	0	39	0.77703	1	0.503371	1	0.554684	0.55896	1	1	1	1	1	1	1	1	0.02	0.04	0
AUH	132	42	0	42	51	0	51	39	0	39	1	1	1	1	1	1	1	1	1	1	1	1	1	1	0	0	0
AUP1	132	42	1	41	51	0	51	39	1	38	0.522207	0.451613	0.433333	1	0.505205	0.522207	0.53678	1	1	1	1	1	1	1	0.02	0	0.03
AURKAIP1	132	42	0	42	51	2	49	39	1	38	0.6341	0.499299	1	0.481481	1	0.55896	0.551033	1	1	1	1	1	1	1	0	0.04	0.03
AURKC	132	42	0	42	51	1	50	39	0	39	1	1	1	1	1	0.386364	1	1	1	1	1	1	1	1	0	0.02	0
AVEN	132	42	2	40	51	2	49	39	2	37	1	1	1	1	1	1	1	1	1	1	1	1	1	1	0.05	0.04	0.05
AVIL	132	42	2	40	51	2	49	39	0	39	0.55406	1	0.503371	0.494444	0.318793	0.639874	0.591637	1	1	1	1	1	1	1	0.05	0.04	0
AVIL,TSFM	132	42	0	42	51	0	51	39	0	39	1	1	1	1	1	1	1	1	1	1	1	1	1	1	0	0	0
AVL9	132	42	3	39	51	3	48	39	2	37	1	1	1	1	1	1	0.708881	1	1	1	1	1	1	1	0.07	0.06	0.05
AXDND1	132	42	1	41	51	0	51	39	0	39	0.613636	0.451613	1	1	1	1	0.318182	1	1	1	1	1	1	1	0.02	0	0
AXIN1	132	42	3	39	51	1	50	39	1	38	0.517834	0.324451	1	0.616526	1	0.648315	0.326042	1	1	1	1	1	1	1	0.07	0.02	0.03
AZIN1	132	42	2	40	51	4	47	39	3	36	0.830091	0.68636	1	0.667988	0.723304	0.733607	0.718272	1	1	1	1	1	1	1	0.05	0.08	0.08
B2M	132	42	0	42	51	1	50	39	0	39	1	1	1	1	1	0.386364	1	1	1	1	1	1	1	1	0	0.02	0
B3GALNT1	132	42	2	40	51	1	50	39	2	37	0.623027	0.587334	0.576736	1	0.63187	0.648315	0.653051	1	1	1	1	1	1	1	0.05	0.02	0.05
B3GALNT2	132	42	1	41	51	0	51	39	1	38	0.522207	0.451613	0.433333	1	0.505205	0.522207	0.53678	1	1	1	1	1	1	1	0.02	0	0.03
B3GALT4	132	42	0	42	51	0	51	39	0	39	1	1	1	1	1	1	1	1	1	1	1	1	1	1	0	0	0
B3GALT6	132	42	1	41	51	4	47	39	2	37	0.491954	0.373359	0.694322	0.606435	1	0.428812	0.430008	1	1	1	1	1	1	1	0.02	0.08	0.05
B3GAT1	132	42	0	42	51	1	50	39	0	39	1	1	1	1	1	0.386364	1	1	1	1	1	1	1	1	0	0.02	0
B3GLCT	132	42	1	41	51	1	50	39	1	38	1	1	1	1	1	1	1	1	1	1	1	1	1	1	0.02	0.02	0.03
B3GNT4	132	42	0	42	51	0	51	39	0	39	1	1	1	1	1	1	1	1	1	1	1	1	1	1	0	0	0
B3GNT5	132	42	2	40	51	1	50	39	1	38	0.827155	0.587334	1	1	1	1	0.591637	1	1	1	1	1	1	1	0.05	0.02	0.03
B3GNT7	132	42	0	42	51	1	50	39	1	38	0.752255	1	1	0.481481	0.505205	1	1	1	1	1	1	1	1	1	0	0.02	0.03
B3GNTL1	132	42	3	39	51	5	46	39	3	36	0.92614	0.725345	1	1	1	0.74893	1	1	1	1	1	1	1	1	0.07	0.1	0.08
B4GALNT1	132	42	0	42	51	1	50	39	0	39	1	1	1	1	1	0.386364	1	1	1	1	1	1	1	1	0	0.02	0
B4GALT1	132	42	1	41	51	0	51	39	0	39	0.613636	0.451613	1	1	1	1	0.318182	1	1	1	1	1	1	1	0.02	0	0
BAAT	132	42	0	42	51	0	51	39	0	39	1	1	1	1	1	1	1	1	1	1	1	1	1	1	0	0	0
BABAM1,CTD-2278I10,6	132	42	1	41	51	0	51	39	0	39	0.613636	0.451613	1	1	1	1	0.318182	1	1	1	1	1	1	1	0.02	0	0
BACE1	132	42	0	42	51	1	50	39	1	38	0.752255	1	1	0.481481	0.505205	1	1	1	1	1	1	1	1	1	0	0.02	0.03
BACE2	132	42	2	40	51	4	47	39	1	38	0.630984	0.68636	0.383754	1	0.673224	0.428812	1	1	1	1	1	1	1	1	0.05	0.08	0.03
BACH1	132	42	2	40	51	2	49	39	2	37	1	1	1	1	1	1	1	1	1	1	1	1	1	1	0.05	0.04	0.05
BACH2	132	42	0	42	51	0	51	39	0	39	1	1	1	1	1	1	1	1	1	1	1	1	1	1	0	0	0
BAG4	132	42	2	40	51	1	50	39	0	39	0.50138	0.587334	1	0.494444	0.554684	1	0.237469	1	1	1	1	1	1	1	0.05	0.02	0
BAG5	132	42	1	41	51	1	50	39	0	39	1	1	1	1	1	1	0.53678	1	1	1	1	1	1	1	0.02	0.02	0
BAIAP2	132	42	5	37	51	9	42	39	5	34	0.743444	0.564205	0.573138	1	1	0.449799	0.790761	1	1	1	1	1	1	1	0.12	0.18	0.13
BAIAP2L1	132	42	2	40	51	2	49	39	0	39	0.55406	1	0.503371	0.494444	0.318793	0.639874	0.591637	1	1	1	1	1	1	1	0.05	0.04	0
BAK1	132	42	1	41	51	1	50	39	1	38	1	1	1	1	1	1	1	1	1	1	1	1	1	1	0.02	0.02	0.03
BAMBI	132	42	0	42	51	0	51	39	0	39	1	1	1	1	1	1	1	1	1	1	1	1	1	1	0	0	0
BANK1	132	42	3	39	51	3	48	39	1	38	0.7101	1	0.630253	0.616526	0.673224	1	0.678913	1	1	1	1	1	1	1	0.07	0.06	0.03
BANP	132	42	2	40	51	4	47	39	3	36	0.830091	0.68636	1	0.667988	0.723304	0.733607	0.718272	1	1	1	1	1	1	1	0.05	0.08	0.08
BAZ1A	132	42	6	36	51	10	41	39	6	33	0.836736	0.587111	0.782018	1	1	0.481818	0.802764	1	1	1	1	1	1	1	0.14	0.2	0.15
BAZ2A	132	42	3	39	51	6	45	39	5	34	0.728306	0.50562	1	0.472066	0.553837	0.776188	0.546746	1	1	1	1	1	1	1	0.07	0.12	0.13
BBIP1	132	42	1	41	51	0	51	39	1	38	0.522207	0.451613	0.433333	1	0.505205	0.522207	0.53678	1	1	1	1	1	1	1	0.02	0	0.03
BBOF1	132	42	1	41	51	2	49	39	0	39	0.77703	1	0.503371	1	0.554684	0.55896	1	1	1	1	1	1	1	1	0.02	0.04	0
BBOX1	132	42	1	41	51	0	51	39	1	38	0.522207	0.451613	0.433333	1	0.505205	0.522207	0.53678	1	1	1	1	1	1	1	0.02	0	0.03
BBS1,CTD-3074O7,11	132	42	0	42	51	2	49	39	1	38	0.6341	0.499299	1	0.481481	1	0.55896	0.551033	1	1	1	1	1	1	1	0	0.04	0.03
BBS10	132	42	2	40	51	1	50	39	0	39	0.50138	0.587334	1	0.494444	0.554684	1	0.237469	1	1	1	1	1	1	1	0.05	0.02	0
BBS7	132	42	0	42	51	1	50	39	0	39	1	1	1	1	1	0.386364	1	1	1	1	1	1	1	1	0	0.02	0
BBS9	132	42	4	38	51	2	49	39	2	37	0.594819	0.404083	1	0.676725	1	0.484452	0.264476	1	1	1	1	1	1	1	0.1	0.04	0.05
BBX	132	42	1	41	51	1	50	39	1	38	1	1	1	1	1	1	1	1	1	1	1	1	1	1	0.02	0.02	0.03
BCAP29	132	42	1	41	51	0	51	39	1	38	0.522207	0.451613	0.433333	1	0.505205	0.522207	0.53678	1	1	1	1	1	1	1	0.02	0	0.03
BCAP31	132	42	2	40	51	1	50	39	1	38	0.827155	0.587334	1	1	1	1	0.591637	1	1	1	1	1	1	1	0.05	0.02	0.03
BCAR3	132	42	3	39	51	3	48	39	3	36	1	1	1	1	0.723304	1	1	1	1	1	1	1	1	1	0.07	0.06	0.08
BCAS2	132	42	1	41	51	0	51	39	0	39	0.613636	0.451613	1	1	1	1	0.318182	1	1	1	1	1	1	1	0.02	0	0
BCAS3	132	42	12	30	51	15	36	39	8	31	0.620082	1	0.465147	0.4483	0.389762	0.551259	0.832624	1	1	1	1	1	1	1	0.29	0.29	0.21
BCAT2	132	42	12	30	51	16	35	39	9	30	0.713107	0.823114	0.4785	0.619574	0.525129	0.552819	1	1	1	1	1	1	1	1	0.29	0.31	0.23
BCL2L11	132	42	1	41	51	1	50	39	0	39	1	1	1	1	1	1	0.53678	1	1	1	1	1	1	1	0.02	0.02	0
BCL2L15	132	42	1	41	51	0	51	39	0	39	0.613636	0.451613	1	1	1	1	0.318182	1	1	1	1	1	1	1	0.02	0	0
BCL2L2-PABPN1,PABPN1	132	42	1	41	51	0	51	39	0	39	0.613636	0.451613	1	1	1	1	0.318182	1	1	1	1	1	1	1	0.02	0	0
BCL3	132	42	2	40	51	3	48	39	1	38	0.875757	1	0.630253	1	0.669553	0.676007	1	1	1	1	1	1	1	1	0.05	0.06	0.03
BCL9L	132	42	4	38	51	6	45	39	2	37	0.644521	1	0.457882	0.676725	0.508095	0.535625	1	1	1	1	1	1	1	1	0.1	0.12	0.05
BCLAF1	132	42	2	40	51	4	47	39	3	36	0.830091	0.68636	1	0.667988	0.723304	0.733607	0.718272	1	1	1	1	1	1	1	0.05	0.08	0.08
BCOR	132	42	2	40	51	3	48	39	4	35	0.625433	1	0.461346	0.421163	0.448728	1	0.718272	1	1	1	1	1	1	1	0.05	0.06	0.1
BCORL1	132	42	3	39	51	6	45	39	4	35	0.764712	0.50562	1	0.70582	1	0.563074	0.549914	1	1	1	1	1	1	1	0.07	0.12	0.1
BCS1L	132	42	1	41	51	1	50	39	1	38	1	1	1	1	1	1	1	1	1	1	1	1	1	1	0.02	0.02	0.03
BDH1	132	42	0	42	51	0	51	39	0	39	1	1	1	1	1	1	1	1	1	1	1	1	1	1	0	0	0
BDKRB2	132	42	0	42	51	1	50	39	0	39	1	1	1	1	1	0.386364	1	1	1	1	1	1	1	1	0	0.02	0
BECN1	132	42	1	41	51	1	50	39	0	39	1	1	1	1	1	1	0.53678	1	1	1	1	1	1	1	0.02	0.02	0
BEND3	132	42	0	42	51	1	50	39	0	39	1	1	1	1	1	0.386364	1	1	1	1	1	1	1	1	0	0.02	0
BEND7	132	42	0	42	51	0	51	39	0	39	1	1	1	1	1	1	1	1	1	1	1	1	1	1	0	0	0
BET1	132	42	0	42	51	1	50	39	0	39	1	1	1	1	1	0.386364	1	1	1	1	1	1	1	1	0	0.02	0
BET1L	132	42	2	40	51	2	49	39	3	36	0.795229	1	0.648883	0.667988	0.420977	0.706006	1	1	1	1	1	1	1	1	0.05	0.04	0.08
BEX2	132	42	0	42	51	0	51	39	0	39	1	1	1	1	1	1	1	1	1	1	1	1	1	1	0	0	0
BEX3	132	42	0	42	51	1	50	39	0	39	1	1	1	1	1	0.386364	1	1	1	1	1	1	1	1	0	0.02	0
BFAR	132	42	8	34	51	14	37	39	7	32	0.540257	0.462996	0.325406	1	0.645386	0.28141	0.656552	1	1	1	1	1	1	1	0.19	0.27	0.18
BGLAP	132	42	1	41	51	0	51	39	1	38	0.522207	0.451613	0.433333	1	0.505205	0.522207	0.53678	1	1	1	1	1	1	1	0.02	0	0.03
BGLAP,PMF1-BGLAP	132	42	0	42	51	0	51	39	0	39	1	1	1	1	1	1	1	1	1	1	1	1	1	1	0	0	0
BGN	132	42	1	41	51	1	50	39	0	39	1	1	1	1	1	1	0.53678	1	1	1	1	1	1	1	0.02	0.02	0
BHLHE40	132	42	2	40	51	1	50	39	1	38	0.827155	0.587334	1	1	1	1	0.591637	1	1	1	1	1	1	1	0.05	0.02	0.03
BHMT	132	42	10	32	51	13	38	39	7	32	0.701926	1	0.451104	0.5917	0.497297	0.67017	0.827193	1	1	1	1	1	1	1	0.24	0.25	0.18
BICC1	132	42	1	41	51	0	51	39	1	38	0.522207	0.451613	0.433333	1	0.505205	0.522207	0.53678	1	1	1	1	1	1	1	0.02	0	0.03
BICD2	132	42	1	41	51	1	50	39	1	38	1	1	1	1	1	1	1	1	1	1	1	1	1	1	0.02	0.02	0.03
BICDL1	132	42	1	41	51	2	49	39	3	36	0.582773	1	0.648883	0.347421	0.359976	1	0.663979	1	1	1	1	1	1	1	0.02	0.04	0.08
BIK	132	42	0	42	51	0	51	39	0	39	1	1	1	1	1	1	1	1	1	1	1	1	1	1	0	0	0
BIN2	132	42	0	42	51	1	50	39	1	38	0.752255	1	1	0.481481	0.505205	1	1	1	1	1	1	1	1	1	0	0.02	0.03
BIRC2	132	42	3	39	51	2	49	39	3	36	0.728224	0.654996	0.648883	1	0.693267	0.484452	0.708881	1	1	1	1	1	1	1	0.07	0.04	0.08
BIRC5	132	42	7	35	51	7	44	39	5	34	0.905228	0.774791	1	0.758004	1	1	0.604142	1	1	1	1	1	1	1	0.17	0.14	0.13
BIVM,BIVM-ERCC5	132	42	1	41	51	0	51	39	0	39	0.613636	0.451613	1	1	1	1	0.318182	1	1	1	1	1	1	1	0.02	0	0
BLM	132	42	1	41	51	2	49	39	0	39	0.77703	1	0.503371	1	0.554684	0.55896	1	1	1	1	1	1	1	1	0.02	0.04	0
BLMH	132	42	7	35	51	9	42	39	7	32	1	1	1	1	1	1	1	1	1	1	1	1	1	1	0.17	0.18	0.18
BLNK	132	42	0	42	51	1	50	39	0	39	1	1	1	1	1	0.386364	1	1	1	1	1	1	1	1	0	0.02	0
BLOC1S1	132	42	1	41	51	0	51	39	0	39	0.613636	0.451613	1	1	1	1	0.318182	1	1	1	1	1	1	1	0.02	0	0
BLOC1S2	132	42	0	42	51	0	51	39	0	39	1	1	1	1	1	1	1	1	1	1	1	1	1	1	0	0	0
BLOC1S6	132	42	1	41	51	0	51	39	0	39	0.613636	0.451613	1	1	1	1	0.318182	1	1	1	1	1	1	1	0.02	0	0
BLVRB	132	42	1	41	51	1	50	39	1	38	1	1	1	1	1	1	1	1	1	1	1	1	1	1	0.02	0.02	0.03
BLZF1	132	42	1	41	51	1	50	39	0	39	1	1	1	1	1	1	0.53678	1	1	1	1	1	1	1	0.02	0.02	0
BMF	132	42	2	40	51	1	50	39	0	39	0.50138	0.587334	1	0.494444	0.554684	1	0.237469	1	1	1	1	1	1	1	0.05	0.02	0
BMI1,COMMD3-BMI1	132	42	0	42	51	1	50	39	0	39	1	1	1	1	1	0.386364	1	1	1	1	1	1	1	1	0	0.02	0
BMP7	132	42	0	42	51	1	50	39	1	38	0.752255	1	1	0.481481	0.505205	1	1	1	1	1	1	1	1	1	0	0.02	0.03
BMPR2	132	42	4	38	51	4	47	39	2	37	0.847718	1	0.694322	0.676725	0.722554	1	0.725143	1	1	1	1	1	1	1	0.1	0.08	0.05
BMT2	132	42	1	41	51	0	51	39	1	38	0.522207	0.451613	0.433333	1	0.505205	0.522207	0.53678	1	1	1	1	1	1	1	0.02	0	0.03
BNC2	132	42	0	42	51	0	51	39	0	39	1	1	1	1	1	1	1	1	1	1	1	1	1	1	0	0	0
BNIP2	132	42	1	41	51	1	50	39	0	39	1	1	1	1	1	1	0.53678	1	1	1	1	1	1	1	0.02	0.02	0
BNIP3L	132	42	0	42	51	1	50	39	1	38	0.752255	1	1	0.481481	0.505205	1	1	1	1	1	1	1	1	1	0	0.02	0.03
BOD1	132	42	0	42	51	0	51	39	0	39	1	1	1	1	1	1	1	1	1	1	1	1	1	1	0	0	0
BOLA2,RP11-345J4,5	132	42	0	42	51	0	51	39	0	39	1	1	1	1	1	1	1	1	1	1	1	1	1	1	0	0	0
BOLA3	132	42	0	42	51	0	51	39	0	39	1	1	1	1	1	1	1	1	1	1	1	1	1	1	0	0	0
BOP1	132	42	3	39	51	4	47	39	1	38	0.65558	1	0.383754	0.616526	0.435332	0.71024	0.708881	1	1	1	1	1	1	1	0.07	0.08	0.03
BORCS7,BORCS7-ASMT	132	42	0	42	51	0	51	39	0	39	1	1	1	1	1	1	1	1	1	1	1	1	1	1	0	0	0
BORCS8	132	42	11	31	51	12	39	39	10	29	0.967713	0.812397	1	1	1	0.837976	0.83197	1	1	1	1	1	1	1	0.26	0.24	0.26
BPGM	132	42	0	42	51	1	50	39	0	39	1	1	1	1	1	0.386364	1	1	1	1	1	1	1	1	0	0.02	0
BPHL	132	42	0	42	51	2	49	39	1	38	0.6341	0.499299	1	0.481481	1	0.55896	0.551033	1	1	1	1	1	1	1	0	0.04	0.03
BPIFB1	132	42	2	40	51	3	48	39	1	38	0.875757	1	0.630253	1	0.669553	0.676007	1	1	1	1	1	1	1	1	0.05	0.06	0.03
BPNT1	132	42	0	42	51	0	51	39	0	39	1	1	1	1	1	1	1	1	1	1	1	1	1	1	0	0	0
BRAP	132	42	0	42	51	1	50	39	1	38	0.752255	1	1	0.481481	0.505205	1	1	1	1	1	1	1	1	1	0	0.02	0.03
BRD2	132	42	14	28	51	23	28	39	16	23	0.521925	0.290994	0.830416	0.498868	1	0.36877	0.341542	1	1	1	1	1	1	1	0.33	0.45	0.41
BRD3	132	42	2	40	51	2	49	39	2	37	1	1	1	1	1	1	1	1	1	1	1	1	1	1	0.05	0.04	0.05
BRD4	132	42	3	39	51	4	47	39	5	34	0.691852	1	0.493381	0.472066	0.336545	0.765945	0.751385	1	1	1	1	1	1	1	0.07	0.08	0.13
BRD9	132	42	2	40	51	2	49	39	2	37	1	1	1	1	1	1	1	1	1	1	1	1	1	1	0.05	0.04	0.05
BRDT	132	42	1	41	51	0	51	39	0	39	0.613636	0.451613	1	1	1	1	0.318182	1	1	1	1	1	1	1	0.02	0	0
BRI3	132	42	0	42	51	0	51	39	0	39	1	1	1	1	1	1	1	1	1	1	1	1	1	1	0	0	0
BRIX1	132	42	0	42	51	1	50	39	0	39	1	1	1	1	1	0.386364	1	1	1	1	1	1	1	1	0	0.02	0
BRK1	132	42	0	42	51	1	50	39	0	39	1	1	1	1	1	0.386364	1	1	1	1	1	1	1	1	0	0.02	0
BRPF1	132	42	2	40	51	2	49	39	1	38	1	1	1	1	1	1	0.653051	1	1	1	1	1	1	1	0.05	0.04	0.03
BRPF3	132	42	3	39	51	6	45	39	6	33	0.513217	0.50562	0.75663	0.301025	0.374518	1	0.385899	1	1	1	1	1	1	1	0.07	0.12	0.15
BRSK1	132	42	0	42	51	0	51	39	0	39	1	1	1	1	1	1	1	1	1	1	1	1	1	1	0	0	0
BSCL2	132	42	6	36	51	10	41	39	6	33	0.836736	0.587111	0.782018	1	1	0.481818	0.802764	1	1	1	1	1	1	1	0.14	0.2	0.15
BSG	132	42	2	40	51	3	48	39	2	37	1	1	1	1	1	1	1	1	1	1	1	1	1	1	0.05	0.06	0.05
BSN	132	42	1	41	51	0	51	39	1	38	0.522207	0.451613	0.433333	1	0.505205	0.522207	0.53678	1	1	1	1	1	1	1	0.02	0	0.03
BST1	132	42	0	42	51	2	49	39	1	38	0.6341	0.499299	1	0.481481	1	0.55896	0.551033	1	1	1	1	1	1	1	0	0.04	0.03
BST2	132	42	0	42	51	0	51	39	0	39	1	1	1	1	1	1	1	1	1	1	1	1	1	1	0	0	0
BTAF1	132	42	2	40	51	5	46	39	3	36	0.65425	0.451129	1	0.667988	1	0.508055	0.501822	1	1	1	1	1	1	1	0.05	0.1	0.08
BTBD1	132	42	1	41	51	1	50	39	0	39	1	1	1	1	1	1	0.53678	1	1	1	1	1	1	1	0.02	0.02	0
BTBD18	132	42	2	40	51	1	50	39	0	39	0.50138	0.587334	1	0.494444	0.554684	1	0.237469	1	1	1	1	1	1	1	0.05	0.02	0
BTBD19	132	42	0	42	51	0	51	39	0	39	1	1	1	1	1	1	1	1	1	1	1	1	1	1	0	0	0
BTBD2	132	42	2	40	51	2	49	39	0	39	0.55406	1	0.503371	0.494444	0.318793	0.639874	0.591637	1	1	1	1	1	1	1	0.05	0.04	0
BTBD3	132	42	1	41	51	1	50	39	1	38	1	1	1	1	1	1	1	1	1	1	1	1	1	1	0.02	0.02	0.03
BTBD7	132	42	4	38	51	6	45	39	4	35	1	1	1	1	1	0.776188	1	1	1	1	1	1	1	1	0.1	0.12	0.1
BTBD9	132	42	2	40	51	1	50	39	1	38	0.827155	0.587334	1	1	1	1	0.591637	1	1	1	1	1	1	1	0.05	0.02	0.03
BTF3	132	42	0	42	51	1	50	39	0	39	1	1	1	1	1	0.386364	1	1	1	1	1	1	1	1	0	0.02	0
BTF3L4	132	42	1	41	51	1	50	39	0	39	1	1	1	1	1	1	0.53678	1	1	1	1	1	1	1	0.02	0.02	0
BTG1	132	42	1	41	51	0	51	39	1	38	0.522207	0.451613	0.433333	1	0.505205	0.522207	0.53678	1	1	1	1	1	1	1	0.02	0	0.03
BTG2	132	42	0	42	51	0	51	39	0	39	1	1	1	1	1	1	1	1	1	1	1	1	1	1	0	0	0
BTLA	132	42	0	42	51	0	51	39	0	39	1	1	1	1	1	1	1	1	1	1	1	1	1	1	0	0	0
BTN2A2	132	42	2	40	51	1	50	39	0	39	0.50138	0.587334	1	0.494444	0.554684	1	0.237469	1	1	1	1	1	1	1	0.05	0.02	0
BTN3A1	132	42	11	31	51	12	39	39	8	31	0.812596	0.812397	0.80203	0.606893	0.659329	1	0.661964	1	1	1	1	1	1	1	0.26	0.24	0.21
BTN3A2	132	42	2	40	51	3	48	39	3	36	0.903796	1	1	0.667988	0.693267	1	1	1	1	1	1	1	1	1	0.05	0.06	0.08
BTN3A3	132	42	1	41	51	0	51	39	0	39	0.613636	0.451613	1	1	1	1	0.318182	1	1	1	1	1	1	1	0.02	0	0
BTNL9	132	42	2	40	51	6	45	39	4	35	0.479083	0.2866	1	0.421163	0.748121	0.535625	0.336943	1	1	1	1	1	1	1	0.05	0.12	0.1
BUB1	132	42	3	39	51	2	49	39	3	36	0.728224	0.654996	0.648883	1	0.693267	0.484452	0.708881	1	1	1	1	1	1	1	0.07	0.04	0.08
BUB1B	132	42	5	37	51	3	48	39	5	34	0.503596	0.460549	0.285722	1	0.525208	0.368678	0.754608	1	1	1	1	1	1	1	0.12	0.06	0.13
BUB3	132	42	1	41	51	2	49	39	1	38	1	1	1	1	1	0.639874	1	1	1	1	1	1	1	1	0.02	0.04	0.03
BUD13	132	42	1	41	51	4	47	39	2	37	0.491954	0.373359	0.694322	0.606435	1	0.428812	0.430008	1	1	1	1	1	1	1	0.02	0.08	0.05
BUD31	132	42	1	41	51	1	50	39	0	39	1	1	1	1	1	1	0.53678	1	1	1	1	1	1	1	0.02	0.02	0
BZW1	132	42	1	41	51	1	50	39	0	39	1	1	1	1	1	1	0.53678	1	1	1	1	1	1	1	0.02	0.02	0
BZW2	132	42	0	42	51	1	50	39	1	38	0.752255	1	1	0.481481	0.505205	1	1	1	1	1	1	1	1	1	0	0.02	0.03
C10orf10	132	42	0	42	51	1	50	39	0	39	1	1	1	1	1	0.386364	1	1	1	1	1	1	1	1	0	0.02	0
C10orf11	132	42	0	42	51	1	50	39	1	38	0.752255	1	1	0.481481	0.505205	1	1	1	1	1	1	1	1	1	0	0.02	0.03
C10orf128	132	42	0	42	51	0	51	39	0	39	1	1	1	1	1	1	1	1	1	1	1	1	1	1	0	0	0
C10orf76	132	42	2	40	51	3	48	39	1	38	0.875757	1	0.630253	1	0.669553	0.676007	1	1	1	1	1	1	1	1	0.05	0.06	0.03
C11orf24	132	42	12	30	51	20	31	39	14	25	0.562764	0.380723	0.82787	0.634332	1	0.455163	0.332803	1	1	1	1	1	1	1	0.29	0.39	0.36
C11orf42	132	42	0	42	51	0	51	39	0	39	1	1	1	1	1	1	1	1	1	1	1	1	1	1	0	0	0
C11orf49	132	42	1	41	51	1	50	39	0	39	1	1	1	1	1	1	0.53678	1	1	1	1	1	1	1	0.02	0.02	0
C11orf54,RP11-606E8,2	132	42	2	40	51	1	50	39	1	38	0.827155	0.587334	1	1	1	1	0.591637	1	1	1	1	1	1	1	0.05	0.02	0.03
C11orf57	132	42	0	42	51	0	51	39	0	39	1	1	1	1	1	1	1	1	1	1	1	1	1	1	0	0	0
C11orf58	132	42	0	42	51	0	51	39	0	39	1	1	1	1	1	1	1	1	1	1	1	1	1	1	0	0	0
C11orf80	132	42	3	39	51	5	46	39	2	37	0.781299	0.725345	0.694322	1	0.722554	0.508055	1	1	1	1	1	1	1	1	0.07	0.1	0.05
C11orf84	132	42	0	42	51	1	50	39	1	38	0.752255	1	1	0.481481	0.505205	1	1	1	1	1	1	1	1	1	0	0.02	0.03
C11orf91	132	42	0	42	51	1	50	39	0	39	1	1	1	1	1	0.386364	1	1	1	1	1	1	1	1	0	0.02	0
C11orf95	132	42	1	41	51	3	48	39	1	38	0.733305	0.624016	0.630253	1	1	0.374	1	1	1	1	1	1	1	1	0.02	0.06	0.03
C11orf98,LBHD1,RP11-831H9,11	132	42	0	42	51	1	50	39	0	39	1	1	1	1	1	0.386364	1	1	1	1	1	1	1	1	0	0.02	0
C12orf45	132	42	0	42	51	1	50	39	1	38	0.752255	1	1	0.481481	0.505205	1	1	1	1	1	1	1	1	1	0	0.02	0.03
C12orf54	132	42	1	41	51	0	51	39	0	39	0.613636	0.451613	1	1	1	1	0.318182	1	1	1	1	1	1	1	0.02	0	0
C12orf56	132	42	0	42	51	1	50	39	0	39	1	1	1	1	1	0.386364	1	1	1	1	1	1	1	1	0	0.02	0
C12orf57	132	42	1	41	51	0	51	39	0	39	0.613636	0.451613	1	1	1	1	0.318182	1	1	1	1	1	1	1	0.02	0	0
C12orf65	132	42	0	42	51	0	51	39	0	39	1	1	1	1	1	1	1	1	1	1	1	1	1	1	0	0	0
C12orf76	132	42	0	42	51	0	51	39	0	39	1	1	1	1	1	1	1	1	1	1	1	1	1	1	0	0	0
C14orf1	132	42	1	41	51	0	51	39	0	39	0.613636	0.451613	1	1	1	1	0.318182	1	1	1	1	1	1	1	0.02	0	0
C14orf119	132	42	1	41	51	0	51	39	0	39	0.613636	0.451613	1	1	1	1	0.318182	1	1	1	1	1	1	1	0.02	0	0
C14orf166	132	42	1	41	51	0	51	39	1	38	0.522207	0.451613	0.433333	1	0.505205	0.522207	0.53678	1	1	1	1	1	1	1	0.02	0	0.03
C14orf2	132	42	4	38	51	5	46	39	2	37	0.786754	1	0.694322	0.676725	0.505941	0.74893	0.742885	1	1	1	1	1	1	1	0.1	0.1	0.05
C14orf79	132	42	1	41	51	0	51	39	0	39	0.613636	0.451613	1	1	1	1	0.318182	1	1	1	1	1	1	1	0.02	0	0
C14orf80	132	42	1	41	51	3	48	39	2	37	0.768952	0.624016	1	0.606435	1	0.676007	0.663979	1	1	1	1	1	1	1	0.02	0.06	0.05
C14orf93	132	42	0	42	51	2	49	39	1	38	0.6341	0.499299	1	0.481481	1	0.55896	0.551033	1	1	1	1	1	1	1	0	0.04	0.03
C15orf40,FAM103A1	132	42	0	42	51	0	51	39	0	39	1	1	1	1	1	1	1	1	1	1	1	1	1	1	0	0	0
C15orf52	132	42	2	40	51	4	47	39	1	38	0.630984	0.68636	0.383754	1	0.673224	0.428812	1	1	1	1	1	1	1	1	0.05	0.08	0.03
C15orf57	132	42	2	40	51	1	50	39	1	38	0.827155	0.587334	1	1	1	1	0.591637	1	1	1	1	1	1	1	0.05	0.02	0.03
C15orf61	132	42	0	42	51	0	51	39	0	39	1	1	1	1	1	1	1	1	1	1	1	1	1	1	0	0	0
C16orf45	132	42	0	42	51	0	51	39	0	39	1	1	1	1	1	1	1	1	1	1	1	1	1	1	0	0	0
C16orf52	132	42	0	42	51	0	51	39	0	39	1	1	1	1	1	1	1	1	1	1	1	1	1	1	0	0	0
C16orf59	132	42	1	41	51	1	50	39	0	39	1	1	1	1	1	1	0.53678	1	1	1	1	1	1	1	0.02	0.02	0
C16orf62	132	42	3	39	51	6	45	39	3	36	0.745994	0.50562	0.726426	1	1	0.535625	0.751385	1	1	1	1	1	1	1	0.07	0.12	0.08
C16orf70	132	42	1	41	51	1	50	39	0	39	1	1	1	1	1	1	0.53678	1	1	1	1	1	1	1	0.02	0.02	0
C16orf72	132	42	2	40	51	1	50	39	1	38	0.827155	0.587334	1	1	1	1	0.591637	1	1	1	1	1	1	1	0.05	0.02	0.03
C16orf95	132	42	0	42	51	0	51	39	0	39	1	1	1	1	1	1	1	1	1	1	1	1	1	1	0	0	0
C17orf100	132	42	0	42	51	0	51	39	0	39	1	1	1	1	1	1	1	1	1	1	1	1	1	1	0	0	0
C17orf107	132	42	0	42	51	0	51	39	0	39	1	1	1	1	1	1	1	1	1	1	1	1	1	1	0	0	0
C17orf50	132	42	1	41	51	2	49	39	0	39	0.77703	1	0.503371	1	0.554684	0.55896	1	1	1	1	1	1	1	1	0.02	0.04	0
C17orf53	132	42	2	40	51	1	50	39	0	39	0.50138	0.587334	1	0.494444	0.554684	1	0.237469	1	1	1	1	1	1	1	0.05	0.02	0
C17orf62	132	42	0	42	51	1	50	39	0	39	1	1	1	1	1	0.386364	1	1	1	1	1	1	1	1	0	0.02	0
C17orf78	132	42	1	41	51	0	51	39	0	39	0.613636	0.451613	1	1	1	1	0.318182	1	1	1	1	1	1	1	0.02	0	0
C18orf25	132	42	1	41	51	2	49	39	0	39	0.77703	1	0.503371	1	0.554684	0.55896	1	1	1	1	1	1	1	1	0.02	0.04	0
C18orf32,RPL17-C18orf32	132	42	1	41	51	0	51	39	1	38	0.522207	0.451613	0.433333	1	0.505205	0.522207	0.53678	1	1	1	1	1	1	1	0.02	0	0.03
C19orf24	132	42	3	39	51	5	46	39	2	37	0.781299	0.725345	0.694322	1	0.722554	0.508055	1	1	1	1	1	1	1	1	0.07	0.1	0.05
C19orf33	132	42	0	42	51	0	51	39	0	39	1	1	1	1	1	1	1	1	1	1	1	1	1	1	0	0	0
C19orf43	132	42	0	42	51	1	50	39	0	39	1	1	1	1	1	0.386364	1	1	1	1	1	1	1	1	0	0.02	0
C19orf47	132	42	1	41	51	0	51	39	1	38	0.522207	0.451613	0.433333	1	0.505205	0.522207	0.53678	1	1	1	1	1	1	1	0.02	0	0.03
C19orf57	132	42	2	40	51	4	47	39	1	38	0.630984	0.68636	0.383754	1	0.673224	0.428812	1	1	1	1	1	1	1	1	0.05	0.08	0.03
C19orf68	132	42	2	40	51	1	50	39	1	38	0.827155	0.587334	1	1	1	1	0.591637	1	1	1	1	1	1	1	0.05	0.02	0.03
C19orf73	132	42	1	41	51	0	51	39	1	38	0.522207	0.451613	0.433333	1	0.505205	0.522207	0.53678	1	1	1	1	1	1	1	0.02	0	0.03
C1D	132	42	1	41	51	0	51	39	0	39	0.613636	0.451613	1	1	1	1	0.318182	1	1	1	1	1	1	1	0.02	0	0
C1GALT1	132	42	1	41	51	0	51	39	0	39	0.613636	0.451613	1	1	1	1	0.318182	1	1	1	1	1	1	1	0.02	0	0
C1GALT1C1	132	42	1	41	51	1	50	39	1	38	1	1	1	1	1	1	1	1	1	1	1	1	1	1	0.02	0.02	0.03
C1orf122	132	42	0	42	51	0	51	39	0	39	1	1	1	1	1	1	1	1	1	1	1	1	1	1	0	0	0
C1orf123	132	42	0	42	51	0	51	39	0	39	1	1	1	1	1	1	1	1	1	1	1	1	1	1	0	0	0
C1orf131	132	42	0	42	51	1	50	39	1	38	0.752255	1	1	0.481481	0.505205	1	1	1	1	1	1	1	1	1	0	0.02	0.03
C1orf145,OBSCN	132	42	0	42	51	1	50	39	0	39	1	1	1	1	1	0.386364	1	1	1	1	1	1	1	1	0	0.02	0
C1orf162	132	42	0	42	51	0	51	39	0	39	1	1	1	1	1	1	1	1	1	1	1	1	1	1	0	0	0
C1orf186	132	42	0	42	51	0	51	39	0	39	1	1	1	1	1	1	1	1	1	1	1	1	1	1	0	0	0
C1orf226	132	42	0	42	51	1	50	39	1	38	0.752255	1	1	0.481481	0.505205	1	1	1	1	1	1	1	1	1	0	0.02	0.03
C1orf27	132	42	9	33	51	7	44	39	5	34	0.524948	0.411095	1	0.3842	0.610967	0.634162	0.306769	1	1	1	1	1	1	1	0.21	0.14	0.13
C1orf50,RP5-994D16,12	132	42	0	42	51	0	51	39	0	39	1	1	1	1	1	1	1	1	1	1	1	1	1	1	0	0	0
C1QTNF1	132	42	0	42	51	1	50	39	0	39	1	1	1	1	1	0.386364	1	1	1	1	1	1	1	1	0	0.02	0
C1QTNF5	132	42	0	42	51	1	50	39	0	39	1	1	1	1	1	0.386364	1	1	1	1	1	1	1	1	0	0.02	0
C1QTNF9B	132	42	1	41	51	0	51	39	0	39	0.613636	0.451613	1	1	1	1	0.318182	1	1	1	1	1	1	1	0.02	0	0
C1S	132	42	4	38	51	2	49	39	3	36	0.567303	0.404083	0.648883	1	0.723304	0.481235	0.464717	1	1	1	1	1	1	1	0.1	0.04	0.08
C20orf144	132	42	0	42	51	1	50	39	0	39	1	1	1	1	1	0.386364	1	1	1	1	1	1	1	1	0	0.02	0
C20orf24	132	42	0	42	51	0	51	39	0	39	1	1	1	1	1	1	1	1	1	1	1	1	1	1	0	0	0
C20orf24,TGIF2-C20orf24	132	42	1	41	51	0	51	39	0	39	0.613636	0.451613	1	1	1	1	0.318182	1	1	1	1	1	1	1	0.02	0	0
C20orf27	132	42	0	42	51	2	49	39	1	38	0.6341	0.499299	1	0.481481	1	0.55896	0.551033	1	1	1	1	1	1	1	0	0.04	0.03
C20orf96	132	42	4	38	51	8	43	39	6	33	0.659503	0.5368	1	0.509554	0.782368	0.610098	0.42372	1	1	1	1	1	1	1	0.1	0.16	0.15
C21orf58	132	42	5	37	51	11	40	39	7	32	0.47967	0.275535	0.792558	0.538377	1	0.351811	0.328112	1	1	1	1	1	1	1	0.12	0.22	0.18
C21orf59	132	42	0	42	51	0	51	39	0	39	1	1	1	1	1	1	1	1	1	1	1	1	1	1	0	0	0
C21orf91	132	42	5	37	51	5	46	39	4	35	0.939449	0.750502	1	1	1	1	0.766156	1	1	1	1	1	1	1	0.12	0.1	0.1
C22orf23	132	42	1	41	51	0	51	39	0	39	0.613636	0.451613	1	1	1	1	0.318182	1	1	1	1	1	1	1	0.02	0	0
C22orf29	132	42	7	35	51	6	45	39	3	36	0.530712	0.557328	0.726426	0.315141	0.392285	1	0.390162	1	1	1	1	1	1	1	0.17	0.12	0.08
C22orf39	132	42	0	42	51	1	50	39	0	39	1	1	1	1	1	0.386364	1	1	1	1	1	1	1	1	0	0.02	0
C22orf42	132	42	0	42	51	0	51	39	0	39	1	1	1	1	1	1	1	1	1	1	1	1	1	1	0	0	0
C2CD3	132	42	18	24	51	24	27	39	14	25	0.585233	0.834357	0.389289	0.64986	0.342691	0.470072	1	1	1	1	1	1	1	1	0.43	0.47	0.36
C2CD4A	132	42	1	41	51	0	51	39	0	39	0.613636	0.451613	1	1	1	1	0.318182	1	1	1	1	1	1	1	0.02	0	0
C2CD4B	132	42	4	38	51	5	46	39	4	35	1	1	1	1	1	1	1	1	1	1	1	1	1	1	0.1	0.1	0.1
C2orf15	132	42	1	41	51	0	51	39	0	39	0.613636	0.451613	1	1	1	1	0.318182	1	1	1	1	1	1	1	0.02	0	0
C2orf16	132	42	1	41	51	0	51	39	0	39	0.613636	0.451613	1	1	1	1	0.318182	1	1	1	1	1	1	1	0.02	0	0
C2orf42	132	42	2	40	51	1	50	39	1	38	0.827155	0.587334	1	1	1	1	0.591637	1	1	1	1	1	1	1	0.05	0.02	0.03
C2orf49	132	42	1	41	51	0	51	39	0	39	0.613636	0.451613	1	1	1	1	0.318182	1	1	1	1	1	1	1	0.02	0	0
C2orf68	132	42	1	41	51	2	49	39	1	38	1	1	1	1	1	0.639874	1	1	1	1	1	1	1	1	0.02	0.04	0.03
C2orf81	132	42	0	42	51	1	50	39	0	39	1	1	1	1	1	0.386364	1	1	1	1	1	1	1	1	0	0.02	0
C3orf14	132	42	1	41	51	0	51	39	0	39	0.613636	0.451613	1	1	1	1	0.318182	1	1	1	1	1	1	1	0.02	0	0
C3orf18	132	42	1	41	51	1	50	39	1	38	1	1	1	1	1	1	1	1	1	1	1	1	1	1	0.02	0.02	0.03
C3orf38	132	42	1	41	51	0	51	39	0	39	0.613636	0.451613	1	1	1	1	0.318182	1	1	1	1	1	1	1	0.02	0	0
C3orf58	132	42	0	42	51	2	49	39	1	38	0.6341	0.499299	1	0.481481	1	0.55896	0.551033	1	1	1	1	1	1	1	0	0.04	0.03
C3orf70	132	42	1	41	51	0	51	39	0	39	0.613636	0.451613	1	1	1	1	0.318182	1	1	1	1	1	1	1	0.02	0	0
C4A	132	42	0	42	51	0	51	39	0	39	1	1	1	1	1	1	1	1	1	1	1	1	1	1	0	0	0
C4B	132	42	0	42	51	0	51	39	0	39	1	1	1	1	1	1	1	1	1	1	1	1	1	1	0	0	0
C4BPA	132	42	0	42	51	0	51	39	0	39	1	1	1	1	1	1	1	1	1	1	1	1	1	1	0	0	0
C4orf19	132	42	10	32	51	13	38	39	9	30	1	1	1	1	1	0.83634	1	1	1	1	1	1	1	1	0.24	0.25	0.23
C4orf33	132	42	1	41	51	1	50	39	0	39	1	1	1	1	1	1	0.53678	1	1	1	1	1	1	1	0.02	0.02	0
C5	132	42	0	42	51	1	50	39	0	39	1	1	1	1	1	0.386364	1	1	1	1	1	1	1	1	0	0.02	0
C5orf24	132	42	1	41	51	0	51	39	1	38	0.522207	0.451613	0.433333	1	0.505205	0.522207	0.53678	1	1	1	1	1	1	1	0.02	0	0.03
C5orf42	132	42	7	35	51	7	44	39	5	34	0.905228	0.774791	1	0.758004	1	1	0.604142	1	1	1	1	1	1	1	0.17	0.14	0.13
C5orf51	132	42	1	41	51	1	50	39	2	37	0.685422	1	0.576736	0.606435	0.58115	1	1	1	1	1	1	1	1	1	0.02	0.02	0.05
C5orf56	132	42	1	41	51	0	51	39	0	39	0.613636	0.451613	1	1	1	1	0.318182	1	1	1	1	1	1	1	0.02	0	0
C6orf10	132	42	1	41	51	0	51	39	0	39	0.613636	0.451613	1	1	1	1	0.318182	1	1	1	1	1	1	1	0.02	0	0
C6orf120	132	42	1	41	51	1	50	39	0	39	1	1	1	1	1	1	0.53678	1	1	1	1	1	1	1	0.02	0.02	0
C6orf141	132	42	1	41	51	1	50	39	2	37	0.685422	1	0.576736	0.606435	0.58115	1	1	1	1	1	1	1	1	1	0.02	0.02	0.05
C6orf48	132	42	0	42	51	1	50	39	0	39	1	1	1	1	1	0.386364	1	1	1	1	1	1	1	1	0	0.02	0
C6orf89	132	42	1	41	51	3	48	39	1	38	0.733305	0.624016	0.630253	1	1	0.374	1	1	1	1	1	1	1	1	0.02	0.06	0.03
C7orf25	132	42	0	42	51	1	50	39	1	38	0.752255	1	1	0.481481	0.505205	1	1	1	1	1	1	1	1	1	0	0.02	0.03
C7orf26	132	42	1	41	51	2	49	39	1	38	1	1	1	1	1	0.639874	1	1	1	1	1	1	1	1	0.02	0.04	0.03
C7orf31	132	42	1	41	51	1	50	39	0	39	1	1	1	1	1	1	0.53678	1	1	1	1	1	1	1	0.02	0.02	0
C7orf43	132	42	2	40	51	3	48	39	1	38	0.875757	1	0.630253	1	0.669553	0.676007	1	1	1	1	1	1	1	1	0.05	0.06	0.03
C7orf61	132	42	0	42	51	0	51	39	0	39	1	1	1	1	1	1	1	1	1	1	1	1	1	1	0	0	0
C7orf62	132	42	1	41	51	0	51	39	0	39	0.613636	0.451613	1	1	1	1	0.318182	1	1	1	1	1	1	1	0.02	0	0
C7orf73	132	42	1	41	51	0	51	39	0	39	0.613636	0.451613	1	1	1	1	0.318182	1	1	1	1	1	1	1	0.02	0	0
C8A	132	42	0	42	51	0	51	39	0	39	1	1	1	1	1	1	1	1	1	1	1	1	1	1	0	0	0
C8orf37	132	42	0	42	51	0	51	39	0	39	1	1	1	1	1	1	1	1	1	1	1	1	1	1	0	0	0
C8orf44	132	42	1	41	51	0	51	39	0	39	0.613636	0.451613	1	1	1	1	0.318182	1	1	1	1	1	1	1	0.02	0	0
C8orf44-SGK3,SGK3	132	42	0	42	51	0	51	39	0	39	1	1	1	1	1	1	1	1	1	1	1	1	1	1	0	0	0
C8orf59	132	42	0	42	51	0	51	39	0	39	1	1	1	1	1	1	1	1	1	1	1	1	1	1	0	0	0
C8orf82	132	42	1	41	51	1	50	39	0	39	1	1	1	1	1	1	0.53678	1	1	1	1	1	1	1	0.02	0.02	0
C9	132	42	0	42	51	0	51	39	0	39	1	1	1	1	1	1	1	1	1	1	1	1	1	1	0	0	0
C9orf116	132	42	0	42	51	0	51	39	0	39	1	1	1	1	1	1	1	1	1	1	1	1	1	1	0	0	0
C9orf152	132	42	0	42	51	0	51	39	0	39	1	1	1	1	1	1	1	1	1	1	1	1	1	1	0	0	0
C9orf3	132	42	4	38	51	4	47	39	3	36	1	1	1	1	1	1	0.742885	1	1	1	1	1	1	1	0.1	0.08	0.08
C9orf47	132	42	0	42	51	1	50	39	0	39	1	1	1	1	1	0.386364	1	1	1	1	1	1	1	1	0	0.02	0
C9orf69	132	42	1	41	51	0	51	39	0	39	0.613636	0.451613	1	1	1	1	0.318182	1	1	1	1	1	1	1	0.02	0	0
CA2	132	42	1	41	51	0	51	39	0	39	0.613636	0.451613	1	1	1	1	0.318182	1	1	1	1	1	1	1	0.02	0	0
CA4	132	42	0	42	51	1	50	39	0	39	1	1	1	1	1	0.386364	1	1	1	1	1	1	1	1	0	0.02	0
CAAP1	132	42	1	41	51	0	51	39	1	38	0.522207	0.451613	0.433333	1	0.505205	0.522207	0.53678	1	1	1	1	1	1	1	0.02	0	0.03
CAB39L	132	42	0	42	51	0	51	39	0	39	1	1	1	1	1	1	1	1	1	1	1	1	1	1	0	0	0
CABP1	132	42	0	42	51	0	51	39	0	39	1	1	1	1	1	1	1	1	1	1	1	1	1	1	0	0	0
CABP7	132	42	0	42	51	0	51	39	0	39	1	1	1	1	1	1	1	1	1	1	1	1	1	1	0	0	0
CACNA1B	132	42	0	42	51	1	50	39	0	39	1	1	1	1	1	0.386364	1	1	1	1	1	1	1	1	0	0.02	0
CACNA1I	132	42	2	40	51	2	49	39	0	39	0.55406	1	0.503371	0.494444	0.318793	0.639874	0.591637	1	1	1	1	1	1	1	0.05	0.04	0
CACNB1	132	42	0	42	51	0	51	39	0	39	1	1	1	1	1	1	1	1	1	1	1	1	1	1	0	0	0
CACNB2	132	42	2	40	51	4	47	39	1	38	0.630984	0.68636	0.383754	1	0.673224	0.428812	1	1	1	1	1	1	1	1	0.05	0.08	0.03
CACUL1	132	42	1	41	51	1	50	39	0	39	1	1	1	1	1	1	0.53678	1	1	1	1	1	1	1	0.02	0.02	0
CACYBP	132	42	0	42	51	0	51	39	0	39	1	1	1	1	1	1	1	1	1	1	1	1	1	1	0	0	0
CADM1	132	42	0	42	51	1	50	39	1	38	0.752255	1	1	0.481481	0.505205	1	1	1	1	1	1	1	1	1	0	0.02	0.03
CADPS2	132	42	0	42	51	2	49	39	1	38	0.6341	0.499299	1	0.481481	1	0.55896	0.551033	1	1	1	1	1	1	1	0	0.04	0.03
CALB1	132	42	0	42	51	0	51	39	0	39	1	1	1	1	1	1	1	1	1	1	1	1	1	1	0	0	0
CALM1	132	42	0	42	51	0	51	39	0	39	1	1	1	1	1	1	1	1	1	1	1	1	1	1	0	0	0
CALM3	132	42	1	41	51	0	51	39	0	39	0.613636	0.451613	1	1	1	1	0.318182	1	1	1	1	1	1	1	0.02	0	0
CALML4	132	42	0	42	51	0	51	39	0	39	1	1	1	1	1	1	1	1	1	1	1	1	1	1	0	0	0
CALML5	132	42	1	41	51	1	50	39	0	39	1	1	1	1	1	1	0.53678	1	1	1	1	1	1	1	0.02	0.02	0
CALR	132	42	3	39	51	2	49	39	1	38	0.669961	0.654996	1	0.616526	0.669553	1	0.382049	1	1	1	1	1	1	1	0.07	0.04	0.03
CALU	132	42	7	35	51	7	44	39	4	35	0.731231	0.774791	0.750772	0.521971	0.584438	1	0.587176	1	1	1	1	1	1	1	0.17	0.14	0.1
CAMK1D	132	42	0	42	51	0	51	39	0	39	1	1	1	1	1	1	1	1	1	1	1	1	1	1	0	0	0
CAMK2D	132	42	1	41	51	0	51	39	1	38	0.522207	0.451613	0.433333	1	0.505205	0.522207	0.53678	1	1	1	1	1	1	1	0.02	0	0.03
CAMKMT	132	42	0	42	51	0	51	39	0	39	1	1	1	1	1	1	1	1	1	1	1	1	1	1	0	0	0
CAMSAP2	132	42	4	38	51	4	47	39	4	35	0.931146	1	0.723048	1	0.748121	0.765945	1	1	1	1	1	1	1	1	0.1	0.08	0.1
CAMSAP3	132	42	7	35	51	6	45	39	4	35	0.647278	0.557328	1	0.521971	0.776845	1	0.40902	1	1	1	1	1	1	1	0.17	0.12	0.1
CAMTA1	132	42	0	42	51	0	51	39	0	39	1	1	1	1	1	1	1	1	1	1	1	1	1	1	0	0	0
CAND2	132	42	4	38	51	4	47	39	5	34	0.711923	1	0.493381	0.731807	0.525208	0.765457	1	1	1	1	1	1	1	1	0.1	0.08	0.13
CANT1	132	42	3	39	51	1	50	39	2	37	0.508025	0.324451	0.576736	1	1	0.404628	0.382049	1	1	1	1	1	1	1	0.07	0.02	0.05
CAP2	132	42	1	41	51	0	51	39	1	38	0.522207	0.451613	0.433333	1	0.505205	0.522207	0.53678	1	1	1	1	1	1	1	0.02	0	0.03
CAPG	132	42	35	7	51	39	12	39	31	8	0.70988	0.450551	0.80203	0.777086	1	0.51239	0.643582	1	1	1	1	1	1	1	0.83	0.76	0.79
CAPN1	132	42	6	36	51	12	39	39	7	32	0.545058	0.301565	0.607408	0.765519	1	0.362194	0.475576	1	1	1	1	1	1	1	0.14	0.24	0.18
CAPN11	132	42	0	42	51	1	50	39	0	39	1	1	1	1	1	0.386364	1	1	1	1	1	1	1	1	0	0.02	0
CAPN13	132	42	6	36	51	11	40	39	5	34	0.535002	0.427355	0.405319	1	0.609845	0.240966	0.802764	1	1	1	1	1	1	1	0.14	0.22	0.13
CAPN15	132	42	5	37	51	5	46	39	4	35	0.939449	0.750502	1	1	1	1	0.766156	1	1	1	1	1	1	1	0.12	0.1	0.1
CAPN3	132	42	1	41	51	0	51	39	0	39	0.613636	0.451613	1	1	1	1	0.318182	1	1	1	1	1	1	1	0.02	0	0
CAPN8	132	42	13	29	51	17	34	39	9	30	0.568685	0.827587	0.351458	0.463316	0.403158	0.557076	0.83942	1	1	1	1	1	1	1	0.31	0.33	0.23
CAPNS1	132	42	1	41	51	1	50	39	2	37	0.685422	1	0.576736	0.606435	0.58115	1	1	1	1	1	1	1	1	1	0.02	0.02	0.05
CAPNS2	132	42	0	42	51	1	50	39	0	39	1	1	1	1	1	0.386364	1	1	1	1	1	1	1	1	0	0.02	0
CAPRIN1	132	42	4	38	51	2	49	39	2	37	0.594819	0.404083	1	0.676725	1	0.484452	0.264476	1	1	1	1	1	1	1	0.1	0.04	0.05
CAPS	132	42	0	42	51	2	49	39	1	38	0.6341	0.499299	1	0.481481	1	0.55896	0.551033	1	1	1	1	1	1	1	0	0.04	0.03
CAPZA2	132	42	2	40	51	1	50	39	0	39	0.50138	0.587334	1	0.494444	0.554684	1	0.237469	1	1	1	1	1	1	1	0.05	0.02	0
CAPZB	132	42	3	39	51	1	50	39	1	38	0.517834	0.324451	1	0.616526	1	0.648315	0.326042	1	1	1	1	1	1	1	0.07	0.02	0.03
CARD11	132	42	2	40	51	2	49	39	1	38	1	1	1	1	1	1	0.653051	1	1	1	1	1	1	1	0.05	0.04	0.03
CARD19	132	42	2	40	51	6	45	39	3	36	0.490444	0.2866	0.726426	0.667988	1	0.335125	0.501259	1	1	1	1	1	1	1	0.05	0.12	0.08
CARF	132	42	1	41	51	2	49	39	0	39	0.77703	1	0.503371	1	0.554684	0.55896	1	1	1	1	1	1	1	1	0.02	0.04	0
CARHSP1	132	42	0	42	51	1	50	39	0	39	1	1	1	1	1	0.386364	1	1	1	1	1	1	1	1	0	0.02	0
CARNS1	132	42	1	41	51	1	50	39	0	39	1	1	1	1	1	1	0.53678	1	1	1	1	1	1	1	0.02	0.02	0
CARS	132	42	1	41	51	1	50	39	2	37	0.685422	1	0.576736	0.606435	0.58115	1	1	1	1	1	1	1	1	1	0.02	0.02	0.05
CARS2	132	42	7	35	51	10	41	39	6	33	0.880169	0.791818	0.782018	1	0.804487	0.641743	1	1	1	1	1	1	1	1	0.17	0.2	0.15
CASC10	132	42	0	42	51	1	50	39	0	39	1	1	1	1	1	0.386364	1	1	1	1	1	1	1	1	0	0.02	0
CASC3	132	42	2	40	51	2	49	39	3	36	0.795229	1	0.648883	0.667988	0.420977	0.706006	1	1	1	1	1	1	1	1	0.05	0.04	0.08
CASC4	132	42	1	41	51	3	48	39	2	37	0.768952	0.624016	1	0.606435	1	0.676007	0.663979	1	1	1	1	1	1	1	0.02	0.06	0.05
CASD1	132	42	1	41	51	1	50	39	2	37	0.685422	1	0.576736	0.606435	0.58115	1	1	1	1	1	1	1	1	1	0.02	0.02	0.05
CASKIN1	132	42	1	41	51	0	51	39	0	39	0.613636	0.451613	1	1	1	1	0.318182	1	1	1	1	1	1	1	0.02	0	0
CASP1	132	42	0	42	51	0	51	39	0	39	1	1	1	1	1	1	1	1	1	1	1	1	1	1	0	0	0
CASP3	132	42	1	41	51	1	50	39	0	39	1	1	1	1	1	1	0.53678	1	1	1	1	1	1	1	0.02	0.02	0
CASP4	132	42	1	41	51	0	51	39	1	38	0.522207	0.451613	0.433333	1	0.505205	0.522207	0.53678	1	1	1	1	1	1	1	0.02	0	0.03
CASP6	132	42	1	41	51	0	51	39	0	39	0.613636	0.451613	1	1	1	1	0.318182	1	1	1	1	1	1	1	0.02	0	0
CASP8AP2	132	42	3	39	51	3	48	39	3	36	1	1	1	1	0.723304	1	1	1	1	1	1	1	1	1	0.07	0.06	0.08
CASR	132	42	0	42	51	1	50	39	0	39	1	1	1	1	1	0.386364	1	1	1	1	1	1	1	1	0	0.02	0
CASZ1	132	42	5	37	51	9	42	39	5	34	0.743444	0.564205	0.573138	1	1	0.449799	0.790761	1	1	1	1	1	1	1	0.12	0.18	0.13
CATSPER2	132	42	1	41	51	2	49	39	0	39	0.77703	1	0.503371	1	0.554684	0.55896	1	1	1	1	1	1	1	1	0.02	0.04	0
CATSPERB	132	42	2	40	51	2	49	39	1	38	1	1	1	1	1	1	0.653051	1	1	1	1	1	1	1	0.05	0.04	0.03
CATSPERG	132	42	1	41	51	0	51	39	1	38	0.522207	0.451613	0.433333	1	0.505205	0.522207	0.53678	1	1	1	1	1	1	1	0.02	0	0.03
CAV1	132	42	0	42	51	1	50	39	0	39	1	1	1	1	1	0.386364	1	1	1	1	1	1	1	1	0	0.02	0
CBFA2T3	132	42	0	42	51	0	51	39	0	39	1	1	1	1	1	1	1	1	1	1	1	1	1	1	0	0	0
CBFB	132	42	0	42	51	1	50	39	1	38	0.752255	1	1	0.481481	0.505205	1	1	1	1	1	1	1	1	1	0	0.02	0.03
CBL	132	42	3	39	51	3	48	39	1	38	0.7101	1	0.630253	0.616526	0.673224	1	0.678913	1	1	1	1	1	1	1	0.07	0.06	0.03
CBLB	132	42	4	38	51	4	47	39	3	36	1	1	1	1	1	1	0.742885	1	1	1	1	1	1	1	0.1	0.08	0.08
CBLL1	132	42	2	40	51	2	49	39	2	37	1	1	1	1	1	1	1	1	1	1	1	1	1	1	0.05	0.04	0.05
CBR1	132	42	1	41	51	2	49	39	0	39	0.77703	1	0.503371	1	0.554684	0.55896	1	1	1	1	1	1	1	1	0.02	0.04	0
CBS	132	42	0	42	51	0	51	39	0	39	1	1	1	1	1	1	1	1	1	1	1	1	1	1	0	0	0
CBWD1	132	42	2	40	51	1	50	39	1	38	0.827155	0.587334	1	1	1	1	0.591637	1	1	1	1	1	1	1	0.05	0.02	0.03
CBWD2	132	42	1	41	51	1	50	39	1	38	1	1	1	1	1	1	1	1	1	1	1	1	1	1	0.02	0.02	0.03
CBWD5	132	42	1	41	51	1	50	39	1	38	1	1	1	1	1	1	1	1	1	1	1	1	1	1	0.02	0.02	0.03
CBX2	132	42	0	42	51	0	51	39	0	39	1	1	1	1	1	1	1	1	1	1	1	1	1	1	0	0	0
CBX5	132	42	0	42	51	1	50	39	0	39	1	1	1	1	1	0.386364	1	1	1	1	1	1	1	1	0	0.02	0
CBX6	132	42	2	40	51	2	49	39	2	37	1	1	1	1	1	1	1	1	1	1	1	1	1	1	0.05	0.04	0.05
CBY1	132	42	0	42	51	1	50	39	0	39	1	1	1	1	1	0.386364	1	1	1	1	1	1	1	1	0	0.02	0
CBY3	132	42	0	42	51	0	51	39	0	39	1	1	1	1	1	1	1	1	1	1	1	1	1	1	0	0	0
CC2D1A	132	42	12	30	51	16	35	39	13	26	0.917649	0.823114	1	0.810143	0.836911	1	0.840182	1	1	1	1	1	1	1	0.29	0.31	0.33
CC2D1B	132	42	6	36	51	9	42	39	5	34	0.826789	0.780085	0.573138	1	0.79212	0.619844	1	1	1	1	1	1	1	1	0.14	0.18	0.13
CC2D2A	132	42	1	41	51	0	51	39	0	39	0.613636	0.451613	1	1	1	1	0.318182	1	1	1	1	1	1	1	0.02	0	0
CCAR1	132	42	3	39	51	2	49	39	2	37	0.887261	0.654996	1	1	1	0.706006	0.678913	1	1	1	1	1	1	1	0.07	0.04	0.05
CCDC102B	132	42	4	38	51	6	45	39	5	34	0.941501	1	1	0.731807	0.767217	1	0.774082	1	1	1	1	1	1	1	0.1	0.12	0.13
CCDC105	132	42	1	41	51	0	51	39	0	39	0.613636	0.451613	1	1	1	1	0.318182	1	1	1	1	1	1	1	0.02	0	0
CCDC106	132	42	1	41	51	0	51	39	1	38	0.522207	0.451613	0.433333	1	0.505205	0.522207	0.53678	1	1	1	1	1	1	1	0.02	0	0.03
CCDC112	132	42	1	41	51	0	51	39	0	39	0.613636	0.451613	1	1	1	1	0.318182	1	1	1	1	1	1	1	0.02	0	0
CCDC113	132	42	1	41	51	0	51	39	0	39	0.613636	0.451613	1	1	1	1	0.318182	1	1	1	1	1	1	1	0.02	0	0
CCDC115	132	42	0	42	51	2	49	39	1	38	0.6341	0.499299	1	0.481481	1	0.55896	0.551033	1	1	1	1	1	1	1	0	0.04	0.03
CCDC12	132	42	1	41	51	4	47	39	3	36	0.537392	0.373359	1	0.347421	0.693267	0.71024	0.434887	1	1	1	1	1	1	1	0.02	0.08	0.08
CCDC120	132	42	0	42	51	2	49	39	1	38	0.6341	0.499299	1	0.481481	1	0.55896	0.551033	1	1	1	1	1	1	1	0	0.04	0.03
CCDC121	132	42	0	42	51	0	51	39	0	39	1	1	1	1	1	1	1	1	1	1	1	1	1	1	0	0	0
CCDC124	132	42	0	42	51	1	50	39	0	39	1	1	1	1	1	0.386364	1	1	1	1	1	1	1	1	0	0.02	0
CCDC125	132	42	3	39	51	2	49	39	1	38	0.669961	0.654996	1	0.616526	0.669553	1	0.382049	1	1	1	1	1	1	1	0.07	0.04	0.03
CCDC126	132	42	0	42	51	0	51	39	0	39	1	1	1	1	1	1	1	1	1	1	1	1	1	1	0	0	0
CCDC127	132	42	0	42	51	0	51	39	0	39	1	1	1	1	1	1	1	1	1	1	1	1	1	1	0	0	0
CCDC13	132	42	0	42	51	1	50	39	0	39	1	1	1	1	1	0.386364	1	1	1	1	1	1	1	1	0	0.02	0
CCDC136	132	42	0	42	51	0	51	39	0	39	1	1	1	1	1	1	1	1	1	1	1	1	1	1	0	0	0
CCDC142	132	42	2	40	51	5	46	39	3	36	0.65425	0.451129	1	0.667988	1	0.508055	0.501822	1	1	1	1	1	1	1	0.05	0.1	0.08
CCDC144A,RP11-219A15,1	132	42	1	41	51	0	51	39	0	39	0.613636	0.451613	1	1	1	1	0.318182	1	1	1	1	1	1	1	0.02	0	0
CCDC149	132	42	1	41	51	0	51	39	0	39	0.613636	0.451613	1	1	1	1	0.318182	1	1	1	1	1	1	1	0.02	0	0
CCDC15	132	42	0	42	51	1	50	39	0	39	1	1	1	1	1	0.386364	1	1	1	1	1	1	1	1	0	0.02	0
CCDC150	132	42	1	41	51	0	51	39	0	39	0.613636	0.451613	1	1	1	1	0.318182	1	1	1	1	1	1	1	0.02	0	0
CCDC154	132	42	1	41	51	0	51	39	1	38	0.522207	0.451613	0.433333	1	0.505205	0.522207	0.53678	1	1	1	1	1	1	1	0.02	0	0.03
CCDC167	132	42	1	41	51	0	51	39	1	38	0.522207	0.451613	0.433333	1	0.505205	0.522207	0.53678	1	1	1	1	1	1	1	0.02	0	0.03
CCDC169-SOHLH2,SOHLH2	132	42	1	41	51	1	50	39	0	39	1	1	1	1	1	1	0.53678	1	1	1	1	1	1	1	0.02	0.02	0
CCDC169,CCDC169-SOHLH2	132	42	1	41	51	0	51	39	0	39	0.613636	0.451613	1	1	1	1	0.318182	1	1	1	1	1	1	1	0.02	0	0
CCDC171	132	42	1	41	51	0	51	39	0	39	0.613636	0.451613	1	1	1	1	0.318182	1	1	1	1	1	1	1	0.02	0	0
CCDC174	132	42	0	42	51	1	50	39	0	39	1	1	1	1	1	0.386364	1	1	1	1	1	1	1	1	0	0.02	0
CCDC180	132	42	0	42	51	0	51	39	0	39	1	1	1	1	1	1	1	1	1	1	1	1	1	1	0	0	0
CCDC186	132	42	2	40	51	4	47	39	1	38	0.630984	0.68636	0.383754	1	0.673224	0.428812	1	1	1	1	1	1	1	1	0.05	0.08	0.03
CCDC191	132	42	2	40	51	1	50	39	2	37	0.623027	0.587334	0.576736	1	0.63187	0.648315	0.653051	1	1	1	1	1	1	1	0.05	0.02	0.05
CCDC28A	132	42	0	42	51	0	51	39	0	39	1	1	1	1	1	1	1	1	1	1	1	1	1	1	0	0	0
CCDC34	132	42	1	41	51	2	49	39	1	38	1	1	1	1	1	0.639874	1	1	1	1	1	1	1	1	0.02	0.04	0.03
CCDC39	132	42	0	42	51	0	51	39	0	39	1	1	1	1	1	1	1	1	1	1	1	1	1	1	0	0	0
CCDC40	132	42	0	42	51	1	50	39	0	39	1	1	1	1	1	0.386364	1	1	1	1	1	1	1	1	0	0.02	0
CCDC47,RP11-51F16,8	132	42	0	42	51	1	50	39	0	39	1	1	1	1	1	0.386364	1	1	1	1	1	1	1	1	0	0.02	0
CCDC50	132	42	16	26	51	17	34	39	13	26	0.895805	0.66804	1	0.816895	0.844247	0.852056	0.695369	1	1	1	1	1	1	1	0.38	0.33	0.33
CCDC58	132	42	0	42	51	0	51	39	0	39	1	1	1	1	1	1	1	1	1	1	1	1	1	1	0	0	0
CCDC59	132	42	0	42	51	2	49	39	1	38	0.6341	0.499299	1	0.481481	1	0.55896	0.551033	1	1	1	1	1	1	1	0	0.04	0.03
CCDC60	132	42	0	42	51	1	50	39	0	39	1	1	1	1	1	0.386364	1	1	1	1	1	1	1	1	0	0.02	0
CCDC66	132	42	4	38	51	3	48	39	1	38	0.485301	0.697175	0.630253	0.360877	0.435332	1	0.264476	1	1	1	1	1	1	1	0.1	0.06	0.03
CCDC7	132	42	1	41	51	0	51	39	0	39	0.613636	0.451613	1	1	1	1	0.318182	1	1	1	1	1	1	1	0.02	0	0
CCDC74A	132	42	0	42	51	1	50	39	1	38	0.752255	1	1	0.481481	0.505205	1	1	1	1	1	1	1	1	1	0	0.02	0.03
CCDC77	132	42	0	42	51	1	50	39	0	39	1	1	1	1	1	0.386364	1	1	1	1	1	1	1	1	0	0.02	0
CCDC78	132	42	3	39	51	6	45	39	5	34	0.728306	0.50562	1	0.472066	0.553837	0.776188	0.546746	1	1	1	1	1	1	1	0.07	0.12	0.13
CCDC84	132	42	3	39	51	1	50	39	2	37	0.508025	0.324451	0.576736	1	1	0.404628	0.382049	1	1	1	1	1	1	1	0.07	0.02	0.05
CCDC85A	132	42	2	40	51	1	50	39	1	38	0.827155	0.587334	1	1	1	1	0.591637	1	1	1	1	1	1	1	0.05	0.02	0.03
CCDC85B	132	42	0	42	51	1	50	39	0	39	1	1	1	1	1	0.386364	1	1	1	1	1	1	1	1	0	0.02	0
CCDC91	132	42	9	33	51	11	40	39	9	30	1	1	1	1	0.82188	1	1	1	1	1	1	1	1	1	0.21	0.22	0.23
CCDC92	132	42	6	36	51	5	46	39	5	34	0.795874	0.536131	0.741061	1	1	0.593478	0.580679	1	1	1	1	1	1	1	0.14	0.1	0.13
CCDC93	132	42	2	40	51	5	46	39	2	37	0.684505	0.451129	0.694322	1	1	0.306488	0.718272	1	1	1	1	1	1	1	0.05	0.1	0.05
CCDC94	132	42	0	42	51	1	50	39	1	38	0.752255	1	1	0.481481	0.505205	1	1	1	1	1	1	1	1	1	0	0.02	0.03
CCK	132	42	0	42	51	0	51	39	0	39	1	1	1	1	1	1	1	1	1	1	1	1	1	1	0	0	0
CCKBR	132	42	0	42	51	0	51	39	0	39	1	1	1	1	1	1	1	1	1	1	1	1	1	1	0	0	0
CCL11	132	42	0	42	51	0	51	39	0	39	1	1	1	1	1	1	1	1	1	1	1	1	1	1	0	0	0
CCL15,CCL15-CCL14	132	42	1	41	51	1	50	39	0	39	1	1	1	1	1	1	0.53678	1	1	1	1	1	1	1	0.02	0.02	0
CCL19	132	42	0	42	51	0	51	39	0	39	1	1	1	1	1	1	1	1	1	1	1	1	1	1	0	0	0
CCL22	132	42	0	42	51	1	50	39	0	39	1	1	1	1	1	0.386364	1	1	1	1	1	1	1	1	0	0.02	0
CCL3L3	132	42	0	42	51	1	50	39	1	38	0.752255	1	1	0.481481	0.505205	1	1	1	1	1	1	1	1	1	0	0.02	0.03
CCNB1IP1	132	42	2	40	51	1	50	39	0	39	0.50138	0.587334	1	0.494444	0.554684	1	0.237469	1	1	1	1	1	1	1	0.05	0.02	0
CCND1	132	42	1	41	51	1	50	39	0	39	1	1	1	1	1	1	0.53678	1	1	1	1	1	1	1	0.02	0.02	0
CCND2	132	42	1	41	51	1	50	39	0	39	1	1	1	1	1	1	0.53678	1	1	1	1	1	1	1	0.02	0.02	0
CCNDBP1	132	42	0	42	51	2	49	39	1	38	0.6341	0.499299	1	0.481481	1	0.55896	0.551033	1	1	1	1	1	1	1	0	0.04	0.03
CCNE1	132	42	0	42	51	1	50	39	1	38	0.752255	1	1	0.481481	0.505205	1	1	1	1	1	1	1	1	1	0	0.02	0.03
CCNE2	132	42	1	41	51	0	51	39	0	39	0.613636	0.451613	1	1	1	1	0.318182	1	1	1	1	1	1	1	0.02	0	0
CCNF	132	42	2	40	51	3	48	39	1	38	0.875757	1	0.630253	1	0.669553	0.676007	1	1	1	1	1	1	1	1	0.05	0.06	0.03
CCNG2	132	42	6	36	51	5	46	39	6	33	0.684684	0.536131	0.521888	1	0.578212	0.594512	0.783221	1	1	1	1	1	1	1	0.14	0.1	0.15
CCNI	132	42	0	42	51	0	51	39	0	39	1	1	1	1	1	1	1	1	1	1	1	1	1	1	0	0	0
CCNI2	132	42	1	41	51	1	50	39	1	38	1	1	1	1	1	1	1	1	1	1	1	1	1	1	0.02	0.02	0.03
CCNJ	132	42	0	42	51	0	51	39	0	39	1	1	1	1	1	1	1	1	1	1	1	1	1	1	0	0	0
CCNJL	132	42	1	41	51	3	48	39	2	37	0.768952	0.624016	1	0.606435	1	0.676007	0.663979	1	1	1	1	1	1	1	0.02	0.06	0.05
CCNK	132	42	1	41	51	2	49	39	0	39	0.77703	1	0.503371	1	0.554684	0.55896	1	1	1	1	1	1	1	1	0.02	0.04	0
CCNO	132	42	0	42	51	1	50	39	1	38	0.752255	1	1	0.481481	0.505205	1	1	1	1	1	1	1	1	1	0	0.02	0.03
CCNT1	132	42	2	40	51	3	48	39	1	38	0.875757	1	0.630253	1	0.669553	0.676007	1	1	1	1	1	1	1	1	0.05	0.06	0.03
CCNT2	132	42	2	40	51	3	48	39	2	37	1	1	1	1	1	1	1	1	1	1	1	1	1	1	0.05	0.06	0.05
CCNYL1	132	42	1	41	51	0	51	39	0	39	0.613636	0.451613	1	1	1	1	0.318182	1	1	1	1	1	1	1	0.02	0	0
CCPG1	132	42	2	40	51	1	50	39	1	38	0.827155	0.587334	1	1	1	1	0.591637	1	1	1	1	1	1	1	0.05	0.02	0.03
CCR10	132	42	0	42	51	0	51	39	0	39	1	1	1	1	1	1	1	1	1	1	1	1	1	1	0	0	0
CCR4	132	42	0	42	51	0	51	39	0	39	1	1	1	1	1	1	1	1	1	1	1	1	1	1	0	0	0
CCR7	132	42	1	41	51	1	50	39	2	37	0.685422	1	0.576736	0.606435	0.58115	1	1	1	1	1	1	1	1	1	0.02	0.02	0.05
CCR8	132	42	1	41	51	0	51	39	0	39	0.613636	0.451613	1	1	1	1	0.318182	1	1	1	1	1	1	1	0.02	0	0
CCRL2	132	42	1	41	51	2	49	39	0	39	0.77703	1	0.503371	1	0.554684	0.55896	1	1	1	1	1	1	1	1	0.02	0.04	0
CCS	132	42	1	41	51	0	51	39	0	39	0.613636	0.451613	1	1	1	1	0.318182	1	1	1	1	1	1	1	0.02	0	0
CCSAP	132	42	0	42	51	0	51	39	0	39	1	1	1	1	1	1	1	1	1	1	1	1	1	1	0	0	0
CCT2	132	42	1	41	51	3	48	39	2	37	0.768952	0.624016	1	0.606435	1	0.676007	0.663979	1	1	1	1	1	1	1	0.02	0.06	0.05
CCT6B	132	42	0	42	51	0	51	39	0	39	1	1	1	1	1	1	1	1	1	1	1	1	1	1	0	0	0
CCZ1	132	42	2	40	51	5	46	39	2	37	0.684505	0.451129	0.694322	1	1	0.306488	0.718272	1	1	1	1	1	1	1	0.05	0.1	0.05
CCZ1B	132	42	12	30	51	11	40	39	11	28	0.701304	0.476174	0.621274	1	0.66901	0.420212	0.671025	1	1	1	1	1	1	1	0.29	0.22	0.28
CD101	132	42	0	42	51	0	51	39	0	39	1	1	1	1	1	1	1	1	1	1	1	1	1	1	0	0	0
CD14	132	42	0	42	51	1	50	39	1	38	0.752255	1	1	0.481481	0.505205	1	1	1	1	1	1	1	1	1	0	0.02	0.03
CD151	132	42	0	42	51	1	50	39	0	39	1	1	1	1	1	0.386364	1	1	1	1	1	1	1	1	0	0.02	0
CD163L1	132	42	1	41	51	0	51	39	1	38	0.522207	0.451613	0.433333	1	0.505205	0.522207	0.53678	1	1	1	1	1	1	1	0.02	0	0.03
CD164	132	42	1	41	51	0	51	39	1	38	0.522207	0.451613	0.433333	1	0.505205	0.522207	0.53678	1	1	1	1	1	1	1	0.02	0	0.03
CD180	132	42	0	42	51	0	51	39	0	39	1	1	1	1	1	1	1	1	1	1	1	1	1	1	0	0	0
CD19	132	42	1	41	51	4	47	39	2	37	0.491954	0.373359	0.694322	0.606435	1	0.428812	0.430008	1	1	1	1	1	1	1	0.02	0.08	0.05
CD2	132	42	1	41	51	0	51	39	1	38	0.522207	0.451613	0.433333	1	0.505205	0.522207	0.53678	1	1	1	1	1	1	1	0.02	0	0.03
CD200R1L	132	42	0	42	51	0	51	39	0	39	1	1	1	1	1	1	1	1	1	1	1	1	1	1	0	0	0
CD209	132	42	0	42	51	0	51	39	0	39	1	1	1	1	1	1	1	1	1	1	1	1	1	1	0	0	0
CD22	132	42	0	42	51	1	50	39	0	39	1	1	1	1	1	0.386364	1	1	1	1	1	1	1	1	0	0.02	0
CD244	132	42	0	42	51	0	51	39	0	39	1	1	1	1	1	1	1	1	1	1	1	1	1	1	0	0	0
CD2AP	132	42	1	41	51	2	49	39	0	39	0.77703	1	0.503371	1	0.554684	0.55896	1	1	1	1	1	1	1	1	0.02	0.04	0
CD2BP2	132	42	4	38	51	3	48	39	1	38	0.485301	0.697175	0.630253	0.360877	0.435332	1	0.264476	1	1	1	1	1	1	1	0.1	0.06	0.03
CD300LF	132	42	0	42	51	0	51	39	0	39	1	1	1	1	1	1	1	1	1	1	1	1	1	1	0	0	0
CD302,LY75-CD302	132	42	1	41	51	0	51	39	0	39	0.613636	0.451613	1	1	1	1	0.318182	1	1	1	1	1	1	1	0.02	0	0
CD34	132	42	0	42	51	0	51	39	0	39	1	1	1	1	1	1	1	1	1	1	1	1	1	1	0	0	0
CD37	132	42	0	42	51	0	51	39	0	39	1	1	1	1	1	1	1	1	1	1	1	1	1	1	0	0	0
CD3E	132	42	1	41	51	0	51	39	0	39	0.613636	0.451613	1	1	1	1	0.318182	1	1	1	1	1	1	1	0.02	0	0
CD3G	132	42	0	42	51	0	51	39	0	39	1	1	1	1	1	1	1	1	1	1	1	1	1	1	0	0	0
CD4	132	42	0	42	51	1	50	39	1	38	0.752255	1	1	0.481481	0.505205	1	1	1	1	1	1	1	1	1	0	0.02	0.03
CD40	132	42	1	41	51	0	51	39	0	39	0.613636	0.451613	1	1	1	1	0.318182	1	1	1	1	1	1	1	0.02	0	0
CD44	132	42	11	31	51	15	36	39	9	30	0.800666	0.818239	0.63172	0.800729	0.667757	0.551259	1	1	1	1	1	1	1	1	0.26	0.29	0.23
CD46	132	42	2	40	51	5	46	39	2	37	0.684505	0.451129	0.694322	1	1	0.306488	0.718272	1	1	1	1	1	1	1	0.05	0.1	0.05
CD47	132	42	1	41	51	1	50	39	0	39	1	1	1	1	1	1	0.53678	1	1	1	1	1	1	1	0.02	0.02	0
CD58	132	42	1	41	51	0	51	39	0	39	0.613636	0.451613	1	1	1	1	0.318182	1	1	1	1	1	1	1	0.02	0	0
CD63	132	42	0	42	51	1	50	39	0	39	1	1	1	1	1	0.386364	1	1	1	1	1	1	1	1	0	0.02	0
CD74	132	42	1	41	51	0	51	39	1	38	0.522207	0.451613	0.433333	1	0.505205	0.522207	0.53678	1	1	1	1	1	1	1	0.02	0	0.03
CD79A	132	42	0	42	51	0	51	39	0	39	1	1	1	1	1	1	1	1	1	1	1	1	1	1	0	0	0
CD81	132	42	1	41	51	1	50	39	1	38	1	1	1	1	1	1	1	1	1	1	1	1	1	1	0.02	0.02	0.03
CD84	132	42	0	42	51	0	51	39	0	39	1	1	1	1	1	1	1	1	1	1	1	1	1	1	0	0	0
CD86	132	42	1	41	51	0	51	39	0	39	0.613636	0.451613	1	1	1	1	0.318182	1	1	1	1	1	1	1	0.02	0	0
CD96	132	42	0	42	51	0	51	39	0	39	1	1	1	1	1	1	1	1	1	1	1	1	1	1	0	0	0
CDADC1	132	42	0	42	51	1	50	39	0	39	1	1	1	1	1	0.386364	1	1	1	1	1	1	1	1	0	0.02	0
CDC123	132	42	1	41	51	0	51	39	0	39	0.613636	0.451613	1	1	1	1	0.318182	1	1	1	1	1	1	1	0.02	0	0
CDC14B	132	42	1	41	51	1	50	39	0	39	1	1	1	1	1	1	0.53678	1	1	1	1	1	1	1	0.02	0.02	0
CDC16	132	42	1	41	51	2	49	39	3	36	0.582773	1	0.648883	0.347421	0.359976	1	0.663979	1	1	1	1	1	1	1	0.02	0.04	0.08
CDC23	132	42	0	42	51	1	50	39	0	39	1	1	1	1	1	0.386364	1	1	1	1	1	1	1	1	0	0.02	0
CDC25A	132	42	1	41	51	0	51	39	0	39	0.613636	0.451613	1	1	1	1	0.318182	1	1	1	1	1	1	1	0.02	0	0
CDC25B	132	42	2	40	51	2	49	39	0	39	0.55406	1	0.503371	0.494444	0.318793	0.639874	0.591637	1	1	1	1	1	1	1	0.05	0.04	0
CDC25C	132	42	0	42	51	0	51	39	0	39	1	1	1	1	1	1	1	1	1	1	1	1	1	1	0	0	0
CDC26	132	42	0	42	51	0	51	39	0	39	1	1	1	1	1	1	1	1	1	1	1	1	1	1	0	0	0
CDC34	132	42	1	41	51	1	50	39	0	39	1	1	1	1	1	1	0.53678	1	1	1	1	1	1	1	0.02	0.02	0
CDC37	132	42	0	42	51	0	51	39	0	39	1	1	1	1	1	1	1	1	1	1	1	1	1	1	0	0	0
CDC40	132	42	2	40	51	2	49	39	0	39	0.55406	1	0.503371	0.494444	0.318793	0.639874	0.591637	1	1	1	1	1	1	1	0.05	0.04	0
CDC42BPA	132	42	12	30	51	19	32	39	13	26	0.696312	0.507693	0.824791	0.810143	1	0.45552	0.552487	1	1	1	1	1	1	1	0.29	0.37	0.33
CDC42EP4	132	42	0	42	51	0	51	39	0	39	1	1	1	1	1	1	1	1	1	1	1	1	1	1	0	0	0
CDC42SE2	132	42	0	42	51	0	51	39	0	39	1	1	1	1	1	1	1	1	1	1	1	1	1	1	0	0	0
CDC5L	132	42	1	41	51	1	50	39	1	38	1	1	1	1	1	1	1	1	1	1	1	1	1	1	0.02	0.02	0.03
CDC7	132	42	1	41	51	0	51	39	0	39	0.613636	0.451613	1	1	1	1	0.318182	1	1	1	1	1	1	1	0.02	0	0
CDC73	132	42	2	40	51	2	49	39	0	39	0.55406	1	0.503371	0.494444	0.318793	0.639874	0.591637	1	1	1	1	1	1	1	0.05	0.04	0
CDCA2	132	42	0	42	51	1	50	39	1	38	0.752255	1	1	0.481481	0.505205	1	1	1	1	1	1	1	1	1	0	0.02	0.03
CDCA3	132	42	1	41	51	0	51	39	1	38	0.522207	0.451613	0.433333	1	0.505205	0.522207	0.53678	1	1	1	1	1	1	1	0.02	0	0.03
CDCA7	132	42	0	42	51	0	51	39	0	39	1	1	1	1	1	1	1	1	1	1	1	1	1	1	0	0	0
CDCA7L	132	42	0	42	51	0	51	39	0	39	1	1	1	1	1	1	1	1	1	1	1	1	1	1	0	0	0
CDCA8	132	42	0	42	51	1	50	39	0	39	1	1	1	1	1	0.386364	1	1	1	1	1	1	1	1	0	0.02	0
CDH1	132	42	4	38	51	4	47	39	2	37	0.847718	1	0.694322	0.676725	0.722554	1	0.725143	1	1	1	1	1	1	1	0.1	0.08	0.05
CDH12	132	42	1	41	51	0	51	39	0	39	0.613636	0.451613	1	1	1	1	0.318182	1	1	1	1	1	1	1	0.02	0	0
CDH13	132	42	0	42	51	1	50	39	0	39	1	1	1	1	1	0.386364	1	1	1	1	1	1	1	1	0	0.02	0
CDH17	132	42	1	41	51	0	51	39	1	38	0.522207	0.451613	0.433333	1	0.505205	0.522207	0.53678	1	1	1	1	1	1	1	0.02	0	0.03
CDH5	132	42	1	41	51	3	48	39	2	37	0.768952	0.624016	1	0.606435	1	0.676007	0.663979	1	1	1	1	1	1	1	0.02	0.06	0.05
CDH8	132	42	1	41	51	1	50	39	0	39	1	1	1	1	1	1	0.53678	1	1	1	1	1	1	1	0.02	0.02	0
CDIP1	132	42	0	42	51	0	51	39	0	39	1	1	1	1	1	1	1	1	1	1	1	1	1	1	0	0	0
CDIPT	132	42	1	41	51	1	50	39	1	38	1	1	1	1	1	1	1	1	1	1	1	1	1	1	0.02	0.02	0.03
CDK14	132	42	1	41	51	0	51	39	0	39	0.613636	0.451613	1	1	1	1	0.318182	1	1	1	1	1	1	1	0.02	0	0
CDK16	132	42	2	40	51	1	50	39	1	38	0.827155	0.587334	1	1	1	1	0.591637	1	1	1	1	1	1	1	0.05	0.02	0.03
CDK17	132	42	1	41	51	0	51	39	0	39	0.613636	0.451613	1	1	1	1	0.318182	1	1	1	1	1	1	1	0.02	0	0
CDK18	132	42	2	40	51	2	49	39	1	38	1	1	1	1	1	1	0.653051	1	1	1	1	1	1	1	0.05	0.04	0.03
CDK2	132	42	0	42	51	1	50	39	0	39	1	1	1	1	1	0.386364	1	1	1	1	1	1	1	1	0	0.02	0
CDK20	132	42	1	41	51	1	50	39	0	39	1	1	1	1	1	1	0.53678	1	1	1	1	1	1	1	0.02	0.02	0
CDK2AP2	132	42	0	42	51	1	50	39	0	39	1	1	1	1	1	0.386364	1	1	1	1	1	1	1	1	0	0.02	0
CDK3	132	42	0	42	51	0	51	39	0	39	1	1	1	1	1	1	1	1	1	1	1	1	1	1	0	0	0
CDK4	132	42	2	40	51	1	50	39	1	38	0.827155	0.587334	1	1	1	1	0.591637	1	1	1	1	1	1	1	0.05	0.02	0.03
CDK5R1	132	42	1	41	51	0	51	39	0	39	0.613636	0.451613	1	1	1	1	0.318182	1	1	1	1	1	1	1	0.02	0	0
CDK5RAP1	132	42	1	41	51	2	49	39	1	38	1	1	1	1	1	0.639874	1	1	1	1	1	1	1	1	0.02	0.04	0.03
CDK5RAP3	132	42	3	39	51	4	47	39	2	37	0.913882	1	0.694322	1	1	0.733607	1	1	1	1	1	1	1	1	0.07	0.08	0.05
CDK6	132	42	1	41	51	0	51	39	0	39	0.613636	0.451613	1	1	1	1	0.318182	1	1	1	1	1	1	1	0.02	0	0
CDK9	132	42	1	41	51	1	50	39	1	38	1	1	1	1	1	1	1	1	1	1	1	1	1	1	0.02	0.02	0.03
CDKL5	132	42	0	42	51	0	51	39	0	39	1	1	1	1	1	1	1	1	1	1	1	1	1	1	0	0	0
CDKN1C	132	42	0	42	51	0	51	39	0	39	1	1	1	1	1	1	1	1	1	1	1	1	1	1	0	0	0
CDKN2A	132	42	1	41	51	2	49	39	1	38	1	1	1	1	1	0.639874	1	1	1	1	1	1	1	1	0.02	0.04	0.03
CDKN2AIPNL	132	42	0	42	51	0	51	39	0	39	1	1	1	1	1	1	1	1	1	1	1	1	1	1	0	0	0
CDPF1	132	42	1	41	51	0	51	39	1	38	0.522207	0.451613	0.433333	1	0.505205	0.522207	0.53678	1	1	1	1	1	1	1	0.02	0	0.03
CDR2	132	42	0	42	51	1	50	39	0	39	1	1	1	1	1	0.386364	1	1	1	1	1	1	1	1	0	0.02	0
CDR2L	132	42	0	42	51	1	50	39	1	38	0.752255	1	1	0.481481	0.505205	1	1	1	1	1	1	1	1	1	0	0.02	0.03
CDRT1	132	42	2	40	51	1	50	39	1	38	0.827155	0.587334	1	1	1	1	0.591637	1	1	1	1	1	1	1	0.05	0.02	0.03
CDRT1,RP11-385D13,1	132	42	0	42	51	1	50	39	0	39	1	1	1	1	1	0.386364	1	1	1	1	1	1	1	1	0	0.02	0
CDS1	132	42	2	40	51	1	50	39	1	38	0.827155	0.587334	1	1	1	1	0.591637	1	1	1	1	1	1	1	0.05	0.02	0.03
CDS2	132	42	2	40	51	2	49	39	0	39	0.55406	1	0.503371	0.494444	0.318793	0.639874	0.591637	1	1	1	1	1	1	1	0.05	0.04	0
CDV3	132	42	1	41	51	1	50	39	1	38	1	1	1	1	1	1	1	1	1	1	1	1	1	1	0.02	0.02	0.03
CDYL2	132	42	0	42	51	1	50	39	0	39	1	1	1	1	1	0.386364	1	1	1	1	1	1	1	1	0	0.02	0
CEACAM5	132	42	2	40	51	2	49	39	1	38	1	1	1	1	1	1	0.653051	1	1	1	1	1	1	1	0.05	0.04	0.03
CEACAM7	132	42	0	42	51	0	51	39	0	39	1	1	1	1	1	1	1	1	1	1	1	1	1	1	0	0	0
CEBPA	132	42	0	42	51	2	49	39	1	38	0.6341	0.499299	1	0.481481	1	0.55896	0.551033	1	1	1	1	1	1	1	0	0.04	0.03
CEBPB	132	42	0	42	51	1	50	39	0	39	1	1	1	1	1	0.386364	1	1	1	1	1	1	1	1	0	0.02	0
CEBPZOS	132	42	0	42	51	1	50	39	0	39	1	1	1	1	1	0.386364	1	1	1	1	1	1	1	1	0	0.02	0
CECR1	132	42	6	36	51	8	43	39	7	32	0.912915	1	0.783256	0.765519	0.794718	1	0.80359	1	1	1	1	1	1	1	0.14	0.16	0.18
CEL	132	42	0	42	51	1	50	39	0	39	1	1	1	1	1	0.386364	1	1	1	1	1	1	1	1	0	0.02	0
CELA2B	132	42	0	42	51	1	50	39	0	39	1	1	1	1	1	0.386364	1	1	1	1	1	1	1	1	0	0.02	0
CELF1	132	42	2	40	51	3	48	39	1	38	0.875757	1	0.630253	1	0.669553	0.676007	1	1	1	1	1	1	1	1	0.05	0.06	0.03
CELF6,RP11-106M3,5	132	42	0	42	51	0	51	39	0	39	1	1	1	1	1	1	1	1	1	1	1	1	1	1	0	0	0
CEMIP	132	42	0	42	51	0	51	39	0	39	1	1	1	1	1	1	1	1	1	1	1	1	1	1	0	0	0
CEMP1	132	42	0	42	51	1	50	39	0	39	1	1	1	1	1	0.386364	1	1	1	1	1	1	1	1	0	0.02	0
CENPB	132	42	3	39	51	3	48	39	1	38	0.7101	1	0.630253	0.616526	0.673224	1	0.678913	1	1	1	1	1	1	1	0.07	0.06	0.03
CENPH	132	42	0	42	51	0	51	39	0	39	1	1	1	1	1	1	1	1	1	1	1	1	1	1	0	0	0
CENPI	132	42	1	41	51	0	51	39	0	39	0.613636	0.451613	1	1	1	1	0.318182	1	1	1	1	1	1	1	0.02	0	0
CENPK	132	42	0	42	51	0	51	39	0	39	1	1	1	1	1	1	1	1	1	1	1	1	1	1	0	0	0
CENPL	132	42	0	42	51	1	50	39	0	39	1	1	1	1	1	0.386364	1	1	1	1	1	1	1	1	0	0.02	0
CENPM	132	42	1	41	51	2	49	39	0	39	0.77703	1	0.503371	1	0.554684	0.55896	1	1	1	1	1	1	1	1	0.02	0.04	0
CENPO	132	42	2	40	51	4	47	39	3	36	0.830091	0.68636	1	0.667988	0.723304	0.733607	0.718272	1	1	1	1	1	1	1	0.05	0.08	0.08
CENPT	132	42	1	41	51	4	47	39	3	36	0.537392	0.373359	1	0.347421	0.693267	0.71024	0.434887	1	1	1	1	1	1	1	0.02	0.08	0.08
CENPV	132	42	0	42	51	1	50	39	0	39	1	1	1	1	1	0.386364	1	1	1	1	1	1	1	1	0	0.02	0
CENPX	132	42	1	41	51	0	51	39	1	38	0.522207	0.451613	0.433333	1	0.505205	0.522207	0.53678	1	1	1	1	1	1	1	0.02	0	0.03
CEP112	132	42	0	42	51	0	51	39	0	39	1	1	1	1	1	1	1	1	1	1	1	1	1	1	0	0	0
CEP126	132	42	1	41	51	0	51	39	1	38	0.522207	0.451613	0.433333	1	0.505205	0.522207	0.53678	1	1	1	1	1	1	1	0.02	0	0.03
CEP128	132	42	1	41	51	3	48	39	1	38	0.733305	0.624016	0.630253	1	1	0.374	1	1	1	1	1	1	1	1	0.02	0.06	0.03
CEP135	132	42	0	42	51	0	51	39	0	39	1	1	1	1	1	1	1	1	1	1	1	1	1	1	0	0	0
CEP152	132	42	1	41	51	2	49	39	0	39	0.77703	1	0.503371	1	0.554684	0.55896	1	1	1	1	1	1	1	1	0.02	0.04	0
CEP170	132	42	2	40	51	3	48	39	1	38	0.875757	1	0.630253	1	0.669553	0.676007	1	1	1	1	1	1	1	1	0.05	0.06	0.03
CEP170B	132	42	8	34	51	8	43	39	8	31	0.847161	0.784471	0.587816	1	0.630381	0.646673	1	1	1	1	1	1	1	1	0.19	0.16	0.21
CEP290	132	42	1	41	51	1	50	39	0	39	1	1	1	1	1	1	0.53678	1	1	1	1	1	1	1	0.02	0.02	0
CEP55	132	42	2	40	51	5	46	39	2	37	0.684505	0.451129	0.694322	1	1	0.306488	0.718272	1	1	1	1	1	1	1	0.05	0.1	0.05
CEP57	132	42	4	38	51	3	48	39	3	36	0.915982	0.697175	1	1	1	0.740105	0.725143	1	1	1	1	1	1	1	0.1	0.06	0.08
CEP57L1	132	42	0	42	51	0	51	39	0	39	1	1	1	1	1	1	1	1	1	1	1	1	1	1	0	0	0
CEP70	132	42	7	35	51	6	45	39	3	36	0.530712	0.557328	0.726426	0.315141	0.392285	1	0.390162	1	1	1	1	1	1	1	0.17	0.12	0.08
CEP78	132	42	0	42	51	0	51	39	0	39	1	1	1	1	1	1	1	1	1	1	1	1	1	1	0	0	0
CEP83	132	42	0	42	51	0	51	39	0	39	1	1	1	1	1	1	1	1	1	1	1	1	1	1	0	0	0
CEP89	132	42	2	40	51	4	47	39	3	36	0.830091	0.68636	1	0.667988	0.723304	0.733607	0.718272	1	1	1	1	1	1	1	0.05	0.08	0.08
CEP97	132	42	0	42	51	1	50	39	0	39	1	1	1	1	1	0.386364	1	1	1	1	1	1	1	1	0	0.02	0
CERS3	132	42	1	41	51	2	49	39	0	39	0.77703	1	0.503371	1	0.554684	0.55896	1	1	1	1	1	1	1	1	0.02	0.04	0
CERS5	132	42	7	35	51	14	37	39	9	30	0.475694	0.319068	0.807852	0.579691	1	0.393857	0.372455	1	1	1	1	1	1	1	0.17	0.27	0.23
CERS6	132	42	1	41	51	1	50	39	0	39	1	1	1	1	1	1	0.53678	1	1	1	1	1	1	1	0.02	0.02	0
CES2	132	42	1	41	51	1	50	39	1	38	1	1	1	1	1	1	1	1	1	1	1	1	1	1	0.02	0.02	0.03
CES4A	132	42	0	42	51	1	50	39	1	38	0.752255	1	1	0.481481	0.505205	1	1	1	1	1	1	1	1	1	0	0.02	0.03
CETN2	132	42	0	42	51	1	50	39	1	38	0.752255	1	1	0.481481	0.505205	1	1	1	1	1	1	1	1	1	0	0.02	0.03
CETN3	132	42	0	42	51	2	49	39	1	38	0.6341	0.499299	1	0.481481	1	0.55896	0.551033	1	1	1	1	1	1	1	0	0.04	0.03
CFAP126	132	42	1	41	51	0	51	39	0	39	0.613636	0.451613	1	1	1	1	0.318182	1	1	1	1	1	1	1	0.02	0	0
CFAP20	132	42	1	41	51	0	51	39	0	39	0.613636	0.451613	1	1	1	1	0.318182	1	1	1	1	1	1	1	0.02	0	0
CFAP65	132	42	1	41	51	0	51	39	0	39	0.613636	0.451613	1	1	1	1	0.318182	1	1	1	1	1	1	1	0.02	0	0
CFAP69	132	42	1	41	51	1	50	39	0	39	1	1	1	1	1	1	0.53678	1	1	1	1	1	1	1	0.02	0.02	0
CFAP70	132	42	0	42	51	1	50	39	0	39	1	1	1	1	1	0.386364	1	1	1	1	1	1	1	1	0	0.02	0
CFAP73	132	42	0	42	51	0	51	39	0	39	1	1	1	1	1	1	1	1	1	1	1	1	1	1	0	0	0
CFAP97	132	42	3	39	51	5	46	39	4	35	0.865221	0.725345	1	0.70582	0.748121	1	0.751385	1	1	1	1	1	1	1	0.07	0.1	0.1
CFDP1	132	42	0	42	51	0	51	39	0	39	1	1	1	1	1	1	1	1	1	1	1	1	1	1	0	0	0
CFI	132	42	1	41	51	0	51	39	0	39	0.613636	0.451613	1	1	1	1	0.318182	1	1	1	1	1	1	1	0.02	0	0
CFTR	132	42	1	41	51	0	51	39	0	39	0.613636	0.451613	1	1	1	1	0.318182	1	1	1	1	1	1	1	0.02	0	0
CGNL1	132	42	0	42	51	1	50	39	0	39	1	1	1	1	1	0.386364	1	1	1	1	1	1	1	1	0	0.02	0
CGREF1	132	42	0	42	51	1	50	39	0	39	1	1	1	1	1	0.386364	1	1	1	1	1	1	1	1	0	0.02	0
CGRRF1	132	42	1	41	51	0	51	39	0	39	0.613636	0.451613	1	1	1	1	0.318182	1	1	1	1	1	1	1	0.02	0	0
CH507-42P11,8	132	42	2	40	51	4	47	39	1	38	0.630984	0.68636	0.383754	1	0.673224	0.428812	1	1	1	1	1	1	1	1	0.05	0.08	0.03
CH507-9B2,3	132	42	0	42	51	1	50	39	1	38	0.752255	1	1	0.481481	0.505205	1	1	1	1	1	1	1	1	1	0	0.02	0.03
CH507-9B2,3,CH507-9B2,4	132	42	0	42	51	1	50	39	0	39	1	1	1	1	1	0.386364	1	1	1	1	1	1	1	1	0	0.02	0
CHAC1	132	42	0	42	51	1	50	39	1	38	0.752255	1	1	0.481481	0.505205	1	1	1	1	1	1	1	1	1	0	0.02	0.03
CHADL	132	42	0	42	51	1	50	39	1	38	0.752255	1	1	0.481481	0.505205	1	1	1	1	1	1	1	1	1	0	0.02	0.03
CHAF1B	132	42	3	39	51	3	48	39	1	38	0.7101	1	0.630253	0.616526	0.673224	1	0.678913	1	1	1	1	1	1	1	0.07	0.06	0.03
CHAMP1	132	42	4	38	51	3	48	39	1	38	0.485301	0.697175	0.630253	0.360877	0.435332	1	0.264476	1	1	1	1	1	1	1	0.1	0.06	0.03
CHCHD3	132	42	1	41	51	1	50	39	0	39	1	1	1	1	1	1	0.53678	1	1	1	1	1	1	1	0.02	0.02	0
CHCHD6	132	42	0	42	51	1	50	39	1	38	0.752255	1	1	0.481481	0.505205	1	1	1	1	1	1	1	1	1	0	0.02	0.03
CHD1	132	42	4	38	51	4	47	39	3	36	1	1	1	1	1	1	0.742885	1	1	1	1	1	1	1	0.1	0.08	0.08
CHD2,RP11-437B10,1	132	42	1	41	51	0	51	39	0	39	0.613636	0.451613	1	1	1	1	0.318182	1	1	1	1	1	1	1	0.02	0	0
CHD4	132	42	4	38	51	8	43	39	6	33	0.659503	0.5368	1	0.509554	0.782368	0.610098	0.42372	1	1	1	1	1	1	1	0.1	0.16	0.15
CHD7	132	42	9	33	51	10	41	39	6	33	0.817748	1	0.782018	0.573279	0.628885	1	0.638422	1	1	1	1	1	1	1	0.21	0.2	0.15
CHD9	132	42	11	31	51	12	39	39	7	32	0.677344	0.812397	0.607408	0.430579	0.497297	1	0.512647	1	1	1	1	1	1	1	0.26	0.24	0.18
CHEK2	132	42	3	39	51	2	49	39	2	37	0.887261	0.654996	1	1	1	0.706006	0.678913	1	1	1	1	1	1	1	0.07	0.04	0.05
CHGA	132	42	0	42	51	0	51	39	0	39	1	1	1	1	1	1	1	1	1	1	1	1	1	1	0	0	0
CHGB	132	42	0	42	51	1	50	39	0	39	1	1	1	1	1	0.386364	1	1	1	1	1	1	1	1	0	0.02	0
CHIC2	132	42	0	42	51	0	51	39	0	39	1	1	1	1	1	1	1	1	1	1	1	1	1	1	0	0	0
CHIT1	132	42	1	41	51	0	51	39	1	38	0.522207	0.451613	0.433333	1	0.505205	0.522207	0.53678	1	1	1	1	1	1	1	0.02	0	0.03
CHKA	132	42	3	39	51	1	50	39	1	38	0.517834	0.324451	1	0.616526	1	0.648315	0.326042	1	1	1	1	1	1	1	0.07	0.02	0.03
CHL1	132	42	1	41	51	0	51	39	1	38	0.522207	0.451613	0.433333	1	0.505205	0.522207	0.53678	1	1	1	1	1	1	1	0.02	0	0.03
CHM	132	42	0	42	51	1	50	39	0	39	1	1	1	1	1	0.386364	1	1	1	1	1	1	1	1	0	0.02	0
CHML	132	42	1	41	51	1	50	39	0	39	1	1	1	1	1	1	0.53678	1	1	1	1	1	1	1	0.02	0.02	0
CHML,OPN3	132	42	0	42	51	1	50	39	0	39	1	1	1	1	1	0.386364	1	1	1	1	1	1	1	1	0	0.02	0
CHMP1A	132	42	0	42	51	2	49	39	1	38	0.6341	0.499299	1	0.481481	1	0.55896	0.551033	1	1	1	1	1	1	1	0	0.04	0.03
CHMP2A	132	42	0	42	51	1	50	39	1	38	0.752255	1	1	0.481481	0.505205	1	1	1	1	1	1	1	1	1	0	0.02	0.03
CHMP2B	132	42	1	41	51	0	51	39	0	39	0.613636	0.451613	1	1	1	1	0.318182	1	1	1	1	1	1	1	0.02	0	0
CHMP4A	132	42	0	42	51	1	50	39	0	39	1	1	1	1	1	0.386364	1	1	1	1	1	1	1	1	0	0.02	0
CHMP5	132	42	1	41	51	0	51	39	0	39	0.613636	0.451613	1	1	1	1	0.318182	1	1	1	1	1	1	1	0.02	0	0
CHMP6	132	42	0	42	51	1	50	39	1	38	0.752255	1	1	0.481481	0.505205	1	1	1	1	1	1	1	1	1	0	0.02	0.03
CHN2	132	42	0	42	51	1	50	39	0	39	1	1	1	1	1	0.386364	1	1	1	1	1	1	1	1	0	0.02	0
CHP1	132	42	1	41	51	0	51	39	0	39	0.613636	0.451613	1	1	1	1	0.318182	1	1	1	1	1	1	1	0.02	0	0
CHP2	132	42	0	42	51	0	51	39	0	39	1	1	1	1	1	1	1	1	1	1	1	1	1	1	0	0	0
CHPT1	132	42	14	28	51	16	35	39	10	29	0.744984	1	0.641797	0.476097	0.536026	0.847882	0.685215	1	1	1	1	1	1	1	0.33	0.31	0.26
CHPT1,SYCP3	132	42	1	41	51	0	51	39	0	39	0.613636	0.451613	1	1	1	1	0.318182	1	1	1	1	1	1	1	0.02	0	0
CHRD	132	42	0	42	51	0	51	39	0	39	1	1	1	1	1	1	1	1	1	1	1	1	1	1	0	0	0
CHRDL2	132	42	0	42	51	0	51	39	0	39	1	1	1	1	1	1	1	1	1	1	1	1	1	1	0	0	0
CHRM3	132	42	0	42	51	1	50	39	0	39	1	1	1	1	1	0.386364	1	1	1	1	1	1	1	1	0	0.02	0
CHRNA1	132	42	0	42	51	1	50	39	0	39	1	1	1	1	1	0.386364	1	1	1	1	1	1	1	1	0	0.02	0
CHRNA3	132	42	0	42	51	0	51	39	0	39	1	1	1	1	1	1	1	1	1	1	1	1	1	1	0	0	0
CHRNA5	132	42	0	42	51	1	50	39	1	38	0.752255	1	1	0.481481	0.505205	1	1	1	1	1	1	1	1	1	0	0.02	0.03
CHRNA9	132	42	0	42	51	0	51	39	0	39	1	1	1	1	1	1	1	1	1	1	1	1	1	1	0	0	0
CHST12	132	42	2	40	51	3	48	39	2	37	1	1	1	1	1	1	1	1	1	1	1	1	1	1	0.05	0.06	0.05
CHST15	132	42	0	42	51	0	51	39	0	39	1	1	1	1	1	1	1	1	1	1	1	1	1	1	0	0	0
CHSY1	132	42	8	34	51	11	40	39	5	34	0.583468	0.801811	0.405319	0.550578	0.336521	0.489453	1	1	1	1	1	1	1	1	0.19	0.22	0.13
CHSY3	132	42	0	42	51	1	50	39	0	39	1	1	1	1	1	0.386364	1	1	1	1	1	1	1	1	0	0.02	0
CHTOP	132	42	2	40	51	2	49	39	2	37	1	1	1	1	1	1	1	1	1	1	1	1	1	1	0.05	0.04	0.05
CHUK	132	42	1	41	51	3	48	39	2	37	0.768952	0.624016	1	0.606435	1	0.676007	0.663979	1	1	1	1	1	1	1	0.02	0.06	0.05
CHURC1	132	42	0	42	51	0	51	39	0	39	1	1	1	1	1	1	1	1	1	1	1	1	1	1	0	0	0
CHURC1-FNTB,FNTB	132	42	0	42	51	0	51	39	0	39	1	1	1	1	1	1	1	1	1	1	1	1	1	1	0	0	0
CIAO1	132	42	0	42	51	1	50	39	1	38	0.752255	1	1	0.481481	0.505205	1	1	1	1	1	1	1	1	1	0	0.02	0.03
CIAPIN1	132	42	4	38	51	4	47	39	1	38	0.468443	1	0.383754	0.360877	0.280238	0.733607	0.464717	1	1	1	1	1	1	1	0.1	0.08	0.03
CIB1	132	42	1	41	51	1	50	39	1	38	1	1	1	1	1	1	1	1	1	1	1	1	1	1	0.02	0.02	0.03
CIC	132	42	5	37	51	9	42	39	5	34	0.743444	0.564205	0.573138	1	1	0.449799	0.790761	1	1	1	1	1	1	1	0.12	0.18	0.13
CIDEA	132	42	0	42	51	1	50	39	0	39	1	1	1	1	1	0.386364	1	1	1	1	1	1	1	1	0	0.02	0
CILP	132	42	0	42	51	0	51	39	0	39	1	1	1	1	1	1	1	1	1	1	1	1	1	1	0	0	0
CILP2	132	42	1	41	51	0	51	39	0	39	0.613636	0.451613	1	1	1	1	0.318182	1	1	1	1	1	1	1	0.02	0	0
CIPC	132	42	0	42	51	2	49	39	1	38	0.6341	0.499299	1	0.481481	1	0.55896	0.551033	1	1	1	1	1	1	1	0	0.04	0.03
CIR1	132	42	0	42	51	1	50	39	0	39	1	1	1	1	1	0.386364	1	1	1	1	1	1	1	1	0	0.02	0
CIRBP	132	42	1	41	51	0	51	39	0	39	0.613636	0.451613	1	1	1	1	0.318182	1	1	1	1	1	1	1	0.02	0	0
CISD1	132	42	0	42	51	0	51	39	0	39	1	1	1	1	1	1	1	1	1	1	1	1	1	1	0	0	0
CISD2	132	42	0	42	51	1	50	39	0	39	1	1	1	1	1	0.386364	1	1	1	1	1	1	1	1	0	0.02	0
CISD2,SLC9B1	132	42	1	41	51	0	51	39	1	38	0.522207	0.451613	0.433333	1	0.505205	0.522207	0.53678	1	1	1	1	1	1	1	0.02	0	0.03
CITED4	132	42	4	38	51	6	45	39	3	36	0.932867	1	0.726426	1	0.754418	0.563074	1	1	1	1	1	1	1	1	0.1	0.12	0.08
CKAP5	132	42	5	37	51	6	45	39	4	35	1	1	1	1	1	1	1	1	1	1	1	1	1	1	0.12	0.12	0.1
CKB	132	42	0	42	51	1	50	39	1	38	0.752255	1	1	0.481481	0.505205	1	1	1	1	1	1	1	1	1	0	0.02	0.03
CKLF	132	42	0	42	51	0	51	39	0	39	1	1	1	1	1	1	1	1	1	1	1	1	1	1	0	0	0
CKLF,CKLF-CMTM1	132	42	1	41	51	1	50	39	0	39	1	1	1	1	1	1	0.53678	1	1	1	1	1	1	1	0.02	0.02	0
CKMT1A	132	42	0	42	51	1	50	39	0	39	1	1	1	1	1	0.386364	1	1	1	1	1	1	1	1	0	0.02	0
CKMT2	132	42	0	42	51	1	50	39	0	39	1	1	1	1	1	0.386364	1	1	1	1	1	1	1	1	0	0.02	0
CKS2	132	42	1	41	51	0	51	39	0	39	0.613636	0.451613	1	1	1	1	0.318182	1	1	1	1	1	1	1	0.02	0	0
CLASP1	132	42	4	38	51	5	46	39	5	34	0.879424	1	0.741061	0.731807	0.553837	1	1	1	1	1	1	1	1	1	0.1	0.1	0.13
CLCC1	132	42	4	38	51	4	47	39	2	37	0.847718	1	0.694322	0.676725	0.722554	1	0.725143	1	1	1	1	1	1	1	0.1	0.08	0.05
CLCF1	132	42	0	42	51	0	51	39	0	39	1	1	1	1	1	1	1	1	1	1	1	1	1	1	0	0	0
CLCN6	132	42	12	30	51	16	35	39	9	30	0.713107	0.823114	0.4785	0.619574	0.525129	0.552819	1	1	1	1	1	1	1	1	0.29	0.31	0.23
CLCN7	132	42	12	30	51	13	38	39	12	27	0.857769	0.815984	0.63888	1	0.674652	0.692425	1	1	1	1	1	1	1	1	0.29	0.25	0.31
CLDN12	132	42	1	41	51	0	51	39	0	39	0.613636	0.451613	1	1	1	1	0.318182	1	1	1	1	1	1	1	0.02	0	0
CLDN15	132	42	0	42	51	1	50	39	0	39	1	1	1	1	1	0.386364	1	1	1	1	1	1	1	1	0	0.02	0
CLDN16	132	42	0	42	51	0	51	39	0	39	1	1	1	1	1	1	1	1	1	1	1	1	1	1	0	0	0
CLDN19	132	42	0	42	51	0	51	39	0	39	1	1	1	1	1	1	1	1	1	1	1	1	1	1	0	0	0
CLDN3	132	42	0	42	51	0	51	39	0	39	1	1	1	1	1	1	1	1	1	1	1	1	1	1	0	0	0
CLDN5	132	42	0	42	51	0	51	39	0	39	1	1	1	1	1	1	1	1	1	1	1	1	1	1	0	0	0
CLDN7,RP1-4G17,5	132	42	0	42	51	1	50	39	0	39	1	1	1	1	1	0.386364	1	1	1	1	1	1	1	1	0	0.02	0
CLDN8	132	42	0	42	51	1	50	39	0	39	1	1	1	1	1	0.386364	1	1	1	1	1	1	1	1	0	0.02	0
CLDND1	132	42	1	41	51	1	50	39	0	39	1	1	1	1	1	1	0.53678	1	1	1	1	1	1	1	0.02	0.02	0
CLEC12A	132	42	1	41	51	0	51	39	0	39	0.613636	0.451613	1	1	1	1	0.318182	1	1	1	1	1	1	1	0.02	0	0
CLEC14A	132	42	0	42	51	1	50	39	0	39	1	1	1	1	1	0.386364	1	1	1	1	1	1	1	1	0	0.02	0
CLEC16A	132	42	3	39	51	2	49	39	4	35	0.515896	0.654996	0.396905	0.70582	0.448728	0.481235	1	1	1	1	1	1	1	1	0.07	0.04	0.1
CLEC1B	132	42	1	41	51	0	51	39	0	39	0.613636	0.451613	1	1	1	1	0.318182	1	1	1	1	1	1	1	0.02	0	0
CLEC3B	132	42	1	41	51	1	50	39	0	39	1	1	1	1	1	1	0.53678	1	1	1	1	1	1	1	0.02	0.02	0
CLEC7A	132	42	0	42	51	0	51	39	0	39	1	1	1	1	1	1	1	1	1	1	1	1	1	1	0	0	0
CLIC1	132	42	1	41	51	1	50	39	0	39	1	1	1	1	1	1	0.53678	1	1	1	1	1	1	1	0.02	0.02	0
CLIC3	132	42	1	41	51	3	48	39	1	38	0.733305	0.624016	0.630253	1	1	0.374	1	1	1	1	1	1	1	1	0.02	0.06	0.03
CLIC6	132	42	0	42	51	1	50	39	0	39	1	1	1	1	1	0.386364	1	1	1	1	1	1	1	1	0	0.02	0
CLIP3	132	42	2	40	51	1	50	39	1	38	0.827155	0.587334	1	1	1	1	0.591637	1	1	1	1	1	1	1	0.05	0.02	0.03
CLIP4	132	42	1	41	51	2	49	39	2	37	0.861589	1	1	0.606435	0.63187	1	1	1	1	1	1	1	1	1	0.02	0.04	0.05
CLK2	132	42	2	40	51	3	48	39	1	38	0.875757	1	0.630253	1	0.669553	0.676007	1	1	1	1	1	1	1	1	0.05	0.06	0.03
CLK3	132	42	1	41	51	4	47	39	2	37	0.491954	0.373359	0.694322	0.606435	1	0.428812	0.430008	1	1	1	1	1	1	1	0.02	0.08	0.05
CLK4	132	42	0	42	51	0	51	39	0	39	1	1	1	1	1	1	1	1	1	1	1	1	1	1	0	0	0
CLMN	132	42	5	37	51	3	48	39	4	35	0.559291	0.460549	0.461346	1	0.748121	0.368145	0.519061	1	1	1	1	1	1	1	0.12	0.06	0.1
CLMP	132	42	0	42	51	1	50	39	0	39	1	1	1	1	1	0.386364	1	1	1	1	1	1	1	1	0	0.02	0
CLN3,RP11-435I10,4	132	42	3	39	51	4	47	39	4	35	0.854932	1	0.723048	0.70582	0.731082	1	1	1	1	1	1	1	1	1	0.07	0.08	0.1
CLN5,RP11-226E21,4	132	42	1	41	51	0	51	39	0	39	0.613636	0.451613	1	1	1	1	0.318182	1	1	1	1	1	1	1	0.02	0	0
CLN8	132	42	0	42	51	0	51	39	0	39	1	1	1	1	1	1	1	1	1	1	1	1	1	1	0	0	0
CLP1	132	42	1	41	51	0	51	39	1	38	0.522207	0.451613	0.433333	1	0.505205	0.522207	0.53678	1	1	1	1	1	1	1	0.02	0	0.03
CLPP	132	42	2	40	51	1	50	39	0	39	0.50138	0.587334	1	0.494444	0.554684	1	0.237469	1	1	1	1	1	1	1	0.05	0.02	0
CLPTM1	132	42	0	42	51	0	51	39	0	39	1	1	1	1	1	1	1	1	1	1	1	1	1	1	0	0	0
CLPX	132	42	1	41	51	1	50	39	2	37	0.685422	1	0.576736	0.606435	0.58115	1	1	1	1	1	1	1	1	1	0.02	0.02	0.05
CLSPN	132	42	3	39	51	1	50	39	1	38	0.517834	0.324451	1	0.616526	1	0.648315	0.326042	1	1	1	1	1	1	1	0.07	0.02	0.03
CLSTN1	132	42	6	36	51	10	41	39	6	33	0.836736	0.587111	0.782018	1	1	0.481818	0.802764	1	1	1	1	1	1	1	0.14	0.2	0.15
CLTA	132	42	1	41	51	2	49	39	0	39	0.77703	1	0.503371	1	0.554684	0.55896	1	1	1	1	1	1	1	1	0.02	0.04	0
CLTB	132	42	1	41	51	1	50	39	0	39	1	1	1	1	1	1	0.53678	1	1	1	1	1	1	1	0.02	0.02	0
CLTC	132	42	2	40	51	5	46	39	2	37	0.684505	0.451129	0.694322	1	1	0.306488	0.718272	1	1	1	1	1	1	1	0.05	0.1	0.05
CLUAP1	132	42	0	42	51	1	50	39	1	38	0.752255	1	1	0.481481	0.505205	1	1	1	1	1	1	1	1	1	0	0.02	0.03
CMAS	132	42	0	42	51	1	50	39	0	39	1	1	1	1	1	0.386364	1	1	1	1	1	1	1	1	0	0.02	0
CMSS1	132	42	1	41	51	2	49	39	2	37	0.861589	1	1	0.606435	0.63187	1	1	1	1	1	1	1	1	1	0.02	0.04	0.05
CMTM3	132	42	0	42	51	1	50	39	0	39	1	1	1	1	1	0.386364	1	1	1	1	1	1	1	1	0	0.02	0
CNBP	132	42	0	42	51	0	51	39	0	39	1	1	1	1	1	1	1	1	1	1	1	1	1	1	0	0	0
CNDP1	132	42	0	42	51	0	51	39	0	39	1	1	1	1	1	1	1	1	1	1	1	1	1	1	0	0	0
CNFN	132	42	1	41	51	2	49	39	0	39	0.77703	1	0.503371	1	0.554684	0.55896	1	1	1	1	1	1	1	1	0.02	0.04	0
CNIH1	132	42	1	41	51	0	51	39	0	39	0.613636	0.451613	1	1	1	1	0.318182	1	1	1	1	1	1	1	0.02	0	0
CNIH4	132	42	0	42	51	1	50	39	0	39	1	1	1	1	1	0.386364	1	1	1	1	1	1	1	1	0	0.02	0
CNKSR3	132	42	0	42	51	0	51	39	0	39	1	1	1	1	1	1	1	1	1	1	1	1	1	1	0	0	0
CNN2	132	42	0	42	51	0	51	39	0	39	1	1	1	1	1	1	1	1	1	1	1	1	1	1	0	0	0
CNN3	132	42	1	41	51	1	50	39	1	38	1	1	1	1	1	1	1	1	1	1	1	1	1	1	0.02	0.02	0.03
CNNM1	132	42	0	42	51	0	51	39	0	39	1	1	1	1	1	1	1	1	1	1	1	1	1	1	0	0	0
CNNM3	132	42	1	41	51	2	49	39	0	39	0.77703	1	0.503371	1	0.554684	0.55896	1	1	1	1	1	1	1	1	0.02	0.04	0
CNNM4	132	42	1	41	51	2	49	39	1	38	1	1	1	1	1	0.639874	1	1	1	1	1	1	1	1	0.02	0.04	0.03
CNOT1	132	42	6	36	51	8	43	39	9	30	0.547715	1	0.42308	0.394648	0.316256	0.814843	0.626261	1	1	1	1	1	1	1	0.14	0.16	0.23
CNOT10	132	42	0	42	51	1	50	39	0	39	1	1	1	1	1	0.386364	1	1	1	1	1	1	1	1	0	0.02	0
CNOT11	132	42	2	40	51	1	50	39	0	39	0.50138	0.587334	1	0.494444	0.554684	1	0.237469	1	1	1	1	1	1	1	0.05	0.02	0
CNOT4	132	42	7	35	51	10	41	39	6	33	0.880169	0.791818	0.782018	1	0.804487	0.641743	1	1	1	1	1	1	1	1	0.17	0.2	0.15
CNOT7	132	42	1	41	51	0	51	39	1	38	0.522207	0.451613	0.433333	1	0.505205	0.522207	0.53678	1	1	1	1	1	1	1	0.02	0	0.03
CNOT8	132	42	1	41	51	0	51	39	0	39	0.613636	0.451613	1	1	1	1	0.318182	1	1	1	1	1	1	1	0.02	0	0
CNOT9	132	42	1	41	51	1	50	39	2	37	0.685422	1	0.576736	0.606435	0.58115	1	1	1	1	1	1	1	1	1	0.02	0.02	0.05
CNP	132	42	0	42	51	0	51	39	0	39	1	1	1	1	1	1	1	1	1	1	1	1	1	1	0	0	0
CNPY2,RP11-977G19,10	132	42	1	41	51	1	50	39	1	38	1	1	1	1	1	1	1	1	1	1	1	1	1	1	0.02	0.02	0.03
CNTLN	132	42	1	41	51	0	51	39	0	39	0.613636	0.451613	1	1	1	1	0.318182	1	1	1	1	1	1	1	0.02	0	0
CNTN3	132	42	1	41	51	2	49	39	2	37	0.861589	1	1	0.606435	0.63187	1	1	1	1	1	1	1	1	1	0.02	0.04	0.05
CNTNAP3B	132	42	1	41	51	4	47	39	2	37	0.491954	0.373359	0.694322	0.606435	1	0.428812	0.430008	1	1	1	1	1	1	1	0.02	0.08	0.05
CNTNAP4	132	42	1	41	51	0	51	39	1	38	0.522207	0.451613	0.433333	1	0.505205	0.522207	0.53678	1	1	1	1	1	1	1	0.02	0	0.03
COA1	132	42	1	41	51	2	49	39	1	38	1	1	1	1	1	0.639874	1	1	1	1	1	1	1	1	0.02	0.04	0.03
COA3	132	42	0	42	51	1	50	39	0	39	1	1	1	1	1	0.386364	1	1	1	1	1	1	1	1	0	0.02	0
COA4	132	42	0	42	51	0	51	39	0	39	1	1	1	1	1	1	1	1	1	1	1	1	1	1	0	0	0
COA5	132	42	0	42	51	1	50	39	0	39	1	1	1	1	1	0.386364	1	1	1	1	1	1	1	1	0	0.02	0
COA6	132	42	1	41	51	0	51	39	0	39	0.613636	0.451613	1	1	1	1	0.318182	1	1	1	1	1	1	1	0.02	0	0
COA7	132	42	2	40	51	6	45	39	4	35	0.479083	0.2866	1	0.421163	0.748121	0.535625	0.336943	1	1	1	1	1	1	1	0.05	0.12	0.1
COBL	132	42	0	42	51	1	50	39	1	38	0.752255	1	1	0.481481	0.505205	1	1	1	1	1	1	1	1	1	0	0.02	0.03
COBLL1	132	42	16	26	51	15	36	39	14	25	0.679211	0.387818	0.649474	1	0.841382	0.45158	0.556751	1	1	1	1	1	1	1	0.38	0.29	0.36
COG1	132	42	13	29	51	17	34	39	9	30	0.568685	0.827587	0.351458	0.463316	0.403158	0.557076	0.83942	1	1	1	1	1	1	1	0.31	0.33	0.23
COG2	132	42	2	40	51	2	49	39	1	38	1	1	1	1	1	1	0.653051	1	1	1	1	1	1	1	0.05	0.04	0.03
COG7	132	42	6	36	51	6	45	39	6	33	0.856867	0.763584	0.75663	1	0.782368	0.795585	1	1	1	1	1	1	1	1	0.14	0.12	0.15
COG8	132	42	1	41	51	1	50	39	1	38	1	1	1	1	1	1	1	1	1	1	1	1	1	1	0.02	0.02	0.03
COG8,RP11-343C2,9	132	42	1	41	51	0	51	39	0	39	0.613636	0.451613	1	1	1	1	0.318182	1	1	1	1	1	1	1	0.02	0	0
COIL	132	42	1	41	51	1	50	39	0	39	1	1	1	1	1	1	0.53678	1	1	1	1	1	1	1	0.02	0.02	0
COL11A1	132	42	1	41	51	0	51	39	1	38	0.522207	0.451613	0.433333	1	0.505205	0.522207	0.53678	1	1	1	1	1	1	1	0.02	0	0.03
COL12A1	132	42	19	23	51	26	25	39	23	16	0.484474	0.677811	0.524152	0.268131	0.340334	1	0.354321	1	1	1	1	1	1	1	0.45	0.51	0.59
COL1A1	132	42	5	37	51	3	48	39	3	36	0.627	0.460549	1	0.713771	1	0.528658	0.325564	1	1	1	1	1	1	1	0.12	0.06	0.08
COL22A1	132	42	4	38	51	5	46	39	2	37	0.786754	1	0.694322	0.676725	0.505941	0.74893	0.742885	1	1	1	1	1	1	1	0.1	0.1	0.05
COL24A1	132	42	1	41	51	0	51	39	0	39	0.613636	0.451613	1	1	1	1	0.318182	1	1	1	1	1	1	1	0.02	0	0
COL28A1	132	42	4	38	51	4	47	39	1	38	0.468443	1	0.383754	0.360877	0.280238	0.733607	0.464717	1	1	1	1	1	1	1	0.1	0.08	0.03
COL4A3	132	42	3	39	51	1	50	39	2	37	0.508025	0.324451	0.576736	1	1	0.404628	0.382049	1	1	1	1	1	1	1	0.07	0.02	0.05
COL4A3BP	132	42	3	39	51	5	46	39	3	36	0.92614	0.725345	1	1	1	0.74893	1	1	1	1	1	1	1	1	0.07	0.1	0.08
COL4A4	132	42	1	41	51	1	50	39	1	38	1	1	1	1	1	1	1	1	1	1	1	1	1	1	0.02	0.02	0.03
COL4A5	132	42	4	38	51	7	44	39	2	37	0.471934	0.748698	0.289655	0.676725	0.343188	0.247248	1	1	1	1	1	1	1	1	0.1	0.14	0.05
COL5A2	132	42	6	36	51	6	45	39	8	31	0.511091	0.763584	0.379343	0.56121	0.292857	0.461391	1	1	1	1	1	1	1	1	0.14	0.12	0.21
COL6A6	132	42	0	42	51	1	50	39	0	39	1	1	1	1	1	0.386364	1	1	1	1	1	1	1	1	0	0.02	0
COL8A1	132	42	0	42	51	2	49	39	1	38	0.6341	0.499299	1	0.481481	1	0.55896	0.551033	1	1	1	1	1	1	1	0	0.04	0.03
COL8A2	132	42	0	42	51	0	51	39	0	39	1	1	1	1	1	1	1	1	1	1	1	1	1	1	0	0	0
COL9A3	132	42	1	41	51	0	51	39	1	38	0.522207	0.451613	0.433333	1	0.505205	0.522207	0.53678	1	1	1	1	1	1	1	0.02	0	0.03
COLCA2	132	42	4	38	51	6	45	39	3	36	0.932867	1	0.726426	1	0.754418	0.563074	1	1	1	1	1	1	1	1	0.1	0.12	0.08
COLEC11	132	42	0	42	51	1	50	39	0	39	1	1	1	1	1	0.386364	1	1	1	1	1	1	1	1	0	0.02	0
COMMD1	132	42	1	41	51	1	50	39	0	39	1	1	1	1	1	1	0.53678	1	1	1	1	1	1	1	0.02	0.02	0
COMMD3	132	42	1	41	51	0	51	39	1	38	0.522207	0.451613	0.433333	1	0.505205	0.522207	0.53678	1	1	1	1	1	1	1	0.02	0	0.03
COMMD4	132	42	0	42	51	0	51	39	0	39	1	1	1	1	1	1	1	1	1	1	1	1	1	1	0	0	0
COMMD7	132	42	0	42	51	0	51	39	0	39	1	1	1	1	1	1	1	1	1	1	1	1	1	1	0	0	0
COMMD8	132	42	0	42	51	0	51	39	0	39	1	1	1	1	1	1	1	1	1	1	1	1	1	1	0	0	0
COMP	132	42	0	42	51	0	51	39	0	39	1	1	1	1	1	1	1	1	1	1	1	1	1	1	0	0	0
COMT	132	42	30	12	51	36	15	39	25	14	0.79204	1	0.649474	0.634332	0.536678	0.847469	0.840182	1	1	1	1	1	1	1	0.71	0.71	0.64
COPA	132	42	5	37	51	5	46	39	4	35	0.939449	0.750502	1	1	1	1	0.766156	1	1	1	1	1	1	1	0.12	0.1	0.1
COPB1	132	42	3	39	51	3	48	39	2	37	1	1	1	1	1	1	0.708881	1	1	1	1	1	1	1	0.07	0.06	0.05
COPB2	132	42	4	38	51	7	44	39	3	36	0.684833	0.748698	0.504639	1	0.757307	0.393209	1	1	1	1	1	1	1	1	0.1	0.14	0.08
COPE	132	42	7	35	51	12	39	39	8	31	0.70988	0.450551	0.80203	0.777086	1	0.51239	0.643582	1	1	1	1	1	1	1	0.17	0.24	0.21
COPG2	132	42	2	40	51	4	47	39	3	36	0.830091	0.68636	1	0.667988	0.723304	0.733607	0.718272	1	1	1	1	1	1	1	0.05	0.08	0.08
COPS2	132	42	1	41	51	1	50	39	1	38	1	1	1	1	1	1	1	1	1	1	1	1	1	1	0.02	0.02	0.03
COPS4	132	42	2	40	51	1	50	39	0	39	0.50138	0.587334	1	0.494444	0.554684	1	0.237469	1	1	1	1	1	1	1	0.05	0.02	0
COPS6	132	42	1	41	51	1	50	39	0	39	1	1	1	1	1	1	0.53678	1	1	1	1	1	1	1	0.02	0.02	0
COPS7B	132	42	0	42	51	1	50	39	0	39	1	1	1	1	1	0.386364	1	1	1	1	1	1	1	1	0	0.02	0
COPS8	132	42	0	42	51	1	50	39	0	39	1	1	1	1	1	0.386364	1	1	1	1	1	1	1	1	0	0.02	0
COPS9	132	42	0	42	51	1	50	39	0	39	1	1	1	1	1	0.386364	1	1	1	1	1	1	1	1	0	0.02	0
COQ2	132	42	2	40	51	3	48	39	2	37	1	1	1	1	1	1	1	1	1	1	1	1	1	1	0.05	0.06	0.05
COQ3	132	42	2	40	51	3	48	39	1	38	0.875757	1	0.630253	1	0.669553	0.676007	1	1	1	1	1	1	1	1	0.05	0.06	0.03
COQ5	132	42	2	40	51	1	50	39	1	38	0.827155	0.587334	1	1	1	1	0.591637	1	1	1	1	1	1	1	0.05	0.02	0.03
COQ8A	132	42	2	40	51	1	50	39	0	39	0.50138	0.587334	1	0.494444	0.554684	1	0.237469	1	1	1	1	1	1	1	0.05	0.02	0
COQ9	132	42	1	41	51	2	49	39	2	37	0.861589	1	1	0.606435	0.63187	1	1	1	1	1	1	1	1	1	0.02	0.04	0.05
CORIN	132	42	0	42	51	0	51	39	0	39	1	1	1	1	1	1	1	1	1	1	1	1	1	1	0	0	0
CORO1A	132	42	0	42	51	0	51	39	0	39	1	1	1	1	1	1	1	1	1	1	1	1	1	1	0	0	0
CORO1B	132	42	0	42	51	1	50	39	1	38	0.752255	1	1	0.481481	0.505205	1	1	1	1	1	1	1	1	1	0	0.02	0.03
COTL1	132	42	2	40	51	1	50	39	0	39	0.50138	0.587334	1	0.494444	0.554684	1	0.237469	1	1	1	1	1	1	1	0.05	0.02	0
COX11	132	42	0	42	51	0	51	39	0	39	1	1	1	1	1	1	1	1	1	1	1	1	1	1	0	0	0
COX16,SYNJ2BP-COX16	132	42	0	42	51	0	51	39	0	39	1	1	1	1	1	1	1	1	1	1	1	1	1	1	0	0	0
COX17	132	42	1	41	51	0	51	39	0	39	0.613636	0.451613	1	1	1	1	0.318182	1	1	1	1	1	1	1	0.02	0	0
COX20	132	42	3	39	51	3	48	39	1	38	0.7101	1	0.630253	0.616526	0.673224	1	0.678913	1	1	1	1	1	1	1	0.07	0.06	0.03
COX4I1	132	42	3	39	51	3	48	39	4	35	0.717264	1	0.461346	0.70582	0.480726	0.740105	1	1	1	1	1	1	1	1	0.07	0.06	0.1
COX5A	132	42	1	41	51	0	51	39	1	38	0.522207	0.451613	0.433333	1	0.505205	0.522207	0.53678	1	1	1	1	1	1	1	0.02	0	0.03
COX6C	132	42	0	42	51	0	51	39	0	39	1	1	1	1	1	1	1	1	1	1	1	1	1	1	0	0	0
COX7A2L	132	42	1	41	51	1	50	39	0	39	1	1	1	1	1	1	0.53678	1	1	1	1	1	1	1	0.02	0.02	0
COX7C	132	42	0	42	51	0	51	39	0	39	1	1	1	1	1	1	1	1	1	1	1	1	1	1	0	0	0
CP	132	42	6	36	51	4	47	39	4	35	0.56053	0.33867	0.723048	0.739257	1	0.564639	0.372316	1	1	1	1	1	1	1	0.14	0.08	0.1
CPA3	132	42	0	42	51	0	51	39	0	39	1	1	1	1	1	1	1	1	1	1	1	1	1	1	0	0	0
CPB2	132	42	0	42	51	0	51	39	0	39	1	1	1	1	1	1	1	1	1	1	1	1	1	1	0	0	0
CPEB3	132	42	2	40	51	2	49	39	1	38	1	1	1	1	1	1	0.653051	1	1	1	1	1	1	1	0.05	0.04	0.03
CPEB4	132	42	1	41	51	1	50	39	1	38	1	1	1	1	1	1	1	1	1	1	1	1	1	1	0.02	0.02	0.03
CPED1	132	42	1	41	51	0	51	39	0	39	0.613636	0.451613	1	1	1	1	0.318182	1	1	1	1	1	1	1	0.02	0	0
CPM	132	42	1	41	51	2	49	39	1	38	1	1	1	1	1	0.639874	1	1	1	1	1	1	1	1	0.02	0.04	0.03
CPNE1,RBM12	132	42	1	41	51	0	51	39	0	39	0.613636	0.451613	1	1	1	1	0.318182	1	1	1	1	1	1	1	0.02	0	0
CPNE3	132	42	8	34	51	8	43	39	7	32	0.918755	0.784471	0.783256	1	1	0.814843	0.806687	1	1	1	1	1	1	1	0.19	0.16	0.18
CPNE4	132	42	0	42	51	1	50	39	0	39	1	1	1	1	1	0.386364	1	1	1	1	1	1	1	1	0	0.02	0
CPOX	132	42	4	38	51	3	48	39	1	38	0.485301	0.697175	0.630253	0.360877	0.435332	1	0.264476	1	1	1	1	1	1	1	0.1	0.06	0.03
CPQ	132	42	0	42	51	1	50	39	1	38	0.752255	1	1	0.481481	0.505205	1	1	1	1	1	1	1	1	1	0	0.02	0.03
CPS1	132	42	0	42	51	0	51	39	0	39	1	1	1	1	1	1	1	1	1	1	1	1	1	1	0	0	0
CPSF1	132	42	6	36	51	4	47	39	3	36	0.576027	0.33867	1	0.484787	0.754418	0.765457	0.34605	1	1	1	1	1	1	1	0.14	0.08	0.08
CPSF3	132	42	0	42	51	0	51	39	0	39	1	1	1	1	1	1	1	1	1	1	1	1	1	1	0	0	0
CPSF4	132	42	0	42	51	0	51	39	0	39	1	1	1	1	1	1	1	1	1	1	1	1	1	1	0	0	0
CPSF6	132	42	1	41	51	3	48	39	1	38	0.733305	0.624016	0.630253	1	1	0.374	1	1	1	1	1	1	1	1	0.02	0.06	0.03
CPSF7	132	42	2	40	51	1	50	39	2	37	0.623027	0.587334	0.576736	1	0.63187	0.648315	0.653051	1	1	1	1	1	1	1	0.05	0.02	0.05
CPT2	132	42	10	32	51	16	35	39	10	29	0.686647	0.490152	0.641797	1	0.833735	0.427339	0.675532	1	1	1	1	1	1	1	0.24	0.31	0.26
CR1	132	42	0	42	51	1	50	39	0	39	1	1	1	1	1	0.386364	1	1	1	1	1	1	1	1	0	0.02	0
CRABP2	132	42	0	42	51	1	50	39	0	39	1	1	1	1	1	0.386364	1	1	1	1	1	1	1	1	0	0.02	0
CRADD	132	42	3	39	51	3	48	39	3	36	1	1	1	1	0.723304	1	1	1	1	1	1	1	1	1	0.07	0.06	0.08
CRAMP1,LA16c-431H6,6	132	42	0	42	51	1	50	39	0	39	1	1	1	1	1	0.386364	1	1	1	1	1	1	1	1	0	0.02	0
CRBN	132	42	5	37	51	9	42	39	4	35	0.625639	0.564205	0.378506	1	0.584438	0.3075	0.790761	1	1	1	1	1	1	1	0.12	0.18	0.1
CRCT1	132	42	1	41	51	1	50	39	0	39	1	1	1	1	1	1	0.53678	1	1	1	1	1	1	1	0.02	0.02	0
CREB3L1	132	42	0	42	51	1	50	39	0	39	1	1	1	1	1	0.386364	1	1	1	1	1	1	1	1	0	0.02	0
CREBBP	132	42	8	34	51	7	44	39	4	35	0.57615	0.575781	0.750772	0.353376	0.587189	1	0.300381	1	1	1	1	1	1	1	0.19	0.14	0.1
CREBL2	132	42	0	42	51	0	51	39	0	39	1	1	1	1	1	1	1	1	1	1	1	1	1	1	0	0	0
CREBRF	132	42	1	41	51	2	49	39	1	38	1	1	1	1	1	0.639874	1	1	1	1	1	1	1	1	0.02	0.04	0.03
CREBZF	132	42	2	40	51	2	49	39	0	39	0.55406	1	0.503371	0.494444	0.318793	0.639874	0.591637	1	1	1	1	1	1	1	0.05	0.04	0
CREG1	132	42	1	41	51	2	49	39	1	38	1	1	1	1	1	0.639874	1	1	1	1	1	1	1	1	0.02	0.04	0.03
CREG2	132	42	0	42	51	1	50	39	0	39	1	1	1	1	1	0.386364	1	1	1	1	1	1	1	1	0	0.02	0
CREM	132	42	0	42	51	1	50	39	0	39	1	1	1	1	1	0.386364	1	1	1	1	1	1	1	1	0	0.02	0
CRIM1	132	42	6	36	51	6	45	39	3	36	0.695889	0.763584	0.726426	0.484787	0.551261	1	0.557893	1	1	1	1	1	1	1	0.14	0.12	0.08
CRIP2	132	42	0	42	51	0	51	39	0	39	1	1	1	1	1	1	1	1	1	1	1	1	1	1	0	0	0
CRIP3	132	42	1	41	51	0	51	39	1	38	0.522207	0.451613	0.433333	1	0.505205	0.522207	0.53678	1	1	1	1	1	1	1	0.02	0	0.03
CRIPT	132	42	1	41	51	0	51	39	0	39	0.613636	0.451613	1	1	1	1	0.318182	1	1	1	1	1	1	1	0.02	0	0
CRK	132	42	1	41	51	1	50	39	0	39	1	1	1	1	1	1	0.53678	1	1	1	1	1	1	1	0.02	0.02	0
CRKL	132	42	1	41	51	0	51	39	0	39	0.613636	0.451613	1	1	1	1	0.318182	1	1	1	1	1	1	1	0.02	0	0
CRLF1	132	42	0	42	51	0	51	39	0	39	1	1	1	1	1	1	1	1	1	1	1	1	1	1	0	0	0
CRLF3	132	42	5	37	51	7	44	39	4	35	0.944001	1	0.750772	1	0.777165	0.785234	1	1	1	1	1	1	1	1	0.12	0.14	0.1
CRNKL1	132	42	4	38	51	6	45	39	5	34	0.941501	1	1	0.731807	0.767217	1	0.774082	1	1	1	1	1	1	1	0.1	0.12	0.13
CRTAP	132	42	2	40	51	1	50	39	0	39	0.50138	0.587334	1	0.494444	0.554684	1	0.237469	1	1	1	1	1	1	1	0.05	0.02	0
CRY1	132	42	0	42	51	1	50	39	1	38	0.752255	1	1	0.481481	0.505205	1	1	1	1	1	1	1	1	1	0	0.02	0.03
CRYGS	132	42	0	42	51	1	50	39	0	39	1	1	1	1	1	0.386364	1	1	1	1	1	1	1	1	0	0.02	0
CRYL1	132	42	2	40	51	1	50	39	1	38	0.827155	0.587334	1	1	1	1	0.591637	1	1	1	1	1	1	1	0.05	0.02	0.03
CRYZ	132	42	4	38	51	4	47	39	1	38	0.468443	1	0.383754	0.360877	0.280238	0.733607	0.464717	1	1	1	1	1	1	1	0.1	0.08	0.03
CS,RP11-977G19,10	132	42	0	42	51	1	50	39	1	38	0.752255	1	1	0.481481	0.505205	1	1	1	1	1	1	1	1	1	0	0.02	0.03
CSDE1	132	42	2	40	51	1	50	39	0	39	0.50138	0.587334	1	0.494444	0.554684	1	0.237469	1	1	1	1	1	1	1	0.05	0.02	0
