## Supplementary material for "Non-muscle Invasive Bladder Cancer Molecular Subtypes Predict Differential Response to Intravesical Bacillus Calmette-Guérin": Table S2 (part 2 of 3)

### Sheet: BRS1-3 (continued)
Overview of non-synonymous single nucleotide exonic variants per BCG response subtype (Cohort A)
CSMD2	132	42	1	41	51	0	51	39	0	39	0.613636	0.451613	1	1	1	1	0.318182	1	1	1	1	1	1	1	0.02	0	0
CSNK1A1	132	42	1	41	51	1	50	39	1	38	1	1	1	1	1	1	1	1	1	1	1	1	1	1	0.02	0.02	0.03
CSNK1D	132	42	2	40	51	1	50	39	0	39	0.50138	0.587334	1	0.494444	0.554684	1	0.237469	1	1	1	1	1	1	1	0.05	0.02	0
CSNK1G1	132	42	1	41	51	1	50	39	2	37	0.685422	1	0.576736	0.606435	0.58115	1	1	1	1	1	1	1	1	1	0.02	0.02	0.05
CSNK1G2	132	42	2	40	51	2	49	39	1	38	1	1	1	1	1	1	0.653051	1	1	1	1	1	1	1	0.05	0.04	0.03
CSNK2A1	132	42	0	42	51	0	51	39	0	39	1	1	1	1	1	1	1	1	1	1	1	1	1	1	0	0	0
CSNK2A2	132	42	1	41	51	0	51	39	0	39	0.613636	0.451613	1	1	1	1	0.318182	1	1	1	1	1	1	1	0.02	0	0
CSNK2A3	132	42	1	41	51	0	51	39	0	39	0.613636	0.451613	1	1	1	1	0.318182	1	1	1	1	1	1	1	0.02	0	0
CSRNP2	132	42	3	39	51	3	48	39	2	37	1	1	1	1	1	1	0.708881	1	1	1	1	1	1	1	0.07	0.06	0.05
CSRP1	132	42	1	41	51	0	51	39	1	38	0.522207	0.451613	0.433333	1	0.505205	0.522207	0.53678	1	1	1	1	1	1	1	0.02	0	0.03
CSRP2	132	42	0	42	51	0	51	39	0	39	1	1	1	1	1	1	1	1	1	1	1	1	1	1	0	0	0
CST1	132	42	3	39	51	4	47	39	3	36	1	1	1	1	1	1	1	1	1	1	1	1	1	1	0.07	0.08	0.08
CST3	132	42	10	32	51	13	38	39	9	30	1	1	1	1	1	0.83634	1	1	1	1	1	1	1	1	0.24	0.25	0.23
CSTA	132	42	1	41	51	2	49	39	0	39	0.77703	1	0.503371	1	0.554684	0.55896	1	1	1	1	1	1	1	1	0.02	0.04	0
CSTB	132	42	1	41	51	1	50	39	1	38	1	1	1	1	1	1	1	1	1	1	1	1	1	1	0.02	0.02	0.03
CSTF1	132	42	1	41	51	2	49	39	0	39	0.77703	1	0.503371	1	0.554684	0.55896	1	1	1	1	1	1	1	1	0.02	0.04	0
CSTF2	132	42	2	40	51	2	49	39	0	39	0.55406	1	0.503371	0.494444	0.318793	0.639874	0.591637	1	1	1	1	1	1	1	0.05	0.04	0
CSTF3	132	42	2	40	51	1	50	39	1	38	0.827155	0.587334	1	1	1	1	0.591637	1	1	1	1	1	1	1	0.05	0.02	0.03
CTAG1A	132	42	0	42	51	1	50	39	0	39	1	1	1	1	1	0.386364	1	1	1	1	1	1	1	1	0	0.02	0
CTAG1B	132	42	0	42	51	1	50	39	0	39	1	1	1	1	1	0.386364	1	1	1	1	1	1	1	1	0	0.02	0
CTAGE15	132	42	1	41	51	0	51	39	0	39	0.613636	0.451613	1	1	1	1	0.318182	1	1	1	1	1	1	1	0.02	0	0
CTAGE4	132	42	2	40	51	1	50	39	0	39	0.50138	0.587334	1	0.494444	0.554684	1	0.237469	1	1	1	1	1	1	1	0.05	0.02	0
CTAGE5,RP11-407N17,3	132	42	16	26	51	21	30	39	13	26	0.787837	0.83296	0.513968	0.816895	0.557798	0.582873	1	1	1	1	1	1	1	1	0.38	0.41	0.33
CTAGE8	132	42	0	42	51	0	51	39	0	39	1	1	1	1	1	1	1	1	1	1	1	1	1	1	0	0	0
CTB-50L17,10	132	42	3	39	51	1	50	39	2	37	0.508025	0.324451	0.576736	1	1	0.404628	0.382049	1	1	1	1	1	1	1	0.07	0.02	0.05
CTB-96E2,2,VTN	132	42	1	41	51	0	51	39	0	39	0.613636	0.451613	1	1	1	1	0.318182	1	1	1	1	1	1	1	0.02	0	0
CTC-260F20,3	132	42	0	42	51	0	51	39	0	39	1	1	1	1	1	1	1	1	1	1	1	1	1	1	0	0	0
CTC-260F20,3,NDUFA13	132	42	1	41	51	0	51	39	1	38	0.522207	0.451613	0.433333	1	0.505205	0.522207	0.53678	1	1	1	1	1	1	1	0.02	0	0.03
CTC-273B12,7,CYTH2	132	42	0	42	51	0	51	39	0	39	1	1	1	1	1	1	1	1	1	1	1	1	1	1	0	0	0
CTC-398G3,6,ZNF653	132	42	0	42	51	1	50	39	0	39	1	1	1	1	1	0.386364	1	1	1	1	1	1	1	1	0	0.02	0
CTC-432M15,3,RAPGEF6	132	42	8	34	51	9	42	39	5	34	0.768271	1	0.573138	0.550578	0.609845	0.814656	0.622992	1	1	1	1	1	1	1	0.19	0.18	0.13
CTC-454I21,3	132	42	0	42	51	0	51	39	0	39	1	1	1	1	1	1	1	1	1	1	1	1	1	1	0	0	0
CTC-454I21,3,ZNF585B	132	42	0	42	51	1	50	39	0	39	1	1	1	1	1	0.386364	1	1	1	1	1	1	1	1	0	0.02	0
CTC-479C5,12,PSMB10	132	42	0	42	51	1	50	39	1	38	0.752255	1	1	0.481481	0.505205	1	1	1	1	1	1	1	1	1	0	0.02	0.03
CTC-490E21,12,EGLN2	132	42	0	42	51	0	51	39	0	39	1	1	1	1	1	1	1	1	1	1	1	1	1	1	0	0	0
CTC-512J12,6,ZNF112	132	42	0	42	51	0	51	39	0	39	1	1	1	1	1	1	1	1	1	1	1	1	1	1	0	0	0
CTC-534A2,2	132	42	1	41	51	0	51	39	0	39	0.613636	0.451613	1	1	1	1	0.318182	1	1	1	1	1	1	1	0.02	0	0
CTD-2006C1,13,ZNF700	132	42	1	41	51	0	51	39	0	39	0.613636	0.451613	1	1	1	1	0.318182	1	1	1	1	1	1	1	0.02	0	0
CTD-2105E13,6,FAM71E2	132	42	0	42	51	1	50	39	1	38	0.752255	1	1	0.481481	0.505205	1	1	1	1	1	1	1	1	1	0	0.02	0.03
CTD-2132N18,3,RAB5C	132	42	0	42	51	0	51	39	0	39	1	1	1	1	1	1	1	1	1	1	1	1	1	1	0	0	0
CTD-2192J16,17,ZNF709	132	42	1	41	51	1	50	39	0	39	1	1	1	1	1	1	0.53678	1	1	1	1	1	1	1	0.02	0.02	0
CTD-2192J16,22,MAN2B1	132	42	0	42	51	0	51	39	0	39	1	1	1	1	1	1	1	1	1	1	1	1	1	1	0	0	0
CTD-2331H12,8,ZNF320	132	42	0	42	51	1	50	39	0	39	1	1	1	1	1	0.386364	1	1	1	1	1	1	1	1	0	0.02	0
CTD-2349B8,1,ITPRIPL2	132	42	1	41	51	0	51	39	0	39	0.613636	0.451613	1	1	1	1	0.318182	1	1	1	1	1	1	1	0.02	0	0
CTD-2369P2,10,FDX2	132	42	0	42	51	1	50	39	0	39	1	1	1	1	1	0.386364	1	1	1	1	1	1	1	1	0	0.02	0
CTD-2369P2,12,RAVER1	132	42	2	40	51	2	49	39	0	39	0.55406	1	0.503371	0.494444	0.318793	0.639874	0.591637	1	1	1	1	1	1	1	0.05	0.04	0
CTD-2370N5,3,EVI2A	132	42	1	41	51	0	51	39	1	38	0.522207	0.451613	0.433333	1	0.505205	0.522207	0.53678	1	1	1	1	1	1	1	0.02	0	0.03
CTD-2410N18,5,SKP1	132	42	1	41	51	0	51	39	1	38	0.522207	0.451613	0.433333	1	0.505205	0.522207	0.53678	1	1	1	1	1	1	1	0.02	0	0.03
CTD-2510F5,6,PRR11	132	42	0	42	51	1	50	39	1	38	0.752255	1	1	0.481481	0.505205	1	1	1	1	1	1	1	1	1	0	0.02	0.03
CTD-2510F5,6,SMG8	132	42	0	42	51	0	51	39	0	39	1	1	1	1	1	1	1	1	1	1	1	1	1	1	0	0	0
CTD-2545M3,6,POLD1	132	42	0	42	51	0	51	39	0	39	1	1	1	1	1	1	1	1	1	1	1	1	1	1	0	0	0
CTD-2550O8,5,NDUFA7	132	42	0	42	51	2	49	39	1	38	0.6341	0.499299	1	0.481481	1	0.55896	0.551033	1	1	1	1	1	1	1	0	0.04	0.03
CTD-2574D22,6,PAGR1	132	42	0	42	51	1	50	39	0	39	1	1	1	1	1	0.386364	1	1	1	1	1	1	1	1	0	0.02	0
CTD-2583A14,10,ZNF587,ZNF814	132	42	0	42	51	0	51	39	0	39	1	1	1	1	1	1	1	1	1	1	1	1	1	1	0	0	0
CTD-2583A14,9	132	42	0	42	51	0	51	39	0	39	1	1	1	1	1	1	1	1	1	1	1	1	1	1	0	0	0
CTD-3105H18,16,ZNF799	132	42	0	42	51	1	50	39	0	39	1	1	1	1	1	0.386364	1	1	1	1	1	1	1	1	0	0.02	0
CTD-3138B18,4,ZNF544	132	42	0	42	51	1	50	39	0	39	1	1	1	1	1	0.386364	1	1	1	1	1	1	1	1	0	0.02	0
CTD-3214H19,4,PET100	132	42	0	42	51	0	51	39	0	39	1	1	1	1	1	1	1	1	1	1	1	1	1	1	0	0	0
CTDNEP1	132	42	5	37	51	6	45	39	4	35	1	1	1	1	1	1	1	1	1	1	1	1	1	1	0.12	0.12	0.1
CTDSP2	132	42	0	42	51	1	50	39	0	39	1	1	1	1	1	0.386364	1	1	1	1	1	1	1	1	0	0.02	0
CTGF	132	42	0	42	51	0	51	39	0	39	1	1	1	1	1	1	1	1	1	1	1	1	1	1	0	0	0
CTIF	132	42	2	40	51	3	48	39	4	35	0.625433	1	0.461346	0.421163	0.448728	1	0.718272	1	1	1	1	1	1	1	0.05	0.06	0.1
CTLA4	132	42	1	41	51	0	51	39	1	38	0.522207	0.451613	0.433333	1	0.505205	0.522207	0.53678	1	1	1	1	1	1	1	0.02	0	0.03
CTNNAL1	132	42	0	42	51	1	50	39	1	38	0.752255	1	1	0.481481	0.505205	1	1	1	1	1	1	1	1	1	0	0.02	0.03
CTNNBL1	132	42	1	41	51	2	49	39	1	38	1	1	1	1	1	0.639874	1	1	1	1	1	1	1	1	0.02	0.04	0.03
CTNND2	132	42	0	42	51	0	51	39	0	39	1	1	1	1	1	1	1	1	1	1	1	1	1	1	0	0	0
CTPS2	132	42	2	40	51	2	49	39	1	38	1	1	1	1	1	1	0.653051	1	1	1	1	1	1	1	0.05	0.04	0.03
CTSA	132	42	1	41	51	1	50	39	1	38	1	1	1	1	1	1	1	1	1	1	1	1	1	1	0.02	0.02	0.03
CTSC	132	42	22	20	51	21	30	39	20	19	0.508437	0.303394	0.396081	1	0.703028	0.283757	0.574995	1	1	1	1	1	1	1	0.52	0.41	0.51
CTSD,RP11-295K3,1	132	42	6	36	51	6	45	39	4	35	0.892574	0.763584	1	0.739257	0.777165	1	0.580679	1	1	1	1	1	1	1	0.14	0.12	0.1
CTSE	132	42	1	41	51	1	50	39	0	39	1	1	1	1	1	1	0.53678	1	1	1	1	1	1	1	0.02	0.02	0
CTSF	132	42	1	41	51	1	50	39	0	39	1	1	1	1	1	1	0.53678	1	1	1	1	1	1	1	0.02	0.02	0
CTSK	132	42	0	42	51	1	50	39	1	38	0.752255	1	1	0.481481	0.505205	1	1	1	1	1	1	1	1	1	0	0.02	0.03
CTSL	132	42	0	42	51	1	50	39	1	38	0.752255	1	1	0.481481	0.505205	1	1	1	1	1	1	1	1	1	0	0.02	0.03
CTSZ	132	42	1	41	51	0	51	39	1	38	0.522207	0.451613	0.433333	1	0.505205	0.522207	0.53678	1	1	1	1	1	1	1	0.02	0	0.03
CTTNBP2NL	132	42	2	40	51	2	49	39	2	37	1	1	1	1	1	1	1	1	1	1	1	1	1	1	0.05	0.04	0.05
CTXN1	132	42	0	42	51	1	50	39	0	39	1	1	1	1	1	0.386364	1	1	1	1	1	1	1	1	0	0.02	0
CUBN	132	42	0	42	51	0	51	39	0	39	1	1	1	1	1	1	1	1	1	1	1	1	1	1	0	0	0
CUEDC2	132	42	0	42	51	1	50	39	0	39	1	1	1	1	1	0.386364	1	1	1	1	1	1	1	1	0	0.02	0
CUL1	132	42	2	40	51	2	49	39	1	38	1	1	1	1	1	1	0.653051	1	1	1	1	1	1	1	0.05	0.04	0.03
CUL2	132	42	1	41	51	0	51	39	0	39	0.613636	0.451613	1	1	1	1	0.318182	1	1	1	1	1	1	1	0.02	0	0
CUL3	132	42	6	36	51	6	45	39	4	35	0.892574	0.763584	1	0.739257	0.777165	1	0.580679	1	1	1	1	1	1	1	0.14	0.12	0.1
CUL5	132	42	2	40	51	1	50	39	0	39	0.50138	0.587334	1	0.494444	0.554684	1	0.237469	1	1	1	1	1	1	1	0.05	0.02	0
CUL9	132	42	10	32	51	16	35	39	14	25	0.492089	0.490152	0.659664	0.330333	0.409113	0.847882	0.313326	1	1	1	1	1	1	1	0.24	0.31	0.36
CUTC	132	42	0	42	51	1	50	39	0	39	1	1	1	1	1	0.386364	1	1	1	1	1	1	1	1	0	0.02	0
CWC15	132	42	2	40	51	1	50	39	0	39	0.50138	0.587334	1	0.494444	0.554684	1	0.237469	1	1	1	1	1	1	1	0.05	0.02	0
CWC25	132	42	0	42	51	2	49	39	1	38	0.6341	0.499299	1	0.481481	1	0.55896	0.551033	1	1	1	1	1	1	1	0	0.04	0.03
CWC27	132	42	1	41	51	1	50	39	0	39	1	1	1	1	1	1	0.53678	1	1	1	1	1	1	1	0.02	0.02	0
CWF19L1	132	42	2	40	51	2	49	39	0	39	0.55406	1	0.503371	0.494444	0.318793	0.639874	0.591637	1	1	1	1	1	1	1	0.05	0.04	0
CWF19L2	132	42	5	37	51	3	48	39	2	37	0.538306	0.460549	1	0.434269	0.722554	0.740105	0.28795	1	1	1	1	1	1	1	0.12	0.06	0.05
CWH43	132	42	3	39	51	5	46	39	2	37	0.781299	0.725345	0.694322	1	0.722554	0.508055	1	1	1	1	1	1	1	1	0.07	0.1	0.05
CXCL10	132	42	0	42	51	1	50	39	0	39	1	1	1	1	1	0.386364	1	1	1	1	1	1	1	1	0	0.02	0
CXCL12	132	42	0	42	51	0	51	39	0	39	1	1	1	1	1	1	1	1	1	1	1	1	1	1	0	0	0
CXCL13	132	42	0	42	51	0	51	39	0	39	1	1	1	1	1	1	1	1	1	1	1	1	1	1	0	0	0
CXCL3	132	42	0	42	51	0	51	39	0	39	1	1	1	1	1	1	1	1	1	1	1	1	1	1	0	0	0
CXCR6	132	42	0	42	51	1	50	39	1	38	0.752255	1	1	0.481481	0.505205	1	1	1	1	1	1	1	1	1	0	0.02	0.03
CXorf36	132	42	0	42	51	1	50	39	1	38	0.752255	1	1	0.481481	0.505205	1	1	1	1	1	1	1	1	1	0	0.02	0.03
CXorf38	132	42	1	41	51	1	50	39	1	38	1	1	1	1	1	1	1	1	1	1	1	1	1	1	0.02	0.02	0.03
CXorf40A	132	42	1	41	51	1	50	39	0	39	1	1	1	1	1	1	0.53678	1	1	1	1	1	1	1	0.02	0.02	0
CXorf40B	132	42	1	41	51	0	51	39	0	39	0.613636	0.451613	1	1	1	1	0.318182	1	1	1	1	1	1	1	0.02	0	0
CXorf56	132	42	1	41	51	0	51	39	0	39	0.613636	0.451613	1	1	1	1	0.318182	1	1	1	1	1	1	1	0.02	0	0
CXorf57	132	42	2	40	51	1	50	39	2	37	0.623027	0.587334	0.576736	1	0.63187	0.648315	0.653051	1	1	1	1	1	1	1	0.05	0.02	0.05
CXXC4	132	42	0	42	51	1	50	39	0	39	1	1	1	1	1	0.386364	1	1	1	1	1	1	1	1	0	0.02	0
CXXC5	132	42	0	42	51	1	50	39	0	39	1	1	1	1	1	0.386364	1	1	1	1	1	1	1	1	0	0.02	0
CYB561	132	42	0	42	51	1	50	39	0	39	1	1	1	1	1	0.386364	1	1	1	1	1	1	1	1	0	0.02	0
CYB561D1	132	42	0	42	51	1	50	39	1	38	0.752255	1	1	0.481481	0.505205	1	1	1	1	1	1	1	1	1	0	0.02	0.03
CYB561D2	132	42	1	41	51	0	51	39	1	38	0.522207	0.451613	0.433333	1	0.505205	0.522207	0.53678	1	1	1	1	1	1	1	0.02	0	0.03
CYB561D2,XXcos-LUCA11,5	132	42	1	41	51	0	51	39	1	38	0.522207	0.451613	0.433333	1	0.505205	0.522207	0.53678	1	1	1	1	1	1	1	0.02	0	0.03
CYB5B	132	42	0	42	51	2	49	39	1	38	0.6341	0.499299	1	0.481481	1	0.55896	0.551033	1	1	1	1	1	1	1	0	0.04	0.03
CYB5R4	132	42	1	41	51	0	51	39	0	39	0.613636	0.451613	1	1	1	1	0.318182	1	1	1	1	1	1	1	0.02	0	0
CYB5RL	132	42	1	41	51	0	51	39	0	39	0.613636	0.451613	1	1	1	1	0.318182	1	1	1	1	1	1	1	0.02	0	0
CYB5RL,RP11-446E24,4	132	42	3	39	51	2	49	39	3	36	0.728224	0.654996	0.648883	1	0.693267	0.484452	0.708881	1	1	1	1	1	1	1	0.07	0.04	0.08
CYBB	132	42	1	41	51	0	51	39	1	38	0.522207	0.451613	0.433333	1	0.505205	0.522207	0.53678	1	1	1	1	1	1	1	0.02	0	0.03
CYBRD1	132	42	0	42	51	1	50	39	0	39	1	1	1	1	1	0.386364	1	1	1	1	1	1	1	1	0	0.02	0
CYLD	132	42	1	41	51	0	51	39	0	39	0.613636	0.451613	1	1	1	1	0.318182	1	1	1	1	1	1	1	0.02	0	0
CYP19A1	132	42	0	42	51	1	50	39	0	39	1	1	1	1	1	0.386364	1	1	1	1	1	1	1	1	0	0.02	0
CYP27C1	132	42	0	42	51	0	51	39	0	39	1	1	1	1	1	1	1	1	1	1	1	1	1	1	0	0	0
CYP2C18	132	42	0	42	51	0	51	39	0	39	1	1	1	1	1	1	1	1	1	1	1	1	1	1	0	0	0
CYP2C19	132	42	3	39	51	4	47	39	1	38	0.65558	1	0.383754	0.616526	0.435332	0.71024	0.708881	1	1	1	1	1	1	1	0.07	0.08	0.03
CYP2C8	132	42	0	42	51	0	51	39	0	39	1	1	1	1	1	1	1	1	1	1	1	1	1	1	0	0	0
CYP2C9	132	42	1	41	51	0	51	39	0	39	0.613636	0.451613	1	1	1	1	0.318182	1	1	1	1	1	1	1	0.02	0	0
CYP2E1	132	42	0	42	51	1	50	39	0	39	1	1	1	1	1	0.386364	1	1	1	1	1	1	1	1	0	0.02	0
CYP2F1	132	42	0	42	51	0	51	39	0	39	1	1	1	1	1	1	1	1	1	1	1	1	1	1	0	0	0
CYP2R1	132	42	1	41	51	1	50	39	1	38	1	1	1	1	1	1	1	1	1	1	1	1	1	1	0.02	0.02	0.03
CYP2U1	132	42	1	41	51	0	51	39	0	39	0.613636	0.451613	1	1	1	1	0.318182	1	1	1	1	1	1	1	0.02	0	0
CYP2W1	132	42	0	42	51	1	50	39	0	39	1	1	1	1	1	0.386364	1	1	1	1	1	1	1	1	0	0.02	0
CYP39A1	132	42	2	40	51	1	50	39	0	39	0.50138	0.587334	1	0.494444	0.554684	1	0.237469	1	1	1	1	1	1	1	0.05	0.02	0
CYP4A11	132	42	1	41	51	0	51	39	0	39	0.613636	0.451613	1	1	1	1	0.318182	1	1	1	1	1	1	1	0.02	0	0
CYP4F3	132	42	2	40	51	4	47	39	1	38	0.630984	0.68636	0.383754	1	0.673224	0.428812	1	1	1	1	1	1	1	1	0.05	0.08	0.03
CYP4F8	132	42	10	32	51	14	37	39	10	29	0.967743	0.812885	1	1	1	0.838366	0.832124	1	1	1	1	1	1	1	0.24	0.27	0.26
CYP4X1	132	42	1	41	51	0	51	39	1	38	0.522207	0.451613	0.433333	1	0.505205	0.522207	0.53678	1	1	1	1	1	1	1	0.02	0	0.03
CYP51A1	132	42	1	41	51	2	49	39	1	38	1	1	1	1	1	0.639874	1	1	1	1	1	1	1	1	0.02	0.04	0.03
CYP8B1	132	42	4	38	51	5	46	39	4	35	1	1	1	1	1	1	1	1	1	1	1	1	1	1	0.1	0.1	0.1
CYSTM1	132	42	0	42	51	0	51	39	0	39	1	1	1	1	1	1	1	1	1	1	1	1	1	1	0	0	0
CYTH1	132	42	0	42	51	0	51	39	0	39	1	1	1	1	1	1	1	1	1	1	1	1	1	1	0	0	0
CYTIP	132	42	0	42	51	0	51	39	0	39	1	1	1	1	1	1	1	1	1	1	1	1	1	1	0	0	0
DAAM1	132	42	4	38	51	2	49	39	2	37	0.594819	0.404083	1	0.676725	1	0.484452	0.264476	1	1	1	1	1	1	1	0.1	0.04	0.05
DAB1	132	42	0	42	51	1	50	39	0	39	1	1	1	1	1	0.386364	1	1	1	1	1	1	1	1	0	0.02	0
DAD1	132	42	2	40	51	2	49	39	0	39	0.55406	1	0.503371	0.494444	0.318793	0.639874	0.591637	1	1	1	1	1	1	1	0.05	0.04	0
DAGLB	132	42	11	31	51	15	36	39	12	27	0.913392	0.818239	1	0.805722	0.833644	1	0.685996	1	1	1	1	1	1	1	0.26	0.29	0.31
DAP	132	42	6	36	51	9	42	39	6	33	0.954855	0.780085	1	1	1	0.80747	0.80359	1	1	1	1	1	1	1	0.14	0.18	0.15
DAP3	132	42	2	40	51	3	48	39	1	38	0.875757	1	0.630253	1	0.669553	0.676007	1	1	1	1	1	1	1	1	0.05	0.06	0.03
DAPK2	132	42	1	41	51	0	51	39	0	39	0.613636	0.451613	1	1	1	1	0.318182	1	1	1	1	1	1	1	0.02	0	0
DAPL1	132	42	0	42	51	1	50	39	0	39	1	1	1	1	1	0.386364	1	1	1	1	1	1	1	1	0	0.02	0
DARS	132	42	1	41	51	3	48	39	2	37	0.768952	0.624016	1	0.606435	1	0.676007	0.663979	1	1	1	1	1	1	1	0.02	0.06	0.05
DARS2	132	42	3	39	51	3	48	39	3	36	1	1	1	1	0.723304	1	1	1	1	1	1	1	1	1	0.07	0.06	0.08
DAZAP1	132	42	2	40	51	1	50	39	1	38	0.827155	0.587334	1	1	1	1	0.591637	1	1	1	1	1	1	1	0.05	0.02	0.03
DBF4B	132	42	1	41	51	1	50	39	1	38	1	1	1	1	1	1	1	1	1	1	1	1	1	1	0.02	0.02	0.03
DBNDD1	132	42	2	40	51	1	50	39	0	39	0.50138	0.587334	1	0.494444	0.554684	1	0.237469	1	1	1	1	1	1	1	0.05	0.02	0
DBNL	132	42	0	42	51	2	49	39	1	38	0.6341	0.499299	1	0.481481	1	0.55896	0.551033	1	1	1	1	1	1	1	0	0.04	0.03
DBR1	132	42	2	40	51	1	50	39	0	39	0.50138	0.587334	1	0.494444	0.554684	1	0.237469	1	1	1	1	1	1	1	0.05	0.02	0
DCAF10	132	42	0	42	51	1	50	39	0	39	1	1	1	1	1	0.386364	1	1	1	1	1	1	1	1	0	0.02	0
DCAF11,RP11-468E2,6	132	42	0	42	51	1	50	39	1	38	0.752255	1	1	0.481481	0.505205	1	1	1	1	1	1	1	1	1	0	0.02	0.03
DCAF15	132	42	0	42	51	1	50	39	1	38	0.752255	1	1	0.481481	0.505205	1	1	1	1	1	1	1	1	1	0	0.02	0.03
DCAF16	132	42	1	41	51	1	50	39	1	38	1	1	1	1	1	1	1	1	1	1	1	1	1	1	0.02	0.02	0.03
DCAF17	132	42	1	41	51	1	50	39	1	38	1	1	1	1	1	1	1	1	1	1	1	1	1	1	0.02	0.02	0.03
DCAF6	132	42	9	33	51	14	37	39	7	32	0.588833	0.630479	0.325406	0.783841	0.497297	0.393857	1	1	1	1	1	1	1	1	0.21	0.27	0.18
DCAF7	132	42	1	41	51	1	50	39	0	39	1	1	1	1	1	1	0.53678	1	1	1	1	1	1	1	0.02	0.02	0
DCBLD2	132	42	1	41	51	2	49	39	1	38	1	1	1	1	1	0.639874	1	1	1	1	1	1	1	1	0.02	0.04	0.03
DCDC2	132	42	2	40	51	1	50	39	2	37	0.623027	0.587334	0.576736	1	0.63187	0.648315	0.653051	1	1	1	1	1	1	1	0.05	0.02	0.05
DCK	132	42	1	41	51	3	48	39	2	37	0.768952	0.624016	1	0.606435	1	0.676007	0.663979	1	1	1	1	1	1	1	0.02	0.06	0.05
DCLK2	132	42	0	42	51	1	50	39	0	39	1	1	1	1	1	0.386364	1	1	1	1	1	1	1	1	0	0.02	0
DCP1B	132	42	1	41	51	1	50	39	0	39	1	1	1	1	1	1	0.53678	1	1	1	1	1	1	1	0.02	0.02	0
DCPS	132	42	1	41	51	2	49	39	0	39	0.77703	1	0.503371	1	0.554684	0.55896	1	1	1	1	1	1	1	1	0.02	0.04	0
DCST1	132	42	1	41	51	0	51	39	0	39	0.613636	0.451613	1	1	1	1	0.318182	1	1	1	1	1	1	1	0.02	0	0
DCTD	132	42	0	42	51	0	51	39	0	39	1	1	1	1	1	1	1	1	1	1	1	1	1	1	0	0	0
DCTN1,RP11-287D1,3	132	42	2	40	51	1	50	39	0	39	0.50138	0.587334	1	0.494444	0.554684	1	0.237469	1	1	1	1	1	1	1	0.05	0.02	0
DCTN4	132	42	2	40	51	2	49	39	1	38	1	1	1	1	1	1	0.653051	1	1	1	1	1	1	1	0.05	0.04	0.03
DCTN5	132	42	0	42	51	0	51	39	0	39	1	1	1	1	1	1	1	1	1	1	1	1	1	1	0	0	0
DCTPP1	132	42	1	41	51	3	48	39	1	38	0.733305	0.624016	0.630253	1	1	0.374	1	1	1	1	1	1	1	1	0.02	0.06	0.03
DCUN1D2	132	42	1	41	51	0	51	39	0	39	0.613636	0.451613	1	1	1	1	0.318182	1	1	1	1	1	1	1	0.02	0	0
DCUN1D3	132	42	0	42	51	0	51	39	0	39	1	1	1	1	1	1	1	1	1	1	1	1	1	1	0	0	0
DCUN1D5	132	42	0	42	51	1	50	39	0	39	1	1	1	1	1	0.386364	1	1	1	1	1	1	1	1	0	0.02	0
DDB2	132	42	1	41	51	2	49	39	0	39	0.77703	1	0.503371	1	0.554684	0.55896	1	1	1	1	1	1	1	1	0.02	0.04	0
DDHD1	132	42	0	42	51	1	50	39	1	38	0.752255	1	1	0.481481	0.505205	1	1	1	1	1	1	1	1	1	0	0.02	0.03
DDI1	132	42	1	41	51	0	51	39	0	39	0.613636	0.451613	1	1	1	1	0.318182	1	1	1	1	1	1	1	0.02	0	0
DDIT3	132	42	1	41	51	0	51	39	0	39	0.613636	0.451613	1	1	1	1	0.318182	1	1	1	1	1	1	1	0.02	0	0
DDIT4	132	42	2	40	51	1	50	39	0	39	0.50138	0.587334	1	0.494444	0.554684	1	0.237469	1	1	1	1	1	1	1	0.05	0.02	0
DDR2	132	42	0	42	51	0	51	39	0	39	1	1	1	1	1	1	1	1	1	1	1	1	1	1	0	0	0
DDT	132	42	3	39	51	4	47	39	1	38	0.65558	1	0.383754	0.616526	0.435332	0.71024	0.708881	1	1	1	1	1	1	1	0.07	0.08	0.03
DDTL	132	42	0	42	51	0	51	39	0	39	1	1	1	1	1	1	1	1	1	1	1	1	1	1	0	0	0
DDX1	132	42	2	40	51	2	49	39	1	38	1	1	1	1	1	1	0.653051	1	1	1	1	1	1	1	0.05	0.04	0.03
DDX10	132	42	3	39	51	1	50	39	2	37	0.508025	0.324451	0.576736	1	1	0.404628	0.382049	1	1	1	1	1	1	1	0.07	0.02	0.05
DDX17	132	42	2	40	51	2	49	39	0	39	0.55406	1	0.503371	0.494444	0.318793	0.639874	0.591637	1	1	1	1	1	1	1	0.05	0.04	0
DDX18	132	42	7	35	51	10	41	39	4	35	0.477218	0.791818	0.256757	0.521971	0.305738	0.464135	1	1	1	1	1	1	1	1	0.17	0.2	0.1
DDX19A	132	42	0	42	51	0	51	39	0	39	1	1	1	1	1	1	1	1	1	1	1	1	1	1	0	0	0
DDX19A,RP11-529K1,3	132	42	1	41	51	2	49	39	0	39	0.77703	1	0.503371	1	0.554684	0.55896	1	1	1	1	1	1	1	1	0.02	0.04	0
DDX21	132	42	4	38	51	4	47	39	1	38	0.468443	1	0.383754	0.360877	0.280238	0.733607	0.464717	1	1	1	1	1	1	1	0.1	0.08	0.03
DDX23	132	42	1	41	51	2	49	39	2	37	0.861589	1	1	0.606435	0.63187	1	1	1	1	1	1	1	1	1	0.02	0.04	0.05
DDX27	132	42	9	33	51	12	39	39	7	32	0.831107	1	0.607408	0.783841	0.645177	0.664356	1	1	1	1	1	1	1	1	0.21	0.24	0.18
DDX27,ZNFX1	132	42	0	42	51	1	50	39	0	39	1	1	1	1	1	0.386364	1	1	1	1	1	1	1	1	0	0.02	0
DDX28	132	42	0	42	51	1	50	39	1	38	0.752255	1	1	0.481481	0.505205	1	1	1	1	1	1	1	1	1	0	0.02	0.03
DDX39B	132	42	2	40	51	2	49	39	1	38	1	1	1	1	1	1	0.653051	1	1	1	1	1	1	1	0.05	0.04	0.03
DDX3X	132	42	2	40	51	2	49	39	1	38	1	1	1	1	1	1	0.653051	1	1	1	1	1	1	1	0.05	0.04	0.03
DDX3Y	132	42	1	41	51	1	50	39	1	38	1	1	1	1	1	1	1	1	1	1	1	1	1	1	0.02	0.02	0.03
DDX41	132	42	2	40	51	3	48	39	2	37	1	1	1	1	1	1	1	1	1	1	1	1	1	1	0.05	0.06	0.05
DDX42	132	42	2	40	51	2	49	39	0	39	0.55406	1	0.503371	0.494444	0.318793	0.639874	0.591637	1	1	1	1	1	1	1	0.05	0.04	0
DDX46	132	42	1	41	51	1	50	39	1	38	1	1	1	1	1	1	1	1	1	1	1	1	1	1	0.02	0.02	0.03
DDX47	132	42	1	41	51	0	51	39	1	38	0.522207	0.451613	0.433333	1	0.505205	0.522207	0.53678	1	1	1	1	1	1	1	0.02	0	0.03
DDX49	132	42	2	40	51	1	50	39	2	37	0.623027	0.587334	0.576736	1	0.63187	0.648315	0.653051	1	1	1	1	1	1	1	0.05	0.02	0.05
DDX5	132	42	5	37	51	7	44	39	4	35	0.944001	1	0.750772	1	0.777165	0.785234	1	1	1	1	1	1	1	1	0.12	0.14	0.1
DDX50	132	42	1	41	51	0	51	39	1	38	0.522207	0.451613	0.433333	1	0.505205	0.522207	0.53678	1	1	1	1	1	1	1	0.02	0	0.03
DDX52	132	42	7	35	51	7	44	39	4	35	0.731231	0.774791	0.750772	0.521971	0.584438	1	0.587176	1	1	1	1	1	1	1	0.17	0.14	0.1
DDX55	132	42	1	41	51	2	49	39	1	38	1	1	1	1	1	0.639874	1	1	1	1	1	1	1	1	0.02	0.04	0.03
DDX56	132	42	1	41	51	3	48	39	1	38	0.733305	0.624016	0.630253	1	1	0.374	1	1	1	1	1	1	1	1	0.02	0.06	0.03
DDX58	132	42	1	41	51	3	48	39	1	38	0.733305	0.624016	0.630253	1	1	0.374	1	1	1	1	1	1	1	1	0.02	0.06	0.03
DDX59	132	42	2	40	51	1	50	39	1	38	0.827155	0.587334	1	1	1	1	0.591637	1	1	1	1	1	1	1	0.05	0.02	0.03
DDX6	132	42	0	42	51	1	50	39	1	38	0.752255	1	1	0.481481	0.505205	1	1	1	1	1	1	1	1	1	0	0.02	0.03
DDX60	132	42	3	39	51	3	48	39	4	35	0.717264	1	0.461346	0.70582	0.480726	0.740105	1	1	1	1	1	1	1	1	0.07	0.06	0.1
DEAF1	132	42	1	41	51	2	49	39	3	36	0.582773	1	0.648883	0.347421	0.359976	1	0.663979	1	1	1	1	1	1	1	0.02	0.04	0.08
DECR1	132	42	2	40	51	1	50	39	0	39	0.50138	0.587334	1	0.494444	0.554684	1	0.237469	1	1	1	1	1	1	1	0.05	0.02	0
DEDD2	132	42	2	40	51	4	47	39	1	38	0.630984	0.68636	0.383754	1	0.673224	0.428812	1	1	1	1	1	1	1	1	0.05	0.08	0.03
DEF8	132	42	1	41	51	1	50	39	1	38	1	1	1	1	1	1	1	1	1	1	1	1	1	1	0.02	0.02	0.03
DEK	132	42	3	39	51	2	49	39	2	37	0.887261	0.654996	1	1	1	0.706006	0.678913	1	1	1	1	1	1	1	0.07	0.04	0.05
DENND1A	132	42	3	39	51	1	50	39	2	37	0.508025	0.324451	0.576736	1	1	0.404628	0.382049	1	1	1	1	1	1	1	0.07	0.02	0.05
DENND2A	132	42	5	37	51	5	46	39	6	33	0.709078	0.750502	0.521888	0.750886	0.559635	0.593478	1	1	1	1	1	1	1	1	0.12	0.1	0.15
DENND2D	132	42	3	39	51	1	50	39	2	37	0.508025	0.324451	0.576736	1	1	0.404628	0.382049	1	1	1	1	1	1	1	0.07	0.02	0.05
DENND3	132	42	3	39	51	4	47	39	5	34	0.691852	1	0.493381	0.472066	0.336545	0.765945	0.751385	1	1	1	1	1	1	1	0.07	0.08	0.13
DENND5A	132	42	11	31	51	18	33	39	10	29	0.518447	0.376834	0.365724	1	0.676264	0.327388	0.683086	1	1	1	1	1	1	1	0.26	0.35	0.26
DENND6A	132	42	1	41	51	1	50	39	1	38	1	1	1	1	1	1	1	1	1	1	1	1	1	1	0.02	0.02	0.03
DEPDC1B	132	42	0	42	51	0	51	39	0	39	1	1	1	1	1	1	1	1	1	1	1	1	1	1	0	0	0
DEPDC5	132	42	6	36	51	8	43	39	3	36	0.518705	1	0.337676	0.484787	0.393156	0.439939	0.783221	1	1	1	1	1	1	1	0.14	0.16	0.08
DERA	132	42	0	42	51	1	50	39	0	39	1	1	1	1	1	0.386364	1	1	1	1	1	1	1	1	0	0.02	0
DERL1	132	42	4	38	51	6	45	39	2	37	0.644521	1	0.457882	0.676725	0.508095	0.535625	1	1	1	1	1	1	1	1	0.1	0.12	0.05
DERL2	132	42	2	40	51	1	50	39	0	39	0.50138	0.587334	1	0.494444	0.554684	1	0.237469	1	1	1	1	1	1	1	0.05	0.02	0
DES	132	42	1	41	51	0	51	39	0	39	0.613636	0.451613	1	1	1	1	0.318182	1	1	1	1	1	1	1	0.02	0	0
DESI1	132	42	1	41	51	0	51	39	0	39	0.613636	0.451613	1	1	1	1	0.318182	1	1	1	1	1	1	1	0.02	0	0
DESI2	132	42	0	42	51	1	50	39	0	39	1	1	1	1	1	0.386364	1	1	1	1	1	1	1	1	0	0.02	0
DEXI	132	42	0	42	51	0	51	39	0	39	1	1	1	1	1	1	1	1	1	1	1	1	1	1	0	0	0
DGAT2	132	42	0	42	51	1	50	39	1	38	0.752255	1	1	0.481481	0.505205	1	1	1	1	1	1	1	1	1	0	0.02	0.03
DGKA	132	42	2	40	51	6	45	39	3	36	0.490444	0.2866	0.726426	0.667988	1	0.335125	0.501259	1	1	1	1	1	1	1	0.05	0.12	0.08
DGKE	132	42	0	42	51	1	50	39	0	39	1	1	1	1	1	0.386364	1	1	1	1	1	1	1	1	0	0.02	0
DGUOK	132	42	1	41	51	1	50	39	0	39	1	1	1	1	1	1	0.53678	1	1	1	1	1	1	1	0.02	0.02	0
DHCR7	132	42	0	42	51	1	50	39	0	39	1	1	1	1	1	0.386364	1	1	1	1	1	1	1	1	0	0.02	0
DHDH	132	42	0	42	51	1	50	39	0	39	1	1	1	1	1	0.386364	1	1	1	1	1	1	1	1	0	0.02	0
DHFR	132	42	0	42	51	0	51	39	0	39	1	1	1	1	1	1	1	1	1	1	1	1	1	1	0	0	0
DHFR2	132	42	0	42	51	0	51	39	0	39	1	1	1	1	1	1	1	1	1	1	1	1	1	1	0	0	0
DHPS	132	42	1	41	51	1	50	39	1	38	1	1	1	1	1	1	1	1	1	1	1	1	1	1	0.02	0.02	0.03
DHRS13	132	42	4	38	51	4	47	39	3	36	1	1	1	1	1	1	0.742885	1	1	1	1	1	1	1	0.1	0.08	0.08
DHRS2	132	42	1	41	51	4	47	39	2	37	0.491954	0.373359	0.694322	0.606435	1	0.428812	0.430008	1	1	1	1	1	1	1	0.02	0.08	0.05
DHRS3	132	42	1	41	51	2	49	39	1	38	1	1	1	1	1	0.639874	1	1	1	1	1	1	1	1	0.02	0.04	0.03
DHRS4L2	132	42	1	41	51	1	50	39	1	38	1	1	1	1	1	1	1	1	1	1	1	1	1	1	0.02	0.02	0.03
DHRS7B	132	42	1	41	51	0	51	39	0	39	0.613636	0.451613	1	1	1	1	0.318182	1	1	1	1	1	1	1	0.02	0	0
DHX15	132	42	0	42	51	1	50	39	1	38	0.752255	1	1	0.481481	0.505205	1	1	1	1	1	1	1	1	1	0	0.02	0.03
DHX16	132	42	8	34	51	7	44	39	6	33	0.794774	0.575781	1	0.772416	1	0.634162	0.61009	1	1	1	1	1	1	1	0.19	0.14	0.15
DHX30	132	42	2	40	51	4	47	39	2	37	0.814807	0.68636	0.694322	1	1	0.71024	1	1	1	1	1	1	1	1	0.05	0.08	0.05
DHX34	132	42	10	32	51	16	35	39	10	29	0.686647	0.490152	0.641797	1	0.833735	0.427339	0.675532	1	1	1	1	1	1	1	0.24	0.31	0.26
DHX35	132	42	1	41	51	1	50	39	1	38	1	1	1	1	1	1	1	1	1	1	1	1	1	1	0.02	0.02	0.03
DHX36	132	42	9	33	51	9	42	39	5	34	0.598479	0.792914	0.573138	0.3842	0.45622	1	0.46264	1	1	1	1	1	1	1	0.21	0.18	0.13
DHX8	132	42	3	39	51	3	48	39	1	38	0.7101	1	0.630253	0.616526	0.673224	1	0.678913	1	1	1	1	1	1	1	0.07	0.06	0.03
DIABLO	132	42	1	41	51	1	50	39	1	38	1	1	1	1	1	1	1	1	1	1	1	1	1	1	0.02	0.02	0.03
DIAPH2	132	42	2	40	51	3	48	39	2	37	1	1	1	1	1	1	1	1	1	1	1	1	1	1	0.05	0.06	0.05
DIMT1	132	42	0	42	51	0	51	39	0	39	1	1	1	1	1	1	1	1	1	1	1	1	1	1	0	0	0
DIP2B	132	42	3	39	51	4	47	39	1	38	0.65558	1	0.383754	0.616526	0.435332	0.71024	0.708881	1	1	1	1	1	1	1	0.07	0.08	0.03
DIP2C	132	42	3	39	51	4	47	39	2	37	0.913882	1	0.694322	1	1	0.733607	1	1	1	1	1	1	1	1	0.07	0.08	0.05
DIRC2	132	42	2	40	51	4	47	39	1	38	0.630984	0.68636	0.383754	1	0.673224	0.428812	1	1	1	1	1	1	1	1	0.05	0.08	0.03
DIS3L	132	42	6	36	51	8	43	39	4	35	0.771241	1	0.542105	0.739257	0.584438	0.610098	1	1	1	1	1	1	1	1	0.14	0.16	0.1
DIS3L2	132	42	2	40	51	4	47	39	2	37	0.814807	0.68636	0.694322	1	1	0.71024	1	1	1	1	1	1	1	1	0.05	0.08	0.05
DISC1	132	42	5	37	51	6	45	39	5	34	1	1	1	1	1	1	1	1	1	1	1	1	1	1	0.12	0.12	0.13
DISP2	132	42	1	41	51	2	49	39	0	39	0.77703	1	0.503371	1	0.554684	0.55896	1	1	1	1	1	1	1	1	0.02	0.04	0
DKK1	132	42	0	42	51	1	50	39	0	39	1	1	1	1	1	0.386364	1	1	1	1	1	1	1	1	0	0.02	0
DKK4	132	42	0	42	51	0	51	39	0	39	1	1	1	1	1	1	1	1	1	1	1	1	1	1	0	0	0
DLC1	132	42	3	39	51	5	46	39	2	37	0.781299	0.725345	0.694322	1	0.722554	0.508055	1	1	1	1	1	1	1	1	0.07	0.1	0.05
DLD	132	42	0	42	51	2	49	39	1	38	0.6341	0.499299	1	0.481481	1	0.55896	0.551033	1	1	1	1	1	1	1	0	0.04	0.03
DLEC1	132	42	1	41	51	0	51	39	1	38	0.522207	0.451613	0.433333	1	0.505205	0.522207	0.53678	1	1	1	1	1	1	1	0.02	0	0.03
DLEU1	132	42	5	37	51	5	46	39	3	36	0.87568	0.750502	1	0.713771	0.754418	1	0.754608	1	1	1	1	1	1	1	0.12	0.1	0.08
DLG1	132	42	9	33	51	10	41	39	7	32	0.961642	1	1	0.783841	0.814771	1	0.815089	1	1	1	1	1	1	1	0.21	0.2	0.18
DLG3	132	42	0	42	51	1	50	39	1	38	0.752255	1	1	0.481481	0.505205	1	1	1	1	1	1	1	1	1	0	0.02	0.03
DLGAP5	132	42	1	41	51	1	50	39	1	38	1	1	1	1	1	1	1	1	1	1	1	1	1	1	0.02	0.02	0.03
DLL1	132	42	0	42	51	1	50	39	1	38	0.752255	1	1	0.481481	0.505205	1	1	1	1	1	1	1	1	1	0	0.02	0.03
DLST	132	42	2	40	51	4	47	39	1	38	0.630984	0.68636	0.383754	1	0.673224	0.428812	1	1	1	1	1	1	1	1	0.05	0.08	0.03
DLX3	132	42	0	42	51	1	50	39	0	39	1	1	1	1	1	0.386364	1	1	1	1	1	1	1	1	0	0.02	0
DLX5	132	42	1	41	51	0	51	39	0	39	0.613636	0.451613	1	1	1	1	0.318182	1	1	1	1	1	1	1	0.02	0	0
DLX6	132	42	0	42	51	0	51	39	0	39	1	1	1	1	1	1	1	1	1	1	1	1	1	1	0	0	0
DMBT1	132	42	0	42	51	0	51	39	0	39	1	1	1	1	1	1	1	1	1	1	1	1	1	1	0	0	0
DMD	132	42	1	41	51	1	50	39	0	39	1	1	1	1	1	1	0.53678	1	1	1	1	1	1	1	0.02	0.02	0
DMPK	132	42	7	35	51	11	40	39	8	31	0.855169	0.606646	1	0.777086	1	0.660997	0.642842	1	1	1	1	1	1	1	0.17	0.22	0.21
DMTF1	132	42	3	39	51	3	48	39	3	36	1	1	1	1	0.723304	1	1	1	1	1	1	1	1	1	0.07	0.06	0.08
DMWD	132	42	2	40	51	1	50	39	2	37	0.623027	0.587334	0.576736	1	0.63187	0.648315	0.653051	1	1	1	1	1	1	1	0.05	0.02	0.05
DNAH1	132	42	2	40	51	4	47	39	3	36	0.830091	0.68636	1	0.667988	0.723304	0.733607	0.718272	1	1	1	1	1	1	1	0.05	0.08	0.08
DNAH10	132	42	0	42	51	1	50	39	0	39	1	1	1	1	1	0.386364	1	1	1	1	1	1	1	1	0	0.02	0
DNAH10OS	132	42	0	42	51	1	50	39	0	39	1	1	1	1	1	0.386364	1	1	1	1	1	1	1	1	0	0.02	0
DNAH17	132	42	2	40	51	2	49	39	1	38	1	1	1	1	1	1	0.653051	1	1	1	1	1	1	1	0.05	0.04	0.03
DNAH3	132	42	0	42	51	1	50	39	0	39	1	1	1	1	1	0.386364	1	1	1	1	1	1	1	1	0	0.02	0
DNAH6	132	42	2	40	51	1	50	39	0	39	0.50138	0.587334	1	0.494444	0.554684	1	0.237469	1	1	1	1	1	1	1	0.05	0.02	0
DNAH7	132	42	1	41	51	1	50	39	0	39	1	1	1	1	1	1	0.53678	1	1	1	1	1	1	1	0.02	0.02	0
DNAJA1	132	42	1	41	51	0	51	39	0	39	0.613636	0.451613	1	1	1	1	0.318182	1	1	1	1	1	1	1	0.02	0	0
DNAJB11	132	42	0	42	51	0	51	39	0	39	1	1	1	1	1	1	1	1	1	1	1	1	1	1	0	0	0
DNAJB11,RP11-134F2,8	132	42	5	37	51	7	44	39	8	31	0.53712	1	0.408748	0.369545	0.292857	0.80654	0.605858	1	1	1	1	1	1	1	0.12	0.14	0.21
DNAJB12	132	42	0	42	51	1	50	39	1	38	0.752255	1	1	0.481481	0.505205	1	1	1	1	1	1	1	1	1	0	0.02	0.03
DNAJB2	132	42	0	42	51	1	50	39	0	39	1	1	1	1	1	0.386364	1	1	1	1	1	1	1	1	0	0.02	0
DNAJB4	132	42	1	41	51	0	51	39	0	39	0.613636	0.451613	1	1	1	1	0.318182	1	1	1	1	1	1	1	0.02	0	0
DNAJB6	132	42	0	42	51	0	51	39	0	39	1	1	1	1	1	1	1	1	1	1	1	1	1	1	0	0	0
DNAJB9	132	42	1	41	51	0	51	39	0	39	0.613636	0.451613	1	1	1	1	0.318182	1	1	1	1	1	1	1	0.02	0	0
DNAJC1	132	42	0	42	51	0	51	39	0	39	1	1	1	1	1	1	1	1	1	1	1	1	1	1	0	0	0
DNAJC11	132	42	12	30	51	16	35	39	8	31	0.518305	0.823114	0.336977	0.4483	0.291706	0.427339	0.836006	1	1	1	1	1	1	1	0.29	0.31	0.21
DNAJC14,RP11-762I7,5	132	42	1	41	51	1	50	39	0	39	1	1	1	1	1	1	0.53678	1	1	1	1	1	1	1	0.02	0.02	0
DNAJC15	132	42	0	42	51	1	50	39	1	38	0.752255	1	1	0.481481	0.505205	1	1	1	1	1	1	1	1	1	0	0.02	0.03
DNAJC16	132	42	1	41	51	2	49	39	0	39	0.77703	1	0.503371	1	0.554684	0.55896	1	1	1	1	1	1	1	1	0.02	0.04	0
DNAJC17	132	42	0	42	51	1	50	39	0	39	1	1	1	1	1	0.386364	1	1	1	1	1	1	1	1	0	0.02	0
DNAJC19	132	42	1	41	51	0	51	39	0	39	0.613636	0.451613	1	1	1	1	0.318182	1	1	1	1	1	1	1	0.02	0	0
DNAJC2	132	42	1	41	51	1	50	39	0	39	1	1	1	1	1	1	0.53678	1	1	1	1	1	1	1	0.02	0.02	0
DNAJC21	132	42	2	40	51	2	49	39	1	38	1	1	1	1	1	1	0.653051	1	1	1	1	1	1	1	0.05	0.04	0.03
DNAJC22	132	42	1	41	51	0	51	39	0	39	0.613636	0.451613	1	1	1	1	0.318182	1	1	1	1	1	1	1	0.02	0	0
DNAJC25	132	42	0	42	51	0	51	39	0	39	1	1	1	1	1	1	1	1	1	1	1	1	1	1	0	0	0
DNAJC25,DNAJC25-GNG10	132	42	2	40	51	5	46	39	2	37	0.684505	0.451129	0.694322	1	1	0.306488	0.718272	1	1	1	1	1	1	1	0.05	0.1	0.05
DNAJC30	132	42	5	37	51	9	42	39	4	35	0.625639	0.564205	0.378506	1	0.584438	0.3075	0.790761	1	1	1	1	1	1	1	0.12	0.18	0.1
DNAJC7	132	42	0	42	51	2	49	39	1	38	0.6341	0.499299	1	0.481481	1	0.55896	0.551033	1	1	1	1	1	1	1	0	0.04	0.03
DNAJC8	132	42	1	41	51	1	50	39	0	39	1	1	1	1	1	1	0.53678	1	1	1	1	1	1	1	0.02	0.02	0
DNAJC9	132	42	0	42	51	2	49	39	1	38	0.6341	0.499299	1	0.481481	1	0.55896	0.551033	1	1	1	1	1	1	1	0	0.04	0.03
DNAL1	132	42	0	42	51	0	51	39	0	39	1	1	1	1	1	1	1	1	1	1	1	1	1	1	0	0	0
DNALI1	132	42	1	41	51	1	50	39	0	39	1	1	1	1	1	1	0.53678	1	1	1	1	1	1	1	0.02	0.02	0
DNASE1	132	42	3	39	51	6	45	39	5	34	0.728306	0.50562	1	0.472066	0.553837	0.776188	0.546746	1	1	1	1	1	1	1	0.07	0.12	0.13
DNASE1L2	132	42	0	42	51	1	50	39	0	39	1	1	1	1	1	0.386364	1	1	1	1	1	1	1	1	0	0.02	0
DND1	132	42	1	41	51	2	49	39	3	36	0.582773	1	0.648883	0.347421	0.359976	1	0.663979	1	1	1	1	1	1	1	0.02	0.04	0.08
DNER	132	42	0	42	51	0	51	39	0	39	1	1	1	1	1	1	1	1	1	1	1	1	1	1	0	0	0
DNM2	132	42	3	39	51	3	48	39	2	37	1	1	1	1	1	1	0.708881	1	1	1	1	1	1	1	0.07	0.06	0.05
DNM3	132	42	0	42	51	0	51	39	0	39	1	1	1	1	1	1	1	1	1	1	1	1	1	1	0	0	0
DNMT1	132	42	4	38	51	6	45	39	2	37	0.644521	1	0.457882	0.676725	0.508095	0.535625	1	1	1	1	1	1	1	1	0.1	0.12	0.05
DNMT3A	132	42	2	40	51	2	49	39	2	37	1	1	1	1	1	1	1	1	1	1	1	1	1	1	0.05	0.04	0.05
DNMT3B	132	42	2	40	51	1	50	39	0	39	0.50138	0.587334	1	0.494444	0.554684	1	0.237469	1	1	1	1	1	1	1	0.05	0.02	0
DNPEP	132	42	2	40	51	3	48	39	3	36	0.903796	1	1	0.667988	0.693267	1	1	1	1	1	1	1	1	1	0.05	0.06	0.08
DNPH1	132	42	0	42	51	1	50	39	0	39	1	1	1	1	1	0.386364	1	1	1	1	1	1	1	1	0	0.02	0
DNTT	132	42	0	42	51	0	51	39	0	39	1	1	1	1	1	1	1	1	1	1	1	1	1	1	0	0	0
DNTTIP1	132	42	1	41	51	0	51	39	0	39	0.613636	0.451613	1	1	1	1	0.318182	1	1	1	1	1	1	1	0.02	0	0
DOC2A	132	42	0	42	51	1	50	39	0	39	1	1	1	1	1	0.386364	1	1	1	1	1	1	1	1	0	0.02	0
DOCK10	132	42	1	41	51	1	50	39	1	38	1	1	1	1	1	1	1	1	1	1	1	1	1	1	0.02	0.02	0.03
DOCK11	132	42	1	41	51	0	51	39	1	38	0.522207	0.451613	0.433333	1	0.505205	0.522207	0.53678	1	1	1	1	1	1	1	0.02	0	0.03
DOCK3	132	42	2	40	51	1	50	39	1	38	0.827155	0.587334	1	1	1	1	0.591637	1	1	1	1	1	1	1	0.05	0.02	0.03
DOCK7	132	42	6	36	51	6	45	39	3	36	0.695889	0.763584	0.726426	0.484787	0.551261	1	0.557893	1	1	1	1	1	1	1	0.14	0.12	0.08
DOHH	132	42	0	42	51	1	50	39	0	39	1	1	1	1	1	0.386364	1	1	1	1	1	1	1	1	0	0.02	0
DOK1	132	42	1	41	51	0	51	39	0	39	0.613636	0.451613	1	1	1	1	0.318182	1	1	1	1	1	1	1	0.02	0	0
DOK2	132	42	0	42	51	0	51	39	0	39	1	1	1	1	1	1	1	1	1	1	1	1	1	1	0	0	0
DOLK	132	42	1	41	51	0	51	39	0	39	0.613636	0.451613	1	1	1	1	0.318182	1	1	1	1	1	1	1	0.02	0	0
DOLPP1	132	42	0	42	51	1	50	39	1	38	0.752255	1	1	0.481481	0.505205	1	1	1	1	1	1	1	1	1	0	0.02	0.03
DPAGT1	132	42	18	24	51	17	34	39	13	26	0.567442	0.393712	1	0.493156	0.695112	0.58355	0.333523	1	1	1	1	1	1	1	0.43	0.33	0.33
DPEP2	132	42	0	42	51	1	50	39	0	39	1	1	1	1	1	0.386364	1	1	1	1	1	1	1	1	0	0.02	0
DPF2	132	42	1	41	51	1	50	39	1	38	1	1	1	1	1	1	1	1	1	1	1	1	1	1	0.02	0.02	0.03
DPH2	132	42	0	42	51	1	50	39	1	38	0.752255	1	1	0.481481	0.505205	1	1	1	1	1	1	1	1	1	0	0.02	0.03
DPH5	132	42	0	42	51	1	50	39	0	39	1	1	1	1	1	0.386364	1	1	1	1	1	1	1	1	0	0.02	0
DPH6	132	42	1	41	51	0	51	39	0	39	0.613636	0.451613	1	1	1	1	0.318182	1	1	1	1	1	1	1	0.02	0	0
DPH7	132	42	2	40	51	1	50	39	1	38	0.827155	0.587334	1	1	1	1	0.591637	1	1	1	1	1	1	1	0.05	0.02	0.03
DPM1	132	42	0	42	51	1	50	39	0	39	1	1	1	1	1	0.386364	1	1	1	1	1	1	1	1	0	0.02	0
DPM3	132	42	1	41	51	1	50	39	0	39	1	1	1	1	1	1	0.53678	1	1	1	1	1	1	1	0.02	0.02	0
DPP8	132	42	3	39	51	4	47	39	1	38	0.65558	1	0.383754	0.616526	0.435332	0.71024	0.708881	1	1	1	1	1	1	1	0.07	0.08	0.03
DPP9	132	42	5	37	51	3	48	39	2	37	0.538306	0.460549	1	0.434269	0.722554	0.740105	0.28795	1	1	1	1	1	1	1	0.12	0.06	0.05
DPY19L2	132	42	0	42	51	1	50	39	0	39	1	1	1	1	1	0.386364	1	1	1	1	1	1	1	1	0	0.02	0
DPYD	132	42	6	36	51	5	46	39	7	32	0.506951	0.536131	0.350886	0.765519	0.406779	0.435914	1	1	1	1	1	1	1	1	0.14	0.1	0.18
DQX1	132	42	1	41	51	0	51	39	0	39	0.613636	0.451613	1	1	1	1	0.318182	1	1	1	1	1	1	1	0.02	0	0
DR1	132	42	4	38	51	3	48	39	5	34	0.517539	0.697175	0.285722	0.731807	0.336545	0.368145	1	1	1	1	1	1	1	1	0.1	0.06	0.13
DRAM1	132	42	1	41	51	0	51	39	1	38	0.522207	0.451613	0.433333	1	0.505205	0.522207	0.53678	1	1	1	1	1	1	1	0.02	0	0.03
DRD4	132	42	1	41	51	0	51	39	0	39	0.613636	0.451613	1	1	1	1	0.318182	1	1	1	1	1	1	1	0.02	0	0
DRG1	132	42	0	42	51	2	49	39	1	38	0.6341	0.499299	1	0.481481	1	0.55896	0.551033	1	1	1	1	1	1	1	0	0.04	0.03
DRG1,SFI1	132	42	0	42	51	0	51	39	0	39	1	1	1	1	1	1	1	1	1	1	1	1	1	1	0	0	0
DRG2	132	42	1	41	51	2	49	39	2	37	0.861589	1	1	0.606435	0.63187	1	1	1	1	1	1	1	1	1	0.02	0.04	0.05
DROSHA	132	42	13	29	51	15	36	39	11	28	0.970903	1	1	0.812422	1	1	0.83942	1	1	1	1	1	1	1	0.31	0.29	0.28
DSC2	132	42	1	41	51	1	50	39	0	39	1	1	1	1	1	1	0.53678	1	1	1	1	1	1	1	0.02	0.02	0
DSCC1	132	42	1	41	51	0	51	39	0	39	0.613636	0.451613	1	1	1	1	0.318182	1	1	1	1	1	1	1	0.02	0	0
DSG1	132	42	1	41	51	1	50	39	0	39	1	1	1	1	1	1	0.53678	1	1	1	1	1	1	1	0.02	0.02	0
DSG4	132	42	1	41	51	1	50	39	0	39	1	1	1	1	1	1	0.53678	1	1	1	1	1	1	1	0.02	0.02	0
DSP	132	42	8	34	51	11	40	39	8	31	0.963089	0.801811	1	1	1	0.827174	1	1	1	1	1	1	1	1	0.19	0.22	0.21
DSPP	132	42	7	35	51	12	39	39	6	33	0.568831	0.450551	0.429135	1	0.628885	0.362194	0.812361	1	1	1	1	1	1	1	0.17	0.24	0.15
DSTN	132	42	0	42	51	0	51	39	0	39	1	1	1	1	1	1	1	1	1	1	1	1	1	1	0	0	0
DTD1	132	42	1	41	51	0	51	39	0	39	0.613636	0.451613	1	1	1	1	0.318182	1	1	1	1	1	1	1	0.02	0	0
DTNB	132	42	1	41	51	1	50	39	0	39	1	1	1	1	1	1	0.53678	1	1	1	1	1	1	1	0.02	0.02	0
DTNBP1	132	42	2	40	51	1	50	39	0	39	0.50138	0.587334	1	0.494444	0.554684	1	0.237469	1	1	1	1	1	1	1	0.05	0.02	0
DTWD1	132	42	0	42	51	0	51	39	0	39	1	1	1	1	1	1	1	1	1	1	1	1	1	1	0	0	0
DTWD2	132	42	0	42	51	1	50	39	0	39	1	1	1	1	1	0.386364	1	1	1	1	1	1	1	1	0	0.02	0
DTX2	132	42	16	26	51	19	32	39	16	23	0.948952	1	0.82787	0.82323	0.84488	0.855478	1	1	1	1	1	1	1	1	0.38	0.37	0.41
DTX3	132	42	1	41	51	1	50	39	1	38	1	1	1	1	1	1	1	1	1	1	1	1	1	1	0.02	0.02	0.03
DTYMK	132	42	1	41	51	1	50	39	0	39	1	1	1	1	1	1	0.53678	1	1	1	1	1	1	1	0.02	0.02	0
DUOXA1	132	42	1	41	51	3	48	39	2	37	0.768952	0.624016	1	0.606435	1	0.676007	0.663979	1	1	1	1	1	1	1	0.02	0.06	0.05
DUS1L	132	42	2	40	51	5	46	39	4	35	0.675066	0.451129	1	0.421163	0.731082	0.74893	0.501259	1	1	1	1	1	1	1	0.05	0.1	0.1
DUS2	132	42	0	42	51	2	49	39	1	38	0.6341	0.499299	1	0.481481	1	0.55896	0.551033	1	1	1	1	1	1	1	0	0.04	0.03
DUSP1	132	42	3	39	51	4	47	39	2	37	0.913882	1	0.694322	1	1	0.733607	1	1	1	1	1	1	1	1	0.07	0.08	0.05
DUSP12	132	42	0	42	51	0	51	39	0	39	1	1	1	1	1	1	1	1	1	1	1	1	1	1	0	0	0
DUSP18	132	42	0	42	51	0	51	39	0	39	1	1	1	1	1	1	1	1	1	1	1	1	1	1	0	0	0
DUSP2	132	42	1	41	51	4	47	39	2	37	0.491954	0.373359	0.694322	0.606435	1	0.428812	0.430008	1	1	1	1	1	1	1	0.02	0.08	0.05
DUSP22	132	42	0	42	51	1	50	39	1	38	0.752255	1	1	0.481481	0.505205	1	1	1	1	1	1	1	1	1	0	0.02	0.03
DUSP27	132	42	0	42	51	1	50	39	0	39	1	1	1	1	1	0.386364	1	1	1	1	1	1	1	1	0	0.02	0
DUSP3	132	42	0	42	51	1	50	39	1	38	0.752255	1	1	0.481481	0.505205	1	1	1	1	1	1	1	1	1	0	0.02	0.03
DUSP4	132	42	0	42	51	1	50	39	0	39	1	1	1	1	1	0.386364	1	1	1	1	1	1	1	1	0	0.02	0
DUSP7	132	42	0	42	51	1	50	39	1	38	0.752255	1	1	0.481481	0.505205	1	1	1	1	1	1	1	1	1	0	0.02	0.03
DUSP8	132	42	0	42	51	1	50	39	1	38	0.752255	1	1	0.481481	0.505205	1	1	1	1	1	1	1	1	1	0	0.02	0.03
DUSP9	132	42	0	42	51	1	50	39	0	39	1	1	1	1	1	0.386364	1	1	1	1	1	1	1	1	0	0.02	0
DVL1	132	42	3	39	51	4	47	39	2	37	0.913882	1	0.694322	1	1	0.733607	1	1	1	1	1	1	1	1	0.07	0.08	0.05
DYNC1H1	132	42	10	32	51	14	37	39	8	31	0.738824	0.812885	0.471505	0.793102	0.657219	0.53534	1	1	1	1	1	1	1	1	0.24	0.27	0.21
DYNC1I1	132	42	0	42	51	1	50	39	0	39	1	1	1	1	1	0.386364	1	1	1	1	1	1	1	1	0	0.02	0
DYNC1I2	132	42	1	41	51	2	49	39	3	36	0.582773	1	0.648883	0.347421	0.359976	1	0.663979	1	1	1	1	1	1	1	0.02	0.04	0.08
DYNC1LI2	132	42	1	41	51	2	49	39	0	39	0.77703	1	0.503371	1	0.554684	0.55896	1	1	1	1	1	1	1	1	0.02	0.04	0
DYNC2H1	132	42	4	38	51	3	48	39	1	38	0.485301	0.697175	0.630253	0.360877	0.435332	1	0.264476	1	1	1	1	1	1	1	0.1	0.06	0.03
DYNLL2	132	42	1	41	51	0	51	39	0	39	0.613636	0.451613	1	1	1	1	0.318182	1	1	1	1	1	1	1	0.02	0	0
DYNLT1	132	42	0	42	51	1	50	39	0	39	1	1	1	1	1	0.386364	1	1	1	1	1	1	1	1	0	0.02	0
DYRK1A	132	42	1	41	51	1	50	39	1	38	1	1	1	1	1	1	1	1	1	1	1	1	1	1	0.02	0.02	0.03
DYRK2	132	42	2	40	51	3	48	39	1	38	0.875757	1	0.630253	1	0.669553	0.676007	1	1	1	1	1	1	1	1	0.05	0.06	0.03
DYSF	132	42	2	40	51	1	50	39	1	38	0.827155	0.587334	1	1	1	1	0.591637	1	1	1	1	1	1	1	0.05	0.02	0.03
DZIP1L	132	42	5	37	51	11	40	39	7	32	0.47967	0.275535	0.792558	0.538377	1	0.351811	0.328112	1	1	1	1	1	1	1	0.12	0.22	0.18
E2F1	132	42	3	39	51	4	47	39	2	37	0.913882	1	0.694322	1	1	0.733607	1	1	1	1	1	1	1	1	0.07	0.08	0.05
E2F3	132	42	2	40	51	3	48	39	1	38	0.875757	1	0.630253	1	0.669553	0.676007	1	1	1	1	1	1	1	1	0.05	0.06	0.03
E2F4	132	42	3	39	51	2	49	39	1	38	0.669961	0.654996	1	0.616526	0.669553	1	0.382049	1	1	1	1	1	1	1	0.07	0.04	0.03
EBAG9	132	42	1	41	51	0	51	39	1	38	0.522207	0.451613	0.433333	1	0.505205	0.522207	0.53678	1	1	1	1	1	1	1	0.02	0	0.03
EBF4	132	42	1	41	51	2	49	39	0	39	0.77703	1	0.503371	1	0.554684	0.55896	1	1	1	1	1	1	1	1	0.02	0.04	0
EBNA1BP2	132	42	4	38	51	5	46	39	4	35	1	1	1	1	1	1	1	1	1	1	1	1	1	1	0.1	0.1	0.1
EBPL	132	42	3	39	51	7	44	39	5	34	0.615981	0.503174	1	0.472066	0.767217	0.577033	0.385899	1	1	1	1	1	1	1	0.07	0.14	0.13
ECE1	132	42	2	40	51	4	47	39	4	35	0.595018	0.68636	0.723048	0.421163	0.480726	1	0.501822	1	1	1	1	1	1	1	0.05	0.08	0.1
ECEL1	132	42	0	42	51	1	50	39	1	38	0.752255	1	1	0.481481	0.505205	1	1	1	1	1	1	1	1	1	0	0.02	0.03
ECHDC1	132	42	1	41	51	1	50	39	1	38	1	1	1	1	1	1	1	1	1	1	1	1	1	1	0.02	0.02	0.03
ECHDC2	132	42	1	41	51	0	51	39	0	39	0.613636	0.451613	1	1	1	1	0.318182	1	1	1	1	1	1	1	0.02	0	0
ECHDC3	132	42	1	41	51	3	48	39	1	38	0.733305	0.624016	0.630253	1	1	0.374	1	1	1	1	1	1	1	1	0.02	0.06	0.03
ECI2	132	42	1	41	51	3	48	39	2	37	0.768952	0.624016	1	0.606435	1	0.676007	0.663979	1	1	1	1	1	1	1	0.02	0.06	0.05
ECSIT	132	42	4	38	51	5	46	39	3	36	1	1	1	1	1	1	1	1	1	1	1	1	1	1	0.1	0.1	0.08
EDARADD	132	42	4	38	51	5	46	39	3	36	1	1	1	1	1	1	1	1	1	1	1	1	1	1	0.1	0.1	0.08
EDC3	132	42	1	41	51	2	49	39	1	38	1	1	1	1	1	0.639874	1	1	1	1	1	1	1	1	0.02	0.04	0.03
EDC4	132	42	3	39	51	6	45	39	5	34	0.728306	0.50562	1	0.472066	0.553837	0.776188	0.546746	1	1	1	1	1	1	1	0.07	0.12	0.13
EDEM1	132	42	2	40	51	2	49	39	1	38	1	1	1	1	1	1	0.653051	1	1	1	1	1	1	1	0.05	0.04	0.03
EDEM2	132	42	2	40	51	5	46	39	2	37	0.684505	0.451129	0.694322	1	1	0.306488	0.718272	1	1	1	1	1	1	1	0.05	0.1	0.05
EDF1	132	42	0	42	51	1	50	39	1	38	0.752255	1	1	0.481481	0.505205	1	1	1	1	1	1	1	1	1	0	0.02	0.03
EDN2	132	42	0	42	51	0	51	39	0	39	1	1	1	1	1	1	1	1	1	1	1	1	1	1	0	0	0
EDRF1	132	42	1	41	51	1	50	39	2	37	0.685422	1	0.576736	0.606435	0.58115	1	1	1	1	1	1	1	1	1	0.02	0.02	0.05
EED	132	42	1	41	51	0	51	39	0	39	0.613636	0.451613	1	1	1	1	0.318182	1	1	1	1	1	1	1	0.02	0	0
EEF1A2	132	42	0	42	51	0	51	39	0	39	1	1	1	1	1	1	1	1	1	1	1	1	1	1	0	0	0
EEF1AKMT1	132	42	0	42	51	0	51	39	0	39	1	1	1	1	1	1	1	1	1	1	1	1	1	1	0	0	0
EEF1B2	132	42	1	41	51	2	49	39	0	39	0.77703	1	0.503371	1	0.554684	0.55896	1	1	1	1	1	1	1	1	0.02	0.04	0
EEF1E1	132	42	0	42	51	0	51	39	0	39	1	1	1	1	1	1	1	1	1	1	1	1	1	1	0	0	0
EEF2	132	42	2	40	51	3	48	39	2	37	1	1	1	1	1	1	1	1	1	1	1	1	1	1	0.05	0.06	0.05
EEF2KMT	132	42	2	40	51	4	47	39	1	38	0.630984	0.68636	0.383754	1	0.673224	0.428812	1	1	1	1	1	1	1	1	0.05	0.08	0.03
EFCAB14	132	42	1	41	51	1	50	39	2	37	0.685422	1	0.576736	0.606435	0.58115	1	1	1	1	1	1	1	1	1	0.02	0.02	0.05
EFCAB7	132	42	0	42	51	0	51	39	0	39	1	1	1	1	1	1	1	1	1	1	1	1	1	1	0	0	0
EFCC1	132	42	2	40	51	1	50	39	1	38	0.827155	0.587334	1	1	1	1	0.591637	1	1	1	1	1	1	1	0.05	0.02	0.03
EFHD1	132	42	1	41	51	0	51	39	1	38	0.522207	0.451613	0.433333	1	0.505205	0.522207	0.53678	1	1	1	1	1	1	1	0.02	0	0.03
EFNA2	132	42	0	42	51	0	51	39	0	39	1	1	1	1	1	1	1	1	1	1	1	1	1	1	0	0	0
EFNB2	132	42	1	41	51	0	51	39	0	39	0.613636	0.451613	1	1	1	1	0.318182	1	1	1	1	1	1	1	0.02	0	0
EGF	132	42	0	42	51	0	51	39	0	39	1	1	1	1	1	1	1	1	1	1	1	1	1	1	0	0	0
EGFL6	132	42	1	41	51	0	51	39	0	39	0.613636	0.451613	1	1	1	1	0.318182	1	1	1	1	1	1	1	0.02	0	0
EGFLAM	132	42	0	42	51	1	50	39	0	39	1	1	1	1	1	0.386364	1	1	1	1	1	1	1	1	0	0.02	0
EGFR	132	42	10	32	51	14	37	39	10	29	0.967743	0.812885	1	1	1	0.838366	0.832124	1	1	1	1	1	1	1	0.24	0.27	0.26
EGLN3	132	42	1	41	51	0	51	39	0	39	0.613636	0.451613	1	1	1	1	0.318182	1	1	1	1	1	1	1	0.02	0	0
EGR1	132	42	0	42	51	1	50	39	0	39	1	1	1	1	1	0.386364	1	1	1	1	1	1	1	1	0	0.02	0
EGR3	132	42	1	41	51	1	50	39	0	39	1	1	1	1	1	1	0.53678	1	1	1	1	1	1	1	0.02	0.02	0
EHBP1	132	42	4	38	51	4	47	39	2	37	0.847718	1	0.694322	0.676725	0.722554	1	0.725143	1	1	1	1	1	1	1	0.1	0.08	0.05
EHD1	132	42	1	41	51	2	49	39	3	36	0.582773	1	0.648883	0.347421	0.359976	1	0.663979	1	1	1	1	1	1	1	0.02	0.04	0.08
EHD2	132	42	1	41	51	0	51	39	0	39	0.613636	0.451613	1	1	1	1	0.318182	1	1	1	1	1	1	1	0.02	0	0
EHMT1	132	42	5	37	51	4	47	39	4	35	0.818989	0.726637	0.723048	1	1	0.765457	0.754608	1	1	1	1	1	1	1	0.12	0.08	0.1
EHMT2	132	42	14	28	51	16	35	39	15	24	0.758371	1	0.509569	0.650515	0.548172	0.706781	1	1	1	1	1	1	1	1	0.33	0.31	0.38
EID1	132	42	0	42	51	1	50	39	0	39	1	1	1	1	1	0.386364	1	1	1	1	1	1	1	1	0	0.02	0
EID2	132	42	0	42	51	1	50	39	0	39	1	1	1	1	1	0.386364	1	1	1	1	1	1	1	1	0	0.02	0
EIF2A	132	42	7	35	51	9	42	39	4	35	0.61956	1	0.378506	0.521971	0.427412	0.619844	0.796316	1	1	1	1	1	1	1	0.17	0.18	0.1
EIF2AK1	132	42	5	37	51	3	48	39	4	35	0.559291	0.460549	0.461346	1	0.748121	0.368145	0.519061	1	1	1	1	1	1	1	0.12	0.06	0.1
EIF2AK4	132	42	12	30	51	18	33	39	10	29	0.588818	0.513183	0.365724	0.807085	0.536026	0.337367	0.840615	1	1	1	1	1	1	1	0.29	0.35	0.26
EIF2B2	132	42	1	41	51	0	51	39	0	39	0.613636	0.451613	1	1	1	1	0.318182	1	1	1	1	1	1	1	0.02	0	0
EIF2B3	132	42	0	42	51	0	51	39	0	39	1	1	1	1	1	1	1	1	1	1	1	1	1	1	0	0	0
EIF2B4	132	42	3	39	51	1	50	39	2	37	0.508025	0.324451	0.576736	1	1	0.404628	0.382049	1	1	1	1	1	1	1	0.07	0.02	0.05
EIF2D	132	42	4	38	51	2	49	39	2	37	0.594819	0.404083	1	0.676725	1	0.484452	0.264476	1	1	1	1	1	1	1	0.1	0.04	0.05
EIF2S2	132	42	1	41	51	0	51	39	0	39	0.613636	0.451613	1	1	1	1	0.318182	1	1	1	1	1	1	1	0.02	0	0
EIF2S3	132	42	10	32	51	8	43	39	6	33	0.536338	0.430219	1	0.409509	0.805014	0.646673	0.332313	1	1	1	1	1	1	1	0.24	0.16	0.15
EIF3A	132	42	3	39	51	4	47	39	3	36	1	1	1	1	1	1	1	1	1	1	1	1	1	1	0.07	0.08	0.08
EIF3CL	132	42	2	40	51	1	50	39	1	38	0.827155	0.587334	1	1	1	1	0.591637	1	1	1	1	1	1	1	0.05	0.02	0.03
EIF3D	132	42	2	40	51	1	50	39	1	38	0.827155	0.587334	1	1	1	1	0.591637	1	1	1	1	1	1	1	0.05	0.02	0.03
EIF3E	132	42	0	42	51	0	51	39	0	39	1	1	1	1	1	1	1	1	1	1	1	1	1	1	0	0	0
EIF3G	132	42	0	42	51	1	50	39	0	39	1	1	1	1	1	0.386364	1	1	1	1	1	1	1	1	0	0.02	0
EIF3H	132	42	2	40	51	3	48	39	1	38	0.875757	1	0.630253	1	0.669553	0.676007	1	1	1	1	1	1	1	1	0.05	0.06	0.03
EIF3I	132	42	0	42	51	0	51	39	0	39	1	1	1	1	1	1	1	1	1	1	1	1	1	1	0	0	0
EIF3K	132	42	2	40	51	2	49	39	1	38	1	1	1	1	1	1	0.653051	1	1	1	1	1	1	1	0.05	0.04	0.03
EIF3L	132	42	2	40	51	1	50	39	0	39	0.50138	0.587334	1	0.494444	0.554684	1	0.237469	1	1	1	1	1	1	1	0.05	0.02	0
EIF4A2	132	42	1	41	51	1	50	39	0	39	1	1	1	1	1	1	0.53678	1	1	1	1	1	1	1	0.02	0.02	0
EIF4A3	132	42	0	42	51	0	51	39	0	39	1	1	1	1	1	1	1	1	1	1	1	1	1	1	0	0	0
EIF4B	132	42	8	34	51	7	44	39	5	34	0.715254	0.575781	1	0.550578	0.79212	0.80654	0.438506	1	1	1	1	1	1	1	0.19	0.14	0.13
EIF4E2	132	42	1	41	51	1	50	39	0	39	1	1	1	1	1	1	0.53678	1	1	1	1	1	1	1	0.02	0.02	0
EIF4E3	132	42	1	41	51	2	49	39	0	39	0.77703	1	0.503371	1	0.554684	0.55896	1	1	1	1	1	1	1	1	0.02	0.04	0
EIF4EBP1	132	42	1	41	51	0	51	39	1	38	0.522207	0.451613	0.433333	1	0.505205	0.522207	0.53678	1	1	1	1	1	1	1	0.02	0	0.03
EIF4EBP2	132	42	0	42	51	0	51	39	0	39	1	1	1	1	1	1	1	1	1	1	1	1	1	1	0	0	0
EIF4EBP3	132	42	0	42	51	1	50	39	0	39	1	1	1	1	1	0.386364	1	1	1	1	1	1	1	1	0	0.02	0
EIF4ENIF1	132	42	2	40	51	3	48	39	1	38	0.875757	1	0.630253	1	0.669553	0.676007	1	1	1	1	1	1	1	1	0.05	0.06	0.03
EIF4G2	132	42	2	40	51	2	49	39	1	38	1	1	1	1	1	1	0.653051	1	1	1	1	1	1	1	0.05	0.04	0.03
EIF4H	132	42	1	41	51	0	51	39	0	39	0.613636	0.451613	1	1	1	1	0.318182	1	1	1	1	1	1	1	0.02	0	0
EIF6	132	42	0	42	51	1	50	39	1	38	0.752255	1	1	0.481481	0.505205	1	1	1	1	1	1	1	1	1	0	0.02	0.03
ELAC1	132	42	1	41	51	1	50	39	0	39	1	1	1	1	1	1	0.53678	1	1	1	1	1	1	1	0.02	0.02	0
ELAVL1	132	42	0	42	51	0	51	39	0	39	1	1	1	1	1	1	1	1	1	1	1	1	1	1	0	0	0
ELF3	132	42	4	38	51	6	45	39	2	37	0.644521	1	0.457882	0.676725	0.508095	0.535625	1	1	1	1	1	1	1	1	0.1	0.12	0.05
ELF5	132	42	1	41	51	0	51	39	0	39	0.613636	0.451613	1	1	1	1	0.318182	1	1	1	1	1	1	1	0.02	0	0
ELK1	132	42	2	40	51	1	50	39	1	38	0.827155	0.587334	1	1	1	1	0.591637	1	1	1	1	1	1	1	0.05	0.02	0.03
ELK3	132	42	2	40	51	4	47	39	1	38	0.630984	0.68636	0.383754	1	0.673224	0.428812	1	1	1	1	1	1	1	1	0.05	0.08	0.03
ELK4	132	42	2	40	51	2	49	39	2	37	1	1	1	1	1	1	1	1	1	1	1	1	1	1	0.05	0.04	0.05
ELMO1	132	42	1	41	51	0	51	39	1	38	0.522207	0.451613	0.433333	1	0.505205	0.522207	0.53678	1	1	1	1	1	1	1	0.02	0	0.03
ELMO2	132	42	2	40	51	1	50	39	2	37	0.623027	0.587334	0.576736	1	0.63187	0.648315	0.653051	1	1	1	1	1	1	1	0.05	0.02	0.05
ELOA	132	42	5	37	51	6	45	39	6	33	0.896634	1	0.75663	0.750886	0.578212	1	1	1	1	1	1	1	1	1	0.12	0.12	0.15
ELOA2	132	42	1	41	51	1	50	39	1	38	1	1	1	1	1	1	1	1	1	1	1	1	1	1	0.02	0.02	0.03
ELOA3C	132	42	1	41	51	0	51	39	0	39	0.613636	0.451613	1	1	1	1	0.318182	1	1	1	1	1	1	1	0.02	0	0
ELOB	132	42	2	40	51	4	47	39	1	38	0.630984	0.68636	0.383754	1	0.673224	0.428812	1	1	1	1	1	1	1	1	0.05	0.08	0.03
ELOC	132	42	0	42	51	0	51	39	0	39	1	1	1	1	1	1	1	1	1	1	1	1	1	1	0	0	0
ELOVL5	132	42	1	41	51	2	49	39	0	39	0.77703	1	0.503371	1	0.554684	0.55896	1	1	1	1	1	1	1	1	0.02	0.04	0
ELOVL6	132	42	1	41	51	0	51	39	0	39	0.613636	0.451613	1	1	1	1	0.318182	1	1	1	1	1	1	1	0.02	0	0
ELOVL7	132	42	0	42	51	1	50	39	0	39	1	1	1	1	1	0.386364	1	1	1	1	1	1	1	1	0	0.02	0
ELP3	132	42	1	41	51	0	51	39	0	39	0.613636	0.451613	1	1	1	1	0.318182	1	1	1	1	1	1	1	0.02	0	0
ELP4	132	42	0	42	51	1	50	39	1	38	0.752255	1	1	0.481481	0.505205	1	1	1	1	1	1	1	1	1	0	0.02	0.03
ELP6	132	42	1	41	51	1	50	39	0	39	1	1	1	1	1	1	0.53678	1	1	1	1	1	1	1	0.02	0.02	0
EMC3	132	42	0	42	51	1	50	39	0	39	1	1	1	1	1	0.386364	1	1	1	1	1	1	1	1	0	0.02	0
EMC4	132	42	2	40	51	2	49	39	2	37	1	1	1	1	1	1	1	1	1	1	1	1	1	1	0.05	0.04	0.05
EMC6	132	42	1	41	51	0	51	39	0	39	0.613636	0.451613	1	1	1	1	0.318182	1	1	1	1	1	1	1	0.02	0	0
EMC7	132	42	0	42	51	0	51	39	0	39	1	1	1	1	1	1	1	1	1	1	1	1	1	1	0	0	0
EMC9	132	42	1	41	51	1	50	39	2	37	0.685422	1	0.576736	0.606435	0.58115	1	1	1	1	1	1	1	1	1	0.02	0.02	0.05
EMD	132	42	1	41	51	1	50	39	1	38	1	1	1	1	1	1	1	1	1	1	1	1	1	1	0.02	0.02	0.03
EME1	132	42	0	42	51	2	49	39	1	38	0.6341	0.499299	1	0.481481	1	0.55896	0.551033	1	1	1	1	1	1	1	0	0.04	0.03
EMG1	132	42	1	41	51	2	49	39	0	39	0.77703	1	0.503371	1	0.554684	0.55896	1	1	1	1	1	1	1	1	0.02	0.04	0
EMID1	132	42	0	42	51	1	50	39	1	38	0.752255	1	1	0.481481	0.505205	1	1	1	1	1	1	1	1	1	0	0.02	0.03
EML2	132	42	8	34	51	9	42	39	10	29	0.633738	1	0.437377	0.59488	0.351944	0.658698	1	1	1	1	1	1	1	1	0.19	0.18	0.26
EML3	132	42	11	31	51	14	37	39	13	26	0.783933	1	0.64407	0.626904	0.528484	0.845291	0.685996	1	1	1	1	1	1	1	0.26	0.27	0.33
EML6	132	42	0	42	51	0	51	39	0	39	1	1	1	1	1	1	1	1	1	1	1	1	1	1	0	0	0
EMP1	132	42	1	41	51	3	48	39	2	37	0.768952	0.624016	1	0.606435	1	0.676007	0.663979	1	1	1	1	1	1	1	0.02	0.06	0.05
EMP2	132	42	0	42	51	0	51	39	0	39	1	1	1	1	1	1	1	1	1	1	1	1	1	1	0	0	0
EMP3	132	42	0	42	51	0	51	39	0	39	1	1	1	1	1	1	1	1	1	1	1	1	1	1	0	0	0
EMSY	132	42	2	40	51	2	49	39	1	38	1	1	1	1	1	1	0.653051	1	1	1	1	1	1	1	0.05	0.04	0.03
ENAH	132	42	2	40	51	1	50	39	2	37	0.623027	0.587334	0.576736	1	0.63187	0.648315	0.653051	1	1	1	1	1	1	1	0.05	0.02	0.05
ENKD1	132	42	1	41	51	2	49	39	3	36	0.582773	1	0.648883	0.347421	0.359976	1	0.663979	1	1	1	1	1	1	1	0.02	0.04	0.08
ENOPH1	132	42	1	41	51	2	49	39	0	39	0.77703	1	0.503371	1	0.554684	0.55896	1	1	1	1	1	1	1	1	0.02	0.04	0
ENOSF1	132	42	17	25	51	19	32	39	16	23	0.924507	0.831745	0.82787	1	0.846588	0.718072	1	1	1	1	1	1	1	1	0.4	0.37	0.41
ENOX2	132	42	0	42	51	1	50	39	1	38	0.752255	1	1	0.481481	0.505205	1	1	1	1	1	1	1	1	1	0	0.02	0.03
ENPEP	132	42	1	41	51	0	51	39	0	39	0.613636	0.451613	1	1	1	1	0.318182	1	1	1	1	1	1	1	0.02	0	0
ENPP5	132	42	1	41	51	0	51	39	1	38	0.522207	0.451613	0.433333	1	0.505205	0.522207	0.53678	1	1	1	1	1	1	1	0.02	0	0.03
ENTPD1	132	42	0	42	51	2	49	39	1	38	0.6341	0.499299	1	0.481481	1	0.55896	0.551033	1	1	1	1	1	1	1	0	0.04	0.03
ENTPD2	132	42	0	42	51	1	50	39	0	39	1	1	1	1	1	0.386364	1	1	1	1	1	1	1	1	0	0.02	0
ENTPD5	132	42	2	40	51	2	49	39	1	38	1	1	1	1	1	1	0.653051	1	1	1	1	1	1	1	0.05	0.04	0.03
ENTPD8	132	42	1	41	51	0	51	39	1	38	0.522207	0.451613	0.433333	1	0.505205	0.522207	0.53678	1	1	1	1	1	1	1	0.02	0	0.03
ENY2	132	42	0	42	51	1	50	39	1	38	0.752255	1	1	0.481481	0.505205	1	1	1	1	1	1	1	1	1	0	0.02	0.03
EOGT	132	42	3	39	51	1	50	39	1	38	0.517834	0.324451	1	0.616526	1	0.648315	0.326042	1	1	1	1	1	1	1	0.07	0.02	0.03
EOMES	132	42	0	42	51	0	51	39	0	39	1	1	1	1	1	1	1	1	1	1	1	1	1	1	0	0	0
EP400NL	132	42	0	42	51	2	49	39	1	38	0.6341	0.499299	1	0.481481	1	0.55896	0.551033	1	1	1	1	1	1	1	0	0.04	0.03
EPB41L3	132	42	1	41	51	0	51	39	0	39	0.613636	0.451613	1	1	1	1	0.318182	1	1	1	1	1	1	1	0.02	0	0
EPB41L5	132	42	1	41	51	1	50	39	1	38	1	1	1	1	1	1	1	1	1	1	1	1	1	1	0.02	0.02	0.03
EPC1	132	42	2	40	51	3	48	39	4	35	0.625433	1	0.461346	0.421163	0.448728	1	0.718272	1	1	1	1	1	1	1	0.05	0.06	0.1
EPC2	132	42	2	40	51	2	49	39	0	39	0.55406	1	0.503371	0.494444	0.318793	0.639874	0.591637	1	1	1	1	1	1	1	0.05	0.04	0
EPDR1	132	42	0	42	51	0	51	39	0	39	1	1	1	1	1	1	1	1	1	1	1	1	1	1	0	0	0
EPG5	132	42	20	22	51	22	29	39	15	24	0.701934	0.681366	0.672397	0.501988	0.564754	1	0.572108	1	1	1	1	1	1	1	0.48	0.43	0.38
EPHA2	132	42	5	37	51	6	45	39	4	35	1	1	1	1	1	1	1	1	1	1	1	1	1	1	0.12	0.12	0.1
EPHA3	132	42	0	42	51	0	51	39	0	39	1	1	1	1	1	1	1	1	1	1	1	1	1	1	0	0	0
EPHA4	132	42	0	42	51	1	50	39	0	39	1	1	1	1	1	0.386364	1	1	1	1	1	1	1	1	0	0.02	0
EPHA7	132	42	0	42	51	0	51	39	0	39	1	1	1	1	1	1	1	1	1	1	1	1	1	1	0	0	0
EPHB2	132	42	0	42	51	2	49	39	1	38	0.6341	0.499299	1	0.481481	1	0.55896	0.551033	1	1	1	1	1	1	1	0	0.04	0.03
EPHB4	132	42	4	38	51	3	48	39	1	38	0.485301	0.697175	0.630253	0.360877	0.435332	1	0.264476	1	1	1	1	1	1	1	0.1	0.06	0.03
EPHX2	132	42	1	41	51	2	49	39	1	38	1	1	1	1	1	0.639874	1	1	1	1	1	1	1	1	0.02	0.04	0.03
EPHX3	132	42	0	42	51	0	51	39	0	39	1	1	1	1	1	1	1	1	1	1	1	1	1	1	0	0	0
EPM2AIP1	132	42	0	42	51	1	50	39	1	38	0.752255	1	1	0.481481	0.505205	1	1	1	1	1	1	1	1	1	0	0.02	0.03
EPN1	132	42	8	34	51	7	44	39	5	34	0.715254	0.575781	1	0.550578	0.79212	0.80654	0.438506	1	1	1	1	1	1	1	0.19	0.14	0.13
EPRS	132	42	11	31	51	12	39	39	6	33	0.486176	0.812397	0.429135	0.281975	0.260972	0.829689	0.499501	1	1	1	1	1	1	1	0.26	0.24	0.15
EPS15	132	42	11	31	51	13	38	39	8	31	0.84504	1	0.623856	0.606893	0.657219	0.83634	0.827777	1	1	1	1	1	1	1	0.26	0.25	0.21
EPS8	132	42	5	37	51	3	48	39	5	34	0.503596	0.460549	0.285722	1	0.525208	0.368678	0.754608	1	1	1	1	1	1	1	0.12	0.06	0.13
EPS8L2	132	42	3	39	51	6	45	39	2	37	0.534708	0.50562	0.457882	1	0.505941	0.335125	1	1	1	1	1	1	1	1	0.07	0.12	0.05
ERAP1	132	42	28	14	51	35	16	39	24	15	0.758371	1	0.509569	0.650515	0.548172	0.706781	1	1	1	1	1	1	1	1	0.67	0.69	0.62
ERAP2	132	42	2	40	51	2	49	39	2	37	1	1	1	1	1	1	1	1	1	1	1	1	1	1	0.05	0.04	0.05
ERBB2	132	42	33	9	51	42	9	39	32	7	0.886867	0.792914	1	0.783841	1	0.822959	0.638422	1	1	1	1	1	1	1	0.79	0.82	0.82
ERBB3	132	42	18	24	51	19	32	39	13	26	0.672427	0.671733	0.824791	0.493156	0.557798	1	0.445908	1	1	1	1	1	1	1	0.43	0.37	0.33
ERC1	132	42	4	38	51	6	45	39	2	37	0.644521	1	0.457882	0.676725	0.508095	0.535625	1	1	1	1	1	1	1	1	0.1	0.12	0.05
EREG	132	42	0	42	51	0	51	39	0	39	1	1	1	1	1	1	1	1	1	1	1	1	1	1	0	0	0
ERGIC2	132	42	1	41	51	1	50	39	1	38	1	1	1	1	1	1	1	1	1	1	1	1	1	1	0.02	0.02	0.03
ERH	132	42	0	42	51	0	51	39	0	39	1	1	1	1	1	1	1	1	1	1	1	1	1	1	0	0	0
ERI3	132	42	4	38	51	3	48	39	2	37	0.752585	0.697175	1	0.676725	1	1	0.464717	1	1	1	1	1	1	1	0.1	0.06	0.05
ERICH5	132	42	0	42	51	0	51	39	0	39	1	1	1	1	1	1	1	1	1	1	1	1	1	1	0	0	0
ERLEC1	132	42	5	37	51	4	47	39	2	37	0.580222	0.726637	0.694322	0.434269	0.505941	1	0.325564	1	1	1	1	1	1	1	0.12	0.08	0.05
ERLIN2	132	42	1	41	51	2	49	39	0	39	0.77703	1	0.503371	1	0.554684	0.55896	1	1	1	1	1	1	1	1	0.02	0.04	0
ERMAP	132	42	2	40	51	3	48	39	4	35	0.625433	1	0.461346	0.421163	0.448728	1	0.718272	1	1	1	1	1	1	1	0.05	0.06	0.1
ERMARD	132	42	7	35	51	9	42	39	5	34	0.832838	1	0.573138	0.758004	0.610967	0.80747	1	1	1	1	1	1	1	1	0.17	0.18	0.13
ERMP1	132	42	5	37	51	5	46	39	3	36	0.87568	0.750502	1	0.713771	0.754418	1	0.754608	1	1	1	1	1	1	1	0.12	0.1	0.08
ERN1	132	42	0	42	51	1	50	39	1	38	0.752255	1	1	0.481481	0.505205	1	1	1	1	1	1	1	1	1	0	0.02	0.03
ERN2	132	42	1	41	51	4	47	39	3	36	0.537392	0.373359	1	0.347421	0.693267	0.71024	0.434887	1	1	1	1	1	1	1	0.02	0.08	0.08
ERO1A	132	42	3	39	51	3	48	39	3	36	1	1	1	1	0.723304	1	1	1	1	1	1	1	1	1	0.07	0.06	0.08
ERP27	132	42	1	41	51	1	50	39	0	39	1	1	1	1	1	1	0.53678	1	1	1	1	1	1	1	0.02	0.02	0
ERP44	132	42	0	42	51	1	50	39	0	39	1	1	1	1	1	0.386364	1	1	1	1	1	1	1	1	0	0.02	0
ERRFI1	132	42	1	41	51	3	48	39	1	38	0.733305	0.624016	0.630253	1	1	0.374	1	1	1	1	1	1	1	1	0.02	0.06	0.03
ERVFRD-1	132	42	1	41	51	1	50	39	0	39	1	1	1	1	1	1	0.53678	1	1	1	1	1	1	1	0.02	0.02	0
ERVK3-1	132	42	0	42	51	1	50	39	0	39	1	1	1	1	1	0.386364	1	1	1	1	1	1	1	1	0	0.02	0
ERVV-1	132	42	1	41	51	0	51	39	0	39	0.613636	0.451613	1	1	1	1	0.318182	1	1	1	1	1	1	1	0.02	0	0
ERVV-2	132	42	0	42	51	0	51	39	0	39	1	1	1	1	1	1	1	1	1	1	1	1	1	1	0	0	0
ERVW-1	132	42	0	42	51	1	50	39	1	38	0.752255	1	1	0.481481	0.505205	1	1	1	1	1	1	1	1	1	0	0.02	0.03
ESCO1	132	42	5	37	51	5	46	39	2	37	0.60172	0.750502	0.694322	0.434269	0.508095	1	0.519061	1	1	1	1	1	1	1	0.12	0.1	0.05
ESCO2	132	42	0	42	51	0	51	39	0	39	1	1	1	1	1	1	1	1	1	1	1	1	1	1	0	0	0
ESD	132	42	2	40	51	3	48	39	1	38	0.875757	1	0.630253	1	0.669553	0.676007	1	1	1	1	1	1	1	1	0.05	0.06	0.03
ESF1	132	42	2	40	51	3	48	39	1	38	0.875757	1	0.630253	1	0.669553	0.676007	1	1	1	1	1	1	1	1	0.05	0.06	0.03
ESM1	132	42	1	41	51	1	50	39	0	39	1	1	1	1	1	1	0.53678	1	1	1	1	1	1	1	0.02	0.02	0
ESR1	132	42	0	42	51	1	50	39	0	39	1	1	1	1	1	0.386364	1	1	1	1	1	1	1	1	0	0.02	0
ESRP1	132	42	5	37	51	3	48	39	3	36	0.627	0.460549	1	0.713771	1	0.528658	0.325564	1	1	1	1	1	1	1	0.12	0.06	0.08
ESRRA	132	42	1	41	51	1	50	39	1	38	1	1	1	1	1	1	1	1	1	1	1	1	1	1	0.02	0.02	0.03
ESYT1	132	42	5	37	51	5	46	39	5	34	0.887621	0.750502	0.741061	1	0.767217	0.781878	1	1	1	1	1	1	1	1	0.12	0.1	0.13
ESYT2	132	42	10	32	51	16	35	39	8	31	0.519955	0.490152	0.336977	0.793102	0.513187	0.307132	0.832124	1	1	1	1	1	1	1	0.24	0.31	0.21
ESYT3	132	42	3	39	51	2	49	39	3	36	0.728224	0.654996	0.648883	1	0.693267	0.484452	0.708881	1	1	1	1	1	1	1	0.07	0.04	0.08
ETFA	132	42	7	35	51	7	44	39	4	35	0.731231	0.774791	0.750772	0.521971	0.584438	1	0.587176	1	1	1	1	1	1	1	0.17	0.14	0.1
ETFBKMT	132	42	1	41	51	0	51	39	0	39	0.613636	0.451613	1	1	1	1	0.318182	1	1	1	1	1	1	1	0.02	0	0
ETFDH	132	42	3	39	51	3	48	39	2	37	1	1	1	1	1	1	0.708881	1	1	1	1	1	1	1	0.07	0.06	0.05
ETFRF1	132	42	0	42	51	0	51	39	0	39	1	1	1	1	1	1	1	1	1	1	1	1	1	1	0	0	0
ETS1	132	42	1	41	51	1	50	39	0	39	1	1	1	1	1	1	0.53678	1	1	1	1	1	1	1	0.02	0.02	0
ETS2	132	42	1	41	51	3	48	39	1	38	0.733305	0.624016	0.630253	1	1	0.374	1	1	1	1	1	1	1	1	0.02	0.06	0.03
ETV1	132	42	0	42	51	0	51	39	0	39	1	1	1	1	1	1	1	1	1	1	1	1	1	1	0	0	0
ETV3	132	42	3	39	51	2	49	39	3	36	0.728224	0.654996	0.648883	1	0.693267	0.484452	0.708881	1	1	1	1	1	1	1	0.07	0.04	0.08
ETV5	132	42	0	42	51	1	50	39	0	39	1	1	1	1	1	0.386364	1	1	1	1	1	1	1	1	0	0.02	0
ETV7	132	42	1	41	51	3	48	39	1	38	0.733305	0.624016	0.630253	1	1	0.374	1	1	1	1	1	1	1	1	0.02	0.06	0.03
EVA1C	132	42	1	41	51	1	50	39	0	39	1	1	1	1	1	1	0.53678	1	1	1	1	1	1	1	0.02	0.02	0
EVC2	132	42	1	41	51	1	50	39	2	37	0.685422	1	0.576736	0.606435	0.58115	1	1	1	1	1	1	1	1	1	0.02	0.02	0.05
EVI2A	132	42	0	42	51	1	50	39	0	39	1	1	1	1	1	0.386364	1	1	1	1	1	1	1	1	0	0.02	0
EVI2B	132	42	1	41	51	1	50	39	0	39	1	1	1	1	1	1	0.53678	1	1	1	1	1	1	1	0.02	0.02	0
EVL	132	42	2	40	51	2	49	39	0	39	0.55406	1	0.503371	0.494444	0.318793	0.639874	0.591637	1	1	1	1	1	1	1	0.05	0.04	0
EWSR1	132	42	2	40	51	3	48	39	2	37	1	1	1	1	1	1	1	1	1	1	1	1	1	1	0.05	0.06	0.05
EXO1	132	42	4	38	51	3	48	39	1	38	0.485301	0.697175	0.630253	0.360877	0.435332	1	0.264476	1	1	1	1	1	1	1	0.1	0.06	0.03
EXO5	132	42	3	39	51	2	49	39	2	37	0.887261	0.654996	1	1	1	0.706006	0.678913	1	1	1	1	1	1	1	0.07	0.04	0.05
EXOC2	132	42	1	41	51	4	47	39	3	36	0.537392	0.373359	1	0.347421	0.693267	0.71024	0.434887	1	1	1	1	1	1	1	0.02	0.08	0.08
EXOC3	132	42	1	41	51	2	49	39	1	38	1	1	1	1	1	0.639874	1	1	1	1	1	1	1	1	0.02	0.04	0.03
EXOC3L1	132	42	0	42	51	2	49	39	1	38	0.6341	0.499299	1	0.481481	1	0.55896	0.551033	1	1	1	1	1	1	1	0	0.04	0.03
EXOC3L4	132	42	1	41	51	0	51	39	1	38	0.522207	0.451613	0.433333	1	0.505205	0.522207	0.53678	1	1	1	1	1	1	1	0.02	0	0.03
EXOG	132	42	1	41	51	2	49	39	0	39	0.77703	1	0.503371	1	0.554684	0.55896	1	1	1	1	1	1	1	1	0.02	0.04	0
EXOSC1	132	42	1	41	51	1	50	39	1	38	1	1	1	1	1	1	1	1	1	1	1	1	1	1	0.02	0.02	0.03
EXOSC10	132	42	2	40	51	2	49	39	2	37	1	1	1	1	1	1	1	1	1	1	1	1	1	1	0.05	0.04	0.05
EXOSC2	132	42	1	41	51	1	50	39	0	39	1	1	1	1	1	1	0.53678	1	1	1	1	1	1	1	0.02	0.02	0
EXOSC5	132	42	4	38	51	2	49	39	2	37	0.594819	0.404083	1	0.676725	1	0.484452	0.264476	1	1	1	1	1	1	1	0.1	0.04	0.05
EXOSC7	132	42	13	29	51	18	33	39	12	27	0.917987	0.825333	0.821763	1	0.840655	0.703276	0.843929	1	1	1	1	1	1	1	0.31	0.35	0.31
EXOSC8	132	42	0	42	51	0	51	39	0	39	1	1	1	1	1	1	1	1	1	1	1	1	1	1	0	0	0
EXOSC9	132	42	2	40	51	1	50	39	1	38	0.827155	0.587334	1	1	1	1	0.591637	1	1	1	1	1	1	1	0.05	0.02	0.03
EXPH5	132	42	6	36	51	11	40	39	5	34	0.535002	0.427355	0.405319	1	0.609845	0.240966	0.802764	1	1	1	1	1	1	1	0.14	0.22	0.13
EXTL1	132	42	0	42	51	1	50	39	1	38	0.752255	1	1	0.481481	0.505205	1	1	1	1	1	1	1	1	1	0	0.02	0.03
EXTL2	132	42	0	42	51	0	51	39	0	39	1	1	1	1	1	1	1	1	1	1	1	1	1	1	0	0	0
EXTL3	132	42	1	41	51	1	50	39	1	38	1	1	1	1	1	1	1	1	1	1	1	1	1	1	0.02	0.02	0.03
EYA2	132	42	0	42	51	1	50	39	1	38	0.752255	1	1	0.481481	0.505205	1	1	1	1	1	1	1	1	1	0	0.02	0.03
EYA3	132	42	1	41	51	0	51	39	1	38	0.522207	0.451613	0.433333	1	0.505205	0.522207	0.53678	1	1	1	1	1	1	1	0.02	0	0.03
EZH2	132	42	2	40	51	3	48	39	1	38	0.875757	1	0.630253	1	0.669553	0.676007	1	1	1	1	1	1	1	1	0.05	0.06	0.03
EZR	132	42	1	41	51	1	50	39	2	37	0.685422	1	0.576736	0.606435	0.58115	1	1	1	1	1	1	1	1	1	0.02	0.02	0.05
F12	132	42	0	42	51	0	51	39	0	39	1	1	1	1	1	1	1	1	1	1	1	1	1	1	0	0	0
F2	132	42	0	42	51	0	51	39	0	39	1	1	1	1	1	1	1	1	1	1	1	1	1	1	0	0	0
F2R	132	42	1	41	51	0	51	39	1	38	0.522207	0.451613	0.433333	1	0.505205	0.522207	0.53678	1	1	1	1	1	1	1	0.02	0	0.03
F2RL1	132	42	5	37	51	5	46	39	2	37	0.60172	0.750502	0.694322	0.434269	0.508095	1	0.519061	1	1	1	1	1	1	1	0.12	0.1	0.05
F2RL3	132	42	0	42	51	0	51	39	0	39	1	1	1	1	1	1	1	1	1	1	1	1	1	1	0	0	0
F5	132	42	2	40	51	3	48	39	1	38	0.875757	1	0.630253	1	0.669553	0.676007	1	1	1	1	1	1	1	1	0.05	0.06	0.03
F8A3	132	42	0	42	51	0	51	39	0	39	1	1	1	1	1	1	1	1	1	1	1	1	1	1	0	0	0
FA2H	132	42	1	41	51	1	50	39	0	39	1	1	1	1	1	1	0.53678	1	1	1	1	1	1	1	0.02	0.02	0
FAAH	132	42	7	35	51	8	43	39	5	34	0.909407	1	0.770151	0.758004	0.79212	1	0.796316	1	1	1	1	1	1	1	0.17	0.16	0.13
FAAH2	132	42	1	41	51	0	51	39	0	39	0.613636	0.451613	1	1	1	1	0.318182	1	1	1	1	1	1	1	0.02	0	0
FABP4	132	42	1	41	51	0	51	39	0	39	0.613636	0.451613	1	1	1	1	0.318182	1	1	1	1	1	1	1	0.02	0	0
FADD	132	42	1	41	51	0	51	39	1	38	0.522207	0.451613	0.433333	1	0.505205	0.522207	0.53678	1	1	1	1	1	1	1	0.02	0	0.03
FADS1	132	42	0	42	51	1	50	39	1	38	0.752255	1	1	0.481481	0.505205	1	1	1	1	1	1	1	1	1	0	0.02	0.03
FADS2	132	42	0	42	51	1	50	39	1	38	0.752255	1	1	0.481481	0.505205	1	1	1	1	1	1	1	1	1	0	0.02	0.03
FADS3	132	42	1	41	51	0	51	39	0	39	0.613636	0.451613	1	1	1	1	0.318182	1	1	1	1	1	1	1	0.02	0	0
FAF2	132	42	0	42	51	1	50	39	0	39	1	1	1	1	1	0.386364	1	1	1	1	1	1	1	1	0	0.02	0
FAH	132	42	1	41	51	0	51	39	0	39	0.613636	0.451613	1	1	1	1	0.318182	1	1	1	1	1	1	1	0.02	0	0
FAHD1	132	42	1	41	51	4	47	39	3	36	0.537392	0.373359	1	0.347421	0.693267	0.71024	0.434887	1	1	1	1	1	1	1	0.02	0.08	0.08
FAHD2A	132	42	1	41	51	0	51	39	0	39	0.613636	0.451613	1	1	1	1	0.318182	1	1	1	1	1	1	1	0.02	0	0
FAHD2B	132	42	2	40	51	1	50	39	0	39	0.50138	0.587334	1	0.494444	0.554684	1	0.237469	1	1	1	1	1	1	1	0.05	0.02	0
FAIM	132	42	1	41	51	2	49	39	2	37	0.861589	1	1	0.606435	0.63187	1	1	1	1	1	1	1	1	1	0.02	0.04	0.05
FAM102A	132	42	1	41	51	0	51	39	1	38	0.522207	0.451613	0.433333	1	0.505205	0.522207	0.53678	1	1	1	1	1	1	1	0.02	0	0.03
FAM102B	132	42	0	42	51	1	50	39	1	38	0.752255	1	1	0.481481	0.505205	1	1	1	1	1	1	1	1	1	0	0.02	0.03
FAM103A1	132	42	0	42	51	1	50	39	0	39	1	1	1	1	1	0.386364	1	1	1	1	1	1	1	1	0	0.02	0
FAM104B	132	42	1	41	51	0	51	39	0	39	0.613636	0.451613	1	1	1	1	0.318182	1	1	1	1	1	1	1	0.02	0	0
FAM106A	132	42	0	42	51	0	51	39	0	39	1	1	1	1	1	1	1	1	1	1	1	1	1	1	0	0	0
FAM109A	132	42	0	42	51	0	51	39	0	39	1	1	1	1	1	1	1	1	1	1	1	1	1	1	0	0	0
FAM109B	132	42	2	40	51	6	45	39	4	35	0.479083	0.2866	1	0.421163	0.748121	0.535625	0.336943	1	1	1	1	1	1	1	0.05	0.12	0.1
FAM111A	132	42	2	40	51	1	50	39	1	38	0.827155	0.587334	1	1	1	1	0.591637	1	1	1	1	1	1	1	0.05	0.02	0.03
FAM111B	132	42	1	41	51	0	51	39	0	39	0.613636	0.451613	1	1	1	1	0.318182	1	1	1	1	1	1	1	0.02	0	0
FAM114A1	132	42	14	28	51	15	36	39	11	28	0.889119	0.822434	1	0.639272	0.836727	1	0.685215	1	1	1	1	1	1	1	0.33	0.29	0.28
FAM114A2	132	42	1	41	51	3	48	39	1	38	0.733305	0.624016	0.630253	1	1	0.374	1	1	1	1	1	1	1	1	0.02	0.06	0.03
FAM117A	132	42	0	42	51	1	50	39	0	39	1	1	1	1	1	0.386364	1	1	1	1	1	1	1	1	0	0.02	0
FAM120A	132	42	3	39	51	2	49	39	2	37	0.887261	0.654996	1	1	1	0.706006	0.678913	1	1	1	1	1	1	1	0.07	0.04	0.05
FAM120B	132	42	6	36	51	11	40	39	8	31	0.668514	0.427355	1	0.56121	0.809428	0.649079	0.475576	1	1	1	1	1	1	1	0.14	0.22	0.21
FAM120C	132	42	2	40	51	3	48	39	1	38	0.875757	1	0.630253	1	0.669553	0.676007	1	1	1	1	1	1	1	1	0.05	0.06	0.03
FAM122A	132	42	0	42	51	2	49	39	1	38	0.6341	0.499299	1	0.481481	1	0.55896	0.551033	1	1	1	1	1	1	1	0	0.04	0.03
FAM122B	132	42	2	40	51	1	50	39	1	38	0.827155	0.587334	1	1	1	1	0.591637	1	1	1	1	1	1	1	0.05	0.02	0.03
FAM126B	132	42	1	41	51	0	51	39	1	38	0.522207	0.451613	0.433333	1	0.505205	0.522207	0.53678	1	1	1	1	1	1	1	0.02	0	0.03
FAM131A	132	42	0	42	51	2	49	39	1	38	0.6341	0.499299	1	0.481481	1	0.55896	0.551033	1	1	1	1	1	1	1	0	0.04	0.03
FAM133B	132	42	0	42	51	1	50	39	0	39	1	1	1	1	1	0.386364	1	1	1	1	1	1	1	1	0	0.02	0
FAM136A	132	42	0	42	51	0	51	39	0	39	1	1	1	1	1	1	1	1	1	1	1	1	1	1	0	0	0
FAM13A	132	42	4	38	51	7	44	39	2	37	0.471934	0.748698	0.289655	0.676725	0.343188	0.247248	1	1	1	1	1	1	1	1	0.1	0.14	0.05
FAM13B	132	42	2	40	51	3	48	39	2	37	1	1	1	1	1	1	1	1	1	1	1	1	1	1	0.05	0.06	0.05
FAM155A	132	42	0	42	51	0	51	39	0	39	1	1	1	1	1	1	1	1	1	1	1	1	1	1	0	0	0
FAM156A	132	42	0	42	51	1	50	39	0	39	1	1	1	1	1	0.386364	1	1	1	1	1	1	1	1	0	0.02	0
FAM160B1	132	42	1	41	51	1	50	39	1	38	1	1	1	1	1	1	1	1	1	1	1	1	1	1	0.02	0.02	0.03
FAM160B2	132	42	16	26	51	19	32	39	15	24	1	1	1	1	1	1	1	1	1	1	1	1	1	1	0.38	0.37	0.38
FAM161B	132	42	0	42	51	1	50	39	0	39	1	1	1	1	1	0.386364	1	1	1	1	1	1	1	1	0	0.02	0
FAM162B	132	42	0	42	51	1	50	39	1	38	0.752255	1	1	0.481481	0.505205	1	1	1	1	1	1	1	1	1	0	0.02	0.03
FAM167A	132	42	0	42	51	0	51	39	0	39	1	1	1	1	1	1	1	1	1	1	1	1	1	1	0	0	0
FAM168B	132	42	0	42	51	1	50	39	0	39	1	1	1	1	1	0.386364	1	1	1	1	1	1	1	1	0	0.02	0
FAM169A	132	42	1	41	51	2	49	39	0	39	0.77703	1	0.503371	1	0.554684	0.55896	1	1	1	1	1	1	1	1	0.02	0.04	0
FAM171B	132	42	0	42	51	0	51	39	0	39	1	1	1	1	1	1	1	1	1	1	1	1	1	1	0	0	0
FAM172A	132	42	1	41	51	1	50	39	1	38	1	1	1	1	1	1	1	1	1	1	1	1	1	1	0.02	0.02	0.03
FAM174A	132	42	0	42	51	1	50	39	0	39	1	1	1	1	1	0.386364	1	1	1	1	1	1	1	1	0	0.02	0
FAM177A1	132	42	0	42	51	0	51	39	0	39	1	1	1	1	1	1	1	1	1	1	1	1	1	1	0	0	0
FAM178B	132	42	1	41	51	2	49	39	2	37	0.861589	1	1	0.606435	0.63187	1	1	1	1	1	1	1	1	1	0.02	0.04	0.05
FAM181B	132	42	1	41	51	2	49	39	1	38	1	1	1	1	1	0.639874	1	1	1	1	1	1	1	1	0.02	0.04	0.03
FAM186A	132	42	1	41	51	0	51	39	0	39	0.613636	0.451613	1	1	1	1	0.318182	1	1	1	1	1	1	1	0.02	0	0
FAM186B	132	42	0	42	51	1	50	39	1	38	0.752255	1	1	0.481481	0.505205	1	1	1	1	1	1	1	1	1	0	0.02	0.03
FAM189A2	132	42	0	42	51	0	51	39	0	39	1	1	1	1	1	1	1	1	1	1	1	1	1	1	0	0	0
FAM189B	132	42	4	38	51	2	49	39	4	35	0.49624	0.404083	0.396905	1	0.480726	0.315186	0.725143	1	1	1	1	1	1	1	0.1	0.04	0.1
FAM192A	132	42	0	42	51	1	50	39	1	38	0.752255	1	1	0.481481	0.505205	1	1	1	1	1	1	1	1	1	0	0.02	0.03
FAM193A	132	42	8	34	51	10	41	39	7	32	1	1	1	1	1	1	1	1	1	1	1	1	1	1	0.19	0.2	0.18
FAM196B	132	42	0	42	51	0	51	39	0	39	1	1	1	1	1	1	1	1	1	1	1	1	1	1	0	0	0
FAM198B	132	42	1	41	51	0	51	39	0	39	0.613636	0.451613	1	1	1	1	0.318182	1	1	1	1	1	1	1	0.02	0	0
FAM199X	132	42	1	41	51	0	51	39	0	39	0.613636	0.451613	1	1	1	1	0.318182	1	1	1	1	1	1	1	0.02	0	0
FAM204A	132	42	0	42	51	1	50	39	0	39	1	1	1	1	1	0.386364	1	1	1	1	1	1	1	1	0	0.02	0
FAM208A	132	42	15	27	51	21	30	39	12	27	0.599902	0.670912	0.379602	0.813833	0.432616	0.457576	1	1	1	1	1	1	1	1	0.36	0.41	0.31
FAM20B	132	42	2	40	51	3	48	39	1	38	0.875757	1	0.630253	1	0.669553	0.676007	1	1	1	1	1	1	1	1	0.05	0.06	0.03
FAM210B	132	42	6	36	51	8	43	39	4	35	0.771241	1	0.542105	0.739257	0.584438	0.610098	1	1	1	1	1	1	1	1	0.14	0.16	0.1
FAM212A	132	42	0	42	51	1	50	39	0	39	1	1	1	1	1	0.386364	1	1	1	1	1	1	1	1	0	0.02	0
FAM213A	132	42	1	41	51	1	50	39	0	39	1	1	1	1	1	1	0.53678	1	1	1	1	1	1	1	0.02	0.02	0
FAM216A	132	42	0	42	51	1	50	39	0	39	1	1	1	1	1	0.386364	1	1	1	1	1	1	1	1	0	0.02	0
FAM219A	132	42	0	42	51	1	50	39	1	38	0.752255	1	1	0.481481	0.505205	1	1	1	1	1	1	1	1	1	0	0.02	0.03
FAM222A	132	42	0	42	51	0	51	39	0	39	1	1	1	1	1	1	1	1	1	1	1	1	1	1	0	0	0
FAM227A	132	42	1	41	51	1	50	39	0	39	1	1	1	1	1	1	0.53678	1	1	1	1	1	1	1	0.02	0.02	0
FAM229A	132	42	0	42	51	1	50	39	0	39	1	1	1	1	1	0.386364	1	1	1	1	1	1	1	1	0	0.02	0
FAM234A	132	42	1	41	51	0	51	39	0	39	0.613636	0.451613	1	1	1	1	0.318182	1	1	1	1	1	1	1	0.02	0	0
FAM234B	132	42	0	42	51	0	51	39	0	39	1	1	1	1	1	1	1	1	1	1	1	1	1	1	0	0	0
FAM24B	132	42	1	41	51	3	48	39	1	38	0.733305	0.624016	0.630253	1	1	0.374	1	1	1	1	1	1	1	1	0.02	0.06	0.03
FAM3A	132	42	0	42	51	1	50	39	1	38	0.752255	1	1	0.481481	0.505205	1	1	1	1	1	1	1	1	1	0	0.02	0.03
FAM3B	132	42	2	40	51	4	47	39	1	38	0.630984	0.68636	0.383754	1	0.673224	0.428812	1	1	1	1	1	1	1	1	0.05	0.08	0.03
FAM3C	132	42	1	41	51	0	51	39	1	38	0.522207	0.451613	0.433333	1	0.505205	0.522207	0.53678	1	1	1	1	1	1	1	0.02	0	0.03
FAM3D	132	42	1	41	51	3	48	39	2	37	0.768952	0.624016	1	0.606435	1	0.676007	0.663979	1	1	1	1	1	1	1	0.02	0.06	0.05
FAM43A	132	42	0	42	51	1	50	39	0	39	1	1	1	1	1	0.386364	1	1	1	1	1	1	1	1	0	0.02	0
FAM45A	132	42	1	41	51	0	51	39	0	39	0.613636	0.451613	1	1	1	1	0.318182	1	1	1	1	1	1	1	0.02	0	0
FAM46A	132	42	1	41	51	1	50	39	1	38	1	1	1	1	1	1	1	1	1	1	1	1	1	1	0.02	0.02	0.03
FAM46B	132	42	0	42	51	1	50	39	1	38	0.752255	1	1	0.481481	0.505205	1	1	1	1	1	1	1	1	1	0	0.02	0.03
FAM49A	132	42	0	42	51	0	51	39	0	39	1	1	1	1	1	1	1	1	1	1	1	1	1	1	0	0	0
FAM50A	132	42	0	42	51	1	50	39	0	39	1	1	1	1	1	0.386364	1	1	1	1	1	1	1	1	0	0.02	0
FAM53A	132	42	0	42	51	1	50	39	1	38	0.752255	1	1	0.481481	0.505205	1	1	1	1	1	1	1	1	1	0	0.02	0.03
FAM57A	132	42	0	42	51	1	50	39	1	38	0.752255	1	1	0.481481	0.505205	1	1	1	1	1	1	1	1	1	0	0.02	0.03
FAM60A	132	42	1	41	51	0	51	39	0	39	0.613636	0.451613	1	1	1	1	0.318182	1	1	1	1	1	1	1	0.02	0	0
FAM64A	132	42	1	41	51	0	51	39	0	39	0.613636	0.451613	1	1	1	1	0.318182	1	1	1	1	1	1	1	0.02	0	0
FAM65A	132	42	5	37	51	10	41	39	7	32	0.613207	0.400848	1	0.538377	0.801653	0.481818	0.452682	1	1	1	1	1	1	1	0.12	0.2	0.18
FAM71A	132	42	0	42	51	1	50	39	0	39	1	1	1	1	1	0.386364	1	1	1	1	1	1	1	1	0	0.02	0
FAM76A	132	42	1	41	51	0	51	39	0	39	0.613636	0.451613	1	1	1	1	0.318182	1	1	1	1	1	1	1	0.02	0	0
FAM76B	132	42	0	42	51	0	51	39	0	39	1	1	1	1	1	1	1	1	1	1	1	1	1	1	0	0	0
FAM78B	132	42	1	41	51	0	51	39	0	39	0.613636	0.451613	1	1	1	1	0.318182	1	1	1	1	1	1	1	0.02	0	0
FAM81A	132	42	0	42	51	0	51	39	0	39	1	1	1	1	1	1	1	1	1	1	1	1	1	1	0	0	0
FAM83B	132	42	6	36	51	8	43	39	3	36	0.518705	1	0.337676	0.484787	0.393156	0.439939	0.783221	1	1	1	1	1	1	1	0.14	0.16	0.08
FAM83C	132	42	0	42	51	1	50	39	0	39	1	1	1	1	1	0.386364	1	1	1	1	1	1	1	1	0	0.02	0
FAM83E	132	42	3	39	51	6	45	39	3	36	0.745994	0.50562	0.726426	1	1	0.535625	0.751385	1	1	1	1	1	1	1	0.07	0.12	0.08
FAM84A	132	42	1	41	51	1	50	39	0	39	1	1	1	1	1	1	0.53678	1	1	1	1	1	1	1	0.02	0.02	0
FAM84B	132	42	2	40	51	1	50	39	0	39	0.50138	0.587334	1	0.494444	0.554684	1	0.237469	1	1	1	1	1	1	1	0.05	0.02	0
FAM86B1	132	42	0	42	51	0	51	39	0	39	1	1	1	1	1	1	1	1	1	1	1	1	1	1	0	0	0
FAM86C1	132	42	0	42	51	0	51	39	0	39	1	1	1	1	1	1	1	1	1	1	1	1	1	1	0	0	0
FAM89B	132	42	1	41	51	1	50	39	1	38	1	1	1	1	1	1	1	1	1	1	1	1	1	1	0.02	0.02	0.03
FAM92A	132	42	4	38	51	4	47	39	2	37	0.847718	1	0.694322	0.676725	0.722554	1	0.725143	1	1	1	1	1	1	1	0.1	0.08	0.05
FAM96A	132	42	0	42	51	0	51	39	0	39	1	1	1	1	1	1	1	1	1	1	1	1	1	1	0	0	0
FAM98A	132	42	2	40	51	2	49	39	0	39	0.55406	1	0.503371	0.494444	0.318793	0.639874	0.591637	1	1	1	1	1	1	1	0.05	0.04	0
FAM98B	132	42	1	41	51	0	51	39	0	39	0.613636	0.451613	1	1	1	1	0.318182	1	1	1	1	1	1	1	0.02	0	0
FAM98C	132	42	4	38	51	6	45	39	2	37	0.644521	1	0.457882	0.676725	0.508095	0.535625	1	1	1	1	1	1	1	1	0.1	0.12	0.05
FAM9C	132	42	1	41	51	0	51	39	0	39	0.613636	0.451613	1	1	1	1	0.318182	1	1	1	1	1	1	1	0.02	0	0
FANCB	132	42	0	42	51	1	50	39	0	39	1	1	1	1	1	0.386364	1	1	1	1	1	1	1	1	0	0.02	0
FANCC	132	42	0	42	51	0	51	39	0	39	1	1	1	1	1	1	1	1	1	1	1	1	1	1	0	0	0
FANCE	132	42	1	41	51	0	51	39	0	39	0.613636	0.451613	1	1	1	1	0.318182	1	1	1	1	1	1	1	0.02	0	0
FANCF	132	42	0	42	51	1	50	39	1	38	0.752255	1	1	0.481481	0.505205	1	1	1	1	1	1	1	1	1	0	0.02	0.03
FANCM	132	42	1	41	51	1	50	39	1	38	1	1	1	1	1	1	1	1	1	1	1	1	1	1	0.02	0.02	0.03
FAR1	132	42	2	40	51	1	50	39	1	38	0.827155	0.587334	1	1	1	1	0.591637	1	1	1	1	1	1	1	0.05	0.02	0.03
FAR2	132	42	0	42	51	1	50	39	0	39	1	1	1	1	1	0.386364	1	1	1	1	1	1	1	1	0	0.02	0
FARSA	132	42	2	40	51	2	49	39	2	37	1	1	1	1	1	1	1	1	1	1	1	1	1	1	0.05	0.04	0.05
FASN	132	42	9	33	51	13	38	39	10	29	0.90315	0.806959	1	0.794087	0.826161	0.83634	0.668033	1	1	1	1	1	1	1	0.21	0.25	0.26
FASTK	132	42	2	40	51	5	46	39	3	36	0.65425	0.451129	1	0.667988	1	0.508055	0.501822	1	1	1	1	1	1	1	0.05	0.1	0.08
FASTKD2	132	42	4	38	51	6	45	39	2	37	0.644521	1	0.457882	0.676725	0.508095	0.535625	1	1	1	1	1	1	1	1	0.1	0.12	0.05
FAU	132	42	1	41	51	1	50	39	2	37	0.685422	1	0.576736	0.606435	0.58115	1	1	1	1	1	1	1	1	1	0.02	0.02	0.05
FAXDC2	132	42	0	42	51	0	51	39	0	39	1	1	1	1	1	1	1	1	1	1	1	1	1	1	0	0	0
FBF1	132	42	3	39	51	4	47	39	4	35	0.854932	1	0.723048	0.70582	0.731082	1	1	1	1	1	1	1	1	1	0.07	0.08	0.1
FBL	132	42	1	41	51	1	50	39	1	38	1	1	1	1	1	1	1	1	1	1	1	1	1	1	0.02	0.02	0.03
FBLN1	132	42	35	7	51	46	5	39	32	7	0.495298	0.365709	0.350886	1	0.431244	0.311097	0.604142	1	1	1	1	1	1	1	0.83	0.9	0.82
FBP2	132	42	1	41	51	1	50	39	0	39	1	1	1	1	1	1	0.53678	1	1	1	1	1	1	1	0.02	0.02	0
FBXL12	132	42	3	39	51	3	48	39	1	38	0.7101	1	0.630253	0.616526	0.673224	1	0.678913	1	1	1	1	1	1	1	0.07	0.06	0.03
FBXL15	132	42	0	42	51	1	50	39	0	39	1	1	1	1	1	0.386364	1	1	1	1	1	1	1	1	0	0.02	0
FBXL3	132	42	1	41	51	0	51	39	1	38	0.522207	0.451613	0.433333	1	0.505205	0.522207	0.53678	1	1	1	1	1	1	1	0.02	0	0.03
FBXL8	132	42	1	41	51	1	50	39	1	38	1	1	1	1	1	1	1	1	1	1	1	1	1	1	0.02	0.02	0.03
FBXL8,RP11-5A19,5	132	42	0	42	51	0	51	39	0	39	1	1	1	1	1	1	1	1	1	1	1	1	1	1	0	0	0
FBXO10	132	42	1	41	51	0	51	39	0	39	0.613636	0.451613	1	1	1	1	0.318182	1	1	1	1	1	1	1	0.02	0	0
FBXO11	132	42	4	38	51	3	48	39	1	38	0.485301	0.697175	0.630253	0.360877	0.435332	1	0.264476	1	1	1	1	1	1	1	0.1	0.06	0.03
FBXO17	132	42	0	42	51	0	51	39	0	39	1	1	1	1	1	1	1	1	1	1	1	1	1	1	0	0	0
FBXO18	132	42	4	38	51	3	48	39	2	37	0.752585	0.697175	1	0.676725	1	1	0.464717	1	1	1	1	1	1	1	0.1	0.06	0.05
FBXO21	132	42	0	42	51	2	49	39	1	38	0.6341	0.499299	1	0.481481	1	0.55896	0.551033	1	1	1	1	1	1	1	0	0.04	0.03
FBXO22	132	42	2	40	51	2	49	39	0	39	0.55406	1	0.503371	0.494444	0.318793	0.639874	0.591637	1	1	1	1	1	1	1	0.05	0.04	0
FBXO24	132	42	0	42	51	1	50	39	0	39	1	1	1	1	1	0.386364	1	1	1	1	1	1	1	1	0	0.02	0
FBXO25	132	42	0	42	51	2	49	39	1	38	0.6341	0.499299	1	0.481481	1	0.55896	0.551033	1	1	1	1	1	1	1	0	0.04	0.03
FBXO28	132	42	1	41	51	0	51	39	0	39	0.613636	0.451613	1	1	1	1	0.318182	1	1	1	1	1	1	1	0.02	0	0
FBXO3	132	42	5	37	51	5	46	39	3	36	0.87568	0.750502	1	0.713771	0.754418	1	0.754608	1	1	1	1	1	1	1	0.12	0.1	0.08
FBXO32	132	42	0	42	51	2	49	39	1	38	0.6341	0.499299	1	0.481481	1	0.55896	0.551033	1	1	1	1	1	1	1	0	0.04	0.03
FBXO33	132	42	0	42	51	1	50	39	0	39	1	1	1	1	1	0.386364	1	1	1	1	1	1	1	1	0	0.02	0
FBXO4	132	42	0	42	51	1	50	39	0	39	1	1	1	1	1	0.386364	1	1	1	1	1	1	1	1	0	0.02	0
FBXO42	132	42	14	28	51	19	32	39	12	27	0.824524	0.82804	0.655032	0.816924	0.689343	0.575285	1	1	1	1	1	1	1	1	0.33	0.37	0.31
FBXO46	132	42	6	36	51	11	40	39	5	34	0.535002	0.427355	0.405319	1	0.609845	0.240966	0.802764	1	1	1	1	1	1	1	0.14	0.22	0.13
FBXO5	132	42	2	40	51	1	50	39	0	39	0.50138	0.587334	1	0.494444	0.554684	1	0.237469	1	1	1	1	1	1	1	0.05	0.02	0
FBXO6	132	42	1	41	51	4	47	39	2	37	0.491954	0.373359	0.694322	0.606435	1	0.428812	0.430008	1	1	1	1	1	1	1	0.02	0.08	0.05
FBXW10	132	42	1	41	51	0	51	39	1	38	0.522207	0.451613	0.433333	1	0.505205	0.522207	0.53678	1	1	1	1	1	1	1	0.02	0	0.03
FBXW4	132	42	1	41	51	1	50	39	1	38	1	1	1	1	1	1	1	1	1	1	1	1	1	1	0.02	0.02	0.03
FBXW5	132	42	5	37	51	3	48	39	4	35	0.559291	0.460549	0.461346	1	0.748121	0.368145	0.519061	1	1	1	1	1	1	1	0.12	0.06	0.1
FBXW7	132	42	1	41	51	0	51	39	1	38	0.522207	0.451613	0.433333	1	0.505205	0.522207	0.53678	1	1	1	1	1	1	1	0.02	0	0.03
FBXW9	132	42	0	42	51	1	50	39	1	38	0.752255	1	1	0.481481	0.505205	1	1	1	1	1	1	1	1	1	0	0.02	0.03
FCER1G	132	42	0	42	51	1	50	39	0	39	1	1	1	1	1	0.386364	1	1	1	1	1	1	1	1	0	0.02	0
FCF1	132	42	0	42	51	1	50	39	0	39	1	1	1	1	1	0.386364	1	1	1	1	1	1	1	1	0	0.02	0
FCGR1A	132	42	0	42	51	0	51	39	0	39	1	1	1	1	1	1	1	1	1	1	1	1	1	1	0	0	0
FCGR2C	132	42	0	42	51	0	51	39	0	39	1	1	1	1	1	1	1	1	1	1	1	1	1	1	0	0	0
FCGR3B	132	42	1	41	51	0	51	39	1	38	0.522207	0.451613	0.433333	1	0.505205	0.522207	0.53678	1	1	1	1	1	1	1	0.02	0	0.03
FCHSD2	132	42	3	39	51	2	49	39	4	35	0.515896	0.654996	0.396905	0.70582	0.448728	0.481235	1	1	1	1	1	1	1	1	0.07	0.04	0.1
FCRL3	132	42	0	42	51	0	51	39	0	39	1	1	1	1	1	1	1	1	1	1	1	1	1	1	0	0	0
FCRLA	132	42	1	41	51	1	50	39	1	38	1	1	1	1	1	1	1	1	1	1	1	1	1	1	0.02	0.02	0.03
FDX2	132	42	0	42	51	1	50	39	0	39	1	1	1	1	1	0.386364	1	1	1	1	1	1	1	1	0	0.02	0
FDXACB1,RP11-108O10,8	132	42	0	42	51	0	51	39	0	39	1	1	1	1	1	1	1	1	1	1	1	1	1	1	0	0	0
FEM1A	132	42	2	40	51	1	50	39	0	39	0.50138	0.587334	1	0.494444	0.554684	1	0.237469	1	1	1	1	1	1	1	0.05	0.02	0
FEM1B	132	42	2	40	51	1	50	39	1	38	0.827155	0.587334	1	1	1	1	0.591637	1	1	1	1	1	1	1	0.05	0.02	0.03
FEM1C	132	42	1	41	51	1	50	39	0	39	1	1	1	1	1	1	0.53678	1	1	1	1	1	1	1	0.02	0.02	0
FEN1	132	42	0	42	51	0	51	39	0	39	1	1	1	1	1	1	1	1	1	1	1	1	1	1	0	0	0
FER1L6	132	42	1	41	51	1	50	39	0	39	1	1	1	1	1	1	0.53678	1	1	1	1	1	1	1	0.02	0.02	0
FERMT2	132	42	0	42	51	1	50	39	0	39	1	1	1	1	1	0.386364	1	1	1	1	1	1	1	1	0	0.02	0
FES	132	42	1	41	51	0	51	39	1	38	0.522207	0.451613	0.433333	1	0.505205	0.522207	0.53678	1	1	1	1	1	1	1	0.02	0	0.03
FEZ1	132	42	0	42	51	2	49	39	1	38	0.6341	0.499299	1	0.481481	1	0.55896	0.551033	1	1	1	1	1	1	1	0	0.04	0.03
FGA	132	42	0	42	51	0	51	39	0	39	1	1	1	1	1	1	1	1	1	1	1	1	1	1	0	0	0
FGB	132	42	0	42	51	0	51	39	0	39	1	1	1	1	1	1	1	1	1	1	1	1	1	1	0	0	0
FGD1	132	42	0	42	51	1	50	39	0	39	1	1	1	1	1	0.386364	1	1	1	1	1	1	1	1	0	0.02	0
FGD6	132	42	2	40	51	5	46	39	4	35	0.675066	0.451129	1	0.421163	0.731082	0.74893	0.501259	1	1	1	1	1	1	1	0.05	0.1	0.1
FGF11	132	42	0	42	51	1	50	39	0	39	1	1	1	1	1	0.386364	1	1	1	1	1	1	1	1	0	0.02	0
FGFR1OP	132	42	1	41	51	0	51	39	0	39	0.613636	0.451613	1	1	1	1	0.318182	1	1	1	1	1	1	1	0.02	0	0
FGFR1OP2	132	42	0	42	51	0	51	39	0	39	1	1	1	1	1	1	1	1	1	1	1	1	1	1	0	0	0
FGFR3	132	42	7	35	51	12	39	39	6	33	0.568831	0.450551	0.429135	1	0.628885	0.362194	0.812361	1	1	1	1	1	1	1	0.17	0.24	0.15
FGGY	132	42	5	37	51	9	42	39	4	35	0.625639	0.564205	0.378506	1	0.584438	0.3075	0.790761	1	1	1	1	1	1	1	0.12	0.18	0.1
FGL1	132	42	0	42	51	0	51	39	0	39	1	1	1	1	1	1	1	1	1	1	1	1	1	1	0	0	0
FGL2	132	42	0	42	51	1	50	39	0	39	1	1	1	1	1	0.386364	1	1	1	1	1	1	1	1	0	0.02	0
FHL5	132	42	1	41	51	0	51	39	0	39	0.613636	0.451613	1	1	1	1	0.318182	1	1	1	1	1	1	1	0.02	0	0
FHOD1	132	42	4	38	51	5	46	39	3	36	1	1	1	1	1	1	1	1	1	1	1	1	1	1	0.1	0.1	0.08
FHOD3	132	42	1	41	51	3	48	39	3	36	0.559781	0.624016	1	0.347421	0.420977	1	0.430008	1	1	1	1	1	1	1	0.02	0.06	0.08
FIBCD1	132	42	0	42	51	1	50	39	0	39	1	1	1	1	1	0.386364	1	1	1	1	1	1	1	1	0	0.02	0
FIBIN	132	42	0	42	51	1	50	39	0	39	1	1	1	1	1	0.386364	1	1	1	1	1	1	1	1	0	0.02	0
FIBP	132	42	2	40	51	1	50	39	1	38	0.827155	0.587334	1	1	1	1	0.591637	1	1	1	1	1	1	1	0.05	0.02	0.03
FICD	132	42	0	42	51	0	51	39	0	39	1	1	1	1	1	1	1	1	1	1	1	1	1	1	0	0	0
FIG4	132	42	2	40	51	2	49	39	0	39	0.55406	1	0.503371	0.494444	0.318793	0.639874	0.591637	1	1	1	1	1	1	1	0.05	0.04	0
FIGN	132	42	1	41	51	0	51	39	0	39	0.613636	0.451613	1	1	1	1	0.318182	1	1	1	1	1	1	1	0.02	0	0
FIP1L1	132	42	0	42	51	1	50	39	1	38	0.752255	1	1	0.481481	0.505205	1	1	1	1	1	1	1	1	1	0	0.02	0.03
FIP1L1,RP11-231C18,3	132	42	0	42	51	0	51	39	0	39	1	1	1	1	1	1	1	1	1	1	1	1	1	1	0	0	0
FIS1	132	42	0	42	51	0	51	39	0	39	1	1	1	1	1	1	1	1	1	1	1	1	1	1	0	0	0
FKBP10	132	42	1	41	51	1	50	39	2	37	0.685422	1	0.576736	0.606435	0.58115	1	1	1	1	1	1	1	1	1	0.02	0.02	0.05
FKBP11	132	42	1	41	51	1	50	39	0	39	1	1	1	1	1	1	0.53678	1	1	1	1	1	1	1	0.02	0.02	0
FKBP14	132	42	0	42	51	0	51	39	0	39	1	1	1	1	1	1	1	1	1	1	1	1	1	1	0	0	0
FKBP1A	132	42	0	42	51	1	50	39	1	38	0.752255	1	1	0.481481	0.505205	1	1	1	1	1	1	1	1	1	0	0.02	0.03
FKBP1B	132	42	0	42	51	0	51	39	0	39	1	1	1	1	1	1	1	1	1	1	1	1	1	1	0	0	0
FKBP1C	132	42	0	42	51	1	50	39	0	39	1	1	1	1	1	0.386364	1	1	1	1	1	1	1	1	0	0.02	0
FKBP2	132	42	3	39	51	5	46	39	4	35	0.865221	0.725345	1	0.70582	0.748121	1	0.751385	1	1	1	1	1	1	1	0.07	0.1	0.1
FKBP3	132	42	0	42	51	0	51	39	0	39	1	1	1	1	1	1	1	1	1	1	1	1	1	1	0	0	0
FKBP5	132	42	0	42	51	1	50	39	1	38	0.752255	1	1	0.481481	0.505205	1	1	1	1	1	1	1	1	1	0	0.02	0.03
FKBPL	132	42	1	41	51	2	49	39	0	39	0.77703	1	0.503371	1	0.554684	0.55896	1	1	1	1	1	1	1	1	0.02	0.04	0
FLCN	132	42	1	41	51	1	50	39	1	38	1	1	1	1	1	1	1	1	1	1	1	1	1	1	0.02	0.02	0.03
FLCN,RP11-45M22,4	132	42	1	41	51	0	51	39	0	39	0.613636	0.451613	1	1	1	1	0.318182	1	1	1	1	1	1	1	0.02	0	0
FLG2	132	42	0	42	51	0	51	39	0	39	1	1	1	1	1	1	1	1	1	1	1	1	1	1	0	0	0
FLNA	132	42	5	37	51	9	42	39	7	32	0.72401	0.564205	1	0.538377	0.794718	0.80747	0.453855	1	1	1	1	1	1	1	0.12	0.18	0.18
FLNB	132	42	25	17	51	34	17	39	22	17	0.590133	0.521252	0.38262	0.82432	0.557076	0.361987	0.848371	1	1	1	1	1	1	1	0.6	0.67	0.56
FLNC	132	42	0	42	51	1	50	39	1	38	0.752255	1	1	0.481481	0.505205	1	1	1	1	1	1	1	1	1	0	0.02	0.03
FLOT1	132	42	1	41	51	2	49	39	1	38	1	1	1	1	1	0.639874	1	1	1	1	1	1	1	1	0.02	0.04	0.03
FLOT2	132	42	1	41	51	4	47	39	2	37	0.491954	0.373359	0.694322	0.606435	1	0.428812	0.430008	1	1	1	1	1	1	1	0.02	0.08	0.05
FLRT1	132	42	3	39	51	2	49	39	1	38	0.669961	0.654996	1	0.616526	0.669553	1	0.382049	1	1	1	1	1	1	1	0.07	0.04	0.03
FLRT3	132	42	8	34	51	7	44	39	5	34	0.715254	0.575781	1	0.550578	0.79212	0.80654	0.438506	1	1	1	1	1	1	1	0.19	0.14	0.13
FLT1	132	42	2	40	51	1	50	39	1	38	0.827155	0.587334	1	1	1	1	0.591637	1	1	1	1	1	1	1	0.05	0.02	0.03
FLT3LG	132	42	0	42	51	0	51	39	0	39	1	1	1	1	1	1	1	1	1	1	1	1	1	1	0	0	0
FLT4	132	42	0	42	51	2	49	39	1	38	0.6341	0.499299	1	0.481481	1	0.55896	0.551033	1	1	1	1	1	1	1	0	0.04	0.03
FLYWCH1	132	42	1	41	51	3	48	39	2	37	0.768952	0.624016	1	0.606435	1	0.676007	0.663979	1	1	1	1	1	1	1	0.02	0.06	0.05
FMO4	132	42	1	41	51	0	51	39	0	39	0.613636	0.451613	1	1	1	1	0.318182	1	1	1	1	1	1	1	0.02	0	0
FMO5	132	42	1	41	51	0	51	39	0	39	0.613636	0.451613	1	1	1	1	0.318182	1	1	1	1	1	1	1	0.02	0	0
FMR1	132	42	2	40	51	1	50	39	0	39	0.50138	0.587334	1	0.494444	0.554684	1	0.237469	1	1	1	1	1	1	1	0.05	0.02	0
FN3K	132	42	1	41	51	1	50	39	2	37	0.685422	1	0.576736	0.606435	0.58115	1	1	1	1	1	1	1	1	1	0.02	0.02	0.05
FNBP1L	132	42	0	42	51	0	51	39	0	39	1	1	1	1	1	1	1	1	1	1	1	1	1	1	0	0	0
FNBP4	132	42	8	34	51	9	42	39	6	33	0.957861	1	1	0.772416	0.804487	1	0.806687	1	1	1	1	1	1	1	0.19	0.18	0.15
FNDC1	132	42	0	42	51	0	51	39	0	39	1	1	1	1	1	1	1	1	1	1	1	1	1	1	0	0	0
FNIP2	132	42	4	38	51	2	49	39	2	37	0.594819	0.404083	1	0.676725	1	0.484452	0.264476	1	1	1	1	1	1	1	0.1	0.04	0.05
FNTB	132	42	0	42	51	1	50	39	0	39	1	1	1	1	1	0.386364	1	1	1	1	1	1	1	1	0	0.02	0
FOPNL	132	42	1	41	51	1	50	39	0	39	1	1	1	1	1	1	0.53678	1	1	1	1	1	1	1	0.02	0.02	0
FOSL1	132	42	0	42	51	0	51	39	0	39	1	1	1	1	1	1	1	1	1	1	1	1	1	1	0	0	0
FOSL2	132	42	1	41	51	0	51	39	0	39	0.613636	0.451613	1	1	1	1	0.318182	1	1	1	1	1	1	1	0.02	0	0
FOXA3	132	42	0	42	51	1	50	39	0	39	1	1	1	1	1	0.386364	1	1	1	1	1	1	1	1	0	0.02	0
FOXD4	132	42	0	42	51	1	50	39	0	39	1	1	1	1	1	0.386364	1	1	1	1	1	1	1	1	0	0.02	0
FOXD4L4	132	42	0	42	51	1	50	39	0	39	1	1	1	1	1	0.386364	1	1	1	1	1	1	1	1	0	0.02	0
FOXE1	132	42	0	42	51	0	51	39	0	39	1	1	1	1	1	1	1	1	1	1	1	1	1	1	0	0	0
FOXF2	132	42	0	42	51	1	50	39	1	38	0.752255	1	1	0.481481	0.505205	1	1	1	1	1	1	1	1	1	0	0.02	0.03
FOXJ2	132	42	0	42	51	2	49	39	1	38	0.6341	0.499299	1	0.481481	1	0.55896	0.551033	1	1	1	1	1	1	1	0	0.04	0.03
FOXK1	132	42	1	41	51	4	47	39	3	36	0.537392	0.373359	1	0.347421	0.693267	0.71024	0.434887	1	1	1	1	1	1	1	0.02	0.08	0.08
FOXK2	132	42	4	38	51	8	43	39	3	36	0.481902	0.5368	0.337676	1	0.551261	0.2635	0.774082	1	1	1	1	1	1	1	0.1	0.16	0.08
FOXL1	132	42	0	42	51	0	51	39	0	39	1	1	1	1	1	1	1	1	1	1	1	1	1	1	0	0	0
FOXL2	132	42	0	42	51	1	50	39	0	39	1	1	1	1	1	0.386364	1	1	1	1	1	1	1	1	0	0.02	0
FOXM1	132	42	8	34	51	14	37	39	8	31	0.610242	0.462996	0.471505	1	0.821303	0.393857	0.656114	1	1	1	1	1	1	1	0.19	0.27	0.21
FOXN2	132	42	1	41	51	1	50	39	0	39	1	1	1	1	1	1	0.53678	1	1	1	1	1	1	1	0.02	0.02	0
FOXN3	132	42	2	40	51	1	50	39	1	38	0.827155	0.587334	1	1	1	1	0.591637	1	1	1	1	1	1	1	0.05	0.02	0.03
FOXN4	132	42	1	41	51	0	51	39	0	39	0.613636	0.451613	1	1	1	1	0.318182	1	1	1	1	1	1	1	0.02	0	0
FOXO1	132	42	1	41	51	2	49	39	0	39	0.77703	1	0.503371	1	0.554684	0.55896	1	1	1	1	1	1	1	1	0.02	0.04	0
FOXO4	132	42	0	42	51	0	51	39	0	39	1	1	1	1	1	1	1	1	1	1	1	1	1	1	0	0	0
FOXP4	132	42	2	40	51	2	49	39	2	37	1	1	1	1	1	1	1	1	1	1	1	1	1	1	0.05	0.04	0.05
FOXRED1	132	42	0	42	51	0	51	39	0	39	1	1	1	1	1	1	1	1	1	1	1	1	1	1	0	0	0
FOXRED2	132	42	12	30	51	17	34	39	10	29	0.719911	0.658961	0.4915	0.807085	0.676264	0.557076	1	1	1	1	1	1	1	1	0.29	0.33	0.26
FPGT,FPGT-TNNI3K	132	42	1	41	51	0	51	39	0	39	0.613636	0.451613	1	1	1	1	0.318182	1	1	1	1	1	1	1	0.02	0	0
FRAT1	132	42	1	41	51	1	50	39	0	39	1	1	1	1	1	1	0.53678	1	1	1	1	1	1	1	0.02	0.02	0
FRK	132	42	2	40	51	3	48	39	2	37	1	1	1	1	1	1	1	1	1	1	1	1	1	1	0.05	0.06	0.05
FRMD4A	132	42	0	42	51	2	49	39	1	38	0.6341	0.499299	1	0.481481	1	0.55896	0.551033	1	1	1	1	1	1	1	0	0.04	0.03
FRMD4B	132	42	3	39	51	6	45	39	6	33	0.513217	0.50562	0.75663	0.301025	0.374518	1	0.385899	1	1	1	1	1	1	1	0.07	0.12	0.15
FRMPD2	132	42	1	41	51	1	50	39	0	39	1	1	1	1	1	1	0.53678	1	1	1	1	1	1	1	0.02	0.02	0
FRS2	132	42	2	40	51	1	50	39	0	39	0.50138	0.587334	1	0.494444	0.554684	1	0.237469	1	1	1	1	1	1	1	0.05	0.02	0
FRS3	132	42	0	42	51	1	50	39	0	39	1	1	1	1	1	0.386364	1	1	1	1	1	1	1	1	0	0.02	0
FRZB	132	42	2	40	51	5	46	39	2	37	0.684505	0.451129	0.694322	1	1	0.306488	0.718272	1	1	1	1	1	1	1	0.05	0.1	0.05
FSBP	132	42	0	42	51	0	51	39	0	39	1	1	1	1	1	1	1	1	1	1	1	1	1	1	0	0	0
FSCB	132	42	0	42	51	1	50	39	0	39	1	1	1	1	1	0.386364	1	1	1	1	1	1	1	1	0	0.02	0
FSCN1	132	42	0	42	51	0	51	39	0	39	1	1	1	1	1	1	1	1	1	1	1	1	1	1	0	0	0
FSCN2	132	42	2	40	51	2	49	39	1	38	1	1	1	1	1	1	0.653051	1	1	1	1	1	1	1	0.05	0.04	0.03
FST	132	42	0	42	51	0	51	39	0	39	1	1	1	1	1	1	1	1	1	1	1	1	1	1	0	0	0
FSTL1	132	42	1	41	51	0	51	39	1	38	0.522207	0.451613	0.433333	1	0.505205	0.522207	0.53678	1	1	1	1	1	1	1	0.02	0	0.03
FSTL4	132	42	4	38	51	3	48	39	1	38	0.485301	0.697175	0.630253	0.360877	0.435332	1	0.264476	1	1	1	1	1	1	1	0.1	0.06	0.03
FTCD	132	42	0	42	51	1	50	39	1	38	0.752255	1	1	0.481481	0.505205	1	1	1	1	1	1	1	1	1	0	0.02	0.03
FTH1	132	42	0	42	51	1	50	39	0	39	1	1	1	1	1	0.386364	1	1	1	1	1	1	1	1	0	0.02	0
FTL	132	42	0	42	51	1	50	39	0	39	1	1	1	1	1	0.386364	1	1	1	1	1	1	1	1	0	0.02	0
FTO	132	42	3	39	51	1	50	39	1	38	0.517834	0.324451	1	0.616526	1	0.648315	0.326042	1	1	1	1	1	1	1	0.07	0.02	0.03
FUBP1	132	42	2	40	51	2	49	39	2	37	1	1	1	1	1	1	1	1	1	1	1	1	1	1	0.05	0.04	0.05
FUNDC1	132	42	1	41	51	0	51	39	0	39	0.613636	0.451613	1	1	1	1	0.318182	1	1	1	1	1	1	1	0.02	0	0
FUS	132	42	1	41	51	0	51	39	0	39	0.613636	0.451613	1	1	1	1	0.318182	1	1	1	1	1	1	1	0.02	0	0
FUT2	132	42	8	34	51	11	40	39	5	34	0.583468	0.801811	0.405319	0.550578	0.336521	0.489453	1	1	1	1	1	1	1	1	0.19	0.22	0.13
FUT4	132	42	1	41	51	2	49	39	3	36	0.582773	1	0.648883	0.347421	0.359976	1	0.663979	1	1	1	1	1	1	1	0.02	0.04	0.08
FUZ	132	42	1	41	51	1	50	39	1	38	1	1	1	1	1	1	1	1	1	1	1	1	1	1	0.02	0.02	0.03
FXR1	132	42	2	40	51	2	49	39	2	37	1	1	1	1	1	1	1	1	1	1	1	1	1	1	0.05	0.04	0.05
FXR2	132	42	0	42	51	0	51	39	0	39	1	1	1	1	1	1	1	1	1	1	1	1	1	1	0	0	0
FXYD4	132	42	1	41	51	1	50	39	0	39	1	1	1	1	1	1	0.53678	1	1	1	1	1	1	1	0.02	0.02	0
FYN	132	42	2	40	51	1	50	39	0	39	0.50138	0.587334	1	0.494444	0.554684	1	0.237469	1	1	1	1	1	1	1	0.05	0.02	0
FZD1	132	42	1	41	51	1	50	39	0	39	1	1	1	1	1	1	0.53678	1	1	1	1	1	1	1	0.02	0.02	0
FZD10	132	42	0	42	51	2	49	39	1	38	0.6341	0.499299	1	0.481481	1	0.55896	0.551033	1	1	1	1	1	1	1	0	0.04	0.03
FZD2	132	42	0	42	51	1	50	39	0	39	1	1	1	1	1	0.386364	1	1	1	1	1	1	1	1	0	0.02	0
FZD3	132	42	1	41	51	1	50	39	0	39	1	1	1	1	1	1	0.53678	1	1	1	1	1	1	1	0.02	0.02	0
FZD5	132	42	2	40	51	5	46	39	3	36	0.65425	0.451129	1	0.667988	1	0.508055	0.501822	1	1	1	1	1	1	1	0.05	0.1	0.08
FZD7	132	42	1	41	51	0	51	39	0	39	0.613636	0.451613	1	1	1	1	0.318182	1	1	1	1	1	1	1	0.02	0	0
G2E3	132	42	2	40	51	2	49	39	0	39	0.55406	1	0.503371	0.494444	0.318793	0.639874	0.591637	1	1	1	1	1	1	1	0.05	0.04	0
G6PD	132	42	1	41	51	0	51	39	0	39	0.613636	0.451613	1	1	1	1	0.318182	1	1	1	1	1	1	1	0.02	0	0
GABPA	132	42	1	41	51	0	51	39	0	39	0.613636	0.451613	1	1	1	1	0.318182	1	1	1	1	1	1	1	0.02	0	0
GABPB1	132	42	1	41	51	0	51	39	0	39	0.613636	0.451613	1	1	1	1	0.318182	1	1	1	1	1	1	1	0.02	0	0
GABRP	132	42	1	41	51	0	51	39	0	39	0.613636	0.451613	1	1	1	1	0.318182	1	1	1	1	1	1	1	0.02	0	0
GABRQ	132	42	0	42	51	0	51	39	0	39	1	1	1	1	1	1	1	1	1	1	1	1	1	1	0	0	0
GAD1	132	42	0	42	51	0	51	39	0	39	1	1	1	1	1	1	1	1	1	1	1	1	1	1	0	0	0
GADD45A	132	42	0	42	51	1	50	39	1	38	0.752255	1	1	0.481481	0.505205	1	1	1	1	1	1	1	1	1	0	0.02	0.03
GADD45G	132	42	0	42	51	1	50	39	0	39	1	1	1	1	1	0.386364	1	1	1	1	1	1	1	1	0	0.02	0
GAL	132	42	0	42	51	0	51	39	0	39	1	1	1	1	1	1	1	1	1	1	1	1	1	1	0	0	0
GALE	132	42	1	41	51	1	50	39	1	38	1	1	1	1	1	1	1	1	1	1	1	1	1	1	0.02	0.02	0.03
GALK1	132	42	1	41	51	0	51	39	0	39	0.613636	0.451613	1	1	1	1	0.318182	1	1	1	1	1	1	1	0.02	0	0
GALK2	132	42	0	42	51	1	50	39	1	38	0.752255	1	1	0.481481	0.505205	1	1	1	1	1	1	1	1	1	0	0.02	0.03
GALNT10	132	42	0	42	51	2	49	39	1	38	0.6341	0.499299	1	0.481481	1	0.55896	0.551033	1	1	1	1	1	1	1	0	0.04	0.03
GALNT11	132	42	3	39	51	1	50	39	1	38	0.517834	0.324451	1	0.616526	1	0.648315	0.326042	1	1	1	1	1	1	1	0.07	0.02	0.03
GALNT14	132	42	4	38	51	6	45	39	2	37	0.644521	1	0.457882	0.676725	0.508095	0.535625	1	1	1	1	1	1	1	1	0.1	0.12	0.05
GALNT18	132	42	1	41	51	0	51	39	1	38	0.522207	0.451613	0.433333	1	0.505205	0.522207	0.53678	1	1	1	1	1	1	1	0.02	0	0.03
GALNT3	132	42	3	39	51	4	47	39	2	37	0.913882	1	0.694322	1	1	0.733607	1	1	1	1	1	1	1	1	0.07	0.08	0.05
GALNT5	132	42	1	41	51	0	51	39	0	39	0.613636	0.451613	1	1	1	1	0.318182	1	1	1	1	1	1	1	0.02	0	0
GALT,RP11-195F19,29	132	42	1	41	51	1	50	39	0	39	1	1	1	1	1	1	0.53678	1	1	1	1	1	1	1	0.02	0.02	0
GAMT	132	42	0	42	51	0	51	39	0	39	1	1	1	1	1	1	1	1	1	1	1	1	1	1	0	0	0
GAN	132	42	1	41	51	1	50	39	2	37	0.685422	1	0.576736	0.606435	0.58115	1	1	1	1	1	1	1	1	1	0.02	0.02	0.05
GANC	132	42	7	35	51	6	45	39	4	35	0.647278	0.557328	1	0.521971	0.776845	1	0.40902	1	1	1	1	1	1	1	0.17	0.12	0.1
GAPDHS	132	42	1	41	51	0	51	39	0	39	0.613636	0.451613	1	1	1	1	0.318182	1	1	1	1	1	1	1	0.02	0	0
GAPT	132	42	0	42	51	0	51	39	0	39	1	1	1	1	1	1	1	1	1	1	1	1	1	1	0	0	0
GAR1	132	42	0	42	51	0	51	39	0	39	1	1	1	1	1	1	1	1	1	1	1	1	1	1	0	0	0
GAREM2	132	42	2	40	51	3	48	39	3	36	0.903796	1	1	0.667988	0.693267	1	1	1	1	1	1	1	1	1	0.05	0.06	0.08
GAS2L3	132	42	1	41	51	0	51	39	1	38	0.522207	0.451613	0.433333	1	0.505205	0.522207	0.53678	1	1	1	1	1	1	1	0.02	0	0.03
GAS6	132	42	1	41	51	1	50	39	1	38	1	1	1	1	1	1	1	1	1	1	1	1	1	1	0.02	0.02	0.03
GAS8	132	42	1	41	51	1	50	39	0	39	1	1	1	1	1	1	0.53678	1	1	1	1	1	1	1	0.02	0.02	0
GATA6	132	42	0	42	51	0	51	39	0	39	1	1	1	1	1	1	1	1	1	1	1	1	1	1	0	0	0
GATAD1	132	42	2	40	51	5	46	39	2	37	0.684505	0.451129	0.694322	1	1	0.306488	0.718272	1	1	1	1	1	1	1	0.05	0.1	0.05
GATB	132	42	1	41	51	3	48	39	1	38	0.733305	0.624016	0.630253	1	1	0.374	1	1	1	1	1	1	1	1	0.02	0.06	0.03
GATM	132	42	6	36	51	5	46	39	5	34	0.795874	0.536131	0.741061	1	1	0.593478	0.580679	1	1	1	1	1	1	1	0.14	0.1	0.13
GATSL2	132	42	1	41	51	1	50	39	0	39	1	1	1	1	1	1	0.53678	1	1	1	1	1	1	1	0.02	0.02	0
GATSL3	132	42	0	42	51	1	50	39	1	38	0.752255	1	1	0.481481	0.505205	1	1	1	1	1	1	1	1	1	0	0.02	0.03
GBA	132	42	3	39	51	2	49	39	1	38	0.669961	0.654996	1	0.616526	0.669553	1	0.382049	1	1	1	1	1	1	1	0.07	0.04	0.03
GBAS	132	42	1	41	51	1	50	39	0	39	1	1	1	1	1	1	0.53678	1	1	1	1	1	1	1	0.02	0.02	0
GBF1	132	42	7	35	51	13	38	39	8	31	0.573666	0.324992	0.623856	0.777086	1	0.385233	0.494647	1	1	1	1	1	1	1	0.17	0.25	0.21
GBGT1	132	42	0	42	51	1	50	39	1	38	0.752255	1	1	0.481481	0.505205	1	1	1	1	1	1	1	1	1	0	0.02	0.03
GBP1	132	42	13	29	51	18	33	39	16	23	0.629512	0.825333	0.662626	0.364509	0.429925	1	0.558834	1	1	1	1	1	1	1	0.31	0.35	0.41
GBP5	132	42	0	42	51	0	51	39	0	39	1	1	1	1	1	1	1	1	1	1	1	1	1	1	0	0	0
GCA	132	42	3	39	51	3	48	39	2	37	1	1	1	1	1	1	0.708881	1	1	1	1	1	1	1	0.07	0.06	0.05
GCC1	132	42	2	40	51	2	49	39	1	38	1	1	1	1	1	1	0.653051	1	1	1	1	1	1	1	0.05	0.04	0.03
GCFC2	132	42	7	35	51	8	43	39	5	34	0.909407	1	0.770151	0.758004	0.79212	1	0.796316	1	1	1	1	1	1	1	0.17	0.16	0.13
GCH1	132	42	1	41	51	2	49	39	0	39	0.77703	1	0.503371	1	0.554684	0.55896	1	1	1	1	1	1	1	1	0.02	0.04	0
GCLM	132	42	2	40	51	2	49	39	0	39	0.55406	1	0.503371	0.494444	0.318793	0.639874	0.591637	1	1	1	1	1	1	1	0.05	0.04	0
GCNT1	132	42	1	41	51	1	50	39	0	39	1	1	1	1	1	1	0.53678	1	1	1	1	1	1	1	0.02	0.02	0
GCNT2	132	42	1	41	51	0	51	39	0	39	0.613636	0.451613	1	1	1	1	0.318182	1	1	1	1	1	1	1	0.02	0	0
GCSH	132	42	0	42	51	0	51	39	0	39	1	1	1	1	1	1	1	1	1	1	1	1	1	1	0	0	0
GDA	132	42	1	41	51	0	51	39	1	38	0.522207	0.451613	0.433333	1	0.505205	0.522207	0.53678	1	1	1	1	1	1	1	0.02	0	0.03
GDAP1	132	42	0	42	51	0	51	39	0	39	1	1	1	1	1	1	1	1	1	1	1	1	1	1	0	0	0
GDAP2	132	42	0	42	51	1	50	39	0	39	1	1	1	1	1	0.386364	1	1	1	1	1	1	1	1	0	0.02	0
GDF11	132	42	0	42	51	1	50	39	1	38	0.752255	1	1	0.481481	0.505205	1	1	1	1	1	1	1	1	1	0	0.02	0.03
GDPD1	132	42	0	42	51	1	50	39	0	39	1	1	1	1	1	0.386364	1	1	1	1	1	1	1	1	0	0.02	0
GDPGP1	132	42	3	39	51	3	48	39	1	38	0.7101	1	0.630253	0.616526	0.673224	1	0.678913	1	1	1	1	1	1	1	0.07	0.06	0.03
GEM	132	42	0	42	51	1	50	39	0	39	1	1	1	1	1	0.386364	1	1	1	1	1	1	1	1	0	0.02	0
GEMIN6	132	42	0	42	51	1	50	39	1	38	0.752255	1	1	0.481481	0.505205	1	1	1	1	1	1	1	1	1	0	0.02	0.03
GEMIN7	132	42	1	41	51	0	51	39	0	39	0.613636	0.451613	1	1	1	1	0.318182	1	1	1	1	1	1	1	0.02	0	0
GET4	132	42	2	40	51	1	50	39	1	38	0.827155	0.587334	1	1	1	1	0.591637	1	1	1	1	1	1	1	0.05	0.02	0.03
GFI1	132	42	0	42	51	0	51	39	0	39	1	1	1	1	1	1	1	1	1	1	1	1	1	1	0	0	0
GFOD2	132	42	1	41	51	2	49	39	2	37	0.861589	1	1	0.606435	0.63187	1	1	1	1	1	1	1	1	1	0.02	0.04	0.05
GFPT1	132	42	5	37	51	3	48	39	2	37	0.538306	0.460549	1	0.434269	0.722554	0.740105	0.28795	1	1	1	1	1	1	1	0.12	0.06	0.05
GFRA1	132	42	0	42	51	1	50	39	0	39	1	1	1	1	1	0.386364	1	1	1	1	1	1	1	1	0	0.02	0
GGA1	132	42	3	39	51	3	48	39	3	36	1	1	1	1	0.723304	1	1	1	1	1	1	1	1	1	0.07	0.06	0.08
GGCT	132	42	0	42	51	2	49	39	1	38	0.6341	0.499299	1	0.481481	1	0.55896	0.551033	1	1	1	1	1	1	1	0	0.04	0.03
GGCX	132	42	13	29	51	18	33	39	9	30	0.477637	0.825333	0.250658	0.463316	0.301446	0.337367	1	1	1	1	1	1	1	1	0.31	0.35	0.23
GGN	132	42	1	41	51	3	48	39	1	38	0.733305	0.624016	0.630253	1	1	0.374	1	1	1	1	1	1	1	1	0.02	0.06	0.03
GGNBP2	132	42	1	41	51	3	48	39	2	37	0.768952	0.624016	1	0.606435	1	0.676007	0.663979	1	1	1	1	1	1	1	0.02	0.06	0.05
GGPS1	132	42	1	41	51	1	50	39	0	39	1	1	1	1	1	1	0.53678	1	1	1	1	1	1	1	0.02	0.02	0
GGT1	132	42	1	41	51	3	48	39	2	37	0.768952	0.624016	1	0.606435	1	0.676007	0.663979	1	1	1	1	1	1	1	0.02	0.06	0.05
GGT2	132	42	2	40	51	3	48	39	3	36	0.903796	1	1	0.667988	0.693267	1	1	1	1	1	1	1	1	1	0.05	0.06	0.08
GGT7	132	42	0	42	51	1	50	39	1	38	0.752255	1	1	0.481481	0.505205	1	1	1	1	1	1	1	1	1	0	0.02	0.03
GHR	132	42	0	42	51	1	50	39	0	39	1	1	1	1	1	0.386364	1	1	1	1	1	1	1	1	0	0.02	0
GHRL	132	42	2	40	51	6	45	39	4	35	0.479083	0.2866	1	0.421163	0.748121	0.535625	0.336943	1	1	1	1	1	1	1	0.05	0.12	0.1
GID8	132	42	1	41	51	1	50	39	0	39	1	1	1	1	1	1	0.53678	1	1	1	1	1	1	1	0.02	0.02	0
GIMAP2	132	42	1	41	51	1	50	39	0	39	1	1	1	1	1	1	0.53678	1	1	1	1	1	1	1	0.02	0.02	0
GIMAP8	132	42	0	42	51	0	51	39	0	39	1	1	1	1	1	1	1	1	1	1	1	1	1	1	0	0	0
GINM1	132	42	1	41	51	2	49	39	0	39	0.77703	1	0.503371	1	0.554684	0.55896	1	1	1	1	1	1	1	1	0.02	0.04	0
GINS1	132	42	5	37	51	5	46	39	3	36	0.87568	0.750502	1	0.713771	0.754418	1	0.754608	1	1	1	1	1	1	1	0.12	0.1	0.08
GINS2	132	42	0	42	51	1	50	39	0	39	1	1	1	1	1	0.386364	1	1	1	1	1	1	1	1	0	0.02	0
GINS4	132	42	0	42	51	1	50	39	0	39	1	1	1	1	1	0.386364	1	1	1	1	1	1	1	1	0	0.02	0
GIT1	132	42	4	38	51	6	45	39	3	36	0.932867	1	0.726426	1	0.754418	0.563074	1	1	1	1	1	1	1	1	0.1	0.12	0.08
GIT2	132	42	3	39	51	3	48	39	1	38	0.7101	1	0.630253	0.616526	0.673224	1	0.678913	1	1	1	1	1	1	1	0.07	0.06	0.03
GJA3	132	42	0	42	51	1	50	39	0	39	1	1	1	1	1	0.386364	1	1	1	1	1	1	1	1	0	0.02	0
GJB2	132	42	1	41	51	0	51	39	0	39	0.613636	0.451613	1	1	1	1	0.318182	1	1	1	1	1	1	1	0.02	0	0
GJB3	132	42	0	42	51	1	50	39	1	38	0.752255	1	1	0.481481	0.505205	1	1	1	1	1	1	1	1	1	0	0.02	0.03
GJB5	132	42	0	42	51	1	50	39	0	39	1	1	1	1	1	0.386364	1	1	1	1	1	1	1	1	0	0.02	0
GJB6	132	42	1	41	51	1	50	39	0	39	1	1	1	1	1	1	0.53678	1	1	1	1	1	1	1	0.02	0.02	0
GJC1	132	42	1	41	51	0	51	39	1	38	0.522207	0.451613	0.433333	1	0.505205	0.522207	0.53678	1	1	1	1	1	1	1	0.02	0	0.03
GJD3	132	42	1	41	51	1	50	39	1	38	1	1	1	1	1	1	1	1	1	1	1	1	1	1	0.02	0.02	0.03
GK3P	132	42	0	42	51	1	50	39	1	38	0.752255	1	1	0.481481	0.505205	1	1	1	1	1	1	1	1	1	0	0.02	0.03
GK5	132	42	2	40	51	1	50	39	2	37	0.623027	0.587334	0.576736	1	0.63187	0.648315	0.653051	1	1	1	1	1	1	1	0.05	0.02	0.05
GLA	132	42	0	42	51	1	50	39	0	39	1	1	1	1	1	0.386364	1	1	1	1	1	1	1	1	0	0.02	0
GLB1L2	132	42	2	40	51	1	50	39	1	38	0.827155	0.587334	1	1	1	1	0.591637	1	1	1	1	1	1	1	0.05	0.02	0.03
GLCCI1	132	42	2	40	51	1	50	39	0	39	0.50138	0.587334	1	0.494444	0.554684	1	0.237469	1	1	1	1	1	1	1	0.05	0.02	0
GLCE	132	42	1	41	51	1	50	39	1	38	1	1	1	1	1	1	1	1	1	1	1	1	1	1	0.02	0.02	0.03
GLDN	132	42	0	42	51	0	51	39	0	39	1	1	1	1	1	1	1	1	1	1	1	1	1	1	0	0	0
GLG1	132	42	1	41	51	3	48	39	3	36	0.559781	0.624016	1	0.347421	0.420977	1	0.430008	1	1	1	1	1	1	1	0.02	0.06	0.08
GLI1	132	42	0	42	51	0	51	39	0	39	1	1	1	1	1	1	1	1	1	1	1	1	1	1	0	0	0
GLI2	132	42	0	42	51	0	51	39	0	39	1	1	1	1	1	1	1	1	1	1	1	1	1	1	0	0	0
GLIPR1	132	42	0	42	51	0	51	39	0	39	1	1	1	1	1	1	1	1	1	1	1	1	1	1	0	0	0
GLIS1	132	42	0	42	51	1	50	39	0	39	1	1	1	1	1	0.386364	1	1	1	1	1	1	1	1	0	0.02	0
GLIS3	132	42	8	34	51	11	40	39	9	30	0.929409	0.801811	1	0.786428	0.816242	1	0.820193	1	1	1	1	1	1	1	0.19	0.22	0.23
GLMP	132	42	15	27	51	23	28	39	14	25	0.57858	0.401774	0.397324	1	0.697213	0.360659	0.573175	1	1	1	1	1	1	1	0.36	0.45	0.36
GLP1R	132	42	3	39	51	1	50	39	1	38	0.517834	0.324451	1	0.616526	1	0.648315	0.326042	1	1	1	1	1	1	1	0.07	0.02	0.03
GLRX3	132	42	8	34	51	11	40	39	5	34	0.583468	0.801811	0.405319	0.550578	0.336521	0.489453	1	1	1	1	1	1	1	1	0.19	0.22	0.13
GLS2	132	42	4	38	51	7	44	39	2	37	0.471934	0.748698	0.289655	0.676725	0.343188	0.247248	1	1	1	1	1	1	1	1	0.1	0.14	0.05
GLT8D1	132	42	2	40	51	1	50	39	2	37	0.623027	0.587334	0.576736	1	0.63187	0.648315	0.653051	1	1	1	1	1	1	1	0.05	0.02	0.05
GLTP	132	42	0	42	51	0	51	39	0	39	1	1	1	1	1	1	1	1	1	1	1	1	1	1	0	0	0
GLTPD2	132	42	4	38	51	8	43	39	5	34	0.722864	0.5368	0.770151	0.731807	1	0.439939	0.580161	1	1	1	1	1	1	1	0.1	0.16	0.13
GLTSCR1L	132	42	1	41	51	2	49	39	1	38	1	1	1	1	1	0.639874	1	1	1	1	1	1	1	1	0.02	0.04	0.03
GLUD1	132	42	3	39	51	2	49	39	1	38	0.669961	0.654996	1	0.616526	0.669553	1	0.382049	1	1	1	1	1	1	1	0.07	0.04	0.03
GLUL	132	42	1	41	51	1	50	39	0	39	1	1	1	1	1	1	0.53678	1	1	1	1	1	1	1	0.02	0.02	0
GLYCTK	132	42	4	38	51	4	47	39	2	37	0.847718	1	0.694322	0.676725	0.722554	1	0.725143	1	1	1	1	1	1	1	0.1	0.08	0.05
GLYR1	132	42	2	40	51	1	50	39	2	37	0.623027	0.587334	0.576736	1	0.63187	0.648315	0.653051	1	1	1	1	1	1	1	0.05	0.02	0.05
GM2A	132	42	15	27	51	24	27	39	17	22	0.527368	0.297677	0.831923	0.502552	1	0.470072	0.345984	1	1	1	1	1	1	1	0.36	0.47	0.44
GMDS	132	42	2	40	51	1	50	39	2	37	0.623027	0.587334	0.576736	1	0.63187	0.648315	0.653051	1	1	1	1	1	1	1	0.05	0.02	0.05
GMEB2	132	42	1	41	51	1	50	39	1	38	1	1	1	1	1	1	1	1	1	1	1	1	1	1	0.02	0.02	0.03
GMFG	132	42	1	41	51	0	51	39	0	39	0.613636	0.451613	1	1	1	1	0.318182	1	1	1	1	1	1	1	0.02	0	0
GMIP	132	42	6	36	51	7	44	39	6	33	1	1	1	1	0.792731	1	1	1	1	1	1	1	1	1	0.14	0.14	0.15
GMPPA	132	42	1	41	51	1	50	39	0	39	1	1	1	1	1	1	0.53678	1	1	1	1	1	1	1	0.02	0.02	0
GMPR	132	42	0	42	51	0	51	39	0	39	1	1	1	1	1	1	1	1	1	1	1	1	1	1	0	0	0
GMPR2	132	42	4	38	51	6	45	39	6	33	0.750831	1	0.75663	0.509554	0.559635	1	0.775311	1	1	1	1	1	1	1	0.1	0.12	0.15
GMPS	132	42	1	41	51	2	49	39	2	37	0.861589	1	1	0.606435	0.63187	1	1	1	1	1	1	1	1	1	0.02	0.04	0.05
GNA11	132	42	0	42	51	1	50	39	1	38	0.752255	1	1	0.481481	0.505205	1	1	1	1	1	1	1	1	1	0	0.02	0.03
GNA14	132	42	0	42	51	0	51	39	0	39	1	1	1	1	1	1	1	1	1	1	1	1	1	1	0	0	0
GNA15	132	42	3	39	51	2	49	39	1	38	0.669961	0.654996	1	0.616526	0.669553	1	0.382049	1	1	1	1	1	1	1	0.07	0.04	0.03
GNAI1	132	42	1	41	51	0	51	39	0	39	0.613636	0.451613	1	1	1	1	0.318182	1	1	1	1	1	1	1	0.02	0	0
GNAI2	132	42	1	41	51	1	50	39	0	39	1	1	1	1	1	1	0.53678	1	1	1	1	1	1	1	0.02	0.02	0
GNAI3	132	42	0	42	51	2	49	39	1	38	0.6341	0.499299	1	0.481481	1	0.55896	0.551033	1	1	1	1	1	1	1	0	0.04	0.03
GNAS	132	42	2	40	51	2	49	39	0	39	0.55406	1	0.503371	0.494444	0.318793	0.639874	0.591637	1	1	1	1	1	1	1	0.05	0.04	0
GNB1	132	42	1	41	51	1	50	39	0	39	1	1	1	1	1	1	0.53678	1	1	1	1	1	1	1	0.02	0.02	0
GNB3	132	42	1	41	51	2	49	39	1	38	1	1	1	1	1	0.639874	1	1	1	1	1	1	1	1	0.02	0.04	0.03
GNB5	132	42	1	41	51	0	51	39	1	38	0.522207	0.451613	0.433333	1	0.505205	0.522207	0.53678	1	1	1	1	1	1	1	0.02	0	0.03
GNE	132	42	1	41	51	2	49	39	1	38	1	1	1	1	1	0.639874	1	1	1	1	1	1	1	1	0.02	0.04	0.03
GNG11	132	42	0	42	51	1	50	39	0	39	1	1	1	1	1	0.386364	1	1	1	1	1	1	1	1	0	0.02	0
GNG13	132	42	0	42	51	0	51	39	0	39	1	1	1	1	1	1	1	1	1	1	1	1	1	1	0	0	0
GNG5	132	42	0	42	51	1	50	39	0	39	1	1	1	1	1	0.386364	1	1	1	1	1	1	1	1	0	0.02	0
GNL1	132	42	4	38	51	2	49	39	2	37	0.594819	0.404083	1	0.676725	1	0.484452	0.264476	1	1	1	1	1	1	1	0.1	0.04	0.05
GNL2	132	42	1	41	51	2	49	39	1	38	1	1	1	1	1	0.639874	1	1	1	1	1	1	1	1	0.02	0.04	0.03
GNL3	132	42	23	19	51	26	25	39	19	20	0.882664	0.835108	1	0.658997	0.70627	1	0.709116	1	1	1	1	1	1	1	0.55	0.51	0.49
GNL3L	132	42	3	39	51	1	50	39	1	38	0.517834	0.324451	1	0.616526	1	0.648315	0.326042	1	1	1	1	1	1	1	0.07	0.02	0.03
GNPAT	132	42	6	36	51	7	44	39	5	34	1	1	1	1	1	1	1	1	1	1	1	1	1	1	0.14	0.14	0.13
GNPNAT1	132	42	1	41	51	0	51	39	0	39	0.613636	0.451613	1	1	1	1	0.318182	1	1	1	1	1	1	1	0.02	0	0
GNPTAB	132	42	4	38	51	6	45	39	4	35	1	1	1	1	1	0.776188	1	1	1	1	1	1	1	1	0.1	0.12	0.1
GNPTG	132	42	0	42	51	1	50	39	0	39	1	1	1	1	1	0.386364	1	1	1	1	1	1	1	1	0	0.02	0
GOLGA2	132	42	4	38	51	4	47	39	4	35	0.931146	1	0.723048	1	0.748121	0.765945	1	1	1	1	1	1	1	1	0.1	0.08	0.1
GOLGA6L4	132	42	1	41	51	0	51	39	0	39	0.613636	0.451613	1	1	1	1	0.318182	1	1	1	1	1	1	1	0.02	0	0
GOLGA7	132	42	0	42	51	0	51	39	0	39	1	1	1	1	1	1	1	1	1	1	1	1	1	1	0	0	0
GOLGA8A	132	42	36	6	51	44	7	39	30	9	0.470059	1	0.277582	0.394648	0.210001	0.63234	0.802764	1	1	1	1	1	1	1	0.86	0.86	0.77
GOLGA8B	132	42	1	41	51	2	49	39	2	37	0.861589	1	1	0.606435	0.63187	1	1	1	1	1	1	1	1	1	0.02	0.04	0.05
GOLGA8R	132	42	0	42	51	2	49	39	1	38	0.6341	0.499299	1	0.481481	1	0.55896	0.551033	1	1	1	1	1	1	1	0	0.04	0.03
GOLGA8T	132	42	0	42	51	2	49	39	1	38	0.6341	0.499299	1	0.481481	1	0.55896	0.551033	1	1	1	1	1	1	1	0	0.04	0.03
GOLGB1	132	42	24	18	51	32	19	39	21	18	0.715855	0.671733	0.516999	0.825026	0.563341	0.470595	0.852161	1	1	1	1	1	1	1	0.57	0.63	0.54
GOLT1A	132	42	1	41	51	0	51	39	0	39	0.613636	0.451613	1	1	1	1	0.318182	1	1	1	1	1	1	1	0.02	0	0
GOLT1B	132	42	1	41	51	0	51	39	0	39	0.613636	0.451613	1	1	1	1	0.318182	1	1	1	1	1	1	1	0.02	0	0
GOPC	132	42	1	41	51	0	51	39	0	39	0.613636	0.451613	1	1	1	1	0.318182	1	1	1	1	1	1	1	0.02	0	0
GORAB	132	42	0	42	51	1	50	39	0	39	1	1	1	1	1	0.386364	1	1	1	1	1	1	1	1	0	0.02	0
GORASP1	132	42	3	39	51	5	46	39	3	36	0.92614	0.725345	1	1	1	0.74893	1	1	1	1	1	1	1	1	0.07	0.1	0.08
GOSR2	132	42	5	37	51	5	46	39	2	37	0.60172	0.750502	0.694322	0.434269	0.508095	1	0.519061	1	1	1	1	1	1	1	0.12	0.1	0.05
GP1BB	132	42	0	42	51	1	50	39	1	38	0.752255	1	1	0.481481	0.505205	1	1	1	1	1	1	1	1	1	0	0.02	0.03
GPAA1	132	42	3	39	51	4	47	39	2	37	0.913882	1	0.694322	1	1	0.733607	1	1	1	1	1	1	1	1	0.07	0.08	0.05
GPAT2	132	42	0	42	51	1	50	39	0	39	1	1	1	1	1	0.386364	1	1	1	1	1	1	1	1	0	0.02	0
GPAT4	132	42	0	42	51	1	50	39	1	38	0.752255	1	1	0.481481	0.505205	1	1	1	1	1	1	1	1	1	0	0.02	0.03
GPATCH4	132	42	1	41	51	2	49	39	1	38	1	1	1	1	1	0.639874	1	1	1	1	1	1	1	1	0.02	0.04	0.03
GPATCH8	132	42	6	36	51	4	47	39	3	36	0.576027	0.33867	1	0.484787	0.754418	0.765457	0.34605	1	1	1	1	1	1	1	0.14	0.08	0.08
GPC2	132	42	1	41	51	0	51	39	1	38	0.522207	0.451613	0.433333	1	0.505205	0.522207	0.53678	1	1	1	1	1	1	1	0.02	0	0.03
GPC3	132	42	0	42	51	0	51	39	0	39	1	1	1	1	1	1	1	1	1	1	1	1	1	1	0	0	0
GPC4	132	42	0	42	51	1	50	39	1	38	0.752255	1	1	0.481481	0.505205	1	1	1	1	1	1	1	1	1	0	0.02	0.03
GPC6	132	42	0	42	51	0	51	39	0	39	1	1	1	1	1	1	1	1	1	1	1	1	1	1	0	0	0
GPD1L	132	42	0	42	51	0	51	39	0	39	1	1	1	1	1	1	1	1	1	1	1	1	1	1	0	0	0
GPHN	132	42	0	42	51	1	50	39	0	39	1	1	1	1	1	0.386364	1	1	1	1	1	1	1	1	0	0.02	0
GPI	132	42	3	39	51	5	46	39	3	36	0.92614	0.725345	1	1	1	0.74893	1	1	1	1	1	1	1	1	0.07	0.1	0.08
GPKOW	132	42	1	41	51	2	49	39	0	39	0.77703	1	0.503371	1	0.554684	0.55896	1	1	1	1	1	1	1	1	0.02	0.04	0
GPM6B	132	42	1	41	51	0	51	39	0	39	0.613636	0.451613	1	1	1	1	0.318182	1	1	1	1	1	1	1	0.02	0	0
GPN1	132	42	0	42	51	0	51	39	0	39	1	1	1	1	1	1	1	1	1	1	1	1	1	1	0	0	0
GPN3	132	42	1	41	51	0	51	39	1	38	0.522207	0.451613	0.433333	1	0.505205	0.522207	0.53678	1	1	1	1	1	1	1	0.02	0	0.03
GPNMB	132	42	1	41	51	3	48	39	1	38	0.733305	0.624016	0.630253	1	1	0.374	1	1	1	1	1	1	1	1	0.02	0.06	0.03
GPR107	132	42	2	40	51	3	48	39	3	36	0.903796	1	1	0.667988	0.693267	1	1	1	1	1	1	1	1	1	0.05	0.06	0.08
GPR137B	132	42	1	41	51	2	49	39	0	39	0.77703	1	0.503371	1	0.554684	0.55896	1	1	1	1	1	1	1	1	0.02	0.04	0
GPR160	132	42	0	42	51	0	51	39	0	39	1	1	1	1	1	1	1	1	1	1	1	1	1	1	0	0	0
GPR161	132	42	1	41	51	3	48	39	1	38	0.733305	0.624016	0.630253	1	1	0.374	1	1	1	1	1	1	1	1	0.02	0.06	0.03
GPR173	132	42	0	42	51	1	50	39	0	39	1	1	1	1	1	0.386364	1	1	1	1	1	1	1	1	0	0.02	0
GPR176	132	42	0	42	51	0	51	39	0	39	1	1	1	1	1	1	1	1	1	1	1	1	1	1	0	0	0
GPR179	132	42	0	42	51	0	51	39	0	39	1	1	1	1	1	1	1	1	1	1	1	1	1	1	0	0	0
GPR18	132	42	1	41	51	0	51	39	0	39	0.613636	0.451613	1	1	1	1	0.318182	1	1	1	1	1	1	1	0.02	0	0
GPR180	132	42	1	41	51	0	51	39	0	39	0.613636	0.451613	1	1	1	1	0.318182	1	1	1	1	1	1	1	0.02	0	0
GPR182	132	42	0	42	51	1	50	39	1	38	0.752255	1	1	0.481481	0.505205	1	1	1	1	1	1	1	1	1	0	0.02	0.03
GPR20	132	42	1	41	51	0	51	39	0	39	0.613636	0.451613	1	1	1	1	0.318182	1	1	1	1	1	1	1	0.02	0	0
GPR22	132	42	0	42	51	0	51	39	0	39	1	1	1	1	1	1	1	1	1	1	1	1	1	1	0	0	0
GPR35	132	42	5	37	51	9	42	39	4	35	0.625639	0.564205	0.378506	1	0.584438	0.3075	0.790761	1	1	1	1	1	1	1	0.12	0.18	0.1
GPR39	132	42	5	37	51	9	42	39	4	35	0.625639	0.564205	0.378506	1	0.584438	0.3075	0.790761	1	1	1	1	1	1	1	0.12	0.18	0.1
GPR4	132	42	1	41	51	1	50	39	0	39	1	1	1	1	1	1	0.53678	1	1	1	1	1	1	1	0.02	0.02	0
GPR52	132	42	0	42	51	0	51	39	0	39	1	1	1	1	1	1	1	1	1	1	1	1	1	1	0	0	0
GPR75	132	42	0	42	51	1	50	39	0	39	1	1	1	1	1	0.386364	1	1	1	1	1	1	1	1	0	0.02	0
GPR82	132	42	1	41	51	0	51	39	0	39	0.613636	0.451613	1	1	1	1	0.318182	1	1	1	1	1	1	1	0.02	0	0
GPR87	132	42	1	41	51	0	51	39	1	38	0.522207	0.451613	0.433333	1	0.505205	0.522207	0.53678	1	1	1	1	1	1	1	0.02	0	0.03
GPR89A	132	42	1	41	51	0	51	39	0	39	0.613636	0.451613	1	1	1	1	0.318182	1	1	1	1	1	1	1	0.02	0	0
GPRASP1	132	42	1	41	51	1	50	39	0	39	1	1	1	1	1	1	0.53678	1	1	1	1	1	1	1	0.02	0.02	0
GPRASP2	132	42	1	41	51	0	51	39	1	38	0.522207	0.451613	0.433333	1	0.505205	0.522207	0.53678	1	1	1	1	1	1	1	0.02	0	0.03
GPRC5A	132	42	1	41	51	2	49	39	1	38	1	1	1	1	1	0.639874	1	1	1	1	1	1	1	1	0.02	0.04	0.03
GPRC5B	132	42	0	42	51	1	50	39	0	39	1	1	1	1	1	0.386364	1	1	1	1	1	1	1	1	0	0.02	0
GPRC5D	132	42	0	42	51	2	49	39	1	38	0.6341	0.499299	1	0.481481	1	0.55896	0.551033	1	1	1	1	1	1	1	0	0.04	0.03
GPRIN1	132	42	1	41	51	1	50	39	0	39	1	1	1	1	1	1	0.53678	1	1	1	1	1	1	1	0.02	0.02	0
GPSM1	132	42	2	40	51	6	45	39	3	36	0.490444	0.2866	0.726426	0.667988	1	0.335125	0.501259	1	1	1	1	1	1	1	0.05	0.12	0.08
GPSM3	132	42	3	39	51	7	44	39	6	33	0.502522	0.503174	1	0.301025	0.559635	0.785234	0.269199	1	1	1	1	1	1	1	0.07	0.14	0.15
GPX3	132	42	1	41	51	0	51	39	1	38	0.522207	0.451613	0.433333	1	0.505205	0.522207	0.53678	1	1	1	1	1	1	1	0.02	0	0.03
GPX4	132	42	1	41	51	0	51	39	0	39	0.613636	0.451613	1	1	1	1	0.318182	1	1	1	1	1	1	1	0.02	0	0
GPX8	132	42	0	42	51	0	51	39	0	39	1	1	1	1	1	1	1	1	1	1	1	1	1	1	0	0	0
GRAMD1A	132	42	1	41	51	4	47	39	3	36	0.537392	0.373359	1	0.347421	0.693267	0.71024	0.434887	1	1	1	1	1	1	1	0.02	0.08	0.08
GRAMD1C	132	42	1	41	51	1	50	39	0	39	1	1	1	1	1	1	0.53678	1	1	1	1	1	1	1	0.02	0.02	0
GRAMD4	132	42	0	42	51	0	51	39	0	39	1	1	1	1	1	1	1	1	1	1	1	1	1	1	0	0	0
GRASP	132	42	0	42	51	1	50	39	0	39	1	1	1	1	1	0.386364	1	1	1	1	1	1	1	1	0	0.02	0
GRB14	132	42	0	42	51	0	51	39	0	39	1	1	1	1	1	1	1	1	1	1	1	1	1	1	0	0	0
GRB2	132	42	1	41	51	0	51	39	0	39	0.613636	0.451613	1	1	1	1	0.318182	1	1	1	1	1	1	1	0.02	0	0
GREB1	132	42	0	42	51	0	51	39	0	39	1	1	1	1	1	1	1	1	1	1	1	1	1	1	0	0	0
GREB1L	132	42	0	42	51	0	51	39	0	39	1	1	1	1	1	1	1	1	1	1	1	1	1	1	0	0	0
GREM1	132	42	0	42	51	1	50	39	0	39	1	1	1	1	1	0.386364	1	1	1	1	1	1	1	1	0	0.02	0
GRHL2	132	42	1	41	51	2	49	39	1	38	1	1	1	1	1	0.639874	1	1	1	1	1	1	1	1	0.02	0.04	0.03
GRHPR	132	42	0	42	51	0	51	39	0	39	1	1	1	1	1	1	1	1	1	1	1	1	1	1	0	0	0
GRIA3	132	42	0	42	51	0	51	39	0	39	1	1	1	1	1	1	1	1	1	1	1	1	1	1	0	0	0
GRID2IP	132	42	0	42	51	1	50	39	0	39	1	1	1	1	1	0.386364	1	1	1	1	1	1	1	1	0	0.02	0
GRIK4	132	42	0	42	51	1	50	39	0	39	1	1	1	1	1	0.386364	1	1	1	1	1	1	1	1	0	0.02	0
GRIN2C	132	42	0	42	51	0	51	39	0	39	1	1	1	1	1	1	1	1	1	1	1	1	1	1	0	0	0
GRINA	132	42	0	42	51	0	51	39	0	39	1	1	1	1	1	1	1	1	1	1	1	1	1	1	0	0	0
GRIP1	132	42	1	41	51	2	49	39	1	38	1	1	1	1	1	0.639874	1	1	1	1	1	1	1	1	0.02	0.04	0.03
GRK2	132	42	0	42	51	1	50	39	1	38	0.752255	1	1	0.481481	0.505205	1	1	1	1	1	1	1	1	1	0	0.02	0.03
GRM2	132	42	0	42	51	1	50	39	0	39	1	1	1	1	1	0.386364	1	1	1	1	1	1	1	1	0	0.02	0
GRM3	132	42	0	42	51	0	51	39	0	39	1	1	1	1	1	1	1	1	1	1	1	1	1	1	0	0	0
GRN	132	42	1	41	51	1	50	39	1	38	1	1	1	1	1	1	1	1	1	1	1	1	1	1	0.02	0.02	0.03
GRPEL1	132	42	0	42	51	1	50	39	1	38	0.752255	1	1	0.481481	0.505205	1	1	1	1	1	1	1	1	1	0	0.02	0.03
GRPEL2	132	42	1	41	51	1	50	39	0	39	1	1	1	1	1	1	0.53678	1	1	1	1	1	1	1	0.02	0.02	0
GSDMC	132	42	0	42	51	1	50	39	1	38	0.752255	1	1	0.481481	0.505205	1	1	1	1	1	1	1	1	1	0	0.02	0.03
GSE1	132	42	2	40	51	4	47	39	1	38	0.630984	0.68636	0.383754	1	0.673224	0.428812	1	1	1	1	1	1	1	1	0.05	0.08	0.03
GSK3A	132	42	2	40	51	1	50	39	2	37	0.623027	0.587334	0.576736	1	0.63187	0.648315	0.653051	1	1	1	1	1	1	1	0.05	0.02	0.05
GSK3B	132	42	1	41	51	0	51	39	0	39	0.613636	0.451613	1	1	1	1	0.318182	1	1	1	1	1	1	1	0.02	0	0
GSKIP	132	42	0	42	51	0	51	39	0	39	1	1	1	1	1	1	1	1	1	1	1	1	1	1	0	0	0
GSN	132	42	4	38	51	8	43	39	5	34	0.722864	0.5368	0.770151	0.731807	1	0.439939	0.580161	1	1	1	1	1	1	1	0.1	0.16	0.13
GSR	132	42	2	40	51	1	50	39	0	39	0.50138	0.587334	1	0.494444	0.554684	1	0.237469	1	1	1	1	1	1	1	0.05	0.02	0
GSS	132	42	0	42	51	1	50	39	0	39	1	1	1	1	1	0.386364	1	1	1	1	1	1	1	1	0	0.02	0
GSTA1	132	42	0	42	51	1	50	39	0	39	1	1	1	1	1	0.386364	1	1	1	1	1	1	1	1	0	0.02	0
GSTA2	132	42	2	40	51	1	50	39	0	39	0.50138	0.587334	1	0.494444	0.554684	1	0.237469	1	1	1	1	1	1	1	0.05	0.02	0
GSTCD	132	42	0	42	51	0	51	39	0	39	1	1	1	1	1	1	1	1	1	1	1	1	1	1	0	0	0
GSTM1	132	42	5	37	51	8	43	39	3	36	0.56214	0.766016	0.337676	0.713771	0.392285	0.412667	1	1	1	1	1	1	1	1	0.12	0.16	0.08
GSTM2	132	42	1	41	51	2	49	39	0	39	0.77703	1	0.503371	1	0.554684	0.55896	1	1	1	1	1	1	1	1	0.02	0.04	0
GSTM2,GSTM4	132	42	1	41	51	3	48	39	2	37	0.768952	0.624016	1	0.606435	1	0.676007	0.663979	1	1	1	1	1	1	1	0.02	0.06	0.05
GSTM5	132	42	0	42	51	1	50	39	0	39	1	1	1	1	1	0.386364	1	1	1	1	1	1	1	1	0	0.02	0
GSTO1	132	42	8	34	51	13	38	39	9	30	0.782694	0.619024	1	0.786428	1	0.67017	0.656114	1	1	1	1	1	1	1	0.19	0.25	0.23
GSTO2	132	42	6	36	51	8	43	39	4	35	0.771241	1	0.542105	0.739257	0.584438	0.610098	1	1	1	1	1	1	1	1	0.14	0.16	0.1
GSTP1	132	42	19	23	51	28	23	39	20	19	0.653598	0.407759	0.831923	0.658997	1	0.478944	0.45596	1	1	1	1	1	1	1	0.45	0.55	0.51
GSTZ1	132	42	7	35	51	11	40	39	5	34	0.572408	0.606646	0.405319	0.758004	0.45622	0.351811	1	1	1	1	1	1	1	1	0.17	0.22	0.13
GTDC1	132	42	7	35	51	6	45	39	4	35	0.647278	0.557328	1	0.521971	0.776845	1	0.40902	1	1	1	1	1	1	1	0.17	0.12	0.1
GTF2A1	132	42	1	41	51	1	50	39	0	39	1	1	1	1	1	1	0.53678	1	1	1	1	1	1	1	0.02	0.02	0
GTF2A2	132	42	0	42	51	0	51	39	0	39	1	1	1	1	1	1	1	1	1	1	1	1	1	1	0	0	0
GTF2E1	132	42	1	41	51	1	50	39	1	38	1	1	1	1	1	1	1	1	1	1	1	1	1	1	0.02	0.02	0.03
GTF2F1	132	42	1	41	51	2	49	39	1	38	1	1	1	1	1	0.639874	1	1	1	1	1	1	1	1	0.02	0.04	0.03
GTF2F2	132	42	0	42	51	0	51	39	0	39	1	1	1	1	1	1	1	1	1	1	1	1	1	1	0	0	0
GTF2H2	132	42	0	42	51	0	51	39	0	39	1	1	1	1	1	1	1	1	1	1	1	1	1	1	0	0	0
GTF2IRD1	132	42	13	29	51	18	33	39	12	27	0.917987	0.825333	0.821763	1	0.840655	0.703276	0.843929	1	1	1	1	1	1	1	0.31	0.35	0.31
GTF2IRD2	132	42	3	39	51	3	48	39	1	38	0.7101	1	0.630253	0.616526	0.673224	1	0.678913	1	1	1	1	1	1	1	0.07	0.06	0.03
GTF2IRD2B	132	42	1	41	51	2	49	39	1	38	1	1	1	1	1	0.639874	1	1	1	1	1	1	1	1	0.02	0.04	0.03
GTF3C3	132	42	1	41	51	2	49	39	0	39	0.77703	1	0.503371	1	0.554684	0.55896	1	1	1	1	1	1	1	1	0.02	0.04	0
GTF3C5	132	42	1	41	51	2	49	39	1	38	1	1	1	1	1	0.639874	1	1	1	1	1	1	1	1	0.02	0.04	0.03
GTF3C6	132	42	2	40	51	2	49	39	1	38	1	1	1	1	1	1	0.653051	1	1	1	1	1	1	1	0.05	0.04	0.03
GTPBP2	132	42	0	42	51	1	50	39	1	38	0.752255	1	1	0.481481	0.505205	1	1	1	1	1	1	1	1	1	0	0.02	0.03
GTPBP4	132	42	5	37	51	3	48	39	3	36	0.627	0.460549	1	0.713771	1	0.528658	0.325564	1	1	1	1	1	1	1	0.12	0.06	0.08
GTPBP8	132	42	0	42	51	1	50	39	0	39	1	1	1	1	1	0.386364	1	1	1	1	1	1	1	1	0	0.02	0
GTSF1	132	42	0	42	51	0	51	39	0	39	1	1	1	1	1	1	1	1	1	1	1	1	1	1	0	0	0
GUCA2A	132	42	1	41	51	1	50	39	0	39	1	1	1	1	1	1	0.53678	1	1	1	1	1	1	1	0.02	0.02	0
GUCY1A2	132	42	0	42	51	0	51	39	0	39	1	1	1	1	1	1	1	1	1	1	1	1	1	1	0	0	0
GUCY1A3	132	42	0	42	51	0	51	39	0	39	1	1	1	1	1	1	1	1	1	1	1	1	1	1	0	0	0
GUCY2C	132	42	2	40	51	1	50	39	1	38	0.827155	0.587334	1	1	1	1	0.591637	1	1	1	1	1	1	1	0.05	0.02	0.03
GUF1	132	42	14	28	51	19	32	39	12	27	0.824524	0.82804	0.655032	0.816924	0.689343	0.575285	1	1	1	1	1	1	1	1	0.33	0.37	0.31
GUK1	132	42	2	40	51	1	50	39	2	37	0.623027	0.587334	0.576736	1	0.63187	0.648315	0.653051	1	1	1	1	1	1	1	0.05	0.02	0.05
GVQW1	132	42	0	42	51	0	51	39	0	39	1	1	1	1	1	1	1	1	1	1	1	1	1	1	0	0	0
GVQW2	132	42	1	41	51	0	51	39	0	39	0.613636	0.451613	1	1	1	1	0.318182	1	1	1	1	1	1	1	0.02	0	0
GXYLT1	132	42	0	42	51	0	51	39	0	39	1	1	1	1	1	1	1	1	1	1	1	1	1	1	0	0	0
GYG1	132	42	0	42	51	1	50	39	0	39	1	1	1	1	1	0.386364	1	1	1	1	1	1	1	1	0	0.02	0
GYG2	132	42	1	41	51	1	50	39	2	37	0.685422	1	0.576736	0.606435	0.58115	1	1	1	1	1	1	1	1	1	0.02	0.02	0.05
GYPC	132	42	0	42	51	0	51	39	0	39	1	1	1	1	1	1	1	1	1	1	1	1	1	1	0	0	0
GYS1	132	42	2	40	51	3	48	39	2	37	1	1	1	1	1	1	1	1	1	1	1	1	1	1	0.05	0.06	0.05
GZF1	132	42	0	42	51	0	51	39	0	39	1	1	1	1	1	1	1	1	1	1	1	1	1	1	0	0	0
GZMA	132	42	1	41	51	0	51	39	1	38	0.522207	0.451613	0.433333	1	0.505205	0.522207	0.53678	1	1	1	1	1	1	1	0.02	0	0.03
GZMM	132	42	0	42	51	0	51	39	0	39	1	1	1	1	1	1	1	1	1	1	1	1	1	1	0	0	0
H1F0	132	42	1	41	51	1	50	39	0	39	1	1	1	1	1	1	0.53678	1	1	1	1	1	1	1	0.02	0.02	0
H1FX	132	42	1	41	51	2	49	39	1	38	1	1	1	1	1	0.639874	1	1	1	1	1	1	1	1	0.02	0.04	0.03
H2AFY	132	42	0	42	51	2	49	39	1	38	0.6341	0.499299	1	0.481481	1	0.55896	0.551033	1	1	1	1	1	1	1	0	0.04	0.03
H2AFY2	132	42	1	41	51	1	50	39	0	39	1	1	1	1	1	1	0.53678	1	1	1	1	1	1	1	0.02	0.02	0
H2AFZ	132	42	0	42	51	0	51	39	0	39	1	1	1	1	1	1	1	1	1	1	1	1	1	1	0	0	0
H3F3B	132	42	0	42	51	1	50	39	1	38	0.752255	1	1	0.481481	0.505205	1	1	1	1	1	1	1	1	1	0	0.02	0.03
HACD3	132	42	3	39	51	5	46	39	2	37	0.781299	0.725345	0.694322	1	0.722554	0.508055	1	1	1	1	1	1	1	1	0.07	0.1	0.05
HACE1	132	42	2	40	51	1	50	39	0	39	0.50138	0.587334	1	0.494444	0.554684	1	0.237469	1	1	1	1	1	1	1	0.05	0.02	0
HARS2	132	42	0	42	51	1	50	39	0	39	1	1	1	1	1	0.386364	1	1	1	1	1	1	1	1	0	0.02	0
HAS2	132	42	0	42	51	2	49	39	1	38	0.6341	0.499299	1	0.481481	1	0.55896	0.551033	1	1	1	1	1	1	1	0	0.04	0.03
HAUS1	132	42	0	42	51	1	50	39	0	39	1	1	1	1	1	0.386364	1	1	1	1	1	1	1	1	0	0.02	0
HAUS2	132	42	1	41	51	0	51	39	0	39	0.613636	0.451613	1	1	1	1	0.318182	1	1	1	1	1	1	1	0.02	0	0
HAUS3	132	42	1	41	51	0	51	39	0	39	0.613636	0.451613	1	1	1	1	0.318182	1	1	1	1	1	1	1	0.02	0	0
HAUS4,RP11-298I3,5	132	42	1	41	51	0	51	39	0	39	0.613636	0.451613	1	1	1	1	0.318182	1	1	1	1	1	1	1	0.02	0	0
HAUS5	132	42	2	40	51	3	48	39	2	37	1	1	1	1	1	1	1	1	1	1	1	1	1	1	0.05	0.06	0.05
HAUS6	132	42	6	36	51	5	46	39	3	36	0.641582	0.536131	1	0.484787	0.757307	1	0.372316	1	1	1	1	1	1	1	0.14	0.1	0.08
HAUS7	132	42	0	42	51	2	49	39	1	38	0.6341	0.499299	1	0.481481	1	0.55896	0.551033	1	1	1	1	1	1	1	0	0.04	0.03
HAVCR2	132	42	1	41	51	0	51	39	0	39	0.613636	0.451613	1	1	1	1	0.318182	1	1	1	1	1	1	1	0.02	0	0
HAX1	132	42	0	42	51	2	49	39	1	38	0.6341	0.499299	1	0.481481	1	0.55896	0.551033	1	1	1	1	1	1	1	0	0.04	0.03
HBB	132	42	0	42	51	1	50	39	1	38	0.752255	1	1	0.481481	0.505205	1	1	1	1	1	1	1	1	1	0	0.02	0.03
HBEGF	132	42	0	42	51	1	50	39	1	38	0.752255	1	1	0.481481	0.505205	1	1	1	1	1	1	1	1	1	0	0.02	0.03
HCAR1	132	42	0	42	51	1	50	39	1	38	0.752255	1	1	0.481481	0.505205	1	1	1	1	1	1	1	1	1	0	0.02	0.03
HCAR2	132	42	1	41	51	1	50	39	1	38	1	1	1	1	1	1	1	1	1	1	1	1	1	1	0.02	0.02	0.03
HCCS	132	42	1	41	51	2	49	39	2	37	0.861589	1	1	0.606435	0.63187	1	1	1	1	1	1	1	1	1	0.02	0.04	0.05
HCFC1	132	42	11	31	51	12	39	39	8	31	0.812596	0.812397	0.80203	0.606893	0.659329	1	0.661964	1	1	1	1	1	1	1	0.26	0.24	0.21
HCFC2	132	42	0	42	51	0	51	39	0	39	1	1	1	1	1	1	1	1	1	1	1	1	1	1	0	0	0
HCK	132	42	0	42	51	0	51	39	0	39	1	1	1	1	1	1	1	1	1	1	1	1	1	1	0	0	0
HCN2	132	42	1	41	51	0	51	39	0	39	0.613636	0.451613	1	1	1	1	0.318182	1	1	1	1	1	1	1	0.02	0	0
HDAC11	132	42	0	42	51	1	50	39	0	39	1	1	1	1	1	0.386364	1	1	1	1	1	1	1	1	0	0.02	0
HDAC2	132	42	1	41	51	1	50	39	2	37	0.685422	1	0.576736	0.606435	0.58115	1	1	1	1	1	1	1	1	1	0.02	0.02	0.05
HDAC3	132	42	2	40	51	3	48	39	1	38	0.875757	1	0.630253	1	0.669553	0.676007	1	1	1	1	1	1	1	1	0.05	0.06	0.03
HDAC4	132	42	3	39	51	2	49	39	3	36	0.728224	0.654996	0.648883	1	0.693267	0.484452	0.708881	1	1	1	1	1	1	1	0.07	0.04	0.08
HDAC7	132	42	11	31	51	17	34	39	11	28	0.742272	0.502108	0.651537	1	1	0.557076	0.683086	1	1	1	1	1	1	1	0.26	0.33	0.28
HDAC8	132	42	0	42	51	1	50	39	0	39	1	1	1	1	1	0.386364	1	1	1	1	1	1	1	1	0	0.02	0
HDAC9	132	42	0	42	51	1	50	39	0	39	1	1	1	1	1	0.386364	1	1	1	1	1	1	1	1	0	0.02	0
HDDC2	132	42	0	42	51	1	50	39	0	39	1	1	1	1	1	0.386364	1	1	1	1	1	1	1	1	0	0.02	0
HDDC3	132	42	0	42	51	0	51	39	0	39	1	1	1	1	1	1	1	1	1	1	1	1	1	1	0	0	0
HDGF	132	42	19	23	51	23	28	39	16	23	0.926633	1	0.830416	0.823001	0.704108	0.85862	0.852758	1	1	1	1	1	1	1	0.45	0.45	0.41
HDHD2	132	42	0	42	51	1	50	39	0	39	1	1	1	1	1	0.386364	1	1	1	1	1	1	1	1	0	0.02	0
HDLBP	132	42	11	31	51	17	34	39	12	27	0.767425	0.502108	0.82397	0.805722	1	0.564939	0.545931	1	1	1	1	1	1	1	0.26	0.33	0.31
HDX	132	42	1	41	51	0	51	39	0	39	0.613636	0.451613	1	1	1	1	0.318182	1	1	1	1	1	1	1	0.02	0	0
HEATR3	132	42	1	41	51	0	51	39	0	39	0.613636	0.451613	1	1	1	1	0.318182	1	1	1	1	1	1	1	0.02	0	0
HEATR5B	132	42	6	36	51	8	43	39	3	36	0.518705	1	0.337676	0.484787	0.393156	0.439939	0.783221	1	1	1	1	1	1	1	0.14	0.16	0.08
HEBP1	132	42	2	40	51	1	50	39	1	38	0.827155	0.587334	1	1	1	1	0.591637	1	1	1	1	1	1	1	0.05	0.02	0.03
HEBP2	132	42	3	39	51	3	48	39	3	36	1	1	1	1	0.723304	1	1	1	1	1	1	1	1	1	0.07	0.06	0.08
HECTD1	132	42	7	35	51	7	44	39	4	35	0.731231	0.774791	0.750772	0.521971	0.584438	1	0.587176	1	1	1	1	1	1	1	0.17	0.14	0.1
HECTD4	132	42	10	32	51	8	43	39	6	33	0.536338	0.430219	1	0.409509	0.805014	0.646673	0.332313	1	1	1	1	1	1	1	0.24	0.16	0.15
HECW1	132	42	1	41	51	0	51	39	0	39	0.613636	0.451613	1	1	1	1	0.318182	1	1	1	1	1	1	1	0.02	0	0
HECW2	132	42	0	42	51	0	51	39	0	39	1	1	1	1	1	1	1	1	1	1	1	1	1	1	0	0	0
HELLS	132	42	1	41	51	1	50	39	0	39	1	1	1	1	1	1	0.53678	1	1	1	1	1	1	1	0.02	0.02	0
HELZ	132	42	18	24	51	23	28	39	17	22	0.975262	0.837348	1	1	1	0.85862	1	1	1	1	1	1	1	1	0.43	0.45	0.44
HENMT1	132	42	2	40	51	1	50	39	0	39	0.50138	0.587334	1	0.494444	0.554684	1	0.237469	1	1	1	1	1	1	1	0.05	0.02	0
HEPHL1	132	42	0	42	51	0	51	39	0	39	1	1	1	1	1	1	1	1	1	1	1	1	1	1	0	0	0
HERC1	132	42	24	18	51	29	22	39	18	21	0.546097	1	0.395275	0.377171	0.338846	0.595491	0.708268	1	1	1	1	1	1	1	0.57	0.57	0.46
HERC2	132	42	8	34	51	9	42	39	8	31	0.960535	1	0.789677	1	0.809428	0.822959	1	1	1	1	1	1	1	1	0.19	0.18	0.21
HERC4	132	42	7	35	51	5	46	39	7	32	0.495298	0.365709	0.350886	1	0.431244	0.311097	0.604142	1	1	1	1	1	1	1	0.17	0.1	0.18
HERC5	132	42	2	40	51	1	50	39	1	38	0.827155	0.587334	1	1	1	1	0.591637	1	1	1	1	1	1	1	0.05	0.02	0.03
HERC6	132	42	4	38	51	3	48	39	1	38	0.485301	0.697175	0.630253	0.360877	0.435332	1	0.264476	1	1	1	1	1	1	1	0.1	0.06	0.03
HERPUD1	132	42	5	37	51	3	48	39	4	35	0.559291	0.460549	0.461346	1	0.748121	0.368145	0.519061	1	1	1	1	1	1	1	0.12	0.06	0.1
HERPUD2	132	42	5	37	51	4	47	39	2	37	0.580222	0.726637	0.694322	0.434269	0.505941	1	0.325564	1	1	1	1	1	1	1	0.12	0.08	0.05
HES5	132	42	0	42	51	0	51	39	0	39	1	1	1	1	1	1	1	1	1	1	1	1	1	1	0	0	0
HES6	132	42	1	41	51	0	51	39	0	39	0.613636	0.451613	1	1	1	1	0.318182	1	1	1	1	1	1	1	0.02	0	0
HFE	132	42	2	40	51	1	50	39	0	39	0.50138	0.587334	1	0.494444	0.554684	1	0.237469	1	1	1	1	1	1	1	0.05	0.02	0
HGD	132	42	0	42	51	0	51	39	0	39	1	1	1	1	1	1	1	1	1	1	1	1	1	1	0	0	0
HHIP	132	42	0	42	51	0	51	39	0	39	1	1	1	1	1	1	1	1	1	1	1	1	1	1	0	0	0
HHLA3	132	42	0	42	51	0	51	39	0	39	1	1	1	1	1	1	1	1	1	1	1	1	1	1	0	0	0
HIBADH	132	42	1	41	51	1	50	39	0	39	1	1	1	1	1	1	0.53678	1	1	1	1	1	1	1	0.02	0.02	0
HIC1	132	42	1	41	51	2	49	39	1	38	1	1	1	1	1	0.639874	1	1	1	1	1	1	1	1	0.02	0.04	0.03
HIC2	132	42	1	41	51	1	50	39	1	38	1	1	1	1	1	1	1	1	1	1	1	1	1	1	0.02	0.02	0.03
HIF1AN	132	42	3	39	51	7	44	39	6	33	0.502522	0.503174	1	0.301025	0.559635	0.785234	0.269199	1	1	1	1	1	1	1	0.07	0.14	0.15
HIGD1A	132	42	1	41	51	2	49	39	0	39	0.77703	1	0.503371	1	0.554684	0.55896	1	1	1	1	1	1	1	1	0.02	0.04	0
HIGD1A,RP4-613B23,5	132	42	0	42	51	0	51	39	0	39	1	1	1	1	1	1	1	1	1	1	1	1	1	1	0	0	0
HIGD1B	132	42	1	41	51	0	51	39	0	39	0.613636	0.451613	1	1	1	1	0.318182	1	1	1	1	1	1	1	0.02	0	0
HIGD1C	132	42	0	42	51	0	51	39	0	39	1	1	1	1	1	1	1	1	1	1	1	1	1	1	0	0	0
HIGD2A	132	42	0	42	51	1	50	39	1	38	0.752255	1	1	0.481481	0.505205	1	1	1	1	1	1	1	1	1	0	0.02	0.03
HILPDA	132	42	0	42	51	1	50	39	0	39	1	1	1	1	1	0.386364	1	1	1	1	1	1	1	1	0	0.02	0
HIP1	132	42	1	41	51	2	49	39	3	36	0.582773	1	0.648883	0.347421	0.359976	1	0.663979	1	1	1	1	1	1	1	0.02	0.04	0.08
HIP1R	132	42	6	36	51	12	39	39	6	33	0.492588	0.301565	0.429135	1	0.805014	0.24876	0.478422	1	1	1	1	1	1	1	0.14	0.24	0.15
HIPK1	132	42	3	39	51	2	49	39	1	38	0.669961	0.654996	1	0.616526	0.669553	1	0.382049	1	1	1	1	1	1	1	0.07	0.04	0.03
HIPK2	132	42	3	39	51	1	50	39	2	37	0.508025	0.324451	0.576736	1	1	0.404628	0.382049	1	1	1	1	1	1	1	0.07	0.02	0.05
HIPK3	132	42	4	38	51	4	47	39	3	36	1	1	1	1	1	1	0.742885	1	1	1	1	1	1	1	0.1	0.08	0.08
HIRA	132	42	5	37	51	6	45	39	3	36	0.824138	1	0.726426	0.713771	0.757307	0.776188	0.766156	1	1	1	1	1	1	1	0.12	0.12	0.08
HIST1H1A	132	42	0	42	51	0	51	39	0	39	1	1	1	1	1	1	1	1	1	1	1	1	1	1	0	0	0
HIST1H1B	132	42	4	38	51	7	44	39	5	34	0.843241	0.748698	1	0.731807	1	0.785234	0.775311	1	1	1	1	1	1	1	0.1	0.14	0.13
HIST1H1C	132	42	3	39	51	5	46	39	3	36	0.92614	0.725345	1	1	1	0.74893	1	1	1	1	1	1	1	1	0.07	0.1	0.08
HIST1H1D	132	42	2	40	51	1	50	39	1	38	0.827155	0.587334	1	1	1	1	0.591637	1	1	1	1	1	1	1	0.05	0.02	0.03
HIST1H1T	132	42	1	41	51	0	51	39	0	39	0.613636	0.451613	1	1	1	1	0.318182	1	1	1	1	1	1	1	0.02	0	0
HIST1H2AB	132	42	0	42	51	0	51	39	0	39	1	1	1	1	1	1	1	1	1	1	1	1	1	1	0	0	0
HIST1H2AC	132	42	0	42	51	1	50	39	0	39	1	1	1	1	1	0.386364	1	1	1	1	1	1	1	1	0	0.02	0
HIST1H2AG	132	42	1	41	51	0	51	39	0	39	0.613636	0.451613	1	1	1	1	0.318182	1	1	1	1	1	1	1	0.02	0	0
HIST1H2AH	132	42	1	41	51	2	49	39	0	39	0.77703	1	0.503371	1	0.554684	0.55896	1	1	1	1	1	1	1	1	0.02	0.04	0
HIST1H2AI	132	42	0	42	51	0	51	39	0	39	1	1	1	1	1	1	1	1	1	1	1	1	1	1	0	0	0
HIST1H2AJ	132	42	1	41	51	1	50	39	0	39	1	1	1	1	1	1	0.53678	1	1	1	1	1	1	1	0.02	0.02	0
HIST1H2AL	132	42	0	42	51	1	50	39	0	39	1	1	1	1	1	0.386364	1	1	1	1	1	1	1	1	0	0.02	0
HIST1H2BD	132	42	0	42	51	1	50	39	0	39	1	1	1	1	1	0.386364	1	1	1	1	1	1	1	1	0	0.02	0
HIST1H2BE	132	42	2	40	51	4	47	39	2	37	0.814807	0.68636	0.694322	1	1	0.71024	1	1	1	1	1	1	1	1	0.05	0.08	0.05
HIST1H2BF	132	42	1	41	51	0	51	39	0	39	0.613636	0.451613	1	1	1	1	0.318182	1	1	1	1	1	1	1	0.02	0	0
HIST1H2BG	132	42	1	41	51	1	50	39	0	39	1	1	1	1	1	1	0.53678	1	1	1	1	1	1	1	0.02	0.02	0
HIST1H2BH	132	42	0	42	51	1	50	39	0	39	1	1	1	1	1	0.386364	1	1	1	1	1	1	1	1	0	0.02	0
HIST1H2BI	132	42	0	42	51	1	50	39	0	39	1	1	1	1	1	0.386364	1	1	1	1	1	1	1	1	0	0.02	0
HIST1H2BK	132	42	0	42	51	1	50	39	0	39	1	1	1	1	1	0.386364	1	1	1	1	1	1	1	1	0	0.02	0
HIST1H2BL	132	42	0	42	51	1	50	39	0	39	1	1	1	1	1	0.386364	1	1	1	1	1	1	1	1	0	0.02	0
HIST1H2BN	132	42	0	42	51	0	51	39	0	39	1	1	1	1	1	1	1	1	1	1	1	1	1	1	0	0	0
HIST1H2BO	132	42	0	42	51	1	50	39	0	39	1	1	1	1	1	0.386364	1	1	1	1	1	1	1	1	0	0.02	0
HIST1H3B	132	42	0	42	51	1	50	39	0	39	1	1	1	1	1	0.386364	1	1	1	1	1	1	1	1	0	0.02	0
HIST1H3C	132	42	0	42	51	1	50	39	0	39	1	1	1	1	1	0.386364	1	1	1	1	1	1	1	1	0	0.02	0
HIST1H3F	132	42	0	42	51	0	51	39	0	39	1	1	1	1	1	1	1	1	1	1	1	1	1	1	0	0	0
HIST1H3G	132	42	0	42	51	1	50	39	0	39	1	1	1	1	1	0.386364	1	1	1	1	1	1	1	1	0	0.02	0
HIST1H3H	132	42	0	42	51	0	51	39	0	39	1	1	1	1	1	1	1	1	1	1	1	1	1	1	0	0	0
HIST1H3J	132	42	0	42	51	1	50	39	0	39	1	1	1	1	1	0.386364	1	1	1	1	1	1	1	1	0	0.02	0
HIST1H4B	132	42	0	42	51	0	51	39	0	39	1	1	1	1	1	1	1	1	1	1	1	1	1	1	0	0	0
HIST1H4D	132	42	0	42	51	0	51	39	0	39	1	1	1	1	1	1	1	1	1	1	1	1	1	1	0	0	0
HIST1H4E	132	42	0	42	51	1	50	39	0	39	1	1	1	1	1	0.386364	1	1	1	1	1	1	1	1	0	0.02	0
HIST1H4H	132	42	1	41	51	0	51	39	1	38	0.522207	0.451613	0.433333	1	0.505205	0.522207	0.53678	1	1	1	1	1	1	1	0.02	0	0.03
HIST1H4I	132	42	0	42	51	0	51	39	0	39	1	1	1	1	1	1	1	1	1	1	1	1	1	1	0	0	0
HIST1H4L	132	42	0	42	51	1	50	39	0	39	1	1	1	1	1	0.386364	1	1	1	1	1	1	1	1	0	0.02	0
HIST2H2AA3	132	42	2	40	51	1	50	39	0	39	0.50138	0.587334	1	0.494444	0.554684	1	0.237469	1	1	1	1	1	1	1	0.05	0.02	0
HIST2H2AA4	132	42	0	42	51	2	49	39	1	38	0.6341	0.499299	1	0.481481	1	0.55896	0.551033	1	1	1	1	1	1	1	0	0.04	0.03
HIST2H2AC	132	42	1	41	51	1	50	39	1	38	1	1	1	1	1	1	1	1	1	1	1	1	1	1	0.02	0.02	0.03
HIST2H2BE	132	42	2	40	51	2	49	39	1	38	1	1	1	1	1	1	0.653051	1	1	1	1	1	1	1	0.05	0.04	0.03
HIST2H2BF	132	42	0	42	51	1	50	39	0	39	1	1	1	1	1	0.386364	1	1	1	1	1	1	1	1	0	0.02	0
HIST2H3A	132	42	0	42	51	1	50	39	0	39	1	1	1	1	1	0.386364	1	1	1	1	1	1	1	1	0	0.02	0
HIST2H3D	132	42	0	42	51	1	50	39	0	39	1	1	1	1	1	0.386364	1	1	1	1	1	1	1	1	0	0.02	0
HIST2H3PS2	132	42	0	42	51	0	51	39	0	39	1	1	1	1	1	1	1	1	1	1	1	1	1	1	0	0	0
HIST2H4B	132	42	1	41	51	0	51	39	0	39	0.613636	0.451613	1	1	1	1	0.318182	1	1	1	1	1	1	1	0.02	0	0
HIST3H2A	132	42	0	42	51	0	51	39	0	39	1	1	1	1	1	1	1	1	1	1	1	1	1	1	0	0	0
HIST3H2BB	132	42	0	42	51	1	50	39	0	39	1	1	1	1	1	0.386364	1	1	1	1	1	1	1	1	0	0.02	0
HIVEP3	132	42	8	34	51	10	41	39	10	29	0.770267	1	0.610445	0.59488	0.485482	0.828221	0.820193	1	1	1	1	1	1	1	0.19	0.2	0.26
HK1	132	42	1	41	51	3	48	39	1	38	0.733305	0.624016	0.630253	1	1	0.374	1	1	1	1	1	1	1	1	0.02	0.06	0.03
HK2	132	42	8	34	51	11	40	39	6	33	0.786123	0.801811	0.589369	0.772416	0.628885	0.649079	1	1	1	1	1	1	1	1	0.19	0.22	0.15
HK3	132	42	0	42	51	1	50	39	0	39	1	1	1	1	1	0.386364	1	1	1	1	1	1	1	1	0	0.02	0
HKDC1	132	42	0	42	51	1	50	39	0	39	1	1	1	1	1	0.386364	1	1	1	1	1	1	1	1	0	0.02	0
HLA-B,HLA-C	132	42	0	42	51	1	50	39	0	39	1	1	1	1	1	0.386364	1	1	1	1	1	1	1	1	0	0.02	0
HLA-C	132	42	37	5	51	43	8	39	31	8	0.602202	0.766016	0.587816	0.369545	0.434364	1	0.453855	1	1	1	1	1	1	1	0.88	0.84	0.79
HLA-DMA	132	42	6	36	51	9	42	39	9	30	0.632435	0.780085	0.599259	0.394648	0.458186	1	0.478422	1	1	1	1	1	1	1	0.14	0.18	0.23
HLA-DOA	132	42	0	42	51	1	50	39	0	39	1	1	1	1	1	0.386364	1	1	1	1	1	1	1	1	0	0.02	0
HLA-DOB,XXbac-BPG246D15,9	132	42	0	42	51	0	51	39	0	39	1	1	1	1	1	1	1	1	1	1	1	1	1	1	0	0	0
HLA-DQB1	132	42	5	37	51	3	48	39	5	34	0.503596	0.460549	0.285722	1	0.525208	0.368678	0.754608	1	1	1	1	1	1	1	0.12	0.06	0.13
HLA-E	132	42	28	14	51	36	15	39	28	11	0.889119	0.822434	1	0.639272	0.836727	1	0.685215	1	1	1	1	1	1	1	0.67	0.71	0.72
HLA-G	132	42	0	42	51	1	50	39	0	39	1	1	1	1	1	0.386364	1	1	1	1	1	1	1	1	0	0.02	0
HLCS	132	42	3	39	51	6	45	39	2	37	0.534708	0.50562	0.457882	1	0.505941	0.335125	1	1	1	1	1	1	1	1	0.07	0.12	0.05
HLTF	132	42	3	39	51	5	46	39	5	34	0.661931	0.725345	0.741061	0.472066	0.525208	1	0.549914	1	1	1	1	1	1	1	0.07	0.1	0.13
HLX	132	42	1	41	51	3	48	39	2	37	0.768952	0.624016	1	0.606435	1	0.676007	0.663979	1	1	1	1	1	1	1	0.02	0.06	0.05
HM13	132	42	0	42	51	1	50	39	0	39	1	1	1	1	1	0.386364	1	1	1	1	1	1	1	1	0	0.02	0
HMBOX1	132	42	2	40	51	2	49	39	0	39	0.55406	1	0.503371	0.494444	0.318793	0.639874	0.591637	1	1	1	1	1	1	1	0.05	0.04	0
HMBS	132	42	0	42	51	1	50	39	0	39	1	1	1	1	1	0.386364	1	1	1	1	1	1	1	1	0	0.02	0
HMCES	132	42	1	41	51	0	51	39	0	39	0.613636	0.451613	1	1	1	1	0.318182	1	1	1	1	1	1	1	0.02	0	0
HMG20B	132	42	1	41	51	1	50	39	2	37	0.685422	1	0.576736	0.606435	0.58115	1	1	1	1	1	1	1	1	1	0.02	0.02	0.05
HMGA1	132	42	0	42	51	0	51	39	0	39	1	1	1	1	1	1	1	1	1	1	1	1	1	1	0	0	0
HMGA2	132	42	0	42	51	1	50	39	0	39	1	1	1	1	1	0.386364	1	1	1	1	1	1	1	1	0	0.02	0
HMGB1	132	42	0	42	51	1	50	39	0	39	1	1	1	1	1	0.386364	1	1	1	1	1	1	1	1	0	0.02	0
HMGB2	132	42	0	42	51	0	51	39	0	39	1	1	1	1	1	1	1	1	1	1	1	1	1	1	0	0	0
HMGB3	132	42	0	42	51	0	51	39	0	39	1	1	1	1	1	1	1	1	1	1	1	1	1	1	0	0	0
HMGCL	132	42	2	40	51	1	50	39	0	39	0.50138	0.587334	1	0.494444	0.554684	1	0.237469	1	1	1	1	1	1	1	0.05	0.02	0
HMGCR	132	42	3	39	51	3	48	39	1	38	0.7101	1	0.630253	0.616526	0.673224	1	0.678913	1	1	1	1	1	1	1	0.07	0.06	0.03
HMGCS1	132	42	2	40	51	1	50	39	2	37	0.623027	0.587334	0.576736	1	0.63187	0.648315	0.653051	1	1	1	1	1	1	1	0.05	0.02	0.05
HMGN1	132	42	4	38	51	7	44	39	3	36	0.684833	0.748698	0.504639	1	0.757307	0.393209	1	1	1	1	1	1	1	1	0.1	0.14	0.08
HMGN3	132	42	1	41	51	0	51	39	0	39	0.613636	0.451613	1	1	1	1	0.318182	1	1	1	1	1	1	1	0.02	0	0
HMGN4	132	42	0	42	51	0	51	39	0	39	1	1	1	1	1	1	1	1	1	1	1	1	1	1	0	0	0
HMOX1	132	42	1	41	51	2	49	39	3	36	0.582773	1	0.648883	0.347421	0.359976	1	0.663979	1	1	1	1	1	1	1	0.02	0.04	0.08
HMOX2	132	42	1	41	51	2	49	39	0	39	0.77703	1	0.503371	1	0.554684	0.55896	1	1	1	1	1	1	1	1	0.02	0.04	0
HMX1	132	42	0	42	51	1	50	39	0	39	1	1	1	1	1	0.386364	1	1	1	1	1	1	1	1	0	0.02	0
HNF4A	132	42	0	42	51	0	51	39	0	39	1	1	1	1	1	1	1	1	1	1	1	1	1	1	0	0	0
HNMT	132	42	5	37	51	3	48	39	2	37	0.538306	0.460549	1	0.434269	0.722554	0.740105	0.28795	1	1	1	1	1	1	1	0.12	0.06	0.05
HNRNPA0	132	42	0	42	51	1	50	39	0	39	1	1	1	1	1	0.386364	1	1	1	1	1	1	1	1	0	0.02	0
HNRNPA1	132	42	2	40	51	2	49	39	0	39	0.55406	1	0.503371	0.494444	0.318793	0.639874	0.591637	1	1	1	1	1	1	1	0.05	0.04	0
HNRNPA1L2	132	42	0	42	51	0	51	39	0	39	1	1	1	1	1	1	1	1	1	1	1	1	1	1	0	0	0
HNRNPAB	132	42	1	41	51	1	50	39	0	39	1	1	1	1	1	1	0.53678	1	1	1	1	1	1	1	0.02	0.02	0
HNRNPC	132	42	0	42	51	0	51	39	0	39	1	1	1	1	1	1	1	1	1	1	1	1	1	1	0	0	0
HNRNPD	132	42	1	41	51	2	49	39	1	38	1	1	1	1	1	0.639874	1	1	1	1	1	1	1	1	0.02	0.04	0.03
HNRNPDL	132	42	1	41	51	3	48	39	2	37	0.768952	0.624016	1	0.606435	1	0.676007	0.663979	1	1	1	1	1	1	1	0.02	0.06	0.05
HNRNPF	132	42	1	41	51	2	49	39	0	39	0.77703	1	0.503371	1	0.554684	0.55896	1	1	1	1	1	1	1	1	0.02	0.04	0
HNRNPH1	132	42	2	40	51	2	49	39	0	39	0.55406	1	0.503371	0.494444	0.318793	0.639874	0.591637	1	1	1	1	1	1	1	0.05	0.04	0
HNRNPH2	132	42	0	42	51	1	50	39	1	38	0.752255	1	1	0.481481	0.505205	1	1	1	1	1	1	1	1	1	0	0.02	0.03
HNRNPK	132	42	2	40	51	2	49	39	0	39	0.55406	1	0.503371	0.494444	0.318793	0.639874	0.591637	1	1	1	1	1	1	1	0.05	0.04	0
HNRNPL	132	42	1	41	51	0	51	39	1	38	0.522207	0.451613	0.433333	1	0.505205	0.522207	0.53678	1	1	1	1	1	1	1	0.02	0	0.03
HNRNPU	132	42	2	40	51	1	50	39	1	38	0.827155	0.587334	1	1	1	1	0.591637	1	1	1	1	1	1	1	0.05	0.02	0.03
HNRNPUL2	132	42	0	42	51	0	51	39	0	39	1	1	1	1	1	1	1	1	1	1	1	1	1	1	0	0	0
HOMER1	132	42	0	42	51	1	50	39	0	39	1	1	1	1	1	0.386364	1	1	1	1	1	1	1	1	0	0.02	0
HOMER2	132	42	0	42	51	1	50	39	0	39	1	1	1	1	1	0.386364	1	1	1	1	1	1	1	1	0	0.02	0
HOOK1	132	42	1	41	51	2	49	39	1	38	1	1	1	1	1	0.639874	1	1	1	1	1	1	1	1	0.02	0.04	0.03
HORMAD1	132	42	2	40	51	1	50	39	0	39	0.50138	0.587334	1	0.494444	0.554684	1	0.237469	1	1	1	1	1	1	1	0.05	0.02	0
HOXA10	132	42	1	41	51	0	51	39	1	38	0.522207	0.451613	0.433333	1	0.505205	0.522207	0.53678	1	1	1	1	1	1	1	0.02	0	0.03
HOXA10-HOXA9,HOXA9	132	42	0	42	51	0	51	39	0	39	1	1	1	1	1	1	1	1	1	1	1	1	1	1	0	0	0
HOXA13	132	42	1	41	51	2	49	39	0	39	0.77703	1	0.503371	1	0.554684	0.55896	1	1	1	1	1	1	1	1	0.02	0.04	0
HOXA7	132	42	0	42	51	1	50	39	0	39	1	1	1	1	1	0.386364	1	1	1	1	1	1	1	1	0	0.02	0
HOXA9	132	42	0	42	51	1	50	39	0	39	1	1	1	1	1	0.386364	1	1	1	1	1	1	1	1	0	0.02	0
HOXB13	132	42	0	42	51	0	51	39	0	39	1	1	1	1	1	1	1	1	1	1	1	1	1	1	0	0	0
HOXB2	132	42	3	39	51	1	50	39	2	37	0.508025	0.324451	0.576736	1	1	0.404628	0.382049	1	1	1	1	1	1	1	0.07	0.02	0.05
HOXB4	132	42	0	42	51	1	50	39	0	39	1	1	1	1	1	0.386364	1	1	1	1	1	1	1	1	0	0.02	0
HOXB5	132	42	0	42	51	1	50	39	0	39	1	1	1	1	1	0.386364	1	1	1	1	1	1	1	1	0	0.02	0
HOXB8	132	42	1	41	51	0	51	39	0	39	0.613636	0.451613	1	1	1	1	0.318182	1	1	1	1	1	1	1	0.02	0	0
HOXC4	132	42	0	42	51	1	50	39	0	39	1	1	1	1	1	0.386364	1	1	1	1	1	1	1	1	0	0.02	0
HOXC6	132	42	0	42	51	0	51	39	0	39	1	1	1	1	1	1	1	1	1	1	1	1	1	1	0	0	0
HOXD1	132	42	0	42	51	1	50	39	0	39	1	1	1	1	1	0.386364	1	1	1	1	1	1	1	1	0	0.02	0
HOXD10	132	42	0	42	51	0	51	39	0	39	1	1	1	1	1	1	1	1	1	1	1	1	1	1	0	0	0
HOXD8	132	42	0	42	51	0	51	39	0	39	1	1	1	1	1	1	1	1	1	1	1	1	1	1	0	0	0
HOXD9	132	42	0	42	51	1	50	39	1	38	0.752255	1	1	0.481481	0.505205	1	1	1	1	1	1	1	1	1	0	0.02	0.03
HP1BP3	132	42	2	40	51	1	50	39	2	37	0.623027	0.587334	0.576736	1	0.63187	0.648315	0.653051	1	1	1	1	1	1	1	0.05	0.02	0.05
HPCAL1	132	42	0	42	51	1	50	39	0	39	1	1	1	1	1	0.386364	1	1	1	1	1	1	1	1	0	0.02	0
HPD	132	42	0	42	51	0	51	39	0	39	1	1	1	1	1	1	1	1	1	1	1	1	1	1	0	0	0
HPDL	132	42	0	42	51	1	50	39	0	39	1	1	1	1	1	0.386364	1	1	1	1	1	1	1	1	0	0.02	0
HPF1	132	42	1	41	51	0	51	39	1	38	0.522207	0.451613	0.433333	1	0.505205	0.522207	0.53678	1	1	1	1	1	1	1	0.02	0	0.03
HPS1	132	42	5	37	51	9	42	39	5	34	0.743444	0.564205	0.573138	1	1	0.449799	0.790761	1	1	1	1	1	1	1	0.12	0.18	0.13
HPS3	132	42	3	39	51	3	48	39	2	37	1	1	1	1	1	1	0.708881	1	1	1	1	1	1	1	0.07	0.06	0.05
HR	132	42	9	33	51	14	37	39	7	32	0.588833	0.630479	0.325406	0.783841	0.497297	0.393857	1	1	1	1	1	1	1	1	0.21	0.27	0.18
HRAS	132	42	1	41	51	3	48	39	1	38	0.733305	0.624016	0.630253	1	1	0.374	1	1	1	1	1	1	1	1	0.02	0.06	0.03
HRC	132	42	0	42	51	1	50	39	0	39	1	1	1	1	1	0.386364	1	1	1	1	1	1	1	1	0	0.02	0
HRG	132	42	0	42	51	0	51	39	0	39	1	1	1	1	1	1	1	1	1	1	1	1	1	1	0	0	0
HRH2	132	42	0	42	51	0	51	39	0	39	1	1	1	1	1	1	1	1	1	1	1	1	1	1	0	0	0
HRH3	132	42	0	42	51	1	50	39	1	38	0.752255	1	1	0.481481	0.505205	1	1	1	1	1	1	1	1	1	0	0.02	0.03
HS2ST1,RP5-1052I5,2	132	42	0	42	51	1	50	39	0	39	1	1	1	1	1	0.386364	1	1	1	1	1	1	1	1	0	0.02	0
HS6ST3	132	42	0	42	51	2	49	39	1	38	0.6341	0.499299	1	0.481481	1	0.55896	0.551033	1	1	1	1	1	1	1	0	0.04	0.03
HSCB	132	42	0	42	51	0	51	39	0	39	1	1	1	1	1	1	1	1	1	1	1	1	1	1	0	0	0
HSD11B1L	132	42	1	41	51	1	50	39	0	39	1	1	1	1	1	1	0.53678	1	1	1	1	1	1	1	0.02	0.02	0
HSD11B2	132	42	1	41	51	3	48	39	1	38	0.733305	0.624016	0.630253	1	1	0.374	1	1	1	1	1	1	1	1	0.02	0.06	0.03
HSD17B11	132	42	3	39	51	4	47	39	2	37	0.913882	1	0.694322	1	1	0.733607	1	1	1	1	1	1	1	1	0.07	0.08	0.05
HSD17B2	132	42	1	41	51	4	47	39	2	37	0.491954	0.373359	0.694322	0.606435	1	0.428812	0.430008	1	1	1	1	1	1	1	0.02	0.08	0.05
HSD17B7	132	42	2	40	51	1	50	39	0	39	0.50138	0.587334	1	0.494444	0.554684	1	0.237469	1	1	1	1	1	1	1	0.05	0.02	0
HSD3B1	132	42	2	40	51	2	49	39	2	37	1	1	1	1	1	1	1	1	1	1	1	1	1	1	0.05	0.04	0.05
HSF1	132	42	3	39	51	4	47	39	1	38	0.65558	1	0.383754	0.616526	0.435332	0.71024	0.708881	1	1	1	1	1	1	1	0.07	0.08	0.03
HSF2	132	42	0	42	51	1	50	39	1	38	0.752255	1	1	0.481481	0.505205	1	1	1	1	1	1	1	1	1	0	0.02	0.03
HSF4	132	42	1	41	51	2	49	39	0	39	0.77703	1	0.503371	1	0.554684	0.55896	1	1	1	1	1	1	1	1	0.02	0.04	0
HSP90B1	132	42	3	39	51	4	47	39	2	37	0.913882	1	0.694322	1	1	0.733607	1	1	1	1	1	1	1	1	0.07	0.08	0.05
HSPA13	132	42	1	41	51	0	51	39	1	38	0.522207	0.451613	0.433333	1	0.505205	0.522207	0.53678	1	1	1	1	1	1	1	0.02	0	0.03
HSPA14	132	42	0	42	51	2	49	39	1	38	0.6341	0.499299	1	0.481481	1	0.55896	0.551033	1	1	1	1	1	1	1	0	0.04	0.03
HSPA14,RP11-398C13,8	132	42	1	41	51	0	51	39	1	38	0.522207	0.451613	0.433333	1	0.505205	0.522207	0.53678	1	1	1	1	1	1	1	0.02	0	0.03
HSPA1A	132	42	0	42	51	1	50	39	0	39	1	1	1	1	1	0.386364	1	1	1	1	1	1	1	1	0	0.02	0
HSPA1B	132	42	1	41	51	1	50	39	0	39	1	1	1	1	1	1	0.53678	1	1	1	1	1	1	1	0.02	0.02	0
HSPA2	132	42	0	42	51	1	50	39	1	38	0.752255	1	1	0.481481	0.505205	1	1	1	1	1	1	1	1	1	0	0.02	0.03
HSPA4	132	42	3	39	51	7	44	39	4	35	0.600454	0.503174	0.750772	0.70582	1	0.393209	0.546746	1	1	1	1	1	1	1	0.07	0.14	0.1
HSPA4L	132	42	1	41	51	0	51	39	1	38	0.522207	0.451613	0.433333	1	0.505205	0.522207	0.53678	1	1	1	1	1	1	1	0.02	0	0.03
HSPA5	132	42	2	40	51	1	50	39	1	38	0.827155	0.587334	1	1	1	1	0.591637	1	1	1	1	1	1	1	0.05	0.02	0.03
HSPA6	132	42	1	41	51	1	50	39	1	38	1	1	1	1	1	1	1	1	1	1	1	1	1	1	0.02	0.02	0.03
HSPA8	132	42	2	40	51	2	49	39	0	39	0.55406	1	0.503371	0.494444	0.318793	0.639874	0.591637	1	1	1	1	1	1	1	0.05	0.04	0
HSPB1	132	42	1	41	51	1	50	39	2	37	0.685422	1	0.576736	0.606435	0.58115	1	1	1	1	1	1	1	1	1	0.02	0.02	0.05
HSPB11	132	42	1	41	51	1	50	39	1	38	1	1	1	1	1	1	1	1	1	1	1	1	1	1	0.02	0.02	0.03
HSPB6	132	42	0	42	51	1	50	39	1	38	0.752255	1	1	0.481481	0.505205	1	1	1	1	1	1	1	1	1	0	0.02	0.03
HSPB8	132	42	1	41	51	1	50	39	0	39	1	1	1	1	1	1	0.53678	1	1	1	1	1	1	1	0.02	0.02	0
HSPE1-MOB4,MOB4	132	42	1	41	51	1	50	39	0	39	1	1	1	1	1	1	0.53678	1	1	1	1	1	1	1	0.02	0.02	0
HSPE1,HSPE1-MOB4	132	42	0	42	51	1	50	39	0	39	1	1	1	1	1	0.386364	1	1	1	1	1	1	1	1	0	0.02	0
HSPH1	132	42	2	40	51	3	48	39	4	35	0.625433	1	0.461346	0.421163	0.448728	1	0.718272	1	1	1	1	1	1	1	0.05	0.06	0.1
HTR2B	132	42	1	41	51	0	51	39	0	39	0.613636	0.451613	1	1	1	1	0.318182	1	1	1	1	1	1	1	0.02	0	0
HTRA1	132	42	0	42	51	1	50	39	0	39	1	1	1	1	1	0.386364	1	1	1	1	1	1	1	1	0	0.02	0
HTRA3	132	42	1	41	51	1	50	39	0	39	1	1	1	1	1	1	0.53678	1	1	1	1	1	1	1	0.02	0.02	0
HTT	132	42	26	16	51	32	19	39	24	15	1	1	1	1	1	1	1	1	1	1	1	1	1	1	0.62	0.63	0.62
HUS1	132	42	2	40	51	1	50	39	0	39	0.50138	0.587334	1	0.494444	0.554684	1	0.237469	1	1	1	1	1	1	1	0.05	0.02	0
HUWE1	132	42	6	36	51	10	41	39	8	31	0.717742	0.587111	1	0.56121	0.630381	0.817901	0.478422	1	1	1	1	1	1	1	0.14	0.2	0.21
HYAL1	132	42	0	42	51	0	51	39	0	39	1	1	1	1	1	1	1	1	1	1	1	1	1	1	0	0	0
HYAL3	132	42	0	42	51	0	51	39	0	39	1	1	1	1	1	1	1	1	1	1	1	1	1	1	0	0	0
HYAL4	132	42	1	41	51	0	51	39	0	39	0.613636	0.451613	1	1	1	1	0.318182	1	1	1	1	1	1	1	0.02	0	0
HYKK	132	42	1	41	51	0	51	39	0	39	0.613636	0.451613	1	1	1	1	0.318182	1	1	1	1	1	1	1	0.02	0	0
HYOU1	132	42	3	39	51	4	47	39	3	36	1	1	1	1	1	1	1	1	1	1	1	1	1	1	0.07	0.08	0.08
HYPK	132	42	2	40	51	2	49	39	3	36	0.795229	1	0.648883	0.667988	0.420977	0.706006	1	1	1	1	1	1	1	1	0.05	0.04	0.08
IAH1	132	42	2	40	51	1	50	39	0	39	0.50138	0.587334	1	0.494444	0.554684	1	0.237469	1	1	1	1	1	1	1	0.05	0.02	0
IARS2	132	42	5	37	51	4	47	39	3	36	0.801663	0.726637	1	0.713771	1	0.765945	0.519061	1	1	1	1	1	1	1	0.12	0.08	0.08
IBTK	132	42	6	36	51	9	42	39	4	35	0.637715	0.780085	0.378506	0.739257	0.587189	0.449799	1	1	1	1	1	1	1	1	0.14	0.18	0.1
ICA1L	132	42	0	42	51	1	50	39	0	39	1	1	1	1	1	0.386364	1	1	1	1	1	1	1	1	0	0.02	0
ICAM5	132	42	0	42	51	2	49	39	1	38	0.6341	0.499299	1	0.481481	1	0.55896	0.551033	1	1	1	1	1	1	1	0	0.04	0.03
ICE2	132	42	5	37	51	3	48	39	2	37	0.538306	0.460549	1	0.434269	0.722554	0.740105	0.28795	1	1	1	1	1	1	1	0.12	0.06	0.05
ICMT	132	42	1	41	51	1	50	39	1	38	1	1	1	1	1	1	1	1	1	1	1	1	1	1	0.02	0.02	0.03
ICOSLG	132	42	1	41	51	2	49	39	1	38	1	1	1	1	1	0.639874	1	1	1	1	1	1	1	1	0.02	0.04	0.03
ID2	132	42	1	41	51	0	51	39	0	39	0.613636	0.451613	1	1	1	1	0.318182	1	1	1	1	1	1	1	0.02	0	0
ID4	132	42	0	42	51	0	51	39	0	39	1	1	1	1	1	1	1	1	1	1	1	1	1	1	0	0	0
IDH2	132	42	1	41	51	1	50	39	0	39	1	1	1	1	1	1	0.53678	1	1	1	1	1	1	1	0.02	0.02	0
IDH3A	132	42	2	40	51	1	50	39	0	39	0.50138	0.587334	1	0.494444	0.554684	1	0.237469	1	1	1	1	1	1	1	0.05	0.02	0
IDH3G	132	42	0	42	51	1	50	39	0	39	1	1	1	1	1	0.386364	1	1	1	1	1	1	1	1	0	0.02	0
IDI1	132	42	1	41	51	1	50	39	0	39	1	1	1	1	1	1	0.53678	1	1	1	1	1	1	1	0.02	0.02	0
IDI2	132	42	0	42	51	1	50	39	0	39	1	1	1	1	1	0.386364	1	1	1	1	1	1	1	1	0	0.02	0
IDNK	132	42	2	40	51	1	50	39	0	39	0.50138	0.587334	1	0.494444	0.554684	1	0.237469	1	1	1	1	1	1	1	0.05	0.02	0
IDO2	132	42	0	42	51	0	51	39	0	39	1	1	1	1	1	1	1	1	1	1	1	1	1	1	0	0	0
IDS	132	42	0	42	51	0	51	39	0	39	1	1	1	1	1	1	1	1	1	1	1	1	1	1	0	0	0
IFFO2	132	42	0	42	51	1	50	39	1	38	0.752255	1	1	0.481481	0.505205	1	1	1	1	1	1	1	1	1	0	0.02	0.03
IFI27	132	42	0	42	51	0	51	39	0	39	1	1	1	1	1	1	1	1	1	1	1	1	1	1	0	0	0
IFI27L1	132	42	0	42	51	0	51	39	0	39	1	1	1	1	1	1	1	1	1	1	1	1	1	1	0	0	0
IFI27L2	132	42	0	42	51	0	51	39	0	39	1	1	1	1	1	1	1	1	1	1	1	1	1	1	0	0	0
IFIT3	132	42	1	41	51	2	49	39	2	37	0.861589	1	1	0.606435	0.63187	1	1	1	1	1	1	1	1	1	0.02	0.04	0.05
IFIT5	132	42	0	42	51	0	51	39	0	39	1	1	1	1	1	1	1	1	1	1	1	1	1	1	0	0	0
IFITM10,RP11-295K3,1	132	42	3	39	51	1	50	39	1	38	0.517834	0.324451	1	0.616526	1	0.648315	0.326042	1	1	1	1	1	1	1	0.07	0.02	0.03
IFNAR1	132	42	5	37	51	5	46	39	4	35	0.939449	0.750502	1	1	1	1	0.766156	1	1	1	1	1	1	1	0.12	0.1	0.1
IFNE	132	42	1	41	51	1	50	39	0	39	1	1	1	1	1	1	0.53678	1	1	1	1	1	1	1	0.02	0.02	0
IFNGR1	132	42	0	42	51	1	50	39	0	39	1	1	1	1	1	0.386364	1	1	1	1	1	1	1	1	0	0.02	0
IFNGR2	132	42	7	35	51	9	42	39	9	30	0.725202	1	0.599259	0.579691	0.469315	0.822959	0.812361	1	1	1	1	1	1	1	0.17	0.18	0.23
IFNLR1	132	42	0	42	51	1	50	39	0	39	1	1	1	1	1	0.386364	1	1	1	1	1	1	1	1	0	0.02	0
IFT172	132	42	2	40	51	4	47	39	2	37	0.814807	0.68636	0.694322	1	1	0.71024	1	1	1	1	1	1	1	1	0.05	0.08	0.05
IFT20	132	42	0	42	51	1	50	39	0	39	1	1	1	1	1	0.386364	1	1	1	1	1	1	1	1	0	0.02	0
IFT27	132	42	0	42	51	1	50	39	0	39	1	1	1	1	1	0.386364	1	1	1	1	1	1	1	1	0	0.02	0
IFT43	132	42	1	41	51	0	51	39	0	39	0.613636	0.451613	1	1	1	1	0.318182	1	1	1	1	1	1	1	0.02	0	0
IFT46	132	42	1	41	51	0	51	39	0	39	0.613636	0.451613	1	1	1	1	0.318182	1	1	1	1	1	1	1	0.02	0	0
IFT52	132	42	0	42	51	0	51	39	0	39	1	1	1	1	1	1	1	1	1	1	1	1	1	1	0	0	0
IFT57	132	42	0	42	51	1	50	39	0	39	1	1	1	1	1	0.386364	1	1	1	1	1	1	1	1	0	0.02	0
IFT74	132	42	1	41	51	0	51	39	0	39	0.613636	0.451613	1	1	1	1	0.318182	1	1	1	1	1	1	1	0.02	0	0
IFT88	132	42	0	42	51	0	51	39	0	39	1	1	1	1	1	1	1	1	1	1	1	1	1	1	0	0	0
IGDCC3	132	42	1	41	51	2	49	39	0	39	0.77703	1	0.503371	1	0.554684	0.55896	1	1	1	1	1	1	1	1	0.02	0.04	0
IGF1R	132	42	2	40	51	5	46	39	2	37	0.684505	0.451129	0.694322	1	1	0.306488	0.718272	1	1	1	1	1	1	1	0.05	0.1	0.05
IGF2BP2	132	42	1	41	51	0	51	39	1	38	0.522207	0.451613	0.433333	1	0.505205	0.522207	0.53678	1	1	1	1	1	1	1	0.02	0	0.03
IGF2BP3	132	42	0	42	51	0	51	39	0	39	1	1	1	1	1	1	1	1	1	1	1	1	1	1	0	0	0
IGFBP1	132	42	0	42	51	0	51	39	0	39	1	1	1	1	1	1	1	1	1	1	1	1	1	1	0	0	0
IGFBP2	132	42	0	42	51	0	51	39	0	39	1	1	1	1	1	1	1	1	1	1	1	1	1	1	0	0	0
IGFBP3	132	42	19	23	51	25	26	39	22	17	0.607182	0.835108	0.528323	0.376574	0.445661	1	0.575352	1	1	1	1	1	1	1	0.45	0.49	0.56
IGFBP4	132	42	1	41	51	0	51	39	0	39	0.613636	0.451613	1	1	1	1	0.318182	1	1	1	1	1	1	1	0.02	0	0
IGFBP5	132	42	0	42	51	2	49	39	1	38	0.6341	0.499299	1	0.481481	1	0.55896	0.551033	1	1	1	1	1	1	1	0	0.04	0.03
IGFL1	132	42	2	40	51	1	50	39	0	39	0.50138	0.587334	1	0.494444	0.554684	1	0.237469	1	1	1	1	1	1	1	0.05	0.02	0
IGHJ4	132	42	6	36	51	4	47	39	3	36	0.576027	0.33867	1	0.484787	0.754418	0.765457	0.34605	1	1	1	1	1	1	1	0.14	0.08	0.08
IGHV1-3	132	42	1	41	51	2	49	39	3	36	0.582773	1	0.648883	0.347421	0.359976	1	0.663979	1	1	1	1	1	1	1	0.02	0.04	0.08
IGHV1-45	132	42	1	41	51	1	50	39	0	39	1	1	1	1	1	1	0.53678	1	1	1	1	1	1	1	0.02	0.02	0
IGHV1-46	132	42	1	41	51	2	49	39	3	36	0.582773	1	0.648883	0.347421	0.359976	1	0.663979	1	1	1	1	1	1	1	0.02	0.04	0.08
IGHV1-58	132	42	0	42	51	0	51	39	0	39	1	1	1	1	1	1	1	1	1	1	1	1	1	1	0	0	0
IGHV2-5	132	42	1	41	51	1	50	39	1	38	1	1	1	1	1	1	1	1	1	1	1	1	1	1	0.02	0.02	0.03
IGHV2-70D	132	42	0	42	51	0	51	39	0	39	1	1	1	1	1	1	1	1	1	1	1	1	1	1	0	0	0
IGHV3-48	132	42	0	42	51	2	49	39	1	38	0.6341	0.499299	1	0.481481	1	0.55896	0.551033	1	1	1	1	1	1	1	0	0.04	0.03
IGHV3-49	132	42	0	42	51	0	51	39	0	39	1	1	1	1	1	1	1	1	1	1	1	1	1	1	0	0	0
IGHV3-64	132	42	0	42	51	0	51	39	0	39	1	1	1	1	1	1	1	1	1	1	1	1	1	1	0	0	0
IGHV3-64D	132	42	0	42	51	1	50	39	0	39	1	1	1	1	1	0.386364	1	1	1	1	1	1	1	1	0	0.02	0
IGHV3-66	132	42	0	42	51	0	51	39	0	39	1	1	1	1	1	1	1	1	1	1	1	1	1	1	0	0	0
IGHV3-72	132	42	0	42	51	0	51	39	0	39	1	1	1	1	1	1	1	1	1	1	1	1	1	1	0	0	0
IGHV3-74	132	42	0	42	51	0	51	39	0	39	1	1	1	1	1	1	1	1	1	1	1	1	1	1	0	0	0
IGHV4-4	132	42	1	41	51	1	50	39	2	37	0.685422	1	0.576736	0.606435	0.58115	1	1	1	1	1	1	1	1	1	0.02	0.02	0.05
IGHV4-61	132	42	0	42	51	1	50	39	1	38	0.752255	1	1	0.481481	0.505205	1	1	1	1	1	1	1	1	1	0	0.02	0.03
IGHV5-10-1	132	42	0	42	51	1	50	39	1	38	0.752255	1	1	0.481481	0.505205	1	1	1	1	1	1	1	1	1	0	0.02	0.03
IGIP	132	42	0	42	51	1	50	39	0	39	1	1	1	1	1	0.386364	1	1	1	1	1	1	1	1	0	0.02	0
IGKJ4	132	42	2	40	51	1	50	39	1	38	0.827155	0.587334	1	1	1	1	0.591637	1	1	1	1	1	1	1	0.05	0.02	0.03
IGKV1-12	132	42	1	41	51	1	50	39	2	37	0.685422	1	0.576736	0.606435	0.58115	1	1	1	1	1	1	1	1	1	0.02	0.02	0.05
IGKV1-8	132	42	0	42	51	0	51	39	0	39	1	1	1	1	1	1	1	1	1	1	1	1	1	1	0	0	0
IGKV1-9	132	42	0	42	51	2	49	39	1	38	0.6341	0.499299	1	0.481481	1	0.55896	0.551033	1	1	1	1	1	1	1	0	0.04	0.03
IGKV1D-12	132	42	1	41	51	1	50	39	0	39	1	1	1	1	1	1	0.53678	1	1	1	1	1	1	1	0.02	0.02	0
IGKV1D-16	132	42	0	42	51	1	50	39	0	39	1	1	1	1	1	0.386364	1	1	1	1	1	1	1	1	0	0.02	0
IGKV1D-17	132	42	0	42	51	0	51	39	0	39	1	1	1	1	1	1	1	1	1	1	1	1	1	1	0	0	0
IGKV1D-39	132	42	0	42	51	0	51	39	0	39	1	1	1	1	1	1	1	1	1	1	1	1	1	1	0	0	0
IGKV1D-43	132	42	0	42	51	0	51	39	0	39	1	1	1	1	1	1	1	1	1	1	1	1	1	1	0	0	0
IGKV2-24	132	42	1	41	51	0	51	39	1	38	0.522207	0.451613	0.433333	1	0.505205	0.522207	0.53678	1	1	1	1	1	1	1	0.02	0	0.03
IGKV2-40	132	42	0	42	51	0	51	39	0	39	1	1	1	1	1	1	1	1	1	1	1	1	1	1	0	0	0
IGKV2D-29	132	42	1	41	51	1	50	39	0	39	1	1	1	1	1	1	0.53678	1	1	1	1	1	1	1	0.02	0.02	0
IGKV2D-30	132	42	0	42	51	0	51	39	0	39	1	1	1	1	1	1	1	1	1	1	1	1	1	1	0	0	0
IGKV2D-40	132	42	1	41	51	0	51	39	1	38	0.522207	0.451613	0.433333	1	0.505205	0.522207	0.53678	1	1	1	1	1	1	1	0.02	0	0.03
IGKV3-20	132	42	7	35	51	7	44	39	9	30	0.501764	0.774791	0.277582	0.579691	0.316256	0.481636	1	1	1	1	1	1	1	1	0.17	0.14	0.23
IGKV3D-20	132	42	0	42	51	0	51	39	0	39	1	1	1	1	1	1	1	1	1	1	1	1	1	1	0	0	0
IGKV6-21	132	42	0	42	51	1	50	39	1	38	0.752255	1	1	0.481481	0.505205	1	1	1	1	1	1	1	1	1	0	0.02	0.03
IGLJ7	132	42	0	42	51	0	51	39	0	39	1	1	1	1	1	1	1	1	1	1	1	1	1	1	0	0	0
IGLV1-36	132	42	0	42	51	0	51	39	0	39	1	1	1	1	1	1	1	1	1	1	1	1	1	1	0	0	0
IGLV1-50	132	42	0	42	51	0	51	39	0	39	1	1	1	1	1	1	1	1	1	1	1	1	1	1	0	0	0
IGLV3-1	132	42	4	38	51	4	47	39	2	37	0.847718	1	0.694322	0.676725	0.722554	1	0.725143	1	1	1	1	1	1	1	0.1	0.08	0.05
IGLV3-21	132	42	2	40	51	4	47	39	4	35	0.595018	0.68636	0.723048	0.421163	0.480726	1	0.501822	1	1	1	1	1	1	1	0.05	0.08	0.1
IGLV3-9	132	42	0	42	51	0	51	39	0	39	1	1	1	1	1	1	1	1	1	1	1	1	1	1	0	0	0
IGLV4-3	132	42	0	42	51	0	51	39	0	39	1	1	1	1	1	1	1	1	1	1	1	1	1	1	0	0	0
IGLV5-37	132	42	0	42	51	0	51	39	0	39	1	1	1	1	1	1	1	1	1	1	1	1	1	1	0	0	0
IGLV5-45	132	42	0	42	51	0	51	39	0	39	1	1	1	1	1	1	1	1	1	1	1	1	1	1	0	0	0
IGLV5-52	132	42	0	42	51	1	50	39	0	39	1	1	1	1	1	0.386364	1	1	1	1	1	1	1	1	0	0.02	0
IGLV9-49	132	42	0	42	51	0	51	39	0	39	1	1	1	1	1	1	1	1	1	1	1	1	1	1	0	0	0
IGSF10	132	42	0	42	51	1	50	39	0	39	1	1	1	1	1	0.386364	1	1	1	1	1	1	1	1	0	0.02	0
IGSF22	132	42	1	41	51	1	50	39	1	38	1	1	1	1	1	1	1	1	1	1	1	1	1	1	0.02	0.02	0.03
IGSF6	132	42	1	41	51	0	51	39	0	39	0.613636	0.451613	1	1	1	1	0.318182	1	1	1	1	1	1	1	0.02	0	0
IGSF8	132	42	1	41	51	2	49	39	1	38	1	1	1	1	1	0.639874	1	1	1	1	1	1	1	1	0.02	0.04	0.03
IGSF9	132	42	11	31	51	12	39	39	7	32	0.677344	0.812397	0.607408	0.430579	0.497297	1	0.512647	1	1	1	1	1	1	1	0.26	0.24	0.18
IGSF9B	132	42	0	42	51	0	51	39	0	39	1	1	1	1	1	1	1	1	1	1	1	1	1	1	0	0	0
IHH	132	42	1	41	51	0	51	39	0	39	0.613636	0.451613	1	1	1	1	0.318182	1	1	1	1	1	1	1	0.02	0	0
IK	132	42	1	41	51	1	50	39	1	38	1	1	1	1	1	1	1	1	1	1	1	1	1	1	0.02	0.02	0.03
IKBIP	132	42	0	42	51	0	51	39	0	39	1	1	1	1	1	1	1	1	1	1	1	1	1	1	0	0	0
IKBKAP	132	42	10	32	51	10	41	39	6	33	0.676492	0.80035	0.782018	0.409509	0.480871	1	0.482679	1	1	1	1	1	1	1	0.24	0.2	0.15
IKBKB	132	42	2	40	51	1	50	39	2	37	0.623027	0.587334	0.576736	1	0.63187	0.648315	0.653051	1	1	1	1	1	1	1	0.05	0.02	0.05
IKZF3	132	42	0	42	51	1	50	39	0	39	1	1	1	1	1	0.386364	1	1	1	1	1	1	1	1	0	0.02	0
IKZF4	132	42	2	40	51	1	50	39	1	38	0.827155	0.587334	1	1	1	1	0.591637	1	1	1	1	1	1	1	0.05	0.02	0.03
IKZF5	132	42	0	42	51	1	50	39	0	39	1	1	1	1	1	0.386364	1	1	1	1	1	1	1	1	0	0.02	0
IL10RB	132	42	1	41	51	1	50	39	0	39	1	1	1	1	1	1	0.53678	1	1	1	1	1	1	1	0.02	0.02	0
IL11RA	132	42	1	41	51	1	50	39	0	39	1	1	1	1	1	1	0.53678	1	1	1	1	1	1	1	0.02	0.02	0
IL11RA,RP11-195F19,29	132	42	1	41	51	0	51	39	1	38	0.522207	0.451613	0.433333	1	0.505205	0.522207	0.53678	1	1	1	1	1	1	1	0.02	0	0.03
IL13RA1	132	42	0	42	51	0	51	39	0	39	1	1	1	1	1	1	1	1	1	1	1	1	1	1	0	0	0
IL17D	132	42	0	42	51	0	51	39	0	39	1	1	1	1	1	1	1	1	1	1	1	1	1	1	0	0	0
IL18	132	42	0	42	51	1	50	39	0	39	1	1	1	1	1	0.386364	1	1	1	1	1	1	1	1	0	0.02	0
IL1B	132	42	0	42	51	0	51	39	0	39	1	1	1	1	1	1	1	1	1	1	1	1	1	1	0	0	0
IL1RAP	132	42	1	41	51	0	51	39	1	38	0.522207	0.451613	0.433333	1	0.505205	0.522207	0.53678	1	1	1	1	1	1	1	0.02	0	0.03
IL1RL2	132	42	0	42	51	2	49	39	1	38	0.6341	0.499299	1	0.481481	1	0.55896	0.551033	1	1	1	1	1	1	1	0	0.04	0.03
IL1RN	132	42	0	42	51	1	50	39	0	39	1	1	1	1	1	0.386364	1	1	1	1	1	1	1	1	0	0.02	0
IL20RB	132	42	0	42	51	0	51	39	0	39	1	1	1	1	1	1	1	1	1	1	1	1	1	1	0	0	0
IL21R	132	42	0	42	51	0	51	39	0	39	1	1	1	1	1	1	1	1	1	1	1	1	1	1	0	0	0
IL22RA1	132	42	1	41	51	0	51	39	1	38	0.522207	0.451613	0.433333	1	0.505205	0.522207	0.53678	1	1	1	1	1	1	1	0.02	0	0.03
IL23A	132	42	1	41	51	0	51	39	0	39	0.613636	0.451613	1	1	1	1	0.318182	1	1	1	1	1	1	1	0.02	0	0
IL27RA	132	42	0	42	51	1	50	39	0	39	1	1	1	1	1	0.386364	1	1	1	1	1	1	1	1	0	0.02	0
IL2RG	132	42	1	41	51	0	51	39	1	38	0.522207	0.451613	0.433333	1	0.505205	0.522207	0.53678	1	1	1	1	1	1	1	0.02	0	0.03
IL3RA	132	42	1	41	51	4	47	39	3	36	0.537392	0.373359	1	0.347421	0.693267	0.71024	0.434887	1	1	1	1	1	1	1	0.02	0.08	0.08
IL4R	132	42	25	17	51	34	17	39	26	13	0.76317	0.521252	1	0.645673	0.842656	0.711804	0.441156	1	1	1	1	1	1	1	0.6	0.67	0.67
IL6R	132	42	2	40	51	2	49	39	2	37	1	1	1	1	1	1	1	1	1	1	1	1	1	1	0.05	0.04	0.05
ILDR2	132	42	0	42	51	1	50	39	0	39	1	1	1	1	1	0.386364	1	1	1	1	1	1	1	1	0	0.02	0
ILF2	132	42	3	39	51	2	49	39	1	38	0.669961	0.654996	1	0.616526	0.669553	1	0.382049	1	1	1	1	1	1	1	0.07	0.04	0.03
ILF3	132	42	1	41	51	0	51	39	1	38	0.522207	0.451613	0.433333	1	0.505205	0.522207	0.53678	1	1	1	1	1	1	1	0.02	0	0.03
ILKAP	132	42	1	41	51	2	49	39	0	39	0.77703	1	0.503371	1	0.554684	0.55896	1	1	1	1	1	1	1	1	0.02	0.04	0
ILVBL	132	42	2	40	51	1	50	39	1	38	0.827155	0.587334	1	1	1	1	0.591637	1	1	1	1	1	1	1	0.05	0.02	0.03
IMMP1L	132	42	1	41	51	0	51	39	0	39	0.613636	0.451613	1	1	1	1	0.318182	1	1	1	1	1	1	1	0.02	0	0
IMMP2L	132	42	2	40	51	1	50	39	0	39	0.50138	0.587334	1	0.494444	0.554684	1	0.237469	1	1	1	1	1	1	1	0.05	0.02	0
IMP3	132	42	0	42	51	1	50	39	1	38	0.752255	1	1	0.481481	0.505205	1	1	1	1	1	1	1	1	1	0	0.02	0.03
IMPA2	132	42	1	41	51	3	48	39	1	38	0.733305	0.624016	0.630253	1	1	0.374	1	1	1	1	1	1	1	1	0.02	0.06	0.03
IMPDH1	132	42	3	39	51	2	49	39	1	38	0.669961	0.654996	1	0.616526	0.669553	1	0.382049	1	1	1	1	1	1	1	0.07	0.04	0.03
IMPDH2	132	42	1	41	51	2	49	39	0	39	0.77703	1	0.503371	1	0.554684	0.55896	1	1	1	1	1	1	1	1	0.02	0.04	0
IMPG1	132	42	2	40	51	1	50	39	0	39	0.50138	0.587334	1	0.494444	0.554684	1	0.237469	1	1	1	1	1	1	1	0.05	0.02	0
INA	132	42	1	41	51	2	49	39	0	39	0.77703	1	0.503371	1	0.554684	0.55896	1	1	1	1	1	1	1	1	0.02	0.04	0
INF2	132	42	8	34	51	13	38	39	8	31	0.750138	0.619024	0.623856	1	1	0.518514	0.656552	1	1	1	1	1	1	1	0.19	0.25	0.21
ING1	132	42	1	41	51	0	51	39	0	39	0.613636	0.451613	1	1	1	1	0.318182	1	1	1	1	1	1	1	0.02	0	0
ING2	132	42	0	42	51	1	50	39	0	39	1	1	1	1	1	0.386364	1	1	1	1	1	1	1	1	0	0.02	0
INHA	132	42	0	42	51	0	51	39	0	39	1	1	1	1	1	1	1	1	1	1	1	1	1	1	0	0	0
INMT	132	42	0	42	51	1	50	39	1	38	0.752255	1	1	0.481481	0.505205	1	1	1	1	1	1	1	1	1	0	0.02	0.03
INO80	132	42	2	40	51	2	49	39	3	36	0.795229	1	0.648883	0.667988	0.420977	0.706006	1	1	1	1	1	1	1	1	0.05	0.04	0.08
INO80B,INO80B-WBP1	132	42	0	42	51	1	50	39	1	38	0.752255	1	1	0.481481	0.505205	1	1	1	1	1	1	1	1	1	0	0.02	0.03
INO80C	132	42	1	41	51	2	49	39	0	39	0.77703	1	0.503371	1	0.554684	0.55896	1	1	1	1	1	1	1	1	0.02	0.04	0
INPP1	132	42	1	41	51	0	51	39	0	39	0.613636	0.451613	1	1	1	1	0.318182	1	1	1	1	1	1	1	0.02	0	0
INPP4B	132	42	2	40	51	3	48	39	2	37	1	1	1	1	1	1	1	1	1	1	1	1	1	1	0.05	0.06	0.05
INPP5F	132	42	1	41	51	1	50	39	0	39	1	1	1	1	1	1	0.53678	1	1	1	1	1	1	1	0.02	0.02	0
INPP5J	132	42	1	41	51	2	49	39	1	38	1	1	1	1	1	0.639874	1	1	1	1	1	1	1	1	0.02	0.04	0.03
INPP5K	132	42	1	41	51	1	50	39	0	39	1	1	1	1	1	1	0.53678	1	1	1	1	1	1	1	0.02	0.02	0
INS-IGF2	132	42	1	41	51	1	50	39	0	39	1	1	1	1	1	1	0.53678	1	1	1	1	1	1	1	0.02	0.02	0
INSC	132	42	0	42	51	1	50	39	0	39	1	1	1	1	1	0.386364	1	1	1	1	1	1	1	1	0	0.02	0
INSIG1	132	42	0	42	51	2	49	39	1	38	0.6341	0.499299	1	0.481481	1	0.55896	0.551033	1	1	1	1	1	1	1	0	0.04	0.03
INTS1	132	42	6	36	51	8	43	39	7	32	0.912915	1	0.783256	0.765519	0.794718	1	0.80359	1	1	1	1	1	1	1	0.14	0.16	0.18
INTS12	132	42	1	41	51	1	50	39	0	39	1	1	1	1	1	1	0.53678	1	1	1	1	1	1	1	0.02	0.02	0
INTS14	132	42	2	40	51	2	49	39	2	37	1	1	1	1	1	1	1	1	1	1	1	1	1	1	0.05	0.04	0.05
INTS6L	132	42	0	42	51	1	50	39	0	39	1	1	1	1	1	0.386364	1	1	1	1	1	1	1	1	0	0.02	0
INTS7	132	42	2	40	51	2	49	39	1	38	1	1	1	1	1	1	0.653051	1	1	1	1	1	1	1	0.05	0.04	0.03
INTS9	132	42	1	41	51	1	50	39	0	39	1	1	1	1	1	1	0.53678	1	1	1	1	1	1	1	0.02	0.02	0
INTU	132	42	2	40	51	1	50	39	0	39	0.50138	0.587334	1	0.494444	0.554684	1	0.237469	1	1	1	1	1	1	1	0.05	0.02	0
INVS	132	42	1	41	51	1	50	39	2	37	0.685422	1	0.576736	0.606435	0.58115	1	1	1	1	1	1	1	1	1	0.02	0.02	0.05
IP6K1	132	42	1	41	51	1	50	39	0	39	1	1	1	1	1	1	0.53678	1	1	1	1	1	1	1	0.02	0.02	0
IPMK	132	42	0	42	51	1	50	39	1	38	0.752255	1	1	0.481481	0.505205	1	1	1	1	1	1	1	1	1	0	0.02	0.03
IPO4	132	42	13	29	51	20	31	39	12	27	0.608271	0.514414	0.506335	1	0.689343	0.35028	0.694962	1	1	1	1	1	1	1	0.31	0.39	0.31
IPO8	132	42	4	38	51	4	47	39	2	37	0.847718	1	0.694322	0.676725	0.722554	1	0.725143	1	1	1	1	1	1	1	0.1	0.08	0.05
IPO9	132	42	2	40	51	3	48	39	1	38	0.875757	1	0.630253	1	0.669553	0.676007	1	1	1	1	1	1	1	1	0.05	0.06	0.03
IPPK	132	42	1	41	51	4	47	39	2	37	0.491954	0.373359	0.694322	0.606435	1	0.428812	0.430008	1	1	1	1	1	1	1	0.02	0.08	0.05
IQCC	132	42	2	40	51	5	46	39	3	36	0.65425	0.451129	1	0.667988	1	0.508055	0.501822	1	1	1	1	1	1	1	0.05	0.1	0.08
IQCG	132	42	1	41	51	0	51	39	0	39	0.613636	0.451613	1	1	1	1	0.318182	1	1	1	1	1	1	1	0.02	0	0
IQCH	132	42	0	42	51	1	50	39	0	39	1	1	1	1	1	0.386364	1	1	1	1	1	1	1	1	0	0.02	0
IQCJ-SCHIP1	132	42	0	42	51	0	51	39	0	39	1	1	1	1	1	1	1	1	1	1	1	1	1	1	0	0	0
IQCK	132	42	0	42	51	1	50	39	1	38	0.752255	1	1	0.481481	0.505205	1	1	1	1	1	1	1	1	1	0	0.02	0.03
IQGAP2	132	42	0	42	51	0	51	39	0	39	1	1	1	1	1	1	1	1	1	1	1	1	1	1	0	0	0
IRAK4	132	42	3	39	51	1	50	39	1	38	0.517834	0.324451	1	0.616526	1	0.648315	0.326042	1	1	1	1	1	1	1	0.07	0.02	0.03
IRF1	132	42	1	41	51	1	50	39	0	39	1	1	1	1	1	1	0.53678	1	1	1	1	1	1	1	0.02	0.02	0
IRF2	132	42	1	41	51	1	50	39	1	38	1	1	1	1	1	1	1	1	1	1	1	1	1	1	0.02	0.02	0.03
IRF3	132	42	17	25	51	25	26	39	18	21	0.703791	0.530288	0.833582	0.657748	1	0.591166	0.458752	1	1	1	1	1	1	1	0.4	0.49	0.46
IRF4	132	42	0	42	51	0	51	39	0	39	1	1	1	1	1	1	1	1	1	1	1	1	1	1	0	0	0
IRF6	132	42	3	39	51	3	48	39	1	38	0.7101	1	0.630253	0.616526	0.673224	1	0.678913	1	1	1	1	1	1	1	0.07	0.06	0.03
IRF7	132	42	10	32	51	15	36	39	10	29	0.853333	0.640845	0.813436	1	1	0.551259	0.677739	1	1	1	1	1	1	1	0.24	0.29	0.26
IRGQ,L34079,2	132	42	0	42	51	1	50	39	0	39	1	1	1	1	1	0.386364	1	1	1	1	1	1	1	1	0	0.02	0
IRS1	132	42	7	35	51	7	44	39	3	36	0.490302	0.774791	0.504639	0.315141	0.393156	0.796847	0.40902	1	1	1	1	1	1	1	0.17	0.14	0.08
IRS2	132	42	7	35	51	9	42	39	8	31	0.920439	1	0.789677	0.777086	0.630381	1	0.813781	1	1	1	1	1	1	1	0.17	0.18	0.21
IRX2	132	42	0	42	51	1	50	39	0	39	1	1	1	1	1	0.386364	1	1	1	1	1	1	1	1	0	0.02	0
IRX4	132	42	0	42	51	1	50	39	0	39	1	1	1	1	1	0.386364	1	1	1	1	1	1	1	1	0	0.02	0
ISCA2	132	42	0	42	51	1	50	39	0	39	1	1	1	1	1	0.386364	1	1	1	1	1	1	1	1	0	0.02	0
ISM1	132	42	0	42	51	0	51	39	0	39	1	1	1	1	1	1	1	1	1	1	1	1	1	1	0	0	0
ISOC1	132	42	1	41	51	2	49	39	0	39	0.77703	1	0.503371	1	0.554684	0.55896	1	1	1	1	1	1	1	1	0.02	0.04	0
ISOC2	132	42	1	41	51	1	50	39	0	39	1	1	1	1	1	1	0.53678	1	1	1	1	1	1	1	0.02	0.02	0
IST1	132	42	1	41	51	1	50	39	1	38	1	1	1	1	1	1	1	1	1	1	1	1	1	1	0.02	0.02	0.03
ISY1,ISY1-RAB43	132	42	0	42	51	0	51	39	0	39	1	1	1	1	1	1	1	1	1	1	1	1	1	1	0	0	0
ISYNA1	132	42	2	40	51	3	48	39	2	37	1	1	1	1	1	1	1	1	1	1	1	1	1	1	0.05	0.06	0.05
ITFG1	132	42	1	41	51	1	50	39	1	38	1	1	1	1	1	1	1	1	1	1	1	1	1	1	0.02	0.02	0.03
ITGA1	132	42	3	39	51	3	48	39	2	37	1	1	1	1	1	1	0.708881	1	1	1	1	1	1	1	0.07	0.06	0.05
ITGA10	132	42	1	41	51	0	51	39	0	39	0.613636	0.451613	1	1	1	1	0.318182	1	1	1	1	1	1	1	0.02	0	0
ITGA3	132	42	8	34	51	7	44	39	7	32	0.801824	0.575781	0.770151	1	0.801653	0.63234	0.622992	1	1	1	1	1	1	1	0.19	0.14	0.18
ITGA5	132	42	2	40	51	2	49	39	0	39	0.55406	1	0.503371	0.494444	0.318793	0.639874	0.591637	1	1	1	1	1	1	1	0.05	0.04	0
ITGA6	132	42	7	35	51	13	38	39	8	31	0.573666	0.324992	0.623856	0.777086	1	0.385233	0.494647	1	1	1	1	1	1	1	0.17	0.25	0.21
ITGB1	132	42	2	40	51	2	49	39	1	38	1	1	1	1	1	1	0.653051	1	1	1	1	1	1	1	0.05	0.04	0.03
ITGB1BP1	132	42	0	42	51	1	50	39	1	38	0.752255	1	1	0.481481	0.505205	1	1	1	1	1	1	1	1	1	0	0.02	0.03
ITGB1BP2	132	42	0	42	51	0	51	39	0	39	1	1	1	1	1	1	1	1	1	1	1	1	1	1	0	0	0
ITGB2	132	42	2	40	51	1	50	39	2	37	0.623027	0.587334	0.576736	1	0.63187	0.648315	0.653051	1	1	1	1	1	1	1	0.05	0.02	0.05
ITGB3,RP11-290H9,2	132	42	0	42	51	0	51	39	0	39	1	1	1	1	1	1	1	1	1	1	1	1	1	1	0	0	0
ITGB3BP	132	42	0	42	51	1	50	39	0	39	1	1	1	1	1	0.386364	1	1	1	1	1	1	1	1	0	0.02	0
ITGB5	132	42	3	39	51	4	47	39	5	34	0.691852	1	0.493381	0.472066	0.336545	0.765945	0.751385	1	1	1	1	1	1	1	0.07	0.08	0.13
ITGB7	132	42	1	41	51	3	48	39	2	37	0.768952	0.624016	1	0.606435	1	0.676007	0.663979	1	1	1	1	1	1	1	0.02	0.06	0.05
ITGB8	132	42	1	41	51	1	50	39	0	39	1	1	1	1	1	1	0.53678	1	1	1	1	1	1	1	0.02	0.02	0
ITGBL1	132	42	0	42	51	0	51	39	0	39	1	1	1	1	1	1	1	1	1	1	1	1	1	1	0	0	0
ITIH1	132	42	0	42	51	0	51	39	0	39	1	1	1	1	1	1	1	1	1	1	1	1	1	1	0	0	0
ITIH2	132	42	0	42	51	0	51	39	0	39	1	1	1	1	1	1	1	1	1	1	1	1	1	1	0	0	0
ITIH3	132	42	0	42	51	0	51	39	0	39	1	1	1	1	1	1	1	1	1	1	1	1	1	1	0	0	0
ITK	132	42	0	42	51	0	51	39	0	39	1	1	1	1	1	1	1	1	1	1	1	1	1	1	0	0	0
ITLN2	132	42	0	42	51	0	51	39	0	39	1	1	1	1	1	1	1	1	1	1	1	1	1	1	0	0	0
ITM2A	132	42	0	42	51	0	51	39	0	39	1	1	1	1	1	1	1	1	1	1	1	1	1	1	0	0	0
ITM2B	132	42	1	41	51	0	51	39	0	39	0.613636	0.451613	1	1	1	1	0.318182	1	1	1	1	1	1	1	0.02	0	0
ITPA	132	42	3	39	51	2	49	39	2	37	0.887261	0.654996	1	1	1	0.706006	0.678913	1	1	1	1	1	1	1	0.07	0.04	0.05
ITPK1	132	42	2	40	51	1	50	39	1	38	0.827155	0.587334	1	1	1	1	0.591637	1	1	1	1	1	1	1	0.05	0.02	0.03
ITPRIP	132	42	0	42	51	0	51	39	0	39	1	1	1	1	1	1	1	1	1	1	1	1	1	1	0	0	0
ITSN1	132	42	2	40	51	2	49	39	1	38	1	1	1	1	1	1	0.653051	1	1	1	1	1	1	1	0.05	0.04	0.03
IVD	132	42	2	40	51	1	50	39	0	39	0.50138	0.587334	1	0.494444	0.554684	1	0.237469	1	1	1	1	1	1	1	0.05	0.02	0
IVNS1ABP	132	42	2	40	51	3	48	39	1	38	0.875757	1	0.630253	1	0.669553	0.676007	1	1	1	1	1	1	1	1	0.05	0.06	0.03
IWS1	132	42	3	39	51	3	48	39	2	37	1	1	1	1	1	1	0.708881	1	1	1	1	1	1	1	0.07	0.06	0.05
IZUMO4	132	42	0	42	51	0	51	39	0	39	1	1	1	1	1	1	1	1	1	1	1	1	1	1	0	0	0
JADE1	132	42	2	40	51	1	50	39	0	39	0.50138	0.587334	1	0.494444	0.554684	1	0.237469	1	1	1	1	1	1	1	0.05	0.02	0
JADE3	132	42	0	42	51	1	50	39	0	39	1	1	1	1	1	0.386364	1	1	1	1	1	1	1	1	0	0.02	0
JAK1	132	42	3	39	51	4	47	39	3	36	1	1	1	1	1	1	1	1	1	1	1	1	1	1	0.07	0.08	0.08
JAK2	132	42	3	39	51	1	50	39	1	38	0.517834	0.324451	1	0.616526	1	0.648315	0.326042	1	1	1	1	1	1	1	0.07	0.02	0.03
JAK3	132	42	3	39	51	4	47	39	3	36	1	1	1	1	1	1	1	1	1	1	1	1	1	1	0.07	0.08	0.08
JAKMIP1	132	42	0	42	51	0	51	39	0	39	1	1	1	1	1	1	1	1	1	1	1	1	1	1	0	0	0
JKAMP	132	42	2	40	51	1	50	39	1	38	0.827155	0.587334	1	1	1	1	0.591637	1	1	1	1	1	1	1	0.05	0.02	0.03
JMJD1C	132	42	18	24	51	19	32	39	13	26	0.672427	0.671733	0.824791	0.493156	0.557798	1	0.445908	1	1	1	1	1	1	1	0.43	0.37	0.33
JMJD6	132	42	1	41	51	1	50	39	2	37	0.685422	1	0.576736	0.606435	0.58115	1	1	1	1	1	1	1	1	1	0.02	0.02	0.05
JMJD8	132	42	0	42	51	1	50	39	1	38	0.752255	1	1	0.481481	0.505205	1	1	1	1	1	1	1	1	1	0	0.02	0.03
JOSD1	132	42	0	42	51	1	50	39	0	39	1	1	1	1	1	0.386364	1	1	1	1	1	1	1	1	0	0.02	0
JPH2	132	42	0	42	51	0	51	39	0	39	1	1	1	1	1	1	1	1	1	1	1	1	1	1	0	0	0
JRKL	132	42	0	42	51	1	50	39	0	39	1	1	1	1	1	0.386364	1	1	1	1	1	1	1	1	0	0.02	0
JSRP1	132	42	1	41	51	0	51	39	0	39	0.613636	0.451613	1	1	1	1	0.318182	1	1	1	1	1	1	1	0.02	0	0
JTB	132	42	1	41	51	0	51	39	0	39	0.613636	0.451613	1	1	1	1	0.318182	1	1	1	1	1	1	1	0.02	0	0
JUN	132	42	2	40	51	1	50	39	0	39	0.50138	0.587334	1	0.494444	0.554684	1	0.237469	1	1	1	1	1	1	1	0.05	0.02	0
KANSL1L	132	42	2	40	51	1	50	39	0	39	0.50138	0.587334	1	0.494444	0.554684	1	0.237469	1	1	1	1	1	1	1	0.05	0.02	0
KANSL3	132	42	4	38	51	7	44	39	4	35	0.834209	0.748698	0.750772	1	1	0.577033	0.774082	1	1	1	1	1	1	1	0.1	0.14	0.1
KARS	132	42	3	39	51	6	45	39	4	35	0.764712	0.50562	1	0.70582	1	0.563074	0.549914	1	1	1	1	1	1	1	0.07	0.12	0.1
KAT14	132	42	6	36	51	10	41	39	6	33	0.836736	0.587111	0.782018	1	1	0.481818	0.802764	1	1	1	1	1	1	1	0.14	0.2	0.15
KAT2B	132	42	2	40	51	2	49	39	2	37	1	1	1	1	1	1	1	1	1	1	1	1	1	1	0.05	0.04	0.05
KAT6B	132	42	5	37	51	3	48	39	3	36	0.627	0.460549	1	0.713771	1	0.528658	0.325564	1	1	1	1	1	1	1	0.12	0.06	0.08
KATNA1	132	42	0	42	51	1	50	39	0	39	1	1	1	1	1	0.386364	1	1	1	1	1	1	1	1	0	0.02	0
KATNAL2	132	42	0	42	51	1	50	39	0	39	1	1	1	1	1	0.386364	1	1	1	1	1	1	1	1	0	0.02	0
KAZALD1	132	42	1	41	51	3	48	39	1	38	0.733305	0.624016	0.630253	1	1	0.374	1	1	1	1	1	1	1	1	0.02	0.06	0.03
KBTBD11	132	42	1	41	51	0	51	39	0	39	0.613636	0.451613	1	1	1	1	0.318182	1	1	1	1	1	1	1	0.02	0	0
KBTBD2	132	42	1	41	51	1	50	39	1	38	1	1	1	1	1	1	1	1	1	1	1	1	1	1	0.02	0.02	0.03
KBTBD4	132	42	2	40	51	1	50	39	1	38	0.827155	0.587334	1	1	1	1	0.591637	1	1	1	1	1	1	1	0.05	0.02	0.03
KBTBD6	132	42	0	42	51	0	51	39	0	39	1	1	1	1	1	1	1	1	1	1	1	1	1	1	0	0	0
KBTBD7	132	42	0	42	51	1	50	39	0	39	1	1	1	1	1	0.386364	1	1	1	1	1	1	1	1	0	0.02	0
KCNA3	132	42	0	42	51	0	51	39	0	39	1	1	1	1	1	1	1	1	1	1	1	1	1	1	0	0	0
KCNAB2	132	42	1	41	51	0	51	39	0	39	0.613636	0.451613	1	1	1	1	0.318182	1	1	1	1	1	1	1	0.02	0	0
KCNAB3	132	42	0	42	51	1	50	39	0	39	1	1	1	1	1	0.386364	1	1	1	1	1	1	1	1	0	0.02	0
KCNB2	132	42	0	42	51	0	51	39	0	39	1	1	1	1	1	1	1	1	1	1	1	1	1	1	0	0	0
KCNC4	132	42	0	42	51	0	51	39	0	39	1	1	1	1	1	1	1	1	1	1	1	1	1	1	0	0	0
KCND1	132	42	0	42	51	1	50	39	0	39	1	1	1	1	1	0.386364	1	1	1	1	1	1	1	1	0	0.02	0
KCND2	132	42	1	41	51	0	51	39	0	39	0.613636	0.451613	1	1	1	1	0.318182	1	1	1	1	1	1	1	0.02	0	0
KCNE4	132	42	0	42	51	0	51	39	0	39	1	1	1	1	1	1	1	1	1	1	1	1	1	1	0	0	0
KCNF1	132	42	1	41	51	1	50	39	0	39	1	1	1	1	1	1	0.53678	1	1	1	1	1	1	1	0.02	0.02	0
KCNH4	132	42	0	42	51	1	50	39	1	38	0.752255	1	1	0.481481	0.505205	1	1	1	1	1	1	1	1	1	0	0.02	0.03
KCNH8	132	42	1	41	51	0	51	39	0	39	0.613636	0.451613	1	1	1	1	0.318182	1	1	1	1	1	1	1	0.02	0	0
KCNJ14	132	42	1	41	51	2	49	39	0	39	0.77703	1	0.503371	1	0.554684	0.55896	1	1	1	1	1	1	1	1	0.02	0.04	0
KCNJ18	132	42	0	42	51	0	51	39	0	39	1	1	1	1	1	1	1	1	1	1	1	1	1	1	0	0	0
KCNJ2	132	42	1	41	51	0	51	39	0	39	0.613636	0.451613	1	1	1	1	0.318182	1	1	1	1	1	1	1	0.02	0	0
KCNK1	132	42	0	42	51	1	50	39	0	39	1	1	1	1	1	0.386364	1	1	1	1	1	1	1	1	0	0.02	0
KCNK13	132	42	0	42	51	0	51	39	0	39	1	1	1	1	1	1	1	1	1	1	1	1	1	1	0	0	0
KCNK15	132	42	1	41	51	2	49	39	2	37	0.861589	1	1	0.606435	0.63187	1	1	1	1	1	1	1	1	1	0.02	0.04	0.05
KCNK5	132	42	1	41	51	0	51	39	1	38	0.522207	0.451613	0.433333	1	0.505205	0.522207	0.53678	1	1	1	1	1	1	1	0.02	0	0.03
KCNMB2,RP11-385J1,3	132	42	1	41	51	0	51	39	0	39	0.613636	0.451613	1	1	1	1	0.318182	1	1	1	1	1	1	1	0.02	0	0
KCNMB3	132	42	1	41	51	2	49	39	0	39	0.77703	1	0.503371	1	0.554684	0.55896	1	1	1	1	1	1	1	1	0.02	0.04	0
KCNS1	132	42	0	42	51	0	51	39	0	39	1	1	1	1	1	1	1	1	1	1	1	1	1	1	0	0	0
KCTD1	132	42	0	42	51	1	50	39	0	39	1	1	1	1	1	0.386364	1	1	1	1	1	1	1	1	0	0.02	0
KCTD10	132	42	1	41	51	0	51	39	0	39	0.613636	0.451613	1	1	1	1	0.318182	1	1	1	1	1	1	1	0.02	0	0
KCTD11	132	42	0	42	51	1	50	39	1	38	0.752255	1	1	0.481481	0.505205	1	1	1	1	1	1	1	1	1	0	0.02	0.03
KCTD12	132	42	2	40	51	1	50	39	1	38	0.827155	0.587334	1	1	1	1	0.591637	1	1	1	1	1	1	1	0.05	0.02	0.03
KCTD13	132	42	0	42	51	1	50	39	1	38	0.752255	1	1	0.481481	0.505205	1	1	1	1	1	1	1	1	1	0	0.02	0.03
KCTD15	132	42	0	42	51	1	50	39	1	38	0.752255	1	1	0.481481	0.505205	1	1	1	1	1	1	1	1	1	0	0.02	0.03
KCTD16	132	42	0	42	51	0	51	39	0	39	1	1	1	1	1	1	1	1	1	1	1	1	1	1	0	0	0
KCTD20	132	42	8	34	51	6	45	39	4	35	0.47935	0.389719	1	0.353376	0.584438	0.795585	0.276389	1	1	1	1	1	1	1	0.19	0.12	0.1
KCTD21	132	42	0	42	51	1	50	39	0	39	1	1	1	1	1	0.386364	1	1	1	1	1	1	1	1	0	0.02	0
KCTD5	132	42	1	41	51	0	51	39	0	39	0.613636	0.451613	1	1	1	1	0.318182	1	1	1	1	1	1	1	0.02	0	0
KCTD7	132	42	0	42	51	0	51	39	0	39	1	1	1	1	1	1	1	1	1	1	1	1	1	1	0	0	0
KCTD9	132	42	0	42	51	1	50	39	0	39	1	1	1	1	1	0.386364	1	1	1	1	1	1	1	1	0	0.02	0
KDELC2	132	42	1	41	51	2	49	39	2	37	0.861589	1	1	0.606435	0.63187	1	1	1	1	1	1	1	1	1	0.02	0.04	0.05
KDELR1	132	42	0	42	51	0	51	39	0	39	1	1	1	1	1	1	1	1	1	1	1	1	1	1	0	0	0
KDELR2	132	42	0	42	51	1	50	39	1	38	0.752255	1	1	0.481481	0.505205	1	1	1	1	1	1	1	1	1	0	0.02	0.03
KDELR3	132	42	4	38	51	6	45	39	4	35	1	1	1	1	1	0.776188	1	1	1	1	1	1	1	1	0.1	0.12	0.1
KDM1A	132	42	4	38	51	6	45	39	2	37	0.644521	1	0.457882	0.676725	0.508095	0.535625	1	1	1	1	1	1	1	1	0.1	0.12	0.05
KDM2A	132	42	3	39	51	5	46	39	2	37	0.781299	0.725345	0.694322	1	0.722554	0.508055	1	1	1	1	1	1	1	1	0.07	0.1	0.05
KDM2B	132	42	5	37	51	4	47	39	2	37	0.580222	0.726637	0.694322	0.434269	0.505941	1	0.325564	1	1	1	1	1	1	1	0.12	0.08	0.05
KDM3B	132	42	15	27	51	24	27	39	17	22	0.527368	0.297677	0.831923	0.502552	1	0.470072	0.345984	1	1	1	1	1	1	1	0.36	0.47	0.44
KDM4B	132	42	3	39	51	4	47	39	3	36	1	1	1	1	1	1	1	1	1	1	1	1	1	1	0.07	0.08	0.08
KDM5C	132	42	2	40	51	3	48	39	4	35	0.625433	1	0.461346	0.421163	0.448728	1	0.718272	1	1	1	1	1	1	1	0.05	0.06	0.1
KDM5D	132	42	2	40	51	3	48	39	2	37	1	1	1	1	1	1	1	1	1	1	1	1	1	1	0.05	0.06	0.05
KDR	132	42	2	40	51	1	50	39	2	37	0.623027	0.587334	0.576736	1	0.63187	0.648315	0.653051	1	1	1	1	1	1	1	0.05	0.02	0.05
KDSR	132	42	2	40	51	1	50	39	0	39	0.50138	0.587334	1	0.494444	0.554684	1	0.237469	1	1	1	1	1	1	1	0.05	0.02	0
KEAP1	132	42	2	40	51	1	50	39	1	38	0.827155	0.587334	1	1	1	1	0.591637	1	1	1	1	1	1	1	0.05	0.02	0.03
KHDC1	132	42	1	41	51	0	51	39	0	39	0.613636	0.451613	1	1	1	1	0.318182	1	1	1	1	1	1	1	0.02	0	0
KHDRBS1	132	42	1	41	51	0	51	39	1	38	0.522207	0.451613	0.433333	1	0.505205	0.522207	0.53678	1	1	1	1	1	1	1	0.02	0	0.03
KHDRBS3	132	42	0	42	51	0	51	39	0	39	1	1	1	1	1	1	1	1	1	1	1	1	1	1	0	0	0
KHK	132	42	1	41	51	1	50	39	1	38	1	1	1	1	1	1	1	1	1	1	1	1	1	1	0.02	0.02	0.03
KHSRP	132	42	2	40	51	5	46	39	3	36	0.65425	0.451129	1	0.667988	1	0.508055	0.501822	1	1	1	1	1	1	1	0.05	0.1	0.08
KIAA0040	132	42	3	39	51	3	48	39	3	36	1	1	1	1	0.723304	1	1	1	1	1	1	1	1	1	0.07	0.06	0.08
KIAA0100	132	42	10	32	51	12	39	39	11	28	0.875885	1	0.634004	0.800432	0.660579	0.837976	1	1	1	1	1	1	1	1	0.24	0.24	0.28
KIAA0141	132	42	18	24	51	22	29	39	13	26	0.594936	1	0.388338	0.493156	0.335573	0.589788	0.705522	1	1	1	1	1	1	1	0.43	0.43	0.33
KIAA0319	132	42	1	41	51	0	51	39	1	38	0.522207	0.451613	0.433333	1	0.505205	0.522207	0.53678	1	1	1	1	1	1	1	0.02	0	0.03
KIAA0319L	132	42	5	37	51	3	48	39	2	37	0.538306	0.460549	1	0.434269	0.722554	0.740105	0.28795	1	1	1	1	1	1	1	0.12	0.06	0.05
KIAA0391,RP11-561B11,2	132	42	3	39	51	3	48	39	1	38	0.7101	1	0.630253	0.616526	0.673224	1	0.678913	1	1	1	1	1	1	1	0.07	0.06	0.03
KIAA0825	132	42	0	42	51	0	51	39	0	39	1	1	1	1	1	1	1	1	1	1	1	1	1	1	0	0	0
KIAA0895L	132	42	1	41	51	2	49	39	2	37	0.861589	1	1	0.606435	0.63187	1	1	1	1	1	1	1	1	1	0.02	0.04	0.05
KIAA0930	132	42	0	42	51	1	50	39	0	39	1	1	1	1	1	0.386364	1	1	1	1	1	1	1	1	0	0.02	0
KIAA1191	132	42	1	41	51	1	50	39	0	39	1	1	1	1	1	1	0.53678	1	1	1	1	1	1	1	0.02	0.02	0
KIAA1211	132	42	6	36	51	5	46	39	6	33	0.684684	0.536131	0.521888	1	0.578212	0.594512	0.783221	1	1	1	1	1	1	1	0.14	0.1	0.15
KIAA1217	132	42	18	24	51	25	26	39	20	19	0.759472	0.676454	1	0.507825	0.703028	0.8591	0.461181	1	1	1	1	1	1	1	0.43	0.49	0.51
KIAA1324	132	42	1	41	51	1	50	39	2	37	0.685422	1	0.576736	0.606435	0.58115	1	1	1	1	1	1	1	1	1	0.02	0.02	0.05
KIAA1324L	132	42	2	40	51	4	47	39	3	36	0.830091	0.68636	1	0.667988	0.723304	0.733607	0.718272	1	1	1	1	1	1	1	0.05	0.08	0.08
KIAA1328	132	42	0	42	51	1	50	39	0	39	1	1	1	1	1	0.386364	1	1	1	1	1	1	1	1	0	0.02	0
KIAA1429	132	42	5	37	51	3	48	39	4	35	0.559291	0.460549	0.461346	1	0.748121	0.368145	0.519061	1	1	1	1	1	1	1	0.12	0.06	0.1
KIAA1456	132	42	0	42	51	1	50	39	1	38	0.752255	1	1	0.481481	0.505205	1	1	1	1	1	1	1	1	1	0	0.02	0.03
KIAA1522	132	42	16	26	51	23	28	39	13	26	0.520219	0.532411	0.285137	0.816895	0.436125	0.360659	0.851124	1	1	1	1	1	1	1	0.38	0.45	0.33
KIAA1524	132	42	0	42	51	0	51	39	0	39	1	1	1	1	1	1	1	1	1	1	1	1	1	1	0	0	0
KIAA1549	132	42	12	30	51	11	40	39	8	31	0.685496	0.476174	1	0.4483	0.659329	0.83337	0.381795	1	1	1	1	1	1	1	0.29	0.22	0.21
KIAA1586	132	42	3	39	51	1	50	39	2	37	0.508025	0.324451	0.576736	1	1	0.404628	0.382049	1	1	1	1	1	1	1	0.07	0.02	0.05
KIAA1841	132	42	2	40	51	1	50	39	0	39	0.50138	0.587334	1	0.494444	0.554684	1	0.237469	1	1	1	1	1	1	1	0.05	0.02	0
KIAA2013	132	42	1	41	51	3	48	39	2	37	0.768952	0.624016	1	0.606435	1	0.676007	0.663979	1	1	1	1	1	1	1	0.02	0.06	0.05
KIF11	132	42	2	40	51	1	50	39	0	39	0.50138	0.587334	1	0.494444	0.554684	1	0.237469	1	1	1	1	1	1	1	0.05	0.02	0
KIF13B	132	42	6	36	51	4	47	39	5	34	0.580456	0.33867	0.493381	1	0.767217	0.404158	0.557893	1	1	1	1	1	1	1	0.14	0.08	0.13
KIF14	132	42	1	41	51	2	49	39	1	38	1	1	1	1	1	0.639874	1	1	1	1	1	1	1	1	0.02	0.04	0.03
KIF18B	132	42	6	36	51	9	42	39	5	34	0.826789	0.780085	0.573138	1	0.79212	0.619844	1	1	1	1	1	1	1	1	0.14	0.18	0.13
KIF1A	132	42	0	42	51	0	51	39	0	39	1	1	1	1	1	1	1	1	1	1	1	1	1	1	0	0	0
KIF1B	132	42	6	36	51	5	46	39	3	36	0.641582	0.536131	1	0.484787	0.757307	1	0.372316	1	1	1	1	1	1	1	0.14	0.1	0.08
KIF1C	132	42	4	38	51	5	46	39	5	34	0.879424	1	0.741061	0.731807	0.553837	1	1	1	1	1	1	1	1	1	0.1	0.1	0.13
KIF21B	132	42	1	41	51	2	49	39	0	39	0.77703	1	0.503371	1	0.554684	0.55896	1	1	1	1	1	1	1	1	0.02	0.04	0
KIF24	132	42	1	41	51	0	51	39	0	39	0.613636	0.451613	1	1	1	1	0.318182	1	1	1	1	1	1	1	0.02	0	0
KIF27	132	42	2	40	51	1	50	39	0	39	0.50138	0.587334	1	0.494444	0.554684	1	0.237469	1	1	1	1	1	1	1	0.05	0.02	0
KIF2C	132	42	5	37	51	4	47	39	3	36	0.801663	0.726637	1	0.713771	1	0.765945	0.519061	1	1	1	1	1	1	1	0.12	0.08	0.08
KIF3A	132	42	2	40	51	1	50	39	0	39	0.50138	0.587334	1	0.494444	0.554684	1	0.237469	1	1	1	1	1	1	1	0.05	0.02	0
KIF3C	132	42	0	42	51	0	51	39	0	39	1	1	1	1	1	1	1	1	1	1	1	1	1	1	0	0	0
KIF4A	132	42	0	42	51	1	50	39	0	39	1	1	1	1	1	0.386364	1	1	1	1	1	1	1	1	0	0.02	0
KIF9	132	42	0	42	51	0	51	39	0	39	1	1	1	1	1	1	1	1	1	1	1	1	1	1	0	0	0
KIFAP3	132	42	1	41	51	2	49	39	1	38	1	1	1	1	1	0.639874	1	1	1	1	1	1	1	1	0.02	0.04	0.03
KIFC1	132	42	3	39	51	3	48	39	1	38	0.7101	1	0.630253	0.616526	0.673224	1	0.678913	1	1	1	1	1	1	1	0.07	0.06	0.03
KIFC3	132	42	1	41	51	3	48	39	2	37	0.768952	0.624016	1	0.606435	1	0.676007	0.663979	1	1	1	1	1	1	1	0.02	0.06	0.05
KIN	132	42	1	41	51	2	49	39	0	39	0.77703	1	0.503371	1	0.554684	0.55896	1	1	1	1	1	1	1	1	0.02	0.04	0
KISS1	132	42	0	42	51	1	50	39	0	39	1	1	1	1	1	0.386364	1	1	1	1	1	1	1	1	0	0.02	0
KIT	132	42	2	40	51	1	50	39	0	39	0.50138	0.587334	1	0.494444	0.554684	1	0.237469	1	1	1	1	1	1	1	0.05	0.02	0
KITLG	132	42	0	42	51	0	51	39	0	39	1	1	1	1	1	1	1	1	1	1	1	1	1	1	0	0	0
KL	132	42	1	41	51	0	51	39	1	38	0.522207	0.451613	0.433333	1	0.505205	0.522207	0.53678	1	1	1	1	1	1	1	0.02	0	0.03
KLC4	132	42	1	41	51	3	48	39	1	38	0.733305	0.624016	0.630253	1	1	0.374	1	1	1	1	1	1	1	1	0.02	0.06	0.03
KLF10	132	42	1	41	51	0	51	39	0	39	0.613636	0.451613	1	1	1	1	0.318182	1	1	1	1	1	1	1	0.02	0	0
KLF11	132	42	2	40	51	4	47	39	3	36	0.830091	0.68636	1	0.667988	0.723304	0.733607	0.718272	1	1	1	1	1	1	1	0.05	0.08	0.08
KLF13	132	42	1	41	51	0	51	39	1	38	0.522207	0.451613	0.433333	1	0.505205	0.522207	0.53678	1	1	1	1	1	1	1	0.02	0	0.03
KLF16	132	42	1	41	51	1	50	39	0	39	1	1	1	1	1	1	0.53678	1	1	1	1	1	1	1	0.02	0.02	0
KLF3	132	42	1	41	51	0	51	39	0	39	0.613636	0.451613	1	1	1	1	0.318182	1	1	1	1	1	1	1	0.02	0	0
KLF4	132	42	0	42	51	1	50	39	1	38	0.752255	1	1	0.481481	0.505205	1	1	1	1	1	1	1	1	1	0	0.02	0.03
KLF6	132	42	2	40	51	2	49	39	0	39	0.55406	1	0.503371	0.494444	0.318793	0.639874	0.591637	1	1	1	1	1	1	1	0.05	0.04	0
KLF7	132	42	0	42	51	1	50	39	0	39	1	1	1	1	1	0.386364	1	1	1	1	1	1	1	1	0	0.02	0
KLF8	132	42	1	41	51	2	49	39	0	39	0.77703	1	0.503371	1	0.554684	0.55896	1	1	1	1	1	1	1	1	0.02	0.04	0
KLF9	132	42	0	42	51	1	50	39	0	39	1	1	1	1	1	0.386364	1	1	1	1	1	1	1	1	0	0.02	0
KLHDC10	132	42	0	42	51	1	50	39	0	39	1	1	1	1	1	0.386364	1	1	1	1	1	1	1	1	0	0.02	0
KLHL11	132	42	0	42	51	1	50	39	0	39	1	1	1	1	1	0.386364	1	1	1	1	1	1	1	1	0	0.02	0
KLHL12	132	42	2	40	51	1	50	39	2	37	0.623027	0.587334	0.576736	1	0.63187	0.648315	0.653051	1	1	1	1	1	1	1	0.05	0.02	0.05
KLHL15	132	42	0	42	51	1	50	39	0	39	1	1	1	1	1	0.386364	1	1	1	1	1	1	1	1	0	0.02	0
KLHL18	132	42	0	42	51	1	50	39	0	39	1	1	1	1	1	0.386364	1	1	1	1	1	1	1	1	0	0.02	0
KLHL2	132	42	1	41	51	1	50	39	0	39	1	1	1	1	1	1	0.53678	1	1	1	1	1	1	1	0.02	0.02	0
KLHL20	132	42	1	41	51	2	49	39	1	38	1	1	1	1	1	0.639874	1	1	1	1	1	1	1	1	0.02	0.04	0.03
KLHL22	132	42	1	41	51	2	49	39	3	36	0.582773	1	0.648883	0.347421	0.359976	1	0.663979	1	1	1	1	1	1	1	0.02	0.04	0.08
KLHL28	132	42	0	42	51	1	50	39	0	39	1	1	1	1	1	0.386364	1	1	1	1	1	1	1	1	0	0.02	0
KLHL29	132	42	0	42	51	1	50	39	1	38	0.752255	1	1	0.481481	0.505205	1	1	1	1	1	1	1	1	1	0	0.02	0.03
KLHL3	132	42	0	42	51	0	51	39	0	39	1	1	1	1	1	1	1	1	1	1	1	1	1	1	0	0	0
KLHL31	132	42	0	42	51	1	50	39	0	39	1	1	1	1	1	0.386364	1	1	1	1	1	1	1	1	0	0.02	0
KLHL35	132	42	1	41	51	0	51	39	0	39	0.613636	0.451613	1	1	1	1	0.318182	1	1	1	1	1	1	1	0.02	0	0
KLHL36	132	42	2	40	51	2	49	39	1	38	1	1	1	1	1	1	0.653051	1	1	1	1	1	1	1	0.05	0.04	0.03
KLHL42	132	42	1	41	51	0	51	39	1	38	0.522207	0.451613	0.433333	1	0.505205	0.522207	0.53678	1	1	1	1	1	1	1	0.02	0	0.03
KLHL6	132	42	0	42	51	0	51	39	0	39	1	1	1	1	1	1	1	1	1	1	1	1	1	1	0	0	0
KLHL7	132	42	2	40	51	1	50	39	0	39	0.50138	0.587334	1	0.494444	0.554684	1	0.237469	1	1	1	1	1	1	1	0.05	0.02	0
KLHL9	132	42	2	40	51	1	50	39	1	38	0.827155	0.587334	1	1	1	1	0.591637	1	1	1	1	1	1	1	0.05	0.02	0.03
KLK1	132	42	0	42	51	0	51	39	0	39	1	1	1	1	1	1	1	1	1	1	1	1	1	1	0	0	0
KLK10	132	42	0	42	51	0	51	39	0	39	1	1	1	1	1	1	1	1	1	1	1	1	1	1	0	0	0
KLK2	132	42	2	40	51	1	50	39	0	39	0.50138	0.587334	1	0.494444	0.554684	1	0.237469	1	1	1	1	1	1	1	0.05	0.02	0
KLK5	132	42	0	42	51	0	51	39	0	39	1	1	1	1	1	1	1	1	1	1	1	1	1	1	0	0	0
KLRC4,KLRC4-KLRK1	132	42	1	41	51	0	51	39	1	38	0.522207	0.451613	0.433333	1	0.505205	0.522207	0.53678	1	1	1	1	1	1	1	0.02	0	0.03
KLRD1	132	42	1	41	51	0	51	39	0	39	0.613636	0.451613	1	1	1	1	0.318182	1	1	1	1	1	1	1	0.02	0	0
KLRF1	132	42	1	41	51	0	51	39	0	39	0.613636	0.451613	1	1	1	1	0.318182	1	1	1	1	1	1	1	0.02	0	0
KLRG2	132	42	1	41	51	2	49	39	2	37	0.861589	1	1	0.606435	0.63187	1	1	1	1	1	1	1	1	1	0.02	0.04	0.05
KLRK1	132	42	5	37	51	9	42	39	4	35	0.625639	0.564205	0.378506	1	0.584438	0.3075	0.790761	1	1	1	1	1	1	1	0.12	0.18	0.1
KMT2C	132	42	18	24	51	18	33	39	13	26	0.686612	0.523726	1	0.493156	0.69337	0.85346	0.439471	1	1	1	1	1	1	1	0.43	0.35	0.33
KMT5A	132	42	0	42	51	1	50	39	0	39	1	1	1	1	1	0.386364	1	1	1	1	1	1	1	1	0	0.02	0
KNG1	132	42	0	42	51	0	51	39	0	39	1	1	1	1	1	1	1	1	1	1	1	1	1	1	0	0	0
KNOP1	132	42	4	38	51	6	45	39	2	37	0.644521	1	0.457882	0.676725	0.508095	0.535625	1	1	1	1	1	1	1	1	0.1	0.12	0.05
KNTC1	132	42	10	32	51	11	40	39	6	33	0.657814	0.808555	0.589369	0.409509	0.478974	0.827174	0.498755	1	1	1	1	1	1	1	0.24	0.22	0.15
KPNA2	132	42	2	40	51	4	47	39	1	38	0.630984	0.68636	0.383754	1	0.673224	0.428812	1	1	1	1	1	1	1	1	0.05	0.08	0.03
KPNA4	132	42	1	41	51	1	50	39	0	39	1	1	1	1	1	1	0.53678	1	1	1	1	1	1	1	0.02	0.02	0
KPNA6	132	42	1	41	51	3	48	39	2	37	0.768952	0.624016	1	0.606435	1	0.676007	0.663979	1	1	1	1	1	1	1	0.02	0.06	0.05
KPNB1	132	42	3	39	51	5	46	39	3	36	0.92614	0.725345	1	1	1	0.74893	1	1	1	1	1	1	1	1	0.07	0.1	0.08
KPRP	132	42	0	42	51	1	50	39	0	39	1	1	1	1	1	0.386364	1	1	1	1	1	1	1	1	0	0.02	0
KPTN	132	42	0	42	51	0	51	39	0	39	1	1	1	1	1	1	1	1	1	1	1	1	1	1	0	0	0
KRAS	132	42	2	40	51	2	49	39	0	39	0.55406	1	0.503371	0.494444	0.318793	0.639874	0.591637	1	1	1	1	1	1	1	0.05	0.04	0
KRBA2	132	42	1	41	51	1	50	39	0	39	1	1	1	1	1	1	0.53678	1	1	1	1	1	1	1	0.02	0.02	0
KRBOX4	132	42	0	42	51	0	51	39	0	39	1	1	1	1	1	1	1	1	1	1	1	1	1	1	0	0	0
KREMEN2	132	42	1	41	51	2	49	39	3	36	0.582773	1	0.648883	0.347421	0.359976	1	0.663979	1	1	1	1	1	1	1	0.02	0.04	0.08
KRIT1	132	42	2	40	51	2	49	39	1	38	1	1	1	1	1	1	0.653051	1	1	1	1	1	1	1	0.05	0.04	0.03
KRT1	132	42	1	41	51	0	51	39	0	39	0.613636	0.451613	1	1	1	1	0.318182	1	1	1	1	1	1	1	0.02	0	0
KRT12	132	42	0	42	51	1	50	39	0	39	1	1	1	1	1	0.386364	1	1	1	1	1	1	1	1	0	0.02	0
KRT14	132	42	7	35	51	6	45	39	5	34	0.811979	0.557328	1	0.758004	1	0.795585	0.587176	1	1	1	1	1	1	1	0.17	0.12	0.13
KRT16	132	42	1	41	51	1	50	39	2	37	0.685422	1	0.576736	0.606435	0.58115	1	1	1	1	1	1	1	1	1	0.02	0.02	0.05
KRT17	132	42	2	40	51	4	47	39	1	38	0.630984	0.68636	0.383754	1	0.673224	0.428812	1	1	1	1	1	1	1	1	0.05	0.08	0.03
KRT18	132	42	1	41	51	2	49	39	1	38	1	1	1	1	1	0.639874	1	1	1	1	1	1	1	1	0.02	0.04	0.03
KRT19	132	42	30	12	51	39	12	39	32	7	0.53425	0.638299	0.607408	0.302349	0.376468	1	0.381795	1	1	1	1	1	1	1	0.71	0.76	0.82
KRT20	132	42	10	32	51	8	43	39	6	33	0.536338	0.430219	1	0.409509	0.805014	0.646673	0.332313	1	1	1	1	1	1	1	0.24	0.16	0.15
KRT27	132	42	1	41	51	0	51	39	0	39	0.613636	0.451613	1	1	1	1	0.318182	1	1	1	1	1	1	1	0.02	0	0
KRT32	132	42	1	41	51	0	51	39	0	39	0.613636	0.451613	1	1	1	1	0.318182	1	1	1	1	1	1	1	0.02	0	0
KRT33A	132	42	0	42	51	1	50	39	0	39	1	1	1	1	1	0.386364	1	1	1	1	1	1	1	1	0	0.02	0
KRT34	132	42	1	41	51	0	51	39	0	39	0.613636	0.451613	1	1	1	1	0.318182	1	1	1	1	1	1	1	0.02	0	0
KRT39	132	42	1	41	51	0	51	39	0	39	0.613636	0.451613	1	1	1	1	0.318182	1	1	1	1	1	1	1	0.02	0	0
KRT5	132	42	5	37	51	9	42	39	6	33	0.787316	0.564205	1	0.750886	1	0.619844	0.605858	1	1	1	1	1	1	1	0.12	0.18	0.15
KRT6B	132	42	1	41	51	2	49	39	1	38	1	1	1	1	1	0.639874	1	1	1	1	1	1	1	1	0.02	0.04	0.03
KRT75	132	42	0	42	51	0	51	39	0	39	1	1	1	1	1	1	1	1	1	1	1	1	1	1	0	0	0
KRT77	132	42	0	42	51	0	51	39	0	39	1	1	1	1	1	1	1	1	1	1	1	1	1	1	0	0	0
KRT79	132	42	0	42	51	0	51	39	0	39	1	1	1	1	1	1	1	1	1	1	1	1	1	1	0	0	0
KRT8	132	42	4	38	51	4	47	39	3	36	1	1	1	1	1	1	0.742885	1	1	1	1	1	1	1	0.1	0.08	0.08
KRT80	132	42	3	39	51	1	50	39	2	37	0.508025	0.324451	0.576736	1	1	0.404628	0.382049	1	1	1	1	1	1	1	0.07	0.02	0.05
KRTAP5-7	132	42	0	42	51	1	50	39	1	38	0.752255	1	1	0.481481	0.505205	1	1	1	1	1	1	1	1	1	0	0.02	0.03
KRTAP5-8	132	42	0	42	51	0	51	39	0	39	1	1	1	1	1	1	1	1	1	1	1	1	1	1	0	0	0
KRTCAP2	132	42	0	42	51	1	50	39	0	39	1	1	1	1	1	0.386364	1	1	1	1	1	1	1	1	0	0.02	0
KRTCAP3	132	42	0	42	51	0	51	39	0	39	1	1	1	1	1	1	1	1	1	1	1	1	1	1	0	0	0
KSR2	132	42	1	41	51	1	50	39	0	39	1	1	1	1	1	1	0.53678	1	1	1	1	1	1	1	0.02	0.02	0
KTI12	132	42	2	40	51	3	48	39	2	37	1	1	1	1	1	1	1	1	1	1	1	1	1	1	0.05	0.06	0.05
KTN1	132	42	3	39	51	5	46	39	4	35	0.865221	0.725345	1	0.70582	0.748121	1	0.751385	1	1	1	1	1	1	1	0.07	0.1	0.1
KYAT3	132	42	1	41	51	1	50	39	2	37	0.685422	1	0.576736	0.606435	0.58115	1	1	1	1	1	1	1	1	1	0.02	0.02	0.05
KYNU	132	42	2	40	51	3	48	39	1	38	0.875757	1	0.630253	1	0.669553	0.676007	1	1	1	1	1	1	1	1	0.05	0.06	0.03
L3HYPDH	132	42	2	40	51	6	45	39	3	36	0.490444	0.2866	0.726426	0.667988	1	0.335125	0.501259	1	1	1	1	1	1	1	0.05	0.12	0.08
L3MBTL3	132	42	1	41	51	1	50	39	1	38	1	1	1	1	1	1	1	1	1	1	1	1	1	1	0.02	0.02	0.03
LACC1	132	42	0	42	51	0	51	39	0	39	1	1	1	1	1	1	1	1	1	1	1	1	1	1	0	0	0
LACE1	132	42	0	42	51	0	51	39	0	39	1	1	1	1	1	1	1	1	1	1	1	1	1	1	0	0	0
LACTB	132	42	7	35	51	5	46	39	4	35	0.595233	0.365709	1	0.521971	0.777165	0.593478	0.390162	1	1	1	1	1	1	1	0.17	0.1	0.1
LAGE3	132	42	1	41	51	0	51	39	1	38	0.522207	0.451613	0.433333	1	0.505205	0.522207	0.53678	1	1	1	1	1	1	1	0.02	0	0.03
LAMA3	132	42	1	41	51	0	51	39	0	39	0.613636	0.451613	1	1	1	1	0.318182	1	1	1	1	1	1	1	0.02	0	0
LAMA4	132	42	8	34	51	13	38	39	8	31	0.750138	0.619024	0.623856	1	1	0.518514	0.656552	1	1	1	1	1	1	1	0.19	0.25	0.21
LAMA5	132	42	39	3	51	49	2	39	37	2	0.887261	0.654996	1	1	1	0.706006	0.678913	1	1	1	1	1	1	1	0.93	0.96	0.95
LAMC1	132	42	19	23	51	29	22	39	18	21	0.472612	0.301553	0.395275	1	0.703096	0.283446	0.575352	1	1	1	1	1	1	1	0.45	0.57	0.46
LAMP2	132	42	0	42	51	1	50	39	0	39	1	1	1	1	1	0.386364	1	1	1	1	1	1	1	1	0	0.02	0
LAMP3	132	42	1	41	51	2	49	39	3	36	0.582773	1	0.648883	0.347421	0.359976	1	0.663979	1	1	1	1	1	1	1	0.02	0.04	0.08
LAMTOR2	132	42	1	41	51	0	51	39	0	39	0.613636	0.451613	1	1	1	1	0.318182	1	1	1	1	1	1	1	0.02	0	0
LAMTOR3	132	42	0	42	51	0	51	39	0	39	1	1	1	1	1	1	1	1	1	1	1	1	1	1	0	0	0
LAMTOR4	132	42	7	35	51	11	40	39	6	33	0.748552	0.606646	0.589369	1	0.805014	0.489453	0.813781	1	1	1	1	1	1	1	0.17	0.22	0.15
LAMTOR5	132	42	0	42	51	1	50	39	1	38	0.752255	1	1	0.481481	0.505205	1	1	1	1	1	1	1	1	1	0	0.02	0.03
LANCL1	132	42	1	41	51	0	51	39	0	39	0.613636	0.451613	1	1	1	1	0.318182	1	1	1	1	1	1	1	0.02	0	0
LANCL2	132	42	2	40	51	2	49	39	0	39	0.55406	1	0.503371	0.494444	0.318793	0.639874	0.591637	1	1	1	1	1	1	1	0.05	0.04	0
LAPTM4A	132	42	1	41	51	1	50	39	1	38	1	1	1	1	1	1	1	1	1	1	1	1	1	1	0.02	0.02	0.03
LAPTM4B	132	42	1	41	51	2	49	39	1	38	1	1	1	1	1	0.639874	1	1	1	1	1	1	1	1	0.02	0.04	0.03
LAPTM5	132	42	5	37	51	7	44	39	6	33	0.949078	1	1	0.750886	0.782368	1	0.790761	1	1	1	1	1	1	1	0.12	0.14	0.15
LARP7	132	42	1	41	51	2	49	39	0	39	0.77703	1	0.503371	1	0.554684	0.55896	1	1	1	1	1	1	1	1	0.02	0.04	0
LARS2	132	42	1	41	51	2	49	39	3	36	0.582773	1	0.648883	0.347421	0.359976	1	0.663979	1	1	1	1	1	1	1	0.02	0.04	0.08
LASP1	132	42	2	40	51	1	50	39	0	39	0.50138	0.587334	1	0.494444	0.554684	1	0.237469	1	1	1	1	1	1	1	0.05	0.02	0
LAT	132	42	0	42	51	1	50	39	0	39	1	1	1	1	1	0.386364	1	1	1	1	1	1	1	1	0	0.02	0
LATS1	132	42	4	38	51	7	44	39	2	37	0.471934	0.748698	0.289655	0.676725	0.343188	0.247248	1	1	1	1	1	1	1	1	0.1	0.14	0.05
LBHD1	132	42	1	41	51	0	51	39	0	39	0.613636	0.451613	1	1	1	1	0.318182	1	1	1	1	1	1	1	0.02	0	0
LBP	132	42	0	42	51	0	51	39	0	39	1	1	1	1	1	1	1	1	1	1	1	1	1	1	0	0	0
LCE3D	132	42	0	42	51	1	50	39	0	39	1	1	1	1	1	0.386364	1	1	1	1	1	1	1	1	0	0.02	0
LCLAT1	132	42	3	39	51	1	50	39	1	38	0.517834	0.324451	1	0.616526	1	0.648315	0.326042	1	1	1	1	1	1	1	0.07	0.02	0.03
LCN15	132	42	1	41	51	1	50	39	0	39	1	1	1	1	1	1	0.53678	1	1	1	1	1	1	1	0.02	0.02	0
LCN2	132	42	0	42	51	0	51	39	0	39	1	1	1	1	1	1	1	1	1	1	1	1	1	1	0	0	0
LCORL	132	42	2	40	51	2	49	39	1	38	1	1	1	1	1	1	0.653051	1	1	1	1	1	1	1	0.05	0.04	0.03
LCP2	132	42	1	41	51	0	51	39	1	38	0.522207	0.451613	0.433333	1	0.505205	0.522207	0.53678	1	1	1	1	1	1	1	0.02	0	0.03
LDAH	132	42	7	35	51	6	45	39	3	36	0.530712	0.557328	0.726426	0.315141	0.392285	1	0.390162	1	1	1	1	1	1	1	0.17	0.12	0.08
LDB1	132	42	1	41	51	0	51	39	0	39	0.613636	0.451613	1	1	1	1	0.318182	1	1	1	1	1	1	1	0.02	0	0
LDHA	132	42	2	40	51	2	49	39	0	39	0.55406	1	0.503371	0.494444	0.318793	0.639874	0.591637	1	1	1	1	1	1	1	0.05	0.04	0
LDHB	132	42	3	39	51	1	50	39	1	38	0.517834	0.324451	1	0.616526	1	0.648315	0.326042	1	1	1	1	1	1	1	0.07	0.02	0.03
LDHD	132	42	0	42	51	1	50	39	1	38	0.752255	1	1	0.481481	0.505205	1	1	1	1	1	1	1	1	1	0	0.02	0.03
LDLR	132	42	2	40	51	4	47	39	1	38	0.630984	0.68636	0.383754	1	0.673224	0.428812	1	1	1	1	1	1	1	1	0.05	0.08	0.03
LDLRAD3	132	42	0	42	51	1	50	39	0	39	1	1	1	1	1	0.386364	1	1	1	1	1	1	1	1	0	0.02	0
LDLRAD4	132	42	0	42	51	0	51	39	0	39	1	1	1	1	1	1	1	1	1	1	1	1	1	1	0	0	0
LDOC1	132	42	0	42	51	1	50	39	0	39	1	1	1	1	1	0.386364	1	1	1	1	1	1	1	1	0	0.02	0
LDOC1L	132	42	0	42	51	1	50	39	0	39	1	1	1	1	1	0.386364	1	1	1	1	1	1	1	1	0	0.02	0
LEF1	132	42	0	42	51	0	51	39	0	39	1	1	1	1	1	1	1	1	1	1	1	1	1	1	0	0	0
LEMD3	132	42	1	41	51	4	47	39	3	36	0.537392	0.373359	1	0.347421	0.693267	0.71024	0.434887	1	1	1	1	1	1	1	0.02	0.08	0.08
LENG8	132	42	6	36	51	12	39	39	6	33	0.492588	0.301565	0.429135	1	0.805014	0.24876	0.478422	1	1	1	1	1	1	1	0.14	0.24	0.15
LEO1	132	42	1	41	51	1	50	39	0	39	1	1	1	1	1	1	0.53678	1	1	1	1	1	1	1	0.02	0.02	0
LEP	132	42	1	41	51	0	51	39	0	39	0.613636	0.451613	1	1	1	1	0.318182	1	1	1	1	1	1	1	0.02	0	0
LEPR	132	42	1	41	51	1	50	39	0	39	1	1	1	1	1	1	0.53678	1	1	1	1	1	1	1	0.02	0.02	0
LEPROTL1	132	42	1	41	51	0	51	39	0	39	0.613636	0.451613	1	1	1	1	0.318182	1	1	1	1	1	1	1	0.02	0	0
LGALS2	132	42	1	41	51	0	51	39	0	39	0.613636	0.451613	1	1	1	1	0.318182	1	1	1	1	1	1	1	0.02	0	0
LGALS3BP	132	42	4	38	51	3	48	39	4	35	0.73046	0.697175	0.461346	1	0.731082	0.528658	0.742885	1	1	1	1	1	1	1	0.1	0.06	0.1
LGALS9	132	42	11	31	51	11	40	39	7	32	0.671134	0.631468	0.792558	0.430579	0.645386	1	0.499501	1	1	1	1	1	1	1	0.26	0.22	0.18
LGI4	132	42	1	41	51	3	48	39	3	36	0.559781	0.624016	1	0.347421	0.420977	1	0.430008	1	1	1	1	1	1	1	0.02	0.06	0.08
LGSN	132	42	0	42	51	1	50	39	0	39	1	1	1	1	1	0.386364	1	1	1	1	1	1	1	1	0	0.02	0
LHFP	132	42	0	42	51	0	51	39	0	39	1	1	1	1	1	1	1	1	1	1	1	1	1	1	0	0	0
LHFPL2	132	42	0	42	51	0	51	39	0	39	1	1	1	1	1	1	1	1	1	1	1	1	1	1	0	0	0
LIAS	132	42	1	41	51	0	51	39	0	39	0.613636	0.451613	1	1	1	1	0.318182	1	1	1	1	1	1	1	0.02	0	0
LIFR	132	42	0	42	51	2	49	39	1	38	0.6341	0.499299	1	0.481481	1	0.55896	0.551033	1	1	1	1	1	1	1	0	0.04	0.03
LIG4	132	42	1	41	51	1	50	39	1	38	1	1	1	1	1	1	1	1	1	1	1	1	1	1	0.02	0.02	0.03
LILRA6	132	42	0	42	51	0	51	39	0	39	1	1	1	1	1	1	1	1	1	1	1	1	1	1	0	0	0
LIMD2	132	42	1	41	51	0	51	39	0	39	0.613636	0.451613	1	1	1	1	0.318182	1	1	1	1	1	1	1	0.02	0	0
LIME1,RP4-583P15,14	132	42	0	42	51	1	50	39	0	39	1	1	1	1	1	0.386364	1	1	1	1	1	1	1	1	0	0.02	0
LIMK1	132	42	1	41	51	2	49	39	3	36	0.582773	1	0.648883	0.347421	0.359976	1	0.663979	1	1	1	1	1	1	1	0.02	0.04	0.08
LIN28B	132	42	0	42	51	0	51	39	0	39	1	1	1	1	1	1	1	1	1	1	1	1	1	1	0	0	0
LIN7A	132	42	0	42	51	0	51	39	0	39	1	1	1	1	1	1	1	1	1	1	1	1	1	1	0	0	0
LIN7B	132	42	0	42	51	1	50	39	0	39	1	1	1	1	1	0.386364	1	1	1	1	1	1	1	1	0	0.02	0
LIN9	132	42	0	42	51	0	51	39	0	39	1	1	1	1	1	1	1	1	1	1	1	1	1	1	0	0	0
LINC00116	132	42	0	42	51	0	51	39	0	39	1	1	1	1	1	1	1	1	1	1	1	1	1	1	0	0	0
LINC00176	132	42	0	42	51	1	50	39	0	39	1	1	1	1	1	0.386364	1	1	1	1	1	1	1	1	0	0.02	0
LINC00998	132	42	0	42	51	0	51	39	0	39	1	1	1	1	1	1	1	1	1	1	1	1	1	1	0	0	0
LINGO1	132	42	0	42	51	0	51	39	0	39	1	1	1	1	1	1	1	1	1	1	1	1	1	1	0	0	0
LIPC	132	42	1	41	51	2	49	39	1	38	1	1	1	1	1	0.639874	1	1	1	1	1	1	1	1	0.02	0.04	0.03
LIPG	132	42	2	40	51	2	49	39	1	38	1	1	1	1	1	1	0.653051	1	1	1	1	1	1	1	0.05	0.04	0.03
LIPH	132	42	0	42	51	1	50	39	1	38	0.752255	1	1	0.481481	0.505205	1	1	1	1	1	1	1	1	1	0	0.02	0.03
LIPM	132	42	1	41	51	0	51	39	0	39	0.613636	0.451613	1	1	1	1	0.318182	1	1	1	1	1	1	1	0.02	0	0
LITAF	132	42	13	29	51	17	34	39	10	29	0.723102	0.827587	0.4915	0.630246	0.536026	0.564939	1	1	1	1	1	1	1	1	0.31	0.33	0.26
LIX1L	132	42	0	42	51	2	49	39	1	38	0.6341	0.499299	1	0.481481	1	0.55896	0.551033	1	1	1	1	1	1	1	0	0.04	0.03
LKAAEAR1	132	42	0	42	51	1	50	39	0	39	1	1	1	1	1	0.386364	1	1	1	1	1	1	1	1	0	0.02	0
LLfos-48D6,2,OAZ1	132	42	0	42	51	1	50	39	0	39	1	1	1	1	1	0.386364	1	1	1	1	1	1	1	1	0	0.02	0
LLfos-48D6,2,SPPL2B	132	42	3	39	51	4	47	39	3	36	1	1	1	1	1	1	1	1	1	1	1	1	1	1	0.07	0.08	0.08
LMAN1	132	42	11	31	51	17	34	39	10	29	0.674768	0.502108	0.4915	1	0.67722	0.430699	0.685996	1	1	1	1	1	1	1	0.26	0.33	0.26
LMAN2	132	42	1	41	51	3	48	39	3	36	0.559781	0.624016	1	0.347421	0.420977	1	0.430008	1	1	1	1	1	1	1	0.02	0.06	0.08
LMAN2L	132	42	0	42	51	1	50	39	1	38	0.752255	1	1	0.481481	0.505205	1	1	1	1	1	1	1	1	1	0	0.02	0.03
LMBR1	132	42	0	42	51	2	49	39	1	38	0.6341	0.499299	1	0.481481	1	0.55896	0.551033	1	1	1	1	1	1	1	0	0.04	0.03
LMBR1L	132	42	1	41	51	2	49	39	0	39	0.77703	1	0.503371	1	0.554684	0.55896	1	1	1	1	1	1	1	1	0.02	0.04	0
LMBRD2	132	42	1	41	51	0	51	39	0	39	0.613636	0.451613	1	1	1	1	0.318182	1	1	1	1	1	1	1	0.02	0	0
LMCD1	132	42	0	42	51	1	50	39	1	38	0.752255	1	1	0.481481	0.505205	1	1	1	1	1	1	1	1	1	0	0.02	0.03
LMNA	132	42	6	36	51	4	47	39	3	36	0.576027	0.33867	1	0.484787	0.754418	0.765457	0.34605	1	1	1	1	1	1	1	0.14	0.08	0.08
LMNB1	132	42	1	41	51	2	49	39	1	38	1	1	1	1	1	0.639874	1	1	1	1	1	1	1	1	0.02	0.04	0.03
LMNB2	132	42	1	41	51	2	49	39	1	38	1	1	1	1	1	0.639874	1	1	1	1	1	1	1	1	0.02	0.04	0.03
LMO2	132	42	1	41	51	0	51	39	0	39	0.613636	0.451613	1	1	1	1	0.318182	1	1	1	1	1	1	1	0.02	0	0
LMO4	132	42	0	42	51	0	51	39	0	39	1	1	1	1	1	1	1	1	1	1	1	1	1	1	0	0	0
LMTK3	132	42	1	41	51	2	49	39	1	38	1	1	1	1	1	0.639874	1	1	1	1	1	1	1	1	0.02	0.04	0.03
LNPK	132	42	2	40	51	1	50	39	1	38	0.827155	0.587334	1	1	1	1	0.591637	1	1	1	1	1	1	1	0.05	0.02	0.03
LNX1	132	42	2	40	51	2	49	39	0	39	0.55406	1	0.503371	0.494444	0.318793	0.639874	0.591637	1	1	1	1	1	1	1	0.05	0.04	0
LONRF1	132	42	1	41	51	2	49	39	0	39	0.77703	1	0.503371	1	0.554684	0.55896	1	1	1	1	1	1	1	1	0.02	0.04	0
LONRF2	132	42	4	38	51	5	46	39	4	35	1	1	1	1	1	1	1	1	1	1	1	1	1	1	0.1	0.1	0.1
LONRF3	132	42	0	42	51	0	51	39	0	39	1	1	1	1	1	1	1	1	1	1	1	1	1	1	0	0	0
LOR	132	42	0	42	51	0	51	39	0	39	1	1	1	1	1	1	1	1	1	1	1	1	1	1	0	0	0
LOX	132	42	0	42	51	1	50	39	0	39	1	1	1	1	1	0.386364	1	1	1	1	1	1	1	1	0	0.02	0
LPAR2	132	42	1	41	51	0	51	39	0	39	0.613636	0.451613	1	1	1	1	0.318182	1	1	1	1	1	1	1	0.02	0	0
LPAR5	132	42	0	42	51	0	51	39	0	39	1	1	1	1	1	1	1	1	1	1	1	1	1	1	0	0	0
LPAR6	132	42	2	40	51	2	49	39	2	37	1	1	1	1	1	1	1	1	1	1	1	1	1	1	0.05	0.04	0.05
LPCAT2	132	42	2	40	51	6	45	39	4	35	0.479083	0.2866	1	0.421163	0.748121	0.535625	0.336943	1	1	1	1	1	1	1	0.05	0.12	0.1
LPGAT1	132	42	0	42	51	0	51	39	0	39	1	1	1	1	1	1	1	1	1	1	1	1	1	1	0	0	0
LPIN2	132	42	2	40	51	2	49	39	1	38	1	1	1	1	1	1	0.653051	1	1	1	1	1	1	1	0.05	0.04	0.03
LPL	132	42	1	41	51	0	51	39	0	39	0.613636	0.451613	1	1	1	1	0.318182	1	1	1	1	1	1	1	0.02	0	0
LPP	132	42	4	38	51	6	45	39	3	36	0.932867	1	0.726426	1	0.754418	0.563074	1	1	1	1	1	1	1	1	0.1	0.12	0.08
LPXN	132	42	0	42	51	0	51	39	0	39	1	1	1	1	1	1	1	1	1	1	1	1	1	1	0	0	0
LRBA	132	42	24	18	51	28	23	39	19	20	0.740277	0.837348	0.670967	0.507825	0.566318	0.859569	0.708268	1	1	1	1	1	1	1	0.57	0.55	0.49
LRCH3	132	42	5	37	51	4	47	39	3	36	0.801663	0.726637	1	0.713771	1	0.765945	0.519061	1	1	1	1	1	1	1	0.12	0.08	0.08
LRGUK	132	42	1	41	51	0	51	39	0	39	0.613636	0.451613	1	1	1	1	0.318182	1	1	1	1	1	1	1	0.02	0	0
LRIG2	132	42	3	39	51	4	47	39	3	36	1	1	1	1	1	1	1	1	1	1	1	1	1	1	0.07	0.08	0.08
LRP1	132	42	14	28	51	21	30	39	15	24	0.74784	0.520748	0.831	0.650515	1	0.582873	0.564151	1	1	1	1	1	1	1	0.33	0.41	0.38
LRRC1	132	42	4	38	51	4	47	39	3	36	1	1	1	1	1	1	0.742885	1	1	1	1	1	1	1	0.1	0.08	0.08
LRRC20	132	42	0	42	51	1	50	39	0	39	1	1	1	1	1	0.386364	1	1	1	1	1	1	1	1	0	0.02	0
LRRC25	132	42	0	42	51	1	50	39	0	39	1	1	1	1	1	0.386364	1	1	1	1	1	1	1	1	0	0.02	0
LRRC26	132	42	0	42	51	1	50	39	0	39	1	1	1	1	1	0.386364	1	1	1	1	1	1	1	1	0	0.02	0
LRRC27	132	42	1	41	51	2	49	39	2	37	0.861589	1	1	0.606435	0.63187	1	1	1	1	1	1	1	1	1	0.02	0.04	0.05
LRRC29	132	42	0	42	51	1	50	39	0	39	1	1	1	1	1	0.386364	1	1	1	1	1	1	1	1	0	0.02	0
LRRC34	132	42	1	41	51	0	51	39	0	39	0.613636	0.451613	1	1	1	1	0.318182	1	1	1	1	1	1	1	0.02	0	0
LRRC37B	132	42	3	39	51	4	47	39	1	38	0.65558	1	0.383754	0.616526	0.435332	0.71024	0.708881	1	1	1	1	1	1	1	0.07	0.08	0.03
LRRC4	132	42	2	40	51	2	49	39	0	39	0.55406	1	0.503371	0.494444	0.318793	0.639874	0.591637	1	1	1	1	1	1	1	0.05	0.04	0
LRRC43	132	42	0	42	51	0	51	39	0	39	1	1	1	1	1	1	1	1	1	1	1	1	1	1	0	0	0
LRRC49	132	42	0	42	51	0	51	39	0	39	1	1	1	1	1	1	1	1	1	1	1	1	1	1	0	0	0
LRRC57	132	42	0	42	51	1	50	39	0	39	1	1	1	1	1	0.386364	1	1	1	1	1	1	1	1	0	0.02	0
LRRC59	132	42	1	41	51	1	50	39	0	39	1	1	1	1	1	1	0.53678	1	1	1	1	1	1	1	0.02	0.02	0
LRRC69	132	42	0	42	51	1	50	39	0	39	1	1	1	1	1	0.386364	1	1	1	1	1	1	1	1	0	0.02	0
LRRC8A	132	42	1	41	51	3	48	39	3	36	0.559781	0.624016	1	0.347421	0.420977	1	0.430008	1	1	1	1	1	1	1	0.02	0.06	0.08
LRRC8B	132	42	1	41	51	3	48	39	1	38	0.733305	0.624016	0.630253	1	1	0.374	1	1	1	1	1	1	1	1	0.02	0.06	0.03
LRRC8D	132	42	0	42	51	0	51	39	0	39	1	1	1	1	1	1	1	1	1	1	1	1	1	1	0	0	0
LRRCC1	132	42	1	41	51	1	50	39	0	39	1	1	1	1	1	1	0.53678	1	1	1	1	1	1	1	0.02	0.02	0
LRRFIP2	132	42	1	41	51	0	51	39	1	38	0.522207	0.451613	0.433333	1	0.505205	0.522207	0.53678	1	1	1	1	1	1	1	0.02	0	0.03
LRRN1	132	42	1	41	51	1	50	39	1	38	1	1	1	1	1	1	1	1	1	1	1	1	1	1	0.02	0.02	0.03
LRRN2	132	42	0	42	51	0	51	39	0	39	1	1	1	1	1	1	1	1	1	1	1	1	1	1	0	0	0
LSAMP	132	42	0	42	51	0	51	39	0	39	1	1	1	1	1	1	1	1	1	1	1	1	1	1	0	0	0
LSM1	132	42	0	42	51	0	51	39	0	39	1	1	1	1	1	1	1	1	1	1	1	1	1	1	0	0	0
LSM10	132	42	0	42	51	0	51	39	0	39	1	1	1	1	1	1	1	1	1	1	1	1	1	1	0	0	0
LSM14A	132	42	5	37	51	4	47	39	2	37	0.580222	0.726637	0.694322	0.434269	0.505941	1	0.325564	1	1	1	1	1	1	1	0.12	0.08	0.05
LSM14B	132	42	0	42	51	0	51	39	0	39	1	1	1	1	1	1	1	1	1	1	1	1	1	1	0	0	0
LSM2	132	42	0	42	51	1	50	39	0	39	1	1	1	1	1	0.386364	1	1	1	1	1	1	1	1	0	0.02	0
LSM4	132	42	0	42	51	0	51	39	0	39	1	1	1	1	1	1	1	1	1	1	1	1	1	1	0	0	0
LSM5	132	42	0	42	51	0	51	39	0	39	1	1	1	1	1	1	1	1	1	1	1	1	1	1	0	0	0
LSM7	132	42	0	42	51	0	51	39	0	39	1	1	1	1	1	1	1	1	1	1	1	1	1	1	0	0	0
LSR	132	42	8	34	51	14	37	39	9	30	0.663038	0.462996	0.807852	0.786428	1	0.406875	0.510707	1	1	1	1	1	1	1	0.19	0.27	0.23
LSS	132	42	20	22	51	25	26	39	21	18	0.861628	1	0.675945	0.6586	0.703096	1	0.851915	1	1	1	1	1	1	1	0.48	0.49	0.54
LTA4H	132	42	4	38	51	3	48	39	1	38	0.485301	0.697175	0.630253	0.360877	0.435332	1	0.264476	1	1	1	1	1	1	1	0.1	0.06	0.03
LTB4R	132	42	1	41	51	1	50	39	0	39	1	1	1	1	1	1	0.53678	1	1	1	1	1	1	1	0.02	0.02	0
LTC4S	132	42	1	41	51	0	51	39	1	38	0.522207	0.451613	0.433333	1	0.505205	0.522207	0.53678	1	1	1	1	1	1	1	0.02	0	0.03
LTV1	132	42	0	42	51	1	50	39	1	38	0.752255	1	1	0.481481	0.505205	1	1	1	1	1	1	1	1	1	0	0.02	0.03
LTV1,RP3-468K18,7	132	42	0	42	51	1	50	39	0	39	1	1	1	1	1	0.386364	1	1	1	1	1	1	1	1	0	0.02	0
LUC7L3	132	42	1	41	51	2	49	39	2	37	0.861589	1	1	0.606435	0.63187	1	1	1	1	1	1	1	1	1	0.02	0.04	0.05
LUM	132	42	1	41	51	1	50	39	0	39	1	1	1	1	1	1	0.53678	1	1	1	1	1	1	1	0.02	0.02	0
LURAP1	132	42	0	42	51	1	50	39	0	39	1	1	1	1	1	0.386364	1	1	1	1	1	1	1	1	0	0.02	0
LUZP2	132	42	1	41	51	2	49	39	0	39	0.77703	1	0.503371	1	0.554684	0.55896	1	1	1	1	1	1	1	1	0.02	0.04	0
LXN	132	42	6	36	51	8	43	39	4	35	0.771241	1	0.542105	0.739257	0.584438	0.610098	1	1	1	1	1	1	1	1	0.14	0.16	0.1
LY6D	132	42	2	40	51	4	47	39	3	36	0.830091	0.68636	1	0.667988	0.723304	0.733607	0.718272	1	1	1	1	1	1	1	0.05	0.08	0.08
LY6K	132	42	0	42	51	1	50	39	0	39	1	1	1	1	1	0.386364	1	1	1	1	1	1	1	1	0	0.02	0
LY86	132	42	0	42	51	0	51	39	0	39	1	1	1	1	1	1	1	1	1	1	1	1	1	1	0	0	0
LYNX1	132	42	0	42	51	0	51	39	0	39	1	1	1	1	1	1	1	1	1	1	1	1	1	1	0	0	0
LYPD2	132	42	0	42	51	1	50	39	0	39	1	1	1	1	1	0.386364	1	1	1	1	1	1	1	1	0	0.02	0
LYPD3	132	42	1	41	51	0	51	39	0	39	0.613636	0.451613	1	1	1	1	0.318182	1	1	1	1	1	1	1	0.02	0	0
LYPD6	132	42	0	42	51	0	51	39	0	39	1	1	1	1	1	1	1	1	1	1	1	1	1	1	0	0	0
LYPLA1	132	42	1	41	51	0	51	39	1	38	0.522207	0.451613	0.433333	1	0.505205	0.522207	0.53678	1	1	1	1	1	1	1	0.02	0	0.03
LYRM4	132	42	2	40	51	6	45	39	4	35	0.479083	0.2866	1	0.421163	0.748121	0.535625	0.336943	1	1	1	1	1	1	1	0.05	0.12	0.1
LYSMD1	132	42	1	41	51	0	51	39	0	39	0.613636	0.451613	1	1	1	1	0.318182	1	1	1	1	1	1	1	0.02	0	0
LYST	132	42	4	38	51	5	46	39	2	37	0.786754	1	0.694322	0.676725	0.505941	0.74893	0.742885	1	1	1	1	1	1	1	0.1	0.1	0.05
LYZ	132	42	2	40	51	1	50	39	2	37	0.623027	0.587334	0.576736	1	0.63187	0.648315	0.653051	1	1	1	1	1	1	1	0.05	0.02	0.05
LZIC	132	42	0	42	51	0	51	39	0	39	1	1	1	1	1	1	1	1	1	1	1	1	1	1	0	0	0
LZTR1	132	42	2	40	51	3	48	39	1	38	0.875757	1	0.630253	1	0.669553	0.676007	1	1	1	1	1	1	1	1	0.05	0.06	0.03
LZTS1	132	42	0	42	51	0	51	39	0	39	1	1	1	1	1	1	1	1	1	1	1	1	1	1	0	0	0
LZTS2	132	42	2	40	51	4	47	39	1	38	0.630984	0.68636	0.383754	1	0.673224	0.428812	1	1	1	1	1	1	1	1	0.05	0.08	0.03
LZTS3	132	42	0	42	51	0	51	39	0	39	1	1	1	1	1	1	1	1	1	1	1	1	1	1	0	0	0
M6PR	132	42	1	41	51	1	50	39	0	39	1	1	1	1	1	1	0.53678	1	1	1	1	1	1	1	0.02	0.02	0
MAATS1	132	42	1	41	51	1	50	39	0	39	1	1	1	1	1	1	0.53678	1	1	1	1	1	1	1	0.02	0.02	0
MAB21L2	132	42	0	42	51	1	50	39	1	38	0.752255	1	1	0.481481	0.505205	1	1	1	1	1	1	1	1	1	0	0.02	0.03
MAB21L3	132	42	0	42	51	1	50	39	0	39	1	1	1	1	1	0.386364	1	1	1	1	1	1	1	1	0	0.02	0
MACROD1	132	42	1	41	51	1	50	39	0	39	1	1	1	1	1	1	0.53678	1	1	1	1	1	1	1	0.02	0.02	0
MACROD2	132	42	0	42	51	0	51	39	0	39	1	1	1	1	1	1	1	1	1	1	1	1	1	1	0	0	0
MAD2L1	132	42	0	42	51	1	50	39	0	39	1	1	1	1	1	0.386364	1	1	1	1	1	1	1	1	0	0.02	0
MAEL	132	42	1	41	51	0	51	39	0	39	0.613636	0.451613	1	1	1	1	0.318182	1	1	1	1	1	1	1	0.02	0	0
MAF	132	42	0	42	51	1	50	39	0	39	1	1	1	1	1	0.386364	1	1	1	1	1	1	1	1	0	0.02	0
MAFB	132	42	0	42	51	1	50	39	1	38	0.752255	1	1	0.481481	0.505205	1	1	1	1	1	1	1	1	1	0	0.02	0.03
MAFF	132	42	1	41	51	0	51	39	0	39	0.613636	0.451613	1	1	1	1	0.318182	1	1	1	1	1	1	1	0.02	0	0
MAFK	132	42	0	42	51	0	51	39	0	39	1	1	1	1	1	1	1	1	1	1	1	1	1	1	0	0	0
MAGEA1	132	42	1	41	51	1	50	39	0	39	1	1	1	1	1	1	0.53678	1	1	1	1	1	1	1	0.02	0.02	0
MAGEA10	132	42	2	40	51	3	48	39	3	36	0.903796	1	1	0.667988	0.693267	1	1	1	1	1	1	1	1	1	0.05	0.06	0.08
MAGEA3	132	42	1	41	51	1	50	39	0	39	1	1	1	1	1	1	0.53678	1	1	1	1	1	1	1	0.02	0.02	0
MAGED1	132	42	3	39	51	1	50	39	1	38	0.517834	0.324451	1	0.616526	1	0.648315	0.326042	1	1	1	1	1	1	1	0.07	0.02	0.03
MAGED2	132	42	0	42	51	1	50	39	1	38	0.752255	1	1	0.481481	0.505205	1	1	1	1	1	1	1	1	1	0	0.02	0.03
MAGI3	132	42	1	41	51	1	50	39	1	38	1	1	1	1	1	1	1	1	1	1	1	1	1	1	0.02	0.02	0.03
MAGIX	132	42	0	42	51	1	50	39	0	39	1	1	1	1	1	0.386364	1	1	1	1	1	1	1	1	0	0.02	0
MAGOHB	132	42	1	41	51	1	50	39	0	39	1	1	1	1	1	1	0.53678	1	1	1	1	1	1	1	0.02	0.02	0
MAGT1	132	42	1	41	51	1	50	39	1	38	1	1	1	1	1	1	1	1	1	1	1	1	1	1	0.02	0.02	0.03
MAIP1	132	42	1	41	51	2	49	39	1	38	1	1	1	1	1	0.639874	1	1	1	1	1	1	1	1	0.02	0.04	0.03
MAK	132	42	2	40	51	1	50	39	1	38	0.827155	0.587334	1	1	1	1	0.591637	1	1	1	1	1	1	1	0.05	0.02	0.03
MAL	132	42	0	42	51	1	50	39	0	39	1	1	1	1	1	0.386364	1	1	1	1	1	1	1	1	0	0.02	0
MALSU1	132	42	0	42	51	0	51	39	0	39	1	1	1	1	1	1	1	1	1	1	1	1	1	1	0	0	0
MAMDC2	132	42	1	41	51	0	51	39	1	38	0.522207	0.451613	0.433333	1	0.505205	0.522207	0.53678	1	1	1	1	1	1	1	0.02	0	0.03
MAML2	132	42	5	37	51	5	46	39	4	35	0.939449	0.750502	1	1	1	1	0.766156	1	1	1	1	1	1	1	0.12	0.1	0.1
MAML3	132	42	6	36	51	11	40	39	5	34	0.535002	0.427355	0.405319	1	0.609845	0.240966	0.802764	1	1	1	1	1	1	1	0.14	0.22	0.13
MAN1C1	132	42	2	40	51	3	48	39	4	35	0.625433	1	0.461346	0.421163	0.448728	1	0.718272	1	1	1	1	1	1	1	0.05	0.06	0.1
MAN2A1	132	42	2	40	51	2	49	39	2	37	1	1	1	1	1	1	1	1	1	1	1	1	1	1	0.05	0.04	0.05
MAN2A2	132	42	19	23	51	24	27	39	16	23	0.881311	1	0.669732	0.823001	0.701657	0.720778	1	1	1	1	1	1	1	1	0.45	0.47	0.41
MAN2C1	132	42	5	37	51	4	47	39	6	33	0.545416	0.726637	0.319683	0.750886	0.374518	0.404158	1	1	1	1	1	1	1	1	0.12	0.08	0.15
MANF	132	42	1	41	51	0	51	39	0	39	0.613636	0.451613	1	1	1	1	0.318182	1	1	1	1	1	1	1	0.02	0	0
MAP1A	132	42	0	42	51	0	51	39	0	39	1	1	1	1	1	1	1	1	1	1	1	1	1	1	0	0	0
MAP2	132	42	0	42	51	0	51	39	0	39	1	1	1	1	1	1	1	1	1	1	1	1	1	1	0	0	0
MAP2K1	132	42	1	41	51	2	49	39	1	38	1	1	1	1	1	0.639874	1	1	1	1	1	1	1	1	0.02	0.04	0.03
MAP2K2	132	42	1	41	51	0	51	39	1	38	0.522207	0.451613	0.433333	1	0.505205	0.522207	0.53678	1	1	1	1	1	1	1	0.02	0	0.03
MAP2K3	132	42	1	41	51	3	48	39	2	37	0.768952	0.624016	1	0.606435	1	0.676007	0.663979	1	1	1	1	1	1	1	0.02	0.06	0.05
MAP2K4	132	42	1	41	51	2	49	39	0	39	0.77703	1	0.503371	1	0.554684	0.55896	1	1	1	1	1	1	1	1	0.02	0.04	0
MAP2K5	132	42	0	42	51	0	51	39	0	39	1	1	1	1	1	1	1	1	1	1	1	1	1	1	0	0	0
MAP2K7	132	42	2	40	51	4	47	39	1	38	0.630984	0.68636	0.383754	1	0.673224	0.428812	1	1	1	1	1	1	1	1	0.05	0.08	0.03
MAP3K1	132	42	13	29	51	12	39	39	11	28	0.709046	0.484815	0.634004	0.812422	1	0.548079	0.5346	1	1	1	1	1	1	1	0.31	0.24	0.28
MAP3K10	132	42	1	41	51	3	48	39	2	37	0.768952	0.624016	1	0.606435	1	0.676007	0.663979	1	1	1	1	1	1	1	0.02	0.06	0.05
MAP3K11	132	42	1	41	51	3	48	39	2	37	0.768952	0.624016	1	0.606435	1	0.676007	0.663979	1	1	1	1	1	1	1	0.02	0.06	0.05
MAP3K15	132	42	0	42	51	0	51	39	0	39	1	1	1	1	1	1	1	1	1	1	1	1	1	1	0	0	0
MAP3K20	132	42	1	41	51	2	49	39	0	39	0.77703	1	0.503371	1	0.554684	0.55896	1	1	1	1	1	1	1	1	0.02	0.04	0
MAP3K3	132	42	2	40	51	3	48	39	2	37	1	1	1	1	1	1	1	1	1	1	1	1	1	1	0.05	0.06	0.05
MAP3K7	132	42	3	39	51	1	50	39	2	37	0.508025	0.324451	0.576736	1	1	0.404628	0.382049	1	1	1	1	1	1	1	0.07	0.02	0.05
MAP3K7CL	132	42	0	42	51	1	50	39	0	39	1	1	1	1	1	0.386364	1	1	1	1	1	1	1	1	0	0.02	0
MAP4	132	42	18	24	51	20	31	39	16	23	0.974304	0.832676	1	1	1	0.856104	0.849676	1	1	1	1	1	1	1	0.43	0.39	0.41
MAP4K3	132	42	4	38	51	7	44	39	2	37	0.471934	0.748698	0.289655	0.676725	0.343188	0.247248	1	1	1	1	1	1	1	1	0.1	0.14	0.05
MAP4K4	132	42	6	36	51	4	47	39	5	34	0.580456	0.33867	0.493381	1	0.767217	0.404158	0.557893	1	1	1	1	1	1	1	0.14	0.08	0.13
MAP4K5	132	42	5	37	51	8	43	39	5	34	0.902284	0.766016	0.770151	1	1	0.610098	0.790761	1	1	1	1	1	1	1	0.12	0.16	0.13
MAP6	132	42	1	41	51	0	51	39	1	38	0.522207	0.451613	0.433333	1	0.505205	0.522207	0.53678	1	1	1	1	1	1	1	0.02	0	0.03
MAP7D1	132	42	2	40	51	3	48	39	4	35	0.625433	1	0.461346	0.421163	0.448728	1	0.718272	1	1	1	1	1	1	1	0.05	0.06	0.1
MAP9	132	42	1	41	51	0	51	39	1	38	0.522207	0.451613	0.433333	1	0.505205	0.522207	0.53678	1	1	1	1	1	1	1	0.02	0	0.03
MAPK1	132	42	1	41	51	0	51	39	1	38	0.522207	0.451613	0.433333	1	0.505205	0.522207	0.53678	1	1	1	1	1	1	1	0.02	0	0.03
MAPK10	132	42	2	40	51	2	49	39	0	39	0.55406	1	0.503371	0.494444	0.318793	0.639874	0.591637	1	1	1	1	1	1	1	0.05	0.04	0
MAPK11	132	42	0	42	51	0	51	39	0	39	1	1	1	1	1	1	1	1	1	1	1	1	1	1	0	0	0
MAPK14	132	42	1	41	51	1	50	39	2	37	0.685422	1	0.576736	0.606435	0.58115	1	1	1	1	1	1	1	1	1	0.02	0.02	0.05
MAPK1IP1L	132	42	1	41	51	1	50	39	0	39	1	1	1	1	1	1	0.53678	1	1	1	1	1	1	1	0.02	0.02	0
MAPK6	132	42	4	38	51	3	48	39	2	37	0.752585	0.697175	1	0.676725	1	1	0.464717	1	1	1	1	1	1	1	0.1	0.06	0.05
MAPK7	132	42	3	39	51	2	49	39	2	37	0.887261	0.654996	1	1	1	0.706006	0.678913	1	1	1	1	1	1	1	0.07	0.04	0.05
MAPK8	132	42	2	40	51	1	50	39	0	39	0.50138	0.587334	1	0.494444	0.554684	1	0.237469	1	1	1	1	1	1	1	0.05	0.02	0
MAPK8IP1	132	42	0	42	51	1	50	39	0	39	1	1	1	1	1	0.386364	1	1	1	1	1	1	1	1	0	0.02	0
MAPK8IP2	132	42	0	42	51	1	50	39	1	38	0.752255	1	1	0.481481	0.505205	1	1	1	1	1	1	1	1	1	0	0.02	0.03
MAPK8IP3	132	42	10	32	51	9	42	39	7	32	0.732189	0.606271	1	0.5917	0.814771	0.822545	0.482679	1	1	1	1	1	1	1	0.24	0.18	0.18
MAPK9	132	42	2	40	51	2	49	39	1	38	1	1	1	1	1	1	0.653051	1	1	1	1	1	1	1	0.05	0.04	0.03
MAPKAPK3	132	42	1	41	51	1	50	39	2	37	0.685422	1	0.576736	0.606435	0.58115	1	1	1	1	1	1	1	1	1	0.02	0.02	0.05
MAPKAPK5	132	42	5	37	51	4	47	39	2	37	0.580222	0.726637	0.694322	0.434269	0.505941	1	0.325564	1	1	1	1	1	1	1	0.12	0.08	0.05
MAPRE1	132	42	1	41	51	0	51	39	0	39	0.613636	0.451613	1	1	1	1	0.318182	1	1	1	1	1	1	1	0.02	0	0
MAPRE3	132	42	0	42	51	1	50	39	0	39	1	1	1	1	1	0.386364	1	1	1	1	1	1	1	1	0	0.02	0
MARC1	132	42	6	36	51	10	41	39	5	34	0.691947	0.587111	0.569393	1	0.610967	0.464135	0.80359	1	1	1	1	1	1	1	0.14	0.2	0.13
MARC2	132	42	0	42	51	0	51	39	0	39	1	1	1	1	1	1	1	1	1	1	1	1	1	1	0	0	0
MARCH1	132	42	0	42	51	0	51	39	0	39	1	1	1	1	1	1	1	1	1	1	1	1	1	1	0	0	0
MARCH4	132	42	0	42	51	0	51	39	0	39	1	1	1	1	1	1	1	1	1	1	1	1	1	1	0	0	0
MARCH6	132	42	4	38	51	4	47	39	1	38	0.468443	1	0.383754	0.360877	0.280238	0.733607	0.464717	1	1	1	1	1	1	1	0.1	0.08	0.03
MARCH9	132	42	0	42	51	0	51	39	0	39	1	1	1	1	1	1	1	1	1	1	1	1	1	1	0	0	0
MARCKSL1	132	42	2	40	51	1	50	39	0	39	0.50138	0.587334	1	0.494444	0.554684	1	0.237469	1	1	1	1	1	1	1	0.05	0.02	0
MARK1	132	42	1	41	51	1	50	39	1	38	1	1	1	1	1	1	1	1	1	1	1	1	1	1	0.02	0.02	0.03
MARK2	132	42	4	38	51	2	49	39	2	37	0.594819	0.404083	1	0.676725	1	0.484452	0.264476	1	1	1	1	1	1	1	0.1	0.04	0.05
MARK3	132	42	0	42	51	2	49	39	1	38	0.6341	0.499299	1	0.481481	1	0.55896	0.551033	1	1	1	1	1	1	1	0	0.04	0.03
MARS2	132	42	0	42	51	1	50	39	0	39	1	1	1	1	1	0.386364	1	1	1	1	1	1	1	1	0	0.02	0
MARVELD1	132	42	0	42	51	1	50	39	0	39	1	1	1	1	1	0.386364	1	1	1	1	1	1	1	1	0	0.02	0
MAST2	132	42	26	16	51	32	19	39	23	16	0.948952	1	0.82787	0.82323	0.84488	0.855478	1	1	1	1	1	1	1	1	0.62	0.63	0.59
MAST3	132	42	3	39	51	6	45	39	4	35	0.764712	0.50562	1	0.70582	1	0.563074	0.549914	1	1	1	1	1	1	1	0.07	0.12	0.1
MASTL	132	42	2	40	51	1	50	39	0	39	0.50138	0.587334	1	0.494444	0.554684	1	0.237469	1	1	1	1	1	1	1	0.05	0.02	0
MAT2A	132	42	0	42	51	1	50	39	1	38	0.752255	1	1	0.481481	0.505205	1	1	1	1	1	1	1	1	1	0	0.02	0.03
MAT2B	132	42	1	41	51	1	50	39	2	37	0.685422	1	0.576736	0.606435	0.58115	1	1	1	1	1	1	1	1	1	0.02	0.02	0.05
MATN2	132	42	10	32	51	11	40	39	6	33	0.657814	0.808555	0.589369	0.409509	0.478974	0.827174	0.498755	1	1	1	1	1	1	1	0.24	0.22	0.15
MATN4	132	42	1	41	51	0	51	39	0	39	0.613636	0.451613	1	1	1	1	0.318182	1	1	1	1	1	1	1	0.02	0	0
MAX	132	42	1	41	51	2	49	39	0	39	0.77703	1	0.503371	1	0.554684	0.55896	1	1	1	1	1	1	1	1	0.02	0.04	0
MB21D2	132	42	0	42	51	0	51	39	0	39	1	1	1	1	1	1	1	1	1	1	1	1	1	1	0	0	0
MBD3	132	42	1	41	51	0	51	39	0	39	0.613636	0.451613	1	1	1	1	0.318182	1	1	1	1	1	1	1	0.02	0	0
MBD4	132	42	4	38	51	2	49	39	2	37	0.594819	0.404083	1	0.676725	1	0.484452	0.264476	1	1	1	1	1	1	1	0.1	0.04	0.05
MBD6	132	42	3	39	51	6	45	39	2	37	0.534708	0.50562	0.457882	1	0.505941	0.335125	1	1	1	1	1	1	1	1	0.07	0.12	0.05
MBLAC1	132	42	0	42	51	0	51	39	0	39	1	1	1	1	1	1	1	1	1	1	1	1	1	1	0	0	0
MBNL1	132	42	0	42	51	1	50	39	1	38	0.752255	1	1	0.481481	0.505205	1	1	1	1	1	1	1	1	1	0	0.02	0.03
MBNL3	132	42	1	41	51	1	50	39	1	38	1	1	1	1	1	1	1	1	1	1	1	1	1	1	0.02	0.02	0.03
MBOAT1	132	42	3	39	51	4	47	39	2	37	0.913882	1	0.694322	1	1	0.733607	1	1	1	1	1	1	1	1	0.07	0.08	0.05
MBOAT7	132	42	2	40	51	2	49	39	1	38	1	1	1	1	1	1	0.653051	1	1	1	1	1	1	1	0.05	0.04	0.03
MBP	132	42	2	40	51	3	48	39	2	37	1	1	1	1	1	1	1	1	1	1	1	1	1	1	0.05	0.06	0.05
MBTD1	132	42	1	41	51	0	51	39	0	39	0.613636	0.451613	1	1	1	1	0.318182	1	1	1	1	1	1	1	0.02	0	0
MBTPS1	132	42	6	36	51	4	47	39	3	36	0.576027	0.33867	1	0.484787	0.754418	0.765457	0.34605	1	1	1	1	1	1	1	0.14	0.08	0.08
MBTPS2	132	42	1	41	51	2	49	39	1	38	1	1	1	1	1	0.639874	1	1	1	1	1	1	1	1	0.02	0.04	0.03
MC1R,RP11-566K11,2	132	42	9	33	51	16	35	39	9	30	0.536827	0.350093	0.4785	1	0.82761	0.307132	0.524339	1	1	1	1	1	1	1	0.21	0.31	0.23
MCAT	132	42	3	39	51	7	44	39	4	35	0.600454	0.503174	0.750772	0.70582	1	0.393209	0.546746	1	1	1	1	1	1	1	0.07	0.14	0.1
MCCC2	132	42	4	38	51	2	49	39	3	36	0.567303	0.404083	0.648883	1	0.723304	0.481235	0.464717	1	1	1	1	1	1	1	0.1	0.04	0.08
MCEE	132	42	3	39	51	5	46	39	2	37	0.781299	0.725345	0.694322	1	0.722554	0.508055	1	1	1	1	1	1	1	1	0.07	0.1	0.05
MCF2L2	132	42	1	41	51	0	51	39	0	39	0.613636	0.451613	1	1	1	1	0.318182	1	1	1	1	1	1	1	0.02	0	0
MCFD2	132	42	1	41	51	0	51	39	1	38	0.522207	0.451613	0.433333	1	0.505205	0.522207	0.53678	1	1	1	1	1	1	1	0.02	0	0.03
MCIDAS	132	42	0	42	51	1	50	39	0	39	1	1	1	1	1	0.386364	1	1	1	1	1	1	1	1	0	0.02	0
MCL1	132	42	2	40	51	3	48	39	3	36	0.903796	1	1	0.667988	0.693267	1	1	1	1	1	1	1	1	1	0.05	0.06	0.08
MCM2	132	42	2	40	51	3	48	39	2	37	1	1	1	1	1	1	1	1	1	1	1	1	1	1	0.05	0.06	0.05
MCM3	132	42	15	27	51	19	32	39	11	28	0.697281	1	0.498887	0.486999	0.423484	0.575285	0.844721	1	1	1	1	1	1	1	0.36	0.37	0.28
MCM8	132	42	3	39	51	5	46	39	2	37	0.781299	0.725345	0.694322	1	0.722554	0.508055	1	1	1	1	1	1	1	1	0.07	0.1	0.05
MCMBP	132	42	1	41	51	1	50	39	2	37	0.685422	1	0.576736	0.606435	0.58115	1	1	1	1	1	1	1	1	1	0.02	0.02	0.05
MCRIP2	132	42	1	41	51	1	50	39	1	38	1	1	1	1	1	1	1	1	1	1	1	1	1	1	0.02	0.02	0.03
MCTP1	132	42	0	42	51	0	51	39	0	39	1	1	1	1	1	1	1	1	1	1	1	1	1	1	0	0	0
MCTS1	132	42	1	41	51	1	50	39	1	38	1	1	1	1	1	1	1	1	1	1	1	1	1	1	0.02	0.02	0.03
MCU	132	42	0	42	51	1	50	39	1	38	0.752255	1	1	0.481481	0.505205	1	1	1	1	1	1	1	1	1	0	0.02	0.03
MCUB	132	42	5	37	51	7	44	39	8	31	0.53712	1	0.408748	0.369545	0.292857	0.80654	0.605858	1	1	1	1	1	1	1	0.12	0.14	0.21
MDC1	132	42	6	36	51	7	44	39	6	33	1	1	1	1	0.792731	1	1	1	1	1	1	1	1	1	0.14	0.14	0.15
MDFI	132	42	1	41	51	1	50	39	1	38	1	1	1	1	1	1	1	1	1	1	1	1	1	1	0.02	0.02	0.03
MDFIC	132	42	1	41	51	2	49	39	0	39	0.77703	1	0.503371	1	0.554684	0.55896	1	1	1	1	1	1	1	1	0.02	0.04	0
MDGA1	132	42	0	42	51	0	51	39	0	39	1	1	1	1	1	1	1	1	1	1	1	1	1	1	0	0	0
MDH1	132	42	1	41	51	0	51	39	0	39	0.613636	0.451613	1	1	1	1	0.318182	1	1	1	1	1	1	1	0.02	0	0
MDK	132	42	0	42	51	0	51	39	0	39	1	1	1	1	1	1	1	1	1	1	1	1	1	1	0	0	0
MDM1	132	42	2	40	51	4	47	39	2	37	0.814807	0.68636	0.694322	1	1	0.71024	1	1	1	1	1	1	1	1	0.05	0.08	0.05
MDM2	132	42	3	39	51	2	49	39	1	38	0.669961	0.654996	1	0.616526	0.669553	1	0.382049	1	1	1	1	1	1	1	0.07	0.04	0.03
MDM4	132	42	2	40	51	1	50	39	1	38	0.827155	0.587334	1	1	1	1	0.591637	1	1	1	1	1	1	1	0.05	0.02	0.03
MDP1,NEDD8-MDP1	132	42	0	42	51	1	50	39	0	39	1	1	1	1	1	0.386364	1	1	1	1	1	1	1	1	0	0.02	0
ME1	132	42	0	42	51	0	51	39	0	39	1	1	1	1	1	1	1	1	1	1	1	1	1	1	0	0	0
ME2	132	42	3	39	51	1	50	39	1	38	0.517834	0.324451	1	0.616526	1	0.648315	0.326042	1	1	1	1	1	1	1	0.07	0.02	0.03
ME3	132	42	9	33	51	14	37	39	8	31	0.734177	0.630479	0.471505	1	0.659329	0.406875	0.826685	1	1	1	1	1	1	1	0.21	0.27	0.21
MEA1	132	42	3	39	51	7	44	39	4	35	0.600454	0.503174	0.750772	0.70582	1	0.393209	0.546746	1	1	1	1	1	1	1	0.07	0.14	0.1
MEAF6	132	42	2	40	51	2	49	39	0	39	0.55406	1	0.503371	0.494444	0.318793	0.639874	0.591637	1	1	1	1	1	1	1	0.05	0.04	0
MECOM	132	42	4	38	51	4	47	39	5	34	0.711923	1	0.493381	0.731807	0.525208	0.765457	1	1	1	1	1	1	1	1	0.1	0.08	0.13
MECP2	132	42	0	42	51	1	50	39	0	39	1	1	1	1	1	0.386364	1	1	1	1	1	1	1	1	0	0.02	0
MED1	132	42	2	40	51	3	48	39	1	38	0.875757	1	0.630253	1	0.669553	0.676007	1	1	1	1	1	1	1	1	0.05	0.06	0.03
MED10	132	42	1	41	51	1	50	39	0	39	1	1	1	1	1	1	0.53678	1	1	1	1	1	1	1	0.02	0.02	0
MED12	132	42	3	39	51	4	47	39	3	36	1	1	1	1	1	1	1	1	1	1	1	1	1	1	0.07	0.08	0.08
MED12L	132	42	0	42	51	1	50	39	0	39	1	1	1	1	1	0.386364	1	1	1	1	1	1	1	1	0	0.02	0
MED15	132	42	3	39	51	4	47	39	1	38	0.65558	1	0.383754	0.616526	0.435332	0.71024	0.708881	1	1	1	1	1	1	1	0.07	0.08	0.03
MED18	132	42	0	42	51	1	50	39	0	39	1	1	1	1	1	0.386364	1	1	1	1	1	1	1	1	0	0.02	0
MED19	132	42	1	41	51	1	50	39	0	39	1	1	1	1	1	1	0.53678	1	1	1	1	1	1	1	0.02	0.02	0
MED20	132	42	0	42	51	0	51	39	0	39	1	1	1	1	1	1	1	1	1	1	1	1	1	1	0	0	0
MED21	132	42	1	41	51	3	48	39	1	38	0.733305	0.624016	0.630253	1	1	0.374	1	1	1	1	1	1	1	1	0.02	0.06	0.03
MED22	132	42	2	40	51	2	49	39	1	38	1	1	1	1	1	1	0.653051	1	1	1	1	1	1	1	0.05	0.04	0.03
MED23	132	42	4	38	51	5	46	39	2	37	0.786754	1	0.694322	0.676725	0.505941	0.74893	0.742885	1	1	1	1	1	1	1	0.1	0.1	0.05
MED24	132	42	2	40	51	4	47	39	4	35	0.595018	0.68636	0.723048	0.421163	0.480726	1	0.501822	1	1	1	1	1	1	1	0.05	0.08	0.1
MED25	132	42	4	38	51	5	46	39	2	37	0.786754	1	0.694322	0.676725	0.505941	0.74893	0.742885	1	1	1	1	1	1	1	0.1	0.1	0.05
MED26	132	42	0	42	51	1	50	39	0	39	1	1	1	1	1	0.386364	1	1	1	1	1	1	1	1	0	0.02	0
MED28	132	42	0	42	51	0	51	39	0	39	1	1	1	1	1	1	1	1	1	1	1	1	1	1	0	0	0
MED29	132	42	5	37	51	10	41	39	7	32	0.613207	0.400848	1	0.538377	0.801653	0.481818	0.452682	1	1	1	1	1	1	1	0.12	0.2	0.18
MED31	132	42	0	42	51	1	50	39	0	39	1	1	1	1	1	0.386364	1	1	1	1	1	1	1	1	0	0.02	0
MED4	132	42	2	40	51	3	48	39	1	38	0.875757	1	0.630253	1	0.669553	0.676007	1	1	1	1	1	1	1	1	0.05	0.06	0.03
MED6	132	42	1	41	51	2	49	39	1	38	1	1	1	1	1	0.639874	1	1	1	1	1	1	1	1	0.02	0.04	0.03
MED8	132	42	0	42	51	0	51	39	0	39	1	1	1	1	1	1	1	1	1	1	1	1	1	1	0	0	0
MED9	132	42	0	42	51	2	49	39	1	38	0.6341	0.499299	1	0.481481	1	0.55896	0.551033	1	1	1	1	1	1	1	0	0.04	0.03
MEF2B	132	42	0	42	51	0	51	39	0	39	1	1	1	1	1	1	1	1	1	1	1	1	1	1	0	0	0
MEF2D	132	42	1	41	51	1	50	39	0	39	1	1	1	1	1	1	0.53678	1	1	1	1	1	1	1	0.02	0.02	0
MEFV	132	42	0	42	51	0	51	39	0	39	1	1	1	1	1	1	1	1	1	1	1	1	1	1	0	0	0
MEGF11	132	42	1	41	51	2	49	39	0	39	0.77703	1	0.503371	1	0.554684	0.55896	1	1	1	1	1	1	1	1	0.02	0.04	0
MEGF8	132	42	8	34	51	8	43	39	7	32	0.918755	0.784471	0.783256	1	1	0.814843	0.806687	1	1	1	1	1	1	1	0.19	0.16	0.18
MEGF9	132	42	3	39	51	4	47	39	1	38	0.65558	1	0.383754	0.616526	0.435332	0.71024	0.708881	1	1	1	1	1	1	1	0.07	0.08	0.03
MEI1	132	42	0	42	51	1	50	39	0	39	1	1	1	1	1	0.386364	1	1	1	1	1	1	1	1	0	0.02	0
MEIS2	132	42	0	42	51	0	51	39	0	39	1	1	1	1	1	1	1	1	1	1	1	1	1	1	0	0	0
MELK	132	42	0	42	51	1	50	39	0	39	1	1	1	1	1	0.386364	1	1	1	1	1	1	1	1	0	0.02	0
MELTF	132	42	0	42	51	2	49	39	1	38	0.6341	0.499299	1	0.481481	1	0.55896	0.551033	1	1	1	1	1	1	1	0	0.04	0.03
MEMO1	132	42	3	39	51	2	49	39	1	38	0.669961	0.654996	1	0.616526	0.669553	1	0.382049	1	1	1	1	1	1	1	0.07	0.04	0.03
MEP1A	132	42	1	41	51	0	51	39	0	39	0.613636	0.451613	1	1	1	1	0.318182	1	1	1	1	1	1	1	0.02	0	0
MEPCE	132	42	2	40	51	2	49	39	2	37	1	1	1	1	1	1	1	1	1	1	1	1	1	1	0.05	0.04	0.05
MERTK	132	42	16	26	51	22	29	39	16	23	0.879424	0.675247	1	0.82323	1	0.718488	0.70662	1	1	1	1	1	1	1	0.38	0.43	0.41
MESDC1	132	42	2	40	51	1	50	39	0	39	0.50138	0.587334	1	0.494444	0.554684	1	0.237469	1	1	1	1	1	1	1	0.05	0.02	0
MESDC2	132	42	0	42	51	1	50	39	0	39	1	1	1	1	1	0.386364	1	1	1	1	1	1	1	1	0	0.02	0
MESP1	132	42	4	38	51	7	44	39	3	36	0.684833	0.748698	0.504639	1	0.757307	0.393209	1	1	1	1	1	1	1	1	0.1	0.14	0.08
METAP1	132	42	3	39	51	2	49	39	1	38	0.669961	0.654996	1	0.616526	0.669553	1	0.382049	1	1	1	1	1	1	1	0.07	0.04	0.03
METRN	132	42	0	42	51	1	50	39	1	38	0.752255	1	1	0.481481	0.505205	1	1	1	1	1	1	1	1	1	0	0.02	0.03
METTL1	132	42	0	42	51	1	50	39	1	38	0.752255	1	1	0.481481	0.505205	1	1	1	1	1	1	1	1	1	0	0.02	0.03
METTL10	132	42	1	41	51	2	49	39	1	38	1	1	1	1	1	0.639874	1	1	1	1	1	1	1	1	0.02	0.04	0.03
METTL10,RP11-12J10,3	132	42	1	41	51	0	51	39	0	39	0.613636	0.451613	1	1	1	1	0.318182	1	1	1	1	1	1	1	0.02	0	0
METTL14	132	42	1	41	51	0	51	39	1	38	0.522207	0.451613	0.433333	1	0.505205	0.522207	0.53678	1	1	1	1	1	1	1	0.02	0	0.03
METTL15	132	42	2	40	51	1	50	39	2	37	0.623027	0.587334	0.576736	1	0.63187	0.648315	0.653051	1	1	1	1	1	1	1	0.05	0.02	0.05
METTL18	132	42	0	42	51	0	51	39	0	39	1	1	1	1	1	1	1	1	1	1	1	1	1	1	0	0	0
METTL21B	132	42	0	42	51	0	51	39	0	39	1	1	1	1	1	1	1	1	1	1	1	1	1	1	0	0	0
METTL23,RP11-318A15,7	132	42	0	42	51	0	51	39	0	39	1	1	1	1	1	1	1	1	1	1	1	1	1	1	0	0	0
METTL26	132	42	2	40	51	2	49	39	3	36	0.795229	1	0.648883	0.667988	0.420977	0.706006	1	1	1	1	1	1	1	1	0.05	0.04	0.08
METTL5	132	42	1	41	51	0	51	39	0	39	0.613636	0.451613	1	1	1	1	0.318182	1	1	1	1	1	1	1	0.02	0	0
METTL7A	132	42	0	42	51	2	49	39	1	38	0.6341	0.499299	1	0.481481	1	0.55896	0.551033	1	1	1	1	1	1	1	0	0.04	0.03
METTL8	132	42	1	41	51	0	51	39	0	39	0.613636	0.451613	1	1	1	1	0.318182	1	1	1	1	1	1	1	0.02	0	0
MEX3C	132	42	1	41	51	1	50	39	0	39	1	1	1	1	1	1	0.53678	1	1	1	1	1	1	1	0.02	0.02	0
MEX3D	132	42	1	41	51	1	50	39	1	38	1	1	1	1	1	1	1	1	1	1	1	1	1	1	0.02	0.02	0.03
MFAP3L	132	42	1	41	51	0	51	39	0	39	0.613636	0.451613	1	1	1	1	0.318182	1	1	1	1	1	1	1	0.02	0	0
MFSD10	132	42	2	40	51	4	47	39	3	36	0.830091	0.68636	1	0.667988	0.723304	0.733607	0.718272	1	1	1	1	1	1	1	0.05	0.08	0.08
MFSD11	132	42	3	39	51	1	50	39	2	37	0.508025	0.324451	0.576736	1	1	0.404628	0.382049	1	1	1	1	1	1	1	0.07	0.02	0.05
MFSD13A	132	42	0	42	51	1	50	39	0	39	1	1	1	1	1	0.386364	1	1	1	1	1	1	1	1	0	0.02	0
MFSD14A	132	42	0	42	51	0	51	39	0	39	1	1	1	1	1	1	1	1	1	1	1	1	1	1	0	0	0
MFSD14A,RP4-714D9,5	132	42	1	41	51	1	50	39	0	39	1	1	1	1	1	1	0.53678	1	1	1	1	1	1	1	0.02	0.02	0
MFSD14B	132	42	4	38	51	4	47	39	4	35	0.931146	1	0.723048	1	0.748121	0.765945	1	1	1	1	1	1	1	1	0.1	0.08	0.1
MFSD14C	132	42	0	42	51	1	50	39	1	38	0.752255	1	1	0.481481	0.505205	1	1	1	1	1	1	1	1	1	0	0.02	0.03
MFSD2A	132	42	1	41	51	2	49	39	1	38	1	1	1	1	1	0.639874	1	1	1	1	1	1	1	1	0.02	0.04	0.03
MFSD4A	132	42	0	42	51	1	50	39	1	38	0.752255	1	1	0.481481	0.505205	1	1	1	1	1	1	1	1	1	0	0.02	0.03
MFSD4B	132	42	2	40	51	4	47	39	3	36	0.830091	0.68636	1	0.667988	0.723304	0.733607	0.718272	1	1	1	1	1	1	1	0.05	0.08	0.08
MFSD5	132	42	1	41	51	0	51	39	0	39	0.613636	0.451613	1	1	1	1	0.318182	1	1	1	1	1	1	1	0.02	0	0
MFSD6L	132	42	1	41	51	1	50	39	0	39	1	1	1	1	1	1	0.53678	1	1	1	1	1	1	1	0.02	0.02	0
MFSD7	132	42	0	42	51	1	50	39	1	38	0.752255	1	1	0.481481	0.505205	1	1	1	1	1	1	1	1	1	0	0.02	0.03
MGAM2	132	42	1	41	51	0	51	39	1	38	0.522207	0.451613	0.433333	1	0.505205	0.522207	0.53678	1	1	1	1	1	1	1	0.02	0	0.03
MGAT1	132	42	39	3	51	44	7	39	33	6	0.502522	0.503174	1	0.301025	0.559635	0.785234	0.269199	1	1	1	1	1	1	1	0.93	0.86	0.85
MGAT2	132	42	0	42	51	2	49	39	1	38	0.6341	0.499299	1	0.481481	1	0.55896	0.551033	1	1	1	1	1	1	1	0	0.04	0.03
MGAT3	132	42	1	41	51	1	50	39	0	39	1	1	1	1	1	1	0.53678	1	1	1	1	1	1	1	0.02	0.02	0
MGAT4A	132	42	2	40	51	1	50	39	1	38	0.827155	0.587334	1	1	1	1	0.591637	1	1	1	1	1	1	1	0.05	0.02	0.03
MGAT4B	132	42	2	40	51	3	48	39	3	36	0.903796	1	1	0.667988	0.693267	1	1	1	1	1	1	1	1	1	0.05	0.06	0.08
MGEA5	132	42	2	40	51	2	49	39	0	39	0.55406	1	0.503371	0.494444	0.318793	0.639874	0.591637	1	1	1	1	1	1	1	0.05	0.04	0
MGLL	132	42	1	41	51	0	51	39	1	38	0.522207	0.451613	0.433333	1	0.505205	0.522207	0.53678	1	1	1	1	1	1	1	0.02	0	0.03
MGMT	132	42	8	34	51	13	38	39	7	32	0.69122	0.619024	0.451104	1	0.645177	0.385233	0.820193	1	1	1	1	1	1	1	0.19	0.25	0.18
MGRN1	132	42	5	37	51	7	44	39	6	33	0.949078	1	1	0.750886	0.782368	1	0.790761	1	1	1	1	1	1	1	0.12	0.14	0.15
MGST1	132	42	2	40	51	1	50	39	0	39	0.50138	0.587334	1	0.494444	0.554684	1	0.237469	1	1	1	1	1	1	1	0.05	0.02	0
MIA,MIA-RAB4B	132	42	0	42	51	1	50	39	0	39	1	1	1	1	1	0.386364	1	1	1	1	1	1	1	1	0	0.02	0
MIA3	132	42	8	34	51	15	36	39	8	31	0.515535	0.335188	0.465147	1	0.659329	0.213364	0.510707	1	1	1	1	1	1	1	0.19	0.29	0.21
MICALL1	132	42	11	31	51	15	36	39	15	24	0.499011	0.818239	0.378226	0.340926	0.302669	0.847469	0.544987	1	1	1	1	1	1	1	0.26	0.29	0.38
MICALL2	132	42	9	33	51	11	40	39	12	27	0.545147	1	0.34065	0.447724	0.272354	0.677959	0.668033	1	1	1	1	1	1	1	0.21	0.22	0.31
MICU2	132	42	0	42	51	1	50	39	0	39	1	1	1	1	1	0.386364	1	1	1	1	1	1	1	1	0	0.02	0
MID1	132	42	1	41	51	2	49	39	3	36	0.582773	1	0.648883	0.347421	0.359976	1	0.663979	1	1	1	1	1	1	1	0.02	0.04	0.08
MID2	132	42	0	42	51	1	50	39	0	39	1	1	1	1	1	0.386364	1	1	1	1	1	1	1	1	0	0.02	0
MIDN	132	42	3	39	51	4	47	39	2	37	0.913882	1	0.694322	1	1	0.733607	1	1	1	1	1	1	1	1	0.07	0.08	0.05
MIEF1	132	42	1	41	51	2	49	39	3	36	0.582773	1	0.648883	0.347421	0.359976	1	0.663979	1	1	1	1	1	1	1	0.02	0.04	0.08
MIER2	132	42	4	38	51	5	46	39	4	35	1	1	1	1	1	1	1	1	1	1	1	1	1	1	0.1	0.1	0.1
MIER3	132	42	0	42	51	1	50	39	0	39	1	1	1	1	1	0.386364	1	1	1	1	1	1	1	1	0	0.02	0
MIF4GD	132	42	0	42	51	0	51	39	0	39	1	1	1	1	1	1	1	1	1	1	1	1	1	1	0	0	0
MIGA1	132	42	2	40	51	2	49	39	0	39	0.55406	1	0.503371	0.494444	0.318793	0.639874	0.591637	1	1	1	1	1	1	1	0.05	0.04	0
MINOS1	132	42	1	41	51	0	51	39	0	39	0.613636	0.451613	1	1	1	1	0.318182	1	1	1	1	1	1	1	0.02	0	0
MIPOL1	132	42	1	41	51	1	50	39	0	39	1	1	1	1	1	1	0.53678	1	1	1	1	1	1	1	0.02	0.02	0
MIS18BP1	132	42	6	36	51	7	44	39	6	33	1	1	1	1	0.792731	1	1	1	1	1	1	1	1	1	0.14	0.14	0.15
MITD1	132	42	0	42	51	0	51	39	0	39	1	1	1	1	1	1	1	1	1	1	1	1	1	1	0	0	0
MITF	132	42	0	42	51	0	51	39	0	39	1	1	1	1	1	1	1	1	1	1	1	1	1	1	0	0	0
MKKS	132	42	4	38	51	3	48	39	2	37	0.752585	0.697175	1	0.676725	1	1	0.464717	1	1	1	1	1	1	1	0.1	0.06	0.05
MKNK2	132	42	10	32	51	14	37	39	9	30	0.905097	0.812885	0.807852	1	0.827899	0.681096	1	1	1	1	1	1	1	1	0.24	0.27	0.23
MKRN2	132	42	1	41	51	2	49	39	0	39	0.77703	1	0.503371	1	0.554684	0.55896	1	1	1	1	1	1	1	1	0.02	0.04	0
MKRN3	132	42	0	42	51	1	50	39	0	39	1	1	1	1	1	0.386364	1	1	1	1	1	1	1	1	0	0.02	0
MKS1	132	42	1	41	51	2	49	39	1	38	1	1	1	1	1	0.639874	1	1	1	1	1	1	1	1	0.02	0.04	0.03
MLEC	132	42	0	42	51	1	50	39	0	39	1	1	1	1	1	0.386364	1	1	1	1	1	1	1	1	0	0.02	0
MLF2	132	42	0	42	51	1	50	39	1	38	0.752255	1	1	0.481481	0.505205	1	1	1	1	1	1	1	1	1	0	0.02	0.03
MLKL	132	42	0	42	51	2	49	39	1	38	0.6341	0.499299	1	0.481481	1	0.55896	0.551033	1	1	1	1	1	1	1	0	0.04	0.03
MLLT3	132	42	1	41	51	0	51	39	1	38	0.522207	0.451613	0.433333	1	0.505205	0.522207	0.53678	1	1	1	1	1	1	1	0.02	0	0.03
MLLT6	132	42	5	37	51	3	48	39	3	36	0.627	0.460549	1	0.713771	1	0.528658	0.325564	1	1	1	1	1	1	1	0.12	0.06	0.08
MLX	132	42	11	31	51	14	37	39	7	32	0.563838	1	0.325406	0.430579	0.373924	0.53534	0.827777	1	1	1	1	1	1	1	0.26	0.27	0.18
MLXIP	132	42	15	27	51	23	28	39	16	23	0.644284	0.401774	0.830416	0.653684	1	0.470839	0.451256	1	1	1	1	1	1	1	0.36	0.45	0.41
MLXIPL	132	42	0	42	51	1	50	39	0	39	1	1	1	1	1	0.386364	1	1	1	1	1	1	1	1	0	0.02	0
MLYCD,RP11-505K9,4	132	42	0	42	51	0	51	39	0	39	1	1	1	1	1	1	1	1	1	1	1	1	1	1	0	0	0
MMAA	132	42	0	42	51	0	51	39	0	39	1	1	1	1	1	1	1	1	1	1	1	1	1	1	0	0	0
MMACHC	132	42	0	42	51	0	51	39	0	39	1	1	1	1	1	1	1	1	1	1	1	1	1	1	0	0	0
MMADHC	132	42	1	41	51	2	49	39	0	39	0.77703	1	0.503371	1	0.554684	0.55896	1	1	1	1	1	1	1	1	0.02	0.04	0
MMD	132	42	1	41	51	0	51	39	0	39	0.613636	0.451613	1	1	1	1	0.318182	1	1	1	1	1	1	1	0.02	0	0
MME	132	42	0	42	51	0	51	39	0	39	1	1	1	1	1	1	1	1	1	1	1	1	1	1	0	0	0
MMGT1	132	42	2	40	51	1	50	39	0	39	0.50138	0.587334	1	0.494444	0.554684	1	0.237469	1	1	1	1	1	1	1	0.05	0.02	0
MMP1	132	42	0	42	51	0	51	39	0	39	1	1	1	1	1	1	1	1	1	1	1	1	1	1	0	0	0
MMP13	132	42	0	42	51	0	51	39	0	39	1	1	1	1	1	1	1	1	1	1	1	1	1	1	0	0	0
MMP15	132	42	1	41	51	4	47	39	3	36	0.537392	0.373359	1	0.347421	0.693267	0.71024	0.434887	1	1	1	1	1	1	1	0.02	0.08	0.08
MMP17	132	42	1	41	51	2	49	39	3	36	0.582773	1	0.648883	0.347421	0.359976	1	0.663979	1	1	1	1	1	1	1	0.02	0.04	0.08
MMP19	132	42	0	42	51	1	50	39	0	39	1	1	1	1	1	0.386364	1	1	1	1	1	1	1	1	0	0.02	0
MMP2	132	42	2	40	51	1	50	39	0	39	0.50138	0.587334	1	0.494444	0.554684	1	0.237469	1	1	1	1	1	1	1	0.05	0.02	0
MMP24	132	42	1	41	51	0	51	39	1	38	0.522207	0.451613	0.433333	1	0.505205	0.522207	0.53678	1	1	1	1	1	1	1	0.02	0	0.03
MMP24-AS1	132	42	0	42	51	0	51	39	0	39	1	1	1	1	1	1	1	1	1	1	1	1	1	1	0	0	0
MMP3	132	42	0	42	51	1	50	39	1	38	0.752255	1	1	0.481481	0.505205	1	1	1	1	1	1	1	1	1	0	0.02	0.03
MMP7	132	42	2	40	51	1	50	39	0	39	0.50138	0.587334	1	0.494444	0.554684	1	0.237469	1	1	1	1	1	1	1	0.05	0.02	0
MNAT1	132	42	1	41	51	2	49	39	0	39	0.77703	1	0.503371	1	0.554684	0.55896	1	1	1	1	1	1	1	1	0.02	0.04	0
MNS1	132	42	0	42	51	1	50	39	0	39	1	1	1	1	1	0.386364	1	1	1	1	1	1	1	1	0	0.02	0
MNT	132	42	2	40	51	1	50	39	1	38	0.827155	0.587334	1	1	1	1	0.591637	1	1	1	1	1	1	1	0.05	0.02	0.03
MOB2	132	42	0	42	51	1	50	39	0	39	1	1	1	1	1	0.386364	1	1	1	1	1	1	1	1	0	0.02	0
MOB3A	132	42	1	41	51	1	50	39	2	37	0.685422	1	0.576736	0.606435	0.58115	1	1	1	1	1	1	1	1	1	0.02	0.02	0.05
MOB3B	132	42	0	42	51	1	50	39	0	39	1	1	1	1	1	0.386364	1	1	1	1	1	1	1	1	0	0.02	0
MOCS2	132	42	1	41	51	2	49	39	1	38	1	1	1	1	1	0.639874	1	1	1	1	1	1	1	1	0.02	0.04	0.03
MOCS3	132	42	0	42	51	1	50	39	0	39	1	1	1	1	1	0.386364	1	1	1	1	1	1	1	1	0	0.02	0
MOGAT2	132	42	1	41	51	0	51	39	0	39	0.613636	0.451613	1	1	1	1	0.318182	1	1	1	1	1	1	1	0.02	0	0
MOGS	132	42	12	30	51	14	37	39	12	27	0.969944	1	0.815923	1	0.833644	0.845291	1	1	1	1	1	1	1	1	0.29	0.27	0.31
MOK	132	42	2	40	51	2	49	39	3	36	0.795229	1	0.648883	0.667988	0.420977	0.706006	1	1	1	1	1	1	1	1	0.05	0.04	0.08
MORC2	132	42	2	40	51	2	49	39	2	37	1	1	1	1	1	1	1	1	1	1	1	1	1	1	0.05	0.04	0.05
MORC3	132	42	2	40	51	2	49	39	1	38	1	1	1	1	1	1	0.653051	1	1	1	1	1	1	1	0.05	0.04	0.03
MORC4	132	42	2	40	51	1	50	39	0	39	0.50138	0.587334	1	0.494444	0.554684	1	0.237469	1	1	1	1	1	1	1	0.05	0.02	0
MORF4L1	132	42	1	41	51	0	51	39	0	39	0.613636	0.451613	1	1	1	1	0.318182	1	1	1	1	1	1	1	0.02	0	0
MORF4L2	132	42	0	42	51	1	50	39	1	38	0.752255	1	1	0.481481	0.505205	1	1	1	1	1	1	1	1	1	0	0.02	0.03
MORN1	132	42	0	42	51	0	51	39	0	39	1	1	1	1	1	1	1	1	1	1	1	1	1	1	0	0	0
MORN2	132	42	0	42	51	0	51	39	0	39	1	1	1	1	1	1	1	1	1	1	1	1	1	1	0	0	0
MOSPD1	132	42	1	41	51	0	51	39	0	39	0.613636	0.451613	1	1	1	1	0.318182	1	1	1	1	1	1	1	0.02	0	0
MOSPD2	132	42	1	41	51	0	51	39	0	39	0.613636	0.451613	1	1	1	1	0.318182	1	1	1	1	1	1	1	0.02	0	0
MOSPD3	132	42	0	42	51	1	50	39	1	38	0.752255	1	1	0.481481	0.505205	1	1	1	1	1	1	1	1	1	0	0.02	0.03
MPC1	132	42	0	42	51	1	50	39	1	38	0.752255	1	1	0.481481	0.505205	1	1	1	1	1	1	1	1	1	0	0.02	0.03
MPDU1	132	42	8	34	51	14	37	39	7	32	0.540257	0.462996	0.325406	1	0.645386	0.28141	0.656552	1	1	1	1	1	1	1	0.19	0.27	0.18
MPHOSPH6	132	42	1	41	51	0	51	39	1	38	0.522207	0.451613	0.433333	1	0.505205	0.522207	0.53678	1	1	1	1	1	1	1	0.02	0	0.03
MPHOSPH8	132	42	0	42	51	1	50	39	1	38	0.752255	1	1	0.481481	0.505205	1	1	1	1	1	1	1	1	1	0	0.02	0.03
MPHOSPH9	132	42	3	39	51	2	49	39	1	38	0.669961	0.654996	1	0.616526	0.669553	1	0.382049	1	1	1	1	1	1	1	0.07	0.04	0.03
MPIG6B	132	42	1	41	51	0	51	39	0	39	0.613636	0.451613	1	1	1	1	0.318182	1	1	1	1	1	1	1	0.02	0	0
MPLKIP	132	42	1	41	51	0	51	39	0	39	0.613636	0.451613	1	1	1	1	0.318182	1	1	1	1	1	1	1	0.02	0	0
MPP3	132	42	0	42	51	0	51	39	0	39	1	1	1	1	1	1	1	1	1	1	1	1	1	1	0	0	0
MPP6	132	42	0	42	51	1	50	39	0	39	1	1	1	1	1	0.386364	1	1	1	1	1	1	1	1	0	0.02	0
MPPE1	132	42	8	34	51	15	36	39	8	31	0.515535	0.335188	0.465147	1	0.659329	0.213364	0.510707	1	1	1	1	1	1	1	0.19	0.29	0.21
MPPED2	132	42	1	41	51	0	51	39	0	39	0.613636	0.451613	1	1	1	1	0.318182	1	1	1	1	1	1	1	0.02	0	0
MPST	132	42	1	41	51	2	49	39	2	37	0.861589	1	1	0.606435	0.63187	1	1	1	1	1	1	1	1	1	0.02	0.04	0.05
MPZL1	132	42	1	41	51	1	50	39	1	38	1	1	1	1	1	1	1	1	1	1	1	1	1	1	0.02	0.02	0.03
MPZL3	132	42	0	42	51	0	51	39	0	39	1	1	1	1	1	1	1	1	1	1	1	1	1	1	0	0	0
MR1	132	42	2	40	51	2	49	39	2	37	1	1	1	1	1	1	1	1	1	1	1	1	1	1	0.05	0.04	0.05
MRAP	132	42	0	42	51	1	50	39	1	38	0.752255	1	1	0.481481	0.505205	1	1	1	1	1	1	1	1	1	0	0.02	0.03
MRE11	132	42	2	40	51	2	49	39	1	38	1	1	1	1	1	1	0.653051	1	1	1	1	1	1	1	0.05	0.04	0.03
MRFAP1	132	42	2	40	51	3	48	39	1	38	0.875757	1	0.630253	1	0.669553	0.676007	1	1	1	1	1	1	1	1	0.05	0.06	0.03
MRFAP1L1	132	42	1	41	51	1	50	39	0	39	1	1	1	1	1	1	0.53678	1	1	1	1	1	1	1	0.02	0.02	0
MRGBP	132	42	1	41	51	0	51	39	0	39	0.613636	0.451613	1	1	1	1	0.318182	1	1	1	1	1	1	1	0.02	0	0
MRI1	132	42	1	41	51	3	48	39	1	38	0.733305	0.624016	0.630253	1	1	0.374	1	1	1	1	1	1	1	1	0.02	0.06	0.03
MRM3	132	42	0	42	51	1	50	39	0	39	1	1	1	1	1	0.386364	1	1	1	1	1	1	1	1	0	0.02	0
MROH2A	132	42	2	40	51	3	48	39	1	38	0.875757	1	0.630253	1	0.669553	0.676007	1	1	1	1	1	1	1	1	0.05	0.06	0.03
MROH5	132	42	1	41	51	0	51	39	0	39	0.613636	0.451613	1	1	1	1	0.318182	1	1	1	1	1	1	1	0.02	0	0
MROH7-TTC4,TTC4	132	42	0	42	51	0	51	39	0	39	1	1	1	1	1	1	1	1	1	1	1	1	1	1	0	0	0
MROH7,MROH7-TTC4	132	42	3	39	51	6	45	39	2	37	0.534708	0.50562	0.457882	1	0.505941	0.335125	1	1	1	1	1	1	1	1	0.07	0.12	0.05
MROH8	132	42	1	41	51	0	51	39	0	39	0.613636	0.451613	1	1	1	1	0.318182	1	1	1	1	1	1	1	0.02	0	0
MRPL1	132	42	1	41	51	1	50	39	0	39	1	1	1	1	1	1	0.53678	1	1	1	1	1	1	1	0.02	0.02	0
MRPL12,RP13-1032I1,10	132	42	5	37	51	8	43	39	3	36	0.56214	0.766016	0.337676	0.713771	0.392285	0.412667	1	1	1	1	1	1	1	1	0.12	0.16	0.08
MRPL13	132	42	0	42	51	1	50	39	0	39	1	1	1	1	1	0.386364	1	1	1	1	1	1	1	1	0	0.02	0
MRPL14	132	42	0	42	51	0	51	39	0	39	1	1	1	1	1	1	1	1	1	1	1	1	1	1	0	0	0
MRPL15	132	42	0	42	51	0	51	39	0	39	1	1	1	1	1	1	1	1	1	1	1	1	1	1	0	0	0
MRPL2	132	42	1	41	51	1	50	39	0	39	1	1	1	1	1	1	0.53678	1	1	1	1	1	1	1	0.02	0.02	0
MRPL20	132	42	0	42	51	1	50	39	0	39	1	1	1	1	1	0.386364	1	1	1	1	1	1	1	1	0	0.02	0
MRPL21	132	42	1	41	51	0	51	39	1	38	0.522207	0.451613	0.433333	1	0.505205	0.522207	0.53678	1	1	1	1	1	1	1	0.02	0	0.03
MRPL22	132	42	0	42	51	1	50	39	1	38	0.752255	1	1	0.481481	0.505205	1	1	1	1	1	1	1	1	1	0	0.02	0.03
MRPL24	132	42	1	41	51	1	50	39	1	38	1	1	1	1	1	1	1	1	1	1	1	1	1	1	0.02	0.02	0.03
MRPL32	132	42	0	42	51	1	50	39	0	39	1	1	1	1	1	0.386364	1	1	1	1	1	1	1	1	0	0.02	0
MRPL33	132	42	0	42	51	1	50	39	0	39	1	1	1	1	1	0.386364	1	1	1	1	1	1	1	1	0	0.02	0
MRPL36	132	42	2	40	51	1	50	39	1	38	0.827155	0.587334	1	1	1	1	0.591637	1	1	1	1	1	1	1	0.05	0.02	0.03
MRPL41	132	42	0	42	51	1	50	39	1	38	0.752255	1	1	0.481481	0.505205	1	1	1	1	1	1	1	1	1	0	0.02	0.03
MRPL42	132	42	1	41	51	0	51	39	1	38	0.522207	0.451613	0.433333	1	0.505205	0.522207	0.53678	1	1	1	1	1	1	1	0.02	0	0.03
MRPL43	132	42	0	42	51	0	51	39	0	39	1	1	1	1	1	1	1	1	1	1	1	1	1	1	0	0	0
MRPL44	132	42	1	41	51	0	51	39	0	39	0.613636	0.451613	1	1	1	1	0.318182	1	1	1	1	1	1	1	0.02	0	0
MRPL46	132	42	1	41	51	1	50	39	0	39	1	1	1	1	1	1	0.53678	1	1	1	1	1	1	1	0.02	0.02	0
MRPL47	132	42	1	41	51	2	49	39	1	38	1	1	1	1	1	0.639874	1	1	1	1	1	1	1	1	0.02	0.04	0.03
MRPL48	132	42	1	41	51	1	50	39	0	39	1	1	1	1	1	1	0.53678	1	1	1	1	1	1	1	0.02	0.02	0
MRPL49	132	42	1	41	51	1	50	39	2	37	0.685422	1	0.576736	0.606435	0.58115	1	1	1	1	1	1	1	1	1	0.02	0.02	0.05
MRPL51	132	42	0	42	51	0	51	39	0	39	1	1	1	1	1	1	1	1	1	1	1	1	1	1	0	0	0
MRPL54	132	42	0	42	51	0	51	39	0	39	1	1	1	1	1	1	1	1	1	1	1	1	1	1	0	0	0
MRPL55	132	42	0	42	51	0	51	39	0	39	1	1	1	1	1	1	1	1	1	1	1	1	1	1	0	0	0
MRPS10	132	42	2	40	51	1	50	39	0	39	0.50138	0.587334	1	0.494444	0.554684	1	0.237469	1	1	1	1	1	1	1	0.05	0.02	0
MRPS11	132	42	1	41	51	0	51	39	1	38	0.522207	0.451613	0.433333	1	0.505205	0.522207	0.53678	1	1	1	1	1	1	1	0.02	0	0.03
MRPS14	132	42	1	41	51	1	50	39	0	39	1	1	1	1	1	1	0.53678	1	1	1	1	1	1	1	0.02	0.02	0
MRPS15	132	42	1	41	51	0	51	39	1	38	0.522207	0.451613	0.433333	1	0.505205	0.522207	0.53678	1	1	1	1	1	1	1	0.02	0	0.03
MRPS17,RP11-15K19,2	132	42	1	41	51	0	51	39	1	38	0.522207	0.451613	0.433333	1	0.505205	0.522207	0.53678	1	1	1	1	1	1	1	0.02	0	0.03
MRPS18C	132	42	0	42	51	0	51	39	0	39	1	1	1	1	1	1	1	1	1	1	1	1	1	1	0	0	0
MRPS22	132	42	1	41	51	0	51	39	0	39	0.613636	0.451613	1	1	1	1	0.318182	1	1	1	1	1	1	1	0.02	0	0
MRPS24	132	42	7	35	51	6	45	39	5	34	0.811979	0.557328	1	0.758004	1	0.795585	0.587176	1	1	1	1	1	1	1	0.17	0.12	0.13
MRPS26	132	42	0	42	51	0	51	39	0	39	1	1	1	1	1	1	1	1	1	1	1	1	1	1	0	0	0
MRPS28,RP11-26J3,4	132	42	0	42	51	0	51	39	0	39	1	1	1	1	1	1	1	1	1	1	1	1	1	1	0	0	0
MRPS31	132	42	1	41	51	1	50	39	1	38	1	1	1	1	1	1	1	1	1	1	1	1	1	1	0.02	0.02	0.03
MRPS35	132	42	3	39	51	2	49	39	3	36	0.728224	0.654996	0.648883	1	0.693267	0.484452	0.708881	1	1	1	1	1	1	1	0.07	0.04	0.08
MRPS36	132	42	1	41	51	0	51	39	0	39	0.613636	0.451613	1	1	1	1	0.318182	1	1	1	1	1	1	1	0.02	0	0
MRPS5	132	42	2	40	51	2	49	39	2	37	1	1	1	1	1	1	1	1	1	1	1	1	1	1	0.05	0.04	0.05
MRPS6	132	42	2	40	51	1	50	39	1	38	0.827155	0.587334	1	1	1	1	0.591637	1	1	1	1	1	1	1	0.05	0.02	0.03
MRPS9	132	42	0	42	51	1	50	39	1	38	0.752255	1	1	0.481481	0.505205	1	1	1	1	1	1	1	1	1	0	0.02	0.03
MRTO4	132	42	0	42	51	1	50	39	1	38	0.752255	1	1	0.481481	0.505205	1	1	1	1	1	1	1	1	1	0	0.02	0.03
MS4A1	132	42	0	42	51	0	51	39	0	39	1	1	1	1	1	1	1	1	1	1	1	1	1	1	0	0	0
MS4A14	132	42	1	41	51	1	50	39	0	39	1	1	1	1	1	1	0.53678	1	1	1	1	1	1	1	0.02	0.02	0
MS4A15	132	42	0	42	51	0	51	39	0	39	1	1	1	1	1	1	1	1	1	1	1	1	1	1	0	0	0
MS4A4A	132	42	1	41	51	1	50	39	0	39	1	1	1	1	1	1	0.53678	1	1	1	1	1	1	1	0.02	0.02	0
MS4A5	132	42	0	42	51	1	50	39	0	39	1	1	1	1	1	0.386364	1	1	1	1	1	1	1	1	0	0.02	0
MS4A7	132	42	0	42	51	0	51	39	0	39	1	1	1	1	1	1	1	1	1	1	1	1	1	1	0	0	0
MSANTD3	132	42	0	42	51	1	50	39	0	39	1	1	1	1	1	0.386364	1	1	1	1	1	1	1	1	0	0.02	0
MSANTD4	132	42	0	42	51	1	50	39	0	39	1	1	1	1	1	0.386364	1	1	1	1	1	1	1	1	0	0.02	0
MSH2	132	42	4	38	51	4	47	39	1	38	0.468443	1	0.383754	0.360877	0.280238	0.733607	0.464717	1	1	1	1	1	1	1	0.1	0.08	0.03
MSH3	132	42	7	35	51	10	41	39	4	35	0.477218	0.791818	0.256757	0.521971	0.305738	0.464135	1	1	1	1	1	1	1	1	0.17	0.2	0.1
MSH6	132	42	8	34	51	10	41	39	10	29	0.770267	1	0.610445	0.59488	0.485482	0.828221	0.820193	1	1	1	1	1	1	1	0.19	0.2	0.26
MSI1	132	42	0	42	51	0	51	39	0	39	1	1	1	1	1	1	1	1	1	1	1	1	1	1	0	0	0
MSI2	132	42	2	40	51	4	47	39	2	37	0.814807	0.68636	0.694322	1	1	0.71024	1	1	1	1	1	1	1	1	0.05	0.08	0.05
MSLN	132	42	2	40	51	2	49	39	2	37	1	1	1	1	1	1	1	1	1	1	1	1	1	1	0.05	0.04	0.05
MSLNL	132	42	0	42	51	0	51	39	0	39	1	1	1	1	1	1	1	1	1	1	1	1	1	1	0	0	0
MSMO1	132	42	0	42	51	1	50	39	0	39	1	1	1	1	1	0.386364	1	1	1	1	1	1	1	1	0	0.02	0
MSN	132	42	0	42	51	0	51	39	0	39	1	1	1	1	1	1	1	1	1	1	1	1	1	1	0	0	0
MSR1	132	42	0	42	51	0	51	39	0	39	1	1	1	1	1	1	1	1	1	1	1	1	1	1	0	0	0
MSRB1	132	42	0	42	51	1	50	39	0	39	1	1	1	1	1	0.386364	1	1	1	1	1	1	1	1	0	0.02	0
MSRB2	132	42	0	42	51	1	50	39	0	39	1	1	1	1	1	0.386364	1	1	1	1	1	1	1	1	0	0.02	0
MSS51	132	42	1	41	51	1	50	39	0	39	1	1	1	1	1	1	0.53678	1	1	1	1	1	1	1	0.02	0.02	0
MST1R	132	42	16	26	51	19	32	39	15	24	1	1	1	1	1	1	1	1	1	1	1	1	1	1	0.38	0.37	0.38
MSTO1	132	42	1	41	51	3	48	39	1	38	0.733305	0.624016	0.630253	1	1	0.374	1	1	1	1	1	1	1	1	0.02	0.06	0.03
MT1E	132	42	0	42	51	0	51	39	0	39	1	1	1	1	1	1	1	1	1	1	1	1	1	1	0	0	0
MT1M	132	42	1	41	51	0	51	39	0	39	0.613636	0.451613	1	1	1	1	0.318182	1	1	1	1	1	1	1	0.02	0	0
MT1X	132	42	0	42	51	1	50	39	0	39	1	1	1	1	1	0.386364	1	1	1	1	1	1	1	1	0	0.02	0
MTA3	132	42	1	41	51	2	49	39	0	39	0.77703	1	0.503371	1	0.554684	0.55896	1	1	1	1	1	1	1	1	0.02	0.04	0
MTCH1	132	42	2	40	51	1	50	39	1	38	0.827155	0.587334	1	1	1	1	0.591637	1	1	1	1	1	1	1	0.05	0.02	0.03
MTDH	132	42	9	33	51	8	43	39	6	33	0.74016	0.591964	1	0.573279	0.804487	0.814843	0.46264	1	1	1	1	1	1	1	0.21	0.16	0.15
MTERF2	132	42	1	41	51	0	51	39	0	39	0.613636	0.451613	1	1	1	1	0.318182	1	1	1	1	1	1	1	0.02	0	0
MTERF3	132	42	1	41	51	0	51	39	1	38	0.522207	0.451613	0.433333	1	0.505205	0.522207	0.53678	1	1	1	1	1	1	1	0.02	0	0.03
MTF2	132	42	1	41	51	0	51	39	1	38	0.522207	0.451613	0.433333	1	0.505205	0.522207	0.53678	1	1	1	1	1	1	1	0.02	0	0.03
MTFMT	132	42	1	41	51	1	50	39	1	38	1	1	1	1	1	1	1	1	1	1	1	1	1	1	0.02	0.02	0.03
MTFP1	132	42	0	42	51	1	50	39	1	38	0.752255	1	1	0.481481	0.505205	1	1	1	1	1	1	1	1	1	0	0.02	0.03
MTFP1,RP4-539M6,19	132	42	0	42	51	1	50	39	0	39	1	1	1	1	1	0.386364	1	1	1	1	1	1	1	1	0	0.02	0
MTFR1	132	42	1	41	51	1	50	39	1	38	1	1	1	1	1	1	1	1	1	1	1	1	1	1	0.02	0.02	0.03
MTHFD1L	132	42	3	39	51	2	49	39	1	38	0.669961	0.654996	1	0.616526	0.669553	1	0.382049	1	1	1	1	1	1	1	0.07	0.04	0.03
MTHFD2L	132	42	0	42	51	1	50	39	0	39	1	1	1	1	1	0.386364	1	1	1	1	1	1	1	1	0	0.02	0
MTHFS	132	42	1	41	51	0	51	39	0	39	0.613636	0.451613	1	1	1	1	0.318182	1	1	1	1	1	1	1	0.02	0	0
MTHFS,ST20-MTHFS	132	42	1	41	51	1	50	39	0	39	1	1	1	1	1	1	0.53678	1	1	1	1	1	1	1	0.02	0.02	0
MTIF3	132	42	4	38	51	6	45	39	2	37	0.644521	1	0.457882	0.676725	0.508095	0.535625	1	1	1	1	1	1	1	1	0.1	0.12	0.05
MTM1	132	42	0	42	51	1	50	39	1	38	0.752255	1	1	0.481481	0.505205	1	1	1	1	1	1	1	1	1	0	0.02	0.03
MTMR10	132	42	9	33	51	13	38	39	6	33	0.530068	0.806959	0.302695	0.573279	0.355472	0.385233	1	1	1	1	1	1	1	1	0.21	0.25	0.15
MTMR14	132	42	0	42	51	2	49	39	1	38	0.6341	0.499299	1	0.481481	1	0.55896	0.551033	1	1	1	1	1	1	1	0	0.04	0.03
MTMR3	132	42	7	35	51	10	41	39	5	34	0.702458	0.791818	0.569393	0.758004	0.609845	0.481818	1	1	1	1	1	1	1	1	0.17	0.2	0.13
MTMR7	132	42	1	41	51	1	50	39	1	38	1	1	1	1	1	1	1	1	1	1	1	1	1	1	0.02	0.02	0.03
MTMR9	132	42	0	42	51	1	50	39	0	39	1	1	1	1	1	0.386364	1	1	1	1	1	1	1	1	0	0.02	0
MTNR1B	132	42	0	42	51	0	51	39	0	39	1	1	1	1	1	1	1	1	1	1	1	1	1	1	0	0	0
MTO1	132	42	2	40	51	1	50	39	0	39	0.50138	0.587334	1	0.494444	0.554684	1	0.237469	1	1	1	1	1	1	1	0.05	0.02	0
MTOR	132	42	9	33	51	7	44	39	8	31	0.559681	0.411095	0.408748	1	0.630381	0.358057	0.6285	1	1	1	1	1	1	1	0.21	0.14	0.21
MTPN	132	42	1	41	51	1	50	39	0	39	1	1	1	1	1	1	0.53678	1	1	1	1	1	1	1	0.02	0.02	0
MTRR	132	42	12	30	51	10	41	39	9	30	0.575283	0.336908	0.795963	0.619574	1	0.527644	0.381795	1	1	1	1	1	1	1	0.29	0.2	0.23
MTSS1L	132	42	2	40	51	5	46	39	4	35	0.675066	0.451129	1	0.421163	0.731082	0.74893	0.501259	1	1	1	1	1	1	1	0.05	0.1	0.1
MTX2	132	42	1	41	51	1	50	39	2	37	0.685422	1	0.576736	0.606435	0.58115	1	1	1	1	1	1	1	1	1	0.02	0.02	0.05
MUC16	132	42	3	39	51	4	47	39	3	36	1	1	1	1	1	1	1	1	1	1	1	1	1	1	0.07	0.08	0.08
MUC3A	132	42	3	39	51	4	47	39	4	35	0.854932	1	0.723048	0.70582	0.731082	1	1	1	1	1	1	1	1	1	0.07	0.08	0.1
MUC5AC	132	42	2	40	51	4	47	39	1	38	0.630984	0.68636	0.383754	1	0.673224	0.428812	1	1	1	1	1	1	1	1	0.05	0.08	0.03
MUC5B	132	42	0	42	51	0	51	39	0	39	1	1	1	1	1	1	1	1	1	1	1	1	1	1	0	0	0
MUL1	132	42	1	41	51	1	50	39	0	39	1	1	1	1	1	1	0.53678	1	1	1	1	1	1	1	0.02	0.02	0
MUM1L1	132	42	1	41	51	0	51	39	0	39	0.613636	0.451613	1	1	1	1	0.318182	1	1	1	1	1	1	1	0.02	0	0
MUSTN1,RP5-966M1,6,TMEM110-MUSTN1	132	42	1	41	51	4	47	39	2	37	0.491954	0.373359	0.694322	0.606435	1	0.428812	0.430008	1	1	1	1	1	1	1	0.02	0.08	0.05
MVB12A	132	42	3	39	51	4	47	39	5	34	0.691852	1	0.493381	0.472066	0.336545	0.765945	0.751385	1	1	1	1	1	1	1	0.07	0.08	0.13
MVB12B	132	42	0	42	51	0	51	39	0	39	1	1	1	1	1	1	1	1	1	1	1	1	1	1	0	0	0
MVD	132	42	2	40	51	1	50	39	0	39	0.50138	0.587334	1	0.494444	0.554684	1	0.237469	1	1	1	1	1	1	1	0.05	0.02	0
MX1	132	42	13	29	51	18	33	39	9	30	0.477637	0.825333	0.250658	0.463316	0.301446	0.337367	1	1	1	1	1	1	1	1	0.31	0.35	0.23
MX2	132	42	2	40	51	2	49	39	1	38	1	1	1	1	1	1	0.653051	1	1	1	1	1	1	1	0.05	0.04	0.03
MXD4	132	42	1	41	51	0	51	39	0	39	0.613636	0.451613	1	1	1	1	0.318182	1	1	1	1	1	1	1	0.02	0	0
MXI1	132	42	2	40	51	2	49	39	1	38	1	1	1	1	1	1	0.653051	1	1	1	1	1	1	1	0.05	0.04	0.03
MXRA5	132	42	5	37	51	8	43	39	7	32	0.751044	0.766016	0.783256	0.538377	0.598913	1	0.605858	1	1	1	1	1	1	1	0.12	0.16	0.18
MXRA7	132	42	1	41	51	2	49	39	3	36	0.582773	1	0.648883	0.347421	0.359976	1	0.663979	1	1	1	1	1	1	1	0.02	0.04	0.08
MYADM	132	42	1	41	51	3	48	39	1	38	0.733305	0.624016	0.630253	1	1	0.374	1	1	1	1	1	1	1	1	0.02	0.06	0.03
MYBL2	132	42	6	36	51	8	43	39	4	35	0.771241	1	0.542105	0.739257	0.584438	0.610098	1	1	1	1	1	1	1	1	0.14	0.16	0.1
MYBPHL	132	42	1	41	51	0	51	39	0	39	0.613636	0.451613	1	1	1	1	0.318182	1	1	1	1	1	1	1	0.02	0	0
MYCBP,RP5-864K19,6	132	42	0	42	51	1	50	39	0	39	1	1	1	1	1	0.386364	1	1	1	1	1	1	1	1	0	0.02	0
MYCN	132	42	1	41	51	0	51	39	0	39	0.613636	0.451613	1	1	1	1	0.318182	1	1	1	1	1	1	1	0.02	0	0
MYDGF	132	42	1	41	51	1	50	39	1	38	1	1	1	1	1	1	1	1	1	1	1	1	1	1	0.02	0.02	0.03
MYH11	132	42	6	36	51	10	41	39	7	32	0.807348	0.587111	1	0.765519	1	0.641743	0.626261	1	1	1	1	1	1	1	0.14	0.2	0.18
MYH3	132	42	1	41	51	1	50	39	0	39	1	1	1	1	1	1	0.53678	1	1	1	1	1	1	1	0.02	0.02	0
MYL12A	132	42	0	42	51	1	50	39	1	38	0.752255	1	1	0.481481	0.505205	1	1	1	1	1	1	1	1	1	0	0.02	0.03
MYL5	132	42	1	41	51	1	50	39	0	39	1	1	1	1	1	1	0.53678	1	1	1	1	1	1	1	0.02	0.02	0
MYL6B	132	42	0	42	51	1	50	39	0	39	1	1	1	1	1	0.386364	1	1	1	1	1	1	1	1	0	0.02	0
MYLK4	132	42	0	42	51	1	50	39	0	39	1	1	1	1	1	0.386364	1	1	1	1	1	1	1	1	0	0.02	0
MYNN	132	42	1	41	51	2	49	39	1	38	1	1	1	1	1	0.639874	1	1	1	1	1	1	1	1	0.02	0.04	0.03
MYO15A	132	42	0	42	51	1	50	39	0	39	1	1	1	1	1	0.386364	1	1	1	1	1	1	1	1	0	0.02	0
MYO18A	132	42	14	28	51	22	29	39	15	24	0.622654	0.395114	0.672397	0.650515	1	0.464007	0.446079	1	1	1	1	1	1	1	0.33	0.43	0.38
MYO19	132	42	21	21	51	27	24	39	16	23	0.535051	0.836454	0.292918	0.504856	0.340334	0.475994	0.853145	1	1	1	1	1	1	1	0.5	0.53	0.41
MYO1D	132	42	1	41	51	2	49	39	2	37	0.861589	1	1	0.606435	0.63187	1	1	1	1	1	1	1	1	1	0.02	0.04	0.05
MYO1E	132	42	2	40	51	3	48	39	4	35	0.625433	1	0.461346	0.421163	0.448728	1	0.718272	1	1	1	1	1	1	1	0.05	0.06	0.1
MYO1F	132	42	1	41	51	4	47	39	2	37	0.491954	0.373359	0.694322	0.606435	1	0.428812	0.430008	1	1	1	1	1	1	1	0.02	0.08	0.05
MYO3B	132	42	2	40	51	2	49	39	1	38	1	1	1	1	1	1	0.653051	1	1	1	1	1	1	1	0.05	0.04	0.03
MYO5A	132	42	6	36	51	5	46	39	7	32	0.506951	0.536131	0.350886	0.765519	0.406779	0.435914	1	1	1	1	1	1	1	1	0.14	0.1	0.18
MYO6	132	42	3	39	51	2	49	39	3	36	0.728224	0.654996	0.648883	1	0.693267	0.484452	0.708881	1	1	1	1	1	1	1	0.07	0.04	0.08
MYOF	132	42	14	28	51	12	39	39	10	29	0.570019	0.35592	1	0.476097	0.833735	0.548079	0.300715	1	1	1	1	1	1	1	0.33	0.24	0.26
MYPOP	132	42	0	42	51	0	51	39	0	39	1	1	1	1	1	1	1	1	1	1	1	1	1	1	0	0	0
MYRF	132	42	1	41	51	1	50	39	0	39	1	1	1	1	1	1	0.53678	1	1	1	1	1	1	1	0.02	0.02	0
MYRFL	132	42	1	41	51	0	51	39	0	39	0.613636	0.451613	1	1	1	1	0.318182	1	1	1	1	1	1	1	0.02	0	0
MZT2B	132	42	1	41	51	2	49	39	2	37	0.861589	1	1	0.606435	0.63187	1	1	1	1	1	1	1	1	1	0.02	0.04	0.05
N4BP2L1	132	42	0	42	51	0	51	39	0	39	1	1	1	1	1	1	1	1	1	1	1	1	1	1	0	0	0
N4BP2L2	132	42	4	38	51	4	47	39	2	37	0.847718	1	0.694322	0.676725	0.722554	1	0.725143	1	1	1	1	1	1	1	0.1	0.08	0.05
NAA10	132	42	1	41	51	1	50	39	0	39	1	1	1	1	1	1	0.53678	1	1	1	1	1	1	1	0.02	0.02	0
NAA15	132	42	2	40	51	2	49	39	1	38	1	1	1	1	1	1	0.653051	1	1	1	1	1	1	1	0.05	0.04	0.03
NAA16	132	42	2	40	51	2	49	39	0	39	0.55406	1	0.503371	0.494444	0.318793	0.639874	0.591637	1	1	1	1	1	1	1	0.05	0.04	0
NAA20	132	42	0	42	51	0	51	39	0	39	1	1	1	1	1	1	1	1	1	1	1	1	1	1	0	0	0
NAA30	132	42	1	41	51	0	51	39	1	38	0.522207	0.451613	0.433333	1	0.505205	0.522207	0.53678	1	1	1	1	1	1	1	0.02	0	0.03
NAA35	132	42	1	41	51	2	49	39	1	38	1	1	1	1	1	0.639874	1	1	1	1	1	1	1	1	0.02	0.04	0.03
NAA38	132	42	1	41	51	3	48	39	3	36	0.559781	0.624016	1	0.347421	0.420977	1	0.430008	1	1	1	1	1	1	1	0.02	0.06	0.08
NAA50	132	42	1	41	51	0	51	39	0	39	0.613636	0.451613	1	1	1	1	0.318182	1	1	1	1	1	1	1	0.02	0	0
NAB1	132	42	1	41	51	0	51	39	0	39	0.613636	0.451613	1	1	1	1	0.318182	1	1	1	1	1	1	1	0.02	0	0
NAB2	132	42	0	42	51	1	50	39	1	38	0.752255	1	1	0.481481	0.505205	1	1	1	1	1	1	1	1	1	0	0.02	0.03
NABP2	132	42	0	42	51	1	50	39	0	39	1	1	1	1	1	0.386364	1	1	1	1	1	1	1	1	0	0.02	0
NACAD	132	42	0	42	51	1	50	39	0	39	1	1	1	1	1	0.386364	1	1	1	1	1	1	1	1	0	0.02	0
NACC2	132	42	0	42	51	1	50	39	0	39	1	1	1	1	1	0.386364	1	1	1	1	1	1	1	1	0	0.02	0
NAE1	132	42	1	41	51	1	50	39	0	39	1	1	1	1	1	1	0.53678	1	1	1	1	1	1	1	0.02	0.02	0
NAGK	132	42	1	41	51	1	50	39	0	39	1	1	1	1	1	1	0.53678	1	1	1	1	1	1	1	0.02	0.02	0
NAIF1	132	42	1	41	51	0	51	39	0	39	0.613636	0.451613	1	1	1	1	0.318182	1	1	1	1	1	1	1	0.02	0	0
NAMPT	132	42	2	40	51	1	50	39	2	37	0.623027	0.587334	0.576736	1	0.63187	0.648315	0.653051	1	1	1	1	1	1	1	0.05	0.02	0.05
NAP1L1	132	42	1	41	51	0	51	39	1	38	0.522207	0.451613	0.433333	1	0.505205	0.522207	0.53678	1	1	1	1	1	1	1	0.02	0	0.03
NAP1L5	132	42	0	42	51	0	51	39	0	39	1	1	1	1	1	1	1	1	1	1	1	1	1	1	0	0	0
NAPA	132	42	0	42	51	0	51	39	0	39	1	1	1	1	1	1	1	1	1	1	1	1	1	1	0	0	0
NAPB	132	42	1	41	51	1	50	39	1	38	1	1	1	1	1	1	1	1	1	1	1	1	1	1	0.02	0.02	0.03
NAPG	132	42	0	42	51	1	50	39	0	39	1	1	1	1	1	0.386364	1	1	1	1	1	1	1	1	0	0.02	0
NARFL	132	42	1	41	51	4	47	39	3	36	0.537392	0.373359	1	0.347421	0.693267	0.71024	0.434887	1	1	1	1	1	1	1	0.02	0.08	0.08
NARS	132	42	2	40	51	1	50	39	1	38	0.827155	0.587334	1	1	1	1	0.591637	1	1	1	1	1	1	1	0.05	0.02	0.03
NASP	132	42	2	40	51	2	49	39	0	39	0.55406	1	0.503371	0.494444	0.318793	0.639874	0.591637	1	1	1	1	1	1	1	0.05	0.04	0
NAT9	132	42	2	40	51	2	49	39	1	38	1	1	1	1	1	1	0.653051	1	1	1	1	1	1	1	0.05	0.04	0.03
NAV1	132	42	3	39	51	6	45	39	4	35	0.764712	0.50562	1	0.70582	1	0.563074	0.549914	1	1	1	1	1	1	1	0.07	0.12	0.1
NAXD	132	42	3	39	51	5	46	39	6	33	0.487824	0.725345	0.521888	0.301025	0.351593	1	0.546746	1	1	1	1	1	1	1	0.07	0.1	0.15
NBDY	132	42	0	42	51	0	51	39	0	39	1	1	1	1	1	1	1	1	1	1	1	1	1	1	0	0	0
NBEA	132	42	2	40	51	1	50	39	0	39	0.50138	0.587334	1	0.494444	0.554684	1	0.237469	1	1	1	1	1	1	1	0.05	0.02	0
NBPF10	132	42	5	37	51	7	44	39	6	33	0.949078	1	1	0.750886	0.782368	1	0.790761	1	1	1	1	1	1	1	0.12	0.14	0.15
NBPF11	132	42	16	26	51	16	35	39	10	29	0.472468	0.518654	0.641797	0.245872	0.413692	1	0.319694	1	1	1	1	1	1	1	0.38	0.31	0.26
NBPF15	132	42	15	27	51	20	31	39	13	26	0.874406	0.830576	0.660711	1	0.695112	0.710433	1	1	1	1	1	1	1	1	0.36	0.39	0.33
NBPF19	132	42	6	36	51	5	46	39	5	34	0.795874	0.536131	0.741061	1	1	0.593478	0.580679	1	1	1	1	1	1	1	0.14	0.1	0.13
NBPF26	132	42	15	27	51	15	36	39	11	28	0.770528	0.656222	1	0.486999	0.685788	0.847469	0.428449	1	1	1	1	1	1	1	0.36	0.29	0.28
NCAPH	132	42	2	40	51	2	49	39	2	37	1	1	1	1	1	1	1	1	1	1	1	1	1	1	0.05	0.04	0.05
NCBP1	132	42	1	41	51	4	47	39	2	37	0.491954	0.373359	0.694322	0.606435	1	0.428812	0.430008	1	1	1	1	1	1	1	0.02	0.08	0.05
NCCRP1	132	42	1	41	51	1	50	39	1	38	1	1	1	1	1	1	1	1	1	1	1	1	1	1	0.02	0.02	0.03
NCDN	132	42	1	41	51	0	51	39	0	39	0.613636	0.451613	1	1	1	1	0.318182	1	1	1	1	1	1	1	0.02	0	0
NCF2	132	42	0	42	51	1	50	39	1	38	0.752255	1	1	0.481481	0.505205	1	1	1	1	1	1	1	1	1	0	0.02	0.03
NCF4	132	42	0	42	51	1	50	39	0	39	1	1	1	1	1	0.386364	1	1	1	1	1	1	1	1	0	0.02	0
NCKAP1	132	42	4	38	51	3	48	39	1	38	0.485301	0.697175	0.630253	0.360877	0.435332	1	0.264476	1	1	1	1	1	1	1	0.1	0.06	0.03
NCKAP1L	132	42	1	41	51	0	51	39	1	38	0.522207	0.451613	0.433333	1	0.505205	0.522207	0.53678	1	1	1	1	1	1	1	0.02	0	0.03
NCKAP5L	132	42	4	38	51	4	47	39	4	35	0.931146	1	0.723048	1	0.748121	0.765945	1	1	1	1	1	1	1	1	0.1	0.08	0.1
NCL	132	42	2	40	51	2	49	39	2	37	1	1	1	1	1	1	1	1	1	1	1	1	1	1	0.05	0.04	0.05
NCLN	132	42	4	38	51	6	45	39	2	37	0.644521	1	0.457882	0.676725	0.508095	0.535625	1	1	1	1	1	1	1	1	0.1	0.12	0.05
NCOA1	132	42	2	40	51	4	47	39	3	36	0.830091	0.68636	1	0.667988	0.723304	0.733607	0.718272	1	1	1	1	1	1	1	0.05	0.08	0.08
NCOA5	132	42	1	41	51	2	49	39	1	38	1	1	1	1	1	0.639874	1	1	1	1	1	1	1	1	0.02	0.04	0.03
NCOA7	132	42	5	37	51	7	44	39	4	35	0.944001	1	0.750772	1	0.777165	0.785234	1	1	1	1	1	1	1	1	0.12	0.14	0.1
NCOR1	132	42	7	35	51	11	40	39	6	33	0.748552	0.606646	0.589369	1	0.805014	0.489453	0.813781	1	1	1	1	1	1	1	0.17	0.22	0.15
NCS1	132	42	0	42	51	1	50	39	0	39	1	1	1	1	1	0.386364	1	1	1	1	1	1	1	1	0	0.02	0
NDC1	132	42	2	40	51	3	48	39	2	37	1	1	1	1	1	1	1	1	1	1	1	1	1	1	0.05	0.06	0.05
NDC80	132	42	2	40	51	1	50	39	0	39	0.50138	0.587334	1	0.494444	0.554684	1	0.237469	1	1	1	1	1	1	1	0.05	0.02	0
NDE1	132	42	0	42	51	0	51	39	0	39	1	1	1	1	1	1	1	1	1	1	1	1	1	1	0	0	0
NDEL1	132	42	1	41	51	0	51	39	0	39	0.613636	0.451613	1	1	1	1	0.318182	1	1	1	1	1	1	1	0.02	0	0
NDFIP2	132	42	3	39	51	5	46	39	4	35	0.865221	0.725345	1	0.70582	0.748121	1	0.751385	1	1	1	1	1	1	1	0.07	0.1	0.1
NDN	132	42	0	42	51	0	51	39	0	39	1	1	1	1	1	1	1	1	1	1	1	1	1	1	0	0	0
NDNF	132	42	0	42	51	0	51	39	0	39	1	1	1	1	1	1	1	1	1	1	1	1	1	1	0	0	0
NDRG2	132	42	0	42	51	0	51	39	0	39	1	1	1	1	1	1	1	1	1	1	1	1	1	1	0	0	0
NDRG3	132	42	1	41	51	1	50	39	1	38	1	1	1	1	1	1	1	1	1	1	1	1	1	1	0.02	0.02	0.03
NDST1	132	42	2	40	51	1	50	39	1	38	0.827155	0.587334	1	1	1	1	0.591637	1	1	1	1	1	1	1	0.05	0.02	0.03
NDST2	132	42	0	42	51	0	51	39	0	39	1	1	1	1	1	1	1	1	1	1	1	1	1	1	0	0	0
NDUFA12	132	42	1	41	51	0	51	39	0	39	0.613636	0.451613	1	1	1	1	0.318182	1	1	1	1	1	1	1	0.02	0	0
NDUFA13	132	42	0	42	51	0	51	39	0	39	1	1	1	1	1	1	1	1	1	1	1	1	1	1	0	0	0
NDUFA4	132	42	0	42	51	1	50	39	0	39	1	1	1	1	1	0.386364	1	1	1	1	1	1	1	1	0	0.02	0
NDUFA9,RP11-234B24,6	132	42	1	41	51	3	48	39	2	37	0.768952	0.624016	1	0.606435	1	0.676007	0.663979	1	1	1	1	1	1	1	0.02	0.06	0.05
NDUFAF4	132	42	0	42	51	0	51	39	0	39	1	1	1	1	1	1	1	1	1	1	1	1	1	1	0	0	0
NDUFAF5	132	42	1	41	51	0	51	39	0	39	0.613636	0.451613	1	1	1	1	0.318182	1	1	1	1	1	1	1	0.02	0	0
NDUFAF8	132	42	1	41	51	0	51	39	0	39	0.613636	0.451613	1	1	1	1	0.318182	1	1	1	1	1	1	1	0.02	0	0
NDUFB1	132	42	0	42	51	0	51	39	0	39	1	1	1	1	1	1	1	1	1	1	1	1	1	1	0	0	0
NDUFB10	132	42	1	41	51	1	50	39	1	38	1	1	1	1	1	1	1	1	1	1	1	1	1	1	0.02	0.02	0.03
NDUFB2	132	42	0	42	51	1	50	39	1	38	0.752255	1	1	0.481481	0.505205	1	1	1	1	1	1	1	1	1	0	0.02	0.03
NDUFB3	132	42	1	41	51	1	50	39	1	38	1	1	1	1	1	1	1	1	1	1	1	1	1	1	0.02	0.02	0.03
NDUFB4	132	42	1	41	51	0	51	39	0	39	0.613636	0.451613	1	1	1	1	0.318182	1	1	1	1	1	1	1	0.02	0	0
NDUFB7	132	42	0	42	51	0	51	39	0	39	1	1	1	1	1	1	1	1	1	1	1	1	1	1	0	0	0
NDUFB8,RP11-411B6,6	132	42	2	40	51	1	50	39	0	39	0.50138	0.587334	1	0.494444	0.554684	1	0.237469	1	1	1	1	1	1	1	0.05	0.02	0
NDUFS1	132	42	4	38	51	5	46	39	3	36	1	1	1	1	1	1	1	1	1	1	1	1	1	1	0.1	0.1	0.08
NDUFS2	132	42	8	34	51	13	38	39	6	33	0.523813	0.619024	0.302695	0.772416	0.478974	0.27471	1	1	1	1	1	1	1	1	0.19	0.25	0.15
NDUFS4	132	42	0	42	51	0	51	39	0	39	1	1	1	1	1	1	1	1	1	1	1	1	1	1	0	0	0
NDUFS5	132	42	0	42	51	1	50	39	0	39	1	1	1	1	1	0.386364	1	1	1	1	1	1	1	1	0	0.02	0
NDUFS6	132	42	1	41	51	0	51	39	1	38	0.522207	0.451613	0.433333	1	0.505205	0.522207	0.53678	1	1	1	1	1	1	1	0.02	0	0.03
NEBL	132	42	1	41	51	3	48	39	1	38	0.733305	0.624016	0.630253	1	1	0.374	1	1	1	1	1	1	1	1	0.02	0.06	0.03
NECAP1	132	42	0	42	51	0	51	39	0	39	1	1	1	1	1	1	1	1	1	1	1	1	1	1	0	0	0
NECTIN2	132	42	4	38	51	2	49	39	4	35	0.49624	0.404083	0.396905	1	0.480726	0.315186	0.725143	1	1	1	1	1	1	1	0.1	0.04	0.1
NECTIN3	132	42	0	42	51	1	50	39	0	39	1	1	1	1	1	0.386364	1	1	1	1	1	1	1	1	0	0.02	0
NEDD1	132	42	2	40	51	2	49	39	1	38	1	1	1	1	1	1	0.653051	1	1	1	1	1	1	1	0.05	0.04	0.03
NEDD4	132	42	4	38	51	5	46	39	2	37	0.786754	1	0.694322	0.676725	0.505941	0.74893	0.742885	1	1	1	1	1	1	1	0.1	0.1	0.05
NEDD4L	132	42	11	31	51	13	38	39	9	30	0.967713	1	1	0.800729	0.827899	1	0.83197	1	1	1	1	1	1	1	0.26	0.25	0.23
NEDD8,NEDD8-MDP1	132	42	1	41	51	0	51	39	0	39	0.613636	0.451613	1	1	1	1	0.318182	1	1	1	1	1	1	1	0.02	0	0
NEDD9	132	42	3	39	51	4	47	39	4	35	0.854932	1	0.723048	0.70582	0.731082	1	1	1	1	1	1	1	1	1	0.07	0.08	0.1
NEFH	132	42	1	41	51	0	51	39	0	39	0.613636	0.451613	1	1	1	1	0.318182	1	1	1	1	1	1	1	0.02	0	0
NEIL2	132	42	0	42	51	1	50	39	1	38	0.752255	1	1	0.481481	0.505205	1	1	1	1	1	1	1	1	1	0	0.02	0.03
NEIL3	132	42	1	41	51	0	51	39	0	39	0.613636	0.451613	1	1	1	1	0.318182	1	1	1	1	1	1	1	0.02	0	0
NEK2	132	42	1	41	51	0	51	39	0	39	0.613636	0.451613	1	1	1	1	0.318182	1	1	1	1	1	1	1	0.02	0	0
NEK6	132	42	0	42	51	0	51	39	0	39	1	1	1	1	1	1	1	1	1	1	1	1	1	1	0	0	0
NELFA	132	42	2	40	51	1	50	39	1	38	0.827155	0.587334	1	1	1	1	0.591637	1	1	1	1	1	1	1	0.05	0.02	0.03
NELFB	132	42	2	40	51	2	49	39	2	37	1	1	1	1	1	1	1	1	1	1	1	1	1	1	0.05	0.04	0.05
NELFCD	132	42	1	41	51	0	51	39	0	39	0.613636	0.451613	1	1	1	1	0.318182	1	1	1	1	1	1	1	0.02	0	0
NEMP1	132	42	3	39	51	1	50	39	1	38	0.517834	0.324451	1	0.616526	1	0.648315	0.326042	1	1	1	1	1	1	1	0.07	0.02	0.03
NEMP2	132	42	0	42	51	1	50	39	0	39	1	1	1	1	1	0.386364	1	1	1	1	1	1	1	1	0	0.02	0
NENF	132	42	0	42	51	1	50	39	1	38	0.752255	1	1	0.481481	0.505205	1	1	1	1	1	1	1	1	1	0	0.02	0.03
NEO1	132	42	5	37	51	4	47	39	2	37	0.580222	0.726637	0.694322	0.434269	0.505941	1	0.325564	1	1	1	1	1	1	1	0.12	0.08	0.05
NET1	132	42	3	39	51	2	49	39	1	38	0.669961	0.654996	1	0.616526	0.669553	1	0.382049	1	1	1	1	1	1	1	0.07	0.04	0.03
NETO2	132	42	0	42	51	0	51	39	0	39	1	1	1	1	1	1	1	1	1	1	1	1	1	1	0	0	0
NEURL1	132	42	0	42	51	1	50	39	0	39	1	1	1	1	1	0.386364	1	1	1	1	1	1	1	1	0	0.02	0
NEURL2	132	42	1	41	51	2	49	39	0	39	0.77703	1	0.503371	1	0.554684	0.55896	1	1	1	1	1	1	1	1	0.02	0.04	0
NEURL4	132	42	6	36	51	12	39	39	6	33	0.492588	0.301565	0.429135	1	0.805014	0.24876	0.478422	1	1	1	1	1	1	1	0.14	0.24	0.15
NEXN	132	42	1	41	51	0	51	39	0	39	0.613636	0.451613	1	1	1	1	0.318182	1	1	1	1	1	1	1	0.02	0	0
NF2	132	42	2	40	51	1	50	39	0	39	0.50138	0.587334	1	0.494444	0.554684	1	0.237469	1	1	1	1	1	1	1	0.05	0.02	0
NFATC2IP	132	42	0	42	51	1	50	39	0	39	1	1	1	1	1	0.386364	1	1	1	1	1	1	1	1	0	0.02	0
NFATC3	132	42	3	39	51	2	49	39	1	38	0.669961	0.654996	1	0.616526	0.669553	1	0.382049	1	1	1	1	1	1	1	0.07	0.04	0.03
NFE2L1	132	42	5	37	51	7	44	39	6	33	0.949078	1	1	0.750886	0.782368	1	0.790761	1	1	1	1	1	1	1	0.12	0.14	0.15
NFE2L2	132	42	2	40	51	3	48	39	3	36	0.903796	1	1	0.667988	0.693267	1	1	1	1	1	1	1	1	1	0.05	0.06	0.08
NFE2L3	132	42	2	40	51	3	48	39	2	37	1	1	1	1	1	1	1	1	1	1	1	1	1	1	0.05	0.06	0.05
NFIB	132	42	1	41	51	0	51	39	1	38	0.522207	0.451613	0.433333	1	0.505205	0.522207	0.53678	1	1	1	1	1	1	1	0.02	0	0.03
NFIC	132	42	0	42	51	1	50	39	1	38	0.752255	1	1	0.481481	0.505205	1	1	1	1	1	1	1	1	1	0	0.02	0.03
NFIL3	132	42	1	41	51	0	51	39	0	39	0.613636	0.451613	1	1	1	1	0.318182	1	1	1	1	1	1	1	0.02	0	0
NFIX	132	42	0	42	51	0	51	39	0	39	1	1	1	1	1	1	1	1	1	1	1	1	1	1	0	0	0
NFKB1	132	42	3	39	51	3	48	39	1	38	0.7101	1	0.630253	0.616526	0.673224	1	0.678913	1	1	1	1	1	1	1	0.07	0.06	0.03
NFKBID	132	42	2	40	51	6	45	39	3	36	0.490444	0.2866	0.726426	0.667988	1	0.335125	0.501259	1	1	1	1	1	1	1	0.05	0.12	0.08
NFKBIZ	132	42	0	42	51	2	49	39	1	38	0.6341	0.499299	1	0.481481	1	0.55896	0.551033	1	1	1	1	1	1	1	0	0.04	0.03
NFRKB	132	42	5	37	51	3	48	39	2	37	0.538306	0.460549	1	0.434269	0.722554	0.740105	0.28795	1	1	1	1	1	1	1	0.12	0.06	0.05
NFS1,RP1-309K20,6	132	42	0	42	51	1	50	39	0	39	1	1	1	1	1	0.386364	1	1	1	1	1	1	1	1	0	0.02	0
NFX1	132	42	3	39	51	2	49	39	2	37	0.887261	0.654996	1	1	1	0.706006	0.678913	1	1	1	1	1	1	1	0.07	0.04	0.05
NFYA	132	42	1	41	51	1	50	39	1	38	1	1	1	1	1	1	1	1	1	1	1	1	1	1	0.02	0.02	0.03
NFYB	132	42	0	42	51	0	51	39	0	39	1	1	1	1	1	1	1	1	1	1	1	1	1	1	0	0	0
NGDN	132	42	0	42	51	0	51	39	0	39	1	1	1	1	1	1	1	1	1	1	1	1	1	1	0	0	0
NGEF	132	42	1	41	51	1	50	39	0	39	1	1	1	1	1	1	0.53678	1	1	1	1	1	1	1	0.02	0.02	0
NGRN,RP11-697E2,12	132	42	1	41	51	0	51	39	0	39	0.613636	0.451613	1	1	1	1	0.318182	1	1	1	1	1	1	1	0.02	0	0
NHEJ1	132	42	0	42	51	0	51	39	0	39	1	1	1	1	1	1	1	1	1	1	1	1	1	1	0	0	0
NHLRC1	132	42	3	39	51	3	48	39	1	38	0.7101	1	0.630253	0.616526	0.673224	1	0.678913	1	1	1	1	1	1	1	0.07	0.06	0.03
NHP2	132	42	1	41	51	1	50	39	0	39	1	1	1	1	1	1	0.53678	1	1	1	1	1	1	1	0.02	0.02	0
NHSL2	132	42	0	42	51	0	51	39	0	39	1	1	1	1	1	1	1	1	1	1	1	1	1	1	0	0	0
NICN1,RP11-949J7,8	132	42	1	41	51	0	51	39	1	38	0.522207	0.451613	0.433333	1	0.505205	0.522207	0.53678	1	1	1	1	1	1	1	0.02	0	0.03
NIN	132	42	4	38	51	3	48	39	5	34	0.517539	0.697175	0.285722	0.731807	0.336545	0.368145	1	1	1	1	1	1	1	1	0.1	0.06	0.13
NIP7	132	42	1	41	51	1	50	39	0	39	1	1	1	1	1	1	0.53678	1	1	1	1	1	1	1	0.02	0.02	0
NIPA2	132	42	1	41	51	0	51	39	0	39	0.613636	0.451613	1	1	1	1	0.318182	1	1	1	1	1	1	1	0.02	0	0
NIPAL2	132	42	1	41	51	1	50	39	2	37	0.685422	1	0.576736	0.606435	0.58115	1	1	1	1	1	1	1	1	1	0.02	0.02	0.05
NIPBL	132	42	7	35	51	7	44	39	5	34	0.905228	0.774791	1	0.758004	1	1	0.604142	1	1	1	1	1	1	1	0.17	0.14	0.13
NIT2	132	42	1	41	51	2	49	39	0	39	0.77703	1	0.503371	1	0.554684	0.55896	1	1	1	1	1	1	1	1	0.02	0.04	0
NKAIN4	132	42	0	42	51	1	50	39	1	38	0.752255	1	1	0.481481	0.505205	1	1	1	1	1	1	1	1	1	0	0.02	0.03
NKD2	132	42	1	41	51	2	49	39	0	39	0.77703	1	0.503371	1	0.554684	0.55896	1	1	1	1	1	1	1	1	0.02	0.04	0
NKIRAS1	132	42	0	42	51	1	50	39	0	39	1	1	1	1	1	0.386364	1	1	1	1	1	1	1	1	0	0.02	0
NKIRAS2	132	42	0	42	51	0	51	39	0	39	1	1	1	1	1	1	1	1	1	1	1	1	1	1	0	0	0
NLGN2	132	42	0	42	51	2	49	39	1	38	0.6341	0.499299	1	0.481481	1	0.55896	0.551033	1	1	1	1	1	1	1	0	0.04	0.03
NLN	132	42	1	41	51	1	50	39	1	38	1	1	1	1	1	1	1	1	1	1	1	1	1	1	0.02	0.02	0.03
NLRC3	132	42	0	42	51	1	50	39	1	38	0.752255	1	1	0.481481	0.505205	1	1	1	1	1	1	1	1	1	0	0.02	0.03
NLRP12	132	42	0	42	51	0	51	39	0	39	1	1	1	1	1	1	1	1	1	1	1	1	1	1	0	0	0
NMD3	132	42	2	40	51	1	50	39	1	38	0.827155	0.587334	1	1	1	1	0.591637	1	1	1	1	1	1	1	0.05	0.02	0.03
NME1,NME1-NME2	132	42	0	42	51	1	50	39	1	38	0.752255	1	1	0.481481	0.505205	1	1	1	1	1	1	1	1	1	0	0.02	0.03
NME3	132	42	1	41	51	0	51	39	1	38	0.522207	0.451613	0.433333	1	0.505205	0.522207	0.53678	1	1	1	1	1	1	1	0.02	0	0.03
NME4	132	42	0	42	51	1	50	39	0	39	1	1	1	1	1	0.386364	1	1	1	1	1	1	1	1	0	0.02	0
NME7	132	42	0	42	51	0	51	39	0	39	1	1	1	1	1	1	1	1	1	1	1	1	1	1	0	0	0
NMI	132	42	0	42	51	1	50	39	1	38	0.752255	1	1	0.481481	0.505205	1	1	1	1	1	1	1	1	1	0	0.02	0.03
NMRK1	132	42	0	42	51	1	50	39	0	39	1	1	1	1	1	0.386364	1	1	1	1	1	1	1	1	0	0.02	0
NMT1	132	42	1	41	51	2	49	39	2	37	0.861589	1	1	0.606435	0.63187	1	1	1	1	1	1	1	1	1	0.02	0.04	0.05
NMT2	132	42	0	42	51	1	50	39	1	38	0.752255	1	1	0.481481	0.505205	1	1	1	1	1	1	1	1	1	0	0.02	0.03
NNAT	132	42	0	42	51	0	51	39	0	39	1	1	1	1	1	1	1	1	1	1	1	1	1	1	0	0	0
NNT	132	42	6	36	51	7	44	39	3	36	0.63047	1	0.504639	0.484787	0.392285	0.785234	0.580679	1	1	1	1	1	1	1	0.14	0.14	0.08
NOBOX	132	42	0	42	51	1	50	39	1	38	0.752255	1	1	0.481481	0.505205	1	1	1	1	1	1	1	1	1	0	0.02	0.03
NOC4L	132	42	0	42	51	1	50	39	0	39	1	1	1	1	1	0.386364	1	1	1	1	1	1	1	1	0	0.02	0
NOCT	132	42	3	39	51	2	49	39	1	38	0.669961	0.654996	1	0.616526	0.669553	1	0.382049	1	1	1	1	1	1	1	0.07	0.04	0.03
NOD2	132	42	0	42	51	0	51	39	0	39	1	1	1	1	1	1	1	1	1	1	1	1	1	1	0	0	0
NODAL	132	42	0	42	51	1	50	39	0	39	1	1	1	1	1	0.386364	1	1	1	1	1	1	1	1	0	0.02	0
NOL11	132	42	2	40	51	1	50	39	1	38	0.827155	0.587334	1	1	1	1	0.591637	1	1	1	1	1	1	1	0.05	0.02	0.03
NOL12,RP1-37E16,12	132	42	2	40	51	1	50	39	0	39	0.50138	0.587334	1	0.494444	0.554684	1	0.237469	1	1	1	1	1	1	1	0.05	0.02	0
NOL3	132	42	2	40	51	2	49	39	0	39	0.55406	1	0.503371	0.494444	0.318793	0.639874	0.591637	1	1	1	1	1	1	1	0.05	0.04	0
NOL6	132	42	3	39	51	4	47	39	2	37	0.913882	1	0.694322	1	1	0.733607	1	1	1	1	1	1	1	1	0.07	0.08	0.05
NOL7	132	42	1	41	51	0	51	39	0	39	0.613636	0.451613	1	1	1	1	0.318182	1	1	1	1	1	1	1	0.02	0	0
NOLC1	132	42	1	41	51	3	48	39	2	37	0.768952	0.624016	1	0.606435	1	0.676007	0.663979	1	1	1	1	1	1	1	0.02	0.06	0.05
NOMO2	132	42	3	39	51	3	48	39	2	37	1	1	1	1	1	1	0.708881	1	1	1	1	1	1	1	0.07	0.06	0.05
NOMO3	132	42	1	41	51	1	50	39	0	39	1	1	1	1	1	1	0.53678	1	1	1	1	1	1	1	0.02	0.02	0
NONO	132	42	1	41	51	0	51	39	0	39	0.613636	0.451613	1	1	1	1	0.318182	1	1	1	1	1	1	1	0.02	0	0
NOP10	132	42	0	42	51	2	49	39	1	38	0.6341	0.499299	1	0.481481	1	0.55896	0.551033	1	1	1	1	1	1	1	0	0.04	0.03
NOP58	132	42	0	42	51	1	50	39	0	39	1	1	1	1	1	0.386364	1	1	1	1	1	1	1	1	0	0.02	0
NOS1AP	132	42	0	42	51	0	51	39	0	39	1	1	1	1	1	1	1	1	1	1	1	1	1	1	0	0	0
NOS2	132	42	0	42	51	1	50	39	0	39	1	1	1	1	1	0.386364	1	1	1	1	1	1	1	1	0	0.02	0
NOSIP	132	42	0	42	51	1	50	39	0	39	1	1	1	1	1	0.386364	1	1	1	1	1	1	1	1	0	0.02	0
NOTCH1	132	42	6	36	51	12	39	39	8	31	0.533697	0.301565	0.80203	0.56121	1	0.38043	0.352097	1	1	1	1	1	1	1	0.14	0.24	0.21
NOTCH2	132	42	7	35	51	7	44	39	3	36	0.490302	0.774791	0.504639	0.315141	0.393156	0.796847	0.40902	1	1	1	1	1	1	1	0.17	0.14	0.08
NOTCH2NL,RP11-458D21,5	132	42	0	42	51	0	51	39	0	39	1	1	1	1	1	1	1	1	1	1	1	1	1	1	0	0	0
NOTCH3	132	42	37	5	51	48	3	39	34	5	0.503596	0.460549	0.285722	1	0.525208	0.368678	0.754608	1	1	1	1	1	1	1	0.88	0.94	0.87
NPAS1	132	42	0	42	51	0	51	39	0	39	1	1	1	1	1	1	1	1	1	1	1	1	1	1	0	0	0
NPB	132	42	0	42	51	0	51	39	0	39	1	1	1	1	1	1	1	1	1	1	1	1	1	1	0	0	0
NPC1	132	42	14	28	51	13	38	39	9	30	0.570019	0.492929	1	0.334908	0.528231	0.841405	0.300715	1	1	1	1	1	1	1	0.33	0.25	0.23
NPC2	132	42	1	41	51	0	51	39	1	38	0.522207	0.451613	0.433333	1	0.505205	0.522207	0.53678	1	1	1	1	1	1	1	0.02	0	0.03
NPEPPS	132	42	2	40	51	2	49	39	1	38	1	1	1	1	1	1	0.653051	1	1	1	1	1	1	1	0.05	0.04	0.03
NPFF,RP11-793H13,10	132	42	0	42	51	0	51	39	0	39	1	1	1	1	1	1	1	1	1	1	1	1	1	1	0	0	0
NPHP3,NPHP3-ACAD11	132	42	4	38	51	3	48	39	1	38	0.485301	0.697175	0.630253	0.360877	0.435332	1	0.264476	1	1	1	1	1	1	1	0.1	0.06	0.03
NPHS2	132	42	1	41	51	0	51	39	0	39	0.613636	0.451613	1	1	1	1	0.318182	1	1	1	1	1	1	1	0.02	0	0
NPIPA5	132	42	1	41	51	0	51	39	1	38	0.522207	0.451613	0.433333	1	0.505205	0.522207	0.53678	1	1	1	1	1	1	1	0.02	0	0.03
NPIPB12	132	42	1	41	51	3	48	39	1	38	0.733305	0.624016	0.630253	1	1	0.374	1	1	1	1	1	1	1	1	0.02	0.06	0.03
NPIPB3	132	42	9	33	51	16	35	39	9	30	0.536827	0.350093	0.4785	1	0.82761	0.307132	0.524339	1	1	1	1	1	1	1	0.21	0.31	0.23
NPL	132	42	0	42	51	0	51	39	0	39	1	1	1	1	1	1	1	1	1	1	1	1	1	1	0	0	0
NPLOC4	132	42	20	22	51	30	21	39	20	19	0.534521	0.303394	0.525117	0.82533	0.849614	0.370733	0.455667	1	1	1	1	1	1	1	0.48	0.59	0.51
NPM1	132	42	1	41	51	0	51	39	1	38	0.522207	0.451613	0.433333	1	0.505205	0.522207	0.53678	1	1	1	1	1	1	1	0.02	0	0.03
NPM3	132	42	1	41	51	1	50	39	0	39	1	1	1	1	1	1	0.53678	1	1	1	1	1	1	1	0.02	0.02	0
NPNT	132	42	4	38	51	2	49	39	2	37	0.594819	0.404083	1	0.676725	1	0.484452	0.264476	1	1	1	1	1	1	1	0.1	0.04	0.05
NPPA	132	42	1	41	51	2	49	39	0	39	0.77703	1	0.503371	1	0.554684	0.55896	1	1	1	1	1	1	1	1	0.02	0.04	0
NPRL2	132	42	0	42	51	1	50	39	1	38	0.752255	1	1	0.481481	0.505205	1	1	1	1	1	1	1	1	1	0	0.02	0.03
NPRL3	132	42	1	41	51	1	50	39	1	38	1	1	1	1	1	1	1	1	1	1	1	1	1	1	0.02	0.02	0.03
NPTN	132	42	1	41	51	3	48	39	1	38	0.733305	0.624016	0.630253	1	1	0.374	1	1	1	1	1	1	1	1	0.02	0.06	0.03
NPTXR	132	42	0	42	51	2	49	39	1	38	0.6341	0.499299	1	0.481481	1	0.55896	0.551033	1	1	1	1	1	1	1	0	0.04	0.03
NPW	132	42	0	42	51	0	51	39	0	39	1	1	1	1	1	1	1	1	1	1	1	1	1	1	0	0	0
NQO1	132	42	13	29	51	13	38	39	8	31	0.555437	0.644686	0.623856	0.319845	0.513187	1	0.39546	1	1	1	1	1	1	1	0.31	0.25	0.21
NR1D1	132	42	1	41	51	1	50	39	0	39	1	1	1	1	1	1	0.53678	1	1	1	1	1	1	1	0.02	0.02	0
NR1H2	132	42	1	41	51	3	48	39	3	36	0.559781	0.624016	1	0.347421	0.420977	1	0.430008	1	1	1	1	1	1	1	0.02	0.06	0.08
NR1H3	132	42	2	40	51	1	50	39	0	39	0.50138	0.587334	1	0.494444	0.554684	1	0.237469	1	1	1	1	1	1	1	0.05	0.02	0
NR1H4	132	42	0	42	51	1	50	39	0	39	1	1	1	1	1	0.386364	1	1	1	1	1	1	1	1	0	0.02	0
NR1I3	132	42	0	42	51	1	50	39	1	38	0.752255	1	1	0.481481	0.505205	1	1	1	1	1	1	1	1	1	0	0.02	0.03
NR2C1	132	42	2	40	51	3	48	39	3	36	0.903796	1	1	0.667988	0.693267	1	1	1	1	1	1	1	1	1	0.05	0.06	0.08
NR2C2	132	42	1	41	51	1	50	39	2	37	0.685422	1	0.576736	0.606435	0.58115	1	1	1	1	1	1	1	1	1	0.02	0.02	0.05
NR2C2AP	132	42	1	41	51	1	50	39	0	39	1	1	1	1	1	1	0.53678	1	1	1	1	1	1	1	0.02	0.02	0
NR2F6	132	42	1	41	51	0	51	39	0	39	0.613636	0.451613	1	1	1	1	0.318182	1	1	1	1	1	1	1	0.02	0	0
NR3C1	132	42	1	41	51	2	49	39	2	37	0.861589	1	1	0.606435	0.63187	1	1	1	1	1	1	1	1	1	0.02	0.04	0.05
NR4A1	132	42	1	41	51	2	49	39	0	39	0.77703	1	0.503371	1	0.554684	0.55896	1	1	1	1	1	1	1	1	0.02	0.04	0
NR6A1	132	42	0	42	51	1	50	39	1	38	0.752255	1	1	0.481481	0.505205	1	1	1	1	1	1	1	1	1	0	0.02	0.03
NRAS	132	42	0	42	51	1	50	39	0	39	1	1	1	1	1	0.386364	1	1	1	1	1	1	1	1	0	0.02	0
NRBF2	132	42	1	41	51	1	50	39	1	38	1	1	1	1	1	1	1	1	1	1	1	1	1	1	0.02	0.02	0.03
NRBP1	132	42	1	41	51	1	50	39	1	38	1	1	1	1	1	1	1	1	1	1	1	1	1	1	0.02	0.02	0.03
NRBP2	132	42	1	41	51	1	50	39	2	37	0.685422	1	0.576736	0.606435	0.58115	1	1	1	1	1	1	1	1	1	0.02	0.02	0.05
NRCAM	132	42	0	42	51	0	51	39	0	39	1	1	1	1	1	1	1	1	1	1	1	1	1	1	0	0	0
NRDC	132	42	4	38	51	5	46	39	3	36	1	1	1	1	1	1	1	1	1	1	1	1	1	1	0.1	0.1	0.08
NRDE2	132	42	3	39	51	7	44	39	4	35	0.600454	0.503174	0.750772	0.70582	1	0.393209	0.546746	1	1	1	1	1	1	1	0.07	0.14	0.1
NRG3	132	42	0	42	51	0	51	39	0	39	1	1	1	1	1	1	1	1	1	1	1	1	1	1	0	0	0
NRG4	132	42	0	42	51	1	50	39	0	39	1	1	1	1	1	0.386364	1	1	1	1	1	1	1	1	0	0.02	0
NRIP2	132	42	0	42	51	0	51	39	0	39	1	1	1	1	1	1	1	1	1	1	1	1	1	1	0	0	0
NRK	132	42	0	42	51	0	51	39	0	39	1	1	1	1	1	1	1	1	1	1	1	1	1	1	0	0	0
NRM	132	42	0	42	51	1	50	39	0	39	1	1	1	1	1	0.386364	1	1	1	1	1	1	1	1	0	0.02	0
NRP1	132	42	9	33	51	7	44	39	9	30	0.502464	0.411095	0.277582	1	0.469315	0.260807	0.638422	1	1	1	1	1	1	1	0.21	0.14	0.23
NRP2	132	42	1	41	51	0	51	39	1	38	0.522207	0.451613	0.433333	1	0.505205	0.522207	0.53678	1	1	1	1	1	1	1	0.02	0	0.03
NRROS	132	42	0	42	51	1	50	39	0	39	1	1	1	1	1	0.386364	1	1	1	1	1	1	1	1	0	0.02	0
NRSN2	132	42	1	41	51	2	49	39	3	36	0.582773	1	0.648883	0.347421	0.359976	1	0.663979	1	1	1	1	1	1	1	0.02	0.04	0.08
NRTN	132	42	0	42	51	1	50	39	0	39	1	1	1	1	1	0.386364	1	1	1	1	1	1	1	1	0	0.02	0
NRXN3	132	42	0	42	51	1	50	39	0	39	1	1	1	1	1	0.386364	1	1	1	1	1	1	1	1	0	0.02	0
NSA2	132	42	2	40	51	2	49	39	0	39	0.55406	1	0.503371	0.494444	0.318793	0.639874	0.591637	1	1	1	1	1	1	1	0.05	0.04	0
NSD3	132	42	4	38	51	5	46	39	3	36	1	1	1	1	1	1	1	1	1	1	1	1	1	1	0.1	0.1	0.08
NSDHL	132	42	0	42	51	1	50	39	0	39	1	1	1	1	1	0.386364	1	1	1	1	1	1	1	1	0	0.02	0
NSF	132	42	2	40	51	1	50	39	2	37	0.623027	0.587334	0.576736	1	0.63187	0.648315	0.653051	1	1	1	1	1	1	1	0.05	0.02	0.05
NSG1	132	42	0	42	51	1	50	39	0	39	1	1	1	1	1	0.386364	1	1	1	1	1	1	1	1	0	0.02	0
NSMCE1	132	42	4	38	51	6	45	39	5	34	0.941501	1	1	0.731807	0.767217	1	0.774082	1	1	1	1	1	1	1	0.1	0.12	0.13
NSMCE3	132	42	0	42	51	1	50	39	0	39	1	1	1	1	1	0.386364	1	1	1	1	1	1	1	1	0	0.02	0
NSRP1	132	42	1	41	51	2	49	39	1	38	1	1	1	1	1	0.639874	1	1	1	1	1	1	1	1	0.02	0.04	0.03
NSUN2	132	42	3	39	51	6	45	39	4	35	0.764712	0.50562	1	0.70582	1	0.563074	0.549914	1	1	1	1	1	1	1	0.07	0.12	0.1
NSUN3	132	42	0	42	51	0	51	39	0	39	1	1	1	1	1	1	1	1	1	1	1	1	1	1	0	0	0
NSUN5	132	42	2	40	51	3	48	39	3	36	0.903796	1	1	0.667988	0.693267	1	1	1	1	1	1	1	1	1	0.05	0.06	0.08
NSUN6	132	42	0	42	51	2	49	39	1	38	0.6341	0.499299	1	0.481481	1	0.55896	0.551033	1	1	1	1	1	1	1	0	0.04	0.03
NSUN7	132	42	0	42	51	2	49	39	1	38	0.6341	0.499299	1	0.481481	1	0.55896	0.551033	1	1	1	1	1	1	1	0	0.04	0.03
NT5C	132	42	1	41	51	2	49	39	1	38	1	1	1	1	1	0.639874	1	1	1	1	1	1	1	1	0.02	0.04	0.03
NT5C1B,NT5C1B-RDH14	132	42	1	41	51	0	51	39	0	39	0.613636	0.451613	1	1	1	1	0.318182	1	1	1	1	1	1	1	0.02	0	0
NT5C2	132	42	9	33	51	11	40	39	6	33	0.760832	1	0.589369	0.573279	0.480871	0.660997	0.815089	1	1	1	1	1	1	1	0.21	0.22	0.15
NT5C3A	132	42	0	42	51	1	50	39	0	39	1	1	1	1	1	0.386364	1	1	1	1	1	1	1	1	0	0.02	0
NT5DC1	132	42	1	41	51	1	50	39	0	39	1	1	1	1	1	1	0.53678	1	1	1	1	1	1	1	0.02	0.02	0
NT5E	132	42	2	40	51	5	46	39	2	37	0.684505	0.451129	0.694322	1	1	0.306488	0.718272	1	1	1	1	1	1	1	0.05	0.1	0.05
NTMT1	132	42	0	42	51	1	50	39	0	39	1	1	1	1	1	0.386364	1	1	1	1	1	1	1	1	0	0.02	0
NTN1	132	42	0	42	51	0	51	39	0	39	1	1	1	1	1	1	1	1	1	1	1	1	1	1	0	0	0
NTN3	132	42	0	42	51	1	50	39	0	39	1	1	1	1	1	0.386364	1	1	1	1	1	1	1	1	0	0.02	0
NTN4	132	42	8	34	51	6	45	39	8	31	0.490937	0.389719	0.379343	1	0.451305	0.337551	0.622992	1	1	1	1	1	1	1	0.19	0.12	0.21
NUAK1	132	42	0	42	51	0	51	39	0	39	1	1	1	1	1	1	1	1	1	1	1	1	1	1	0	0	0
NUBP1	132	42	1	41	51	2	49	39	1	38	1	1	1	1	1	0.639874	1	1	1	1	1	1	1	1	0.02	0.04	0.03
NUBP2	132	42	1	41	51	0	51	39	1	38	0.522207	0.451613	0.433333	1	0.505205	0.522207	0.53678	1	1	1	1	1	1	1	0.02	0	0.03
NUBPL	132	42	1	41	51	0	51	39	0	39	0.613636	0.451613	1	1	1	1	0.318182	1	1	1	1	1	1	1	0.02	0	0
NUCB1	132	42	4	38	51	4	47	39	3	36	1	1	1	1	1	1	0.742885	1	1	1	1	1	1	1	0.1	0.08	0.08
NUDCD2	132	42	0	42	51	1	50	39	1	38	0.752255	1	1	0.481481	0.505205	1	1	1	1	1	1	1	1	1	0	0.02	0.03
NUDCD3	132	42	10	32	51	15	36	39	8	31	0.649189	0.640845	0.465147	0.793102	0.513599	0.410876	1	1	1	1	1	1	1	1	0.24	0.29	0.21
NUDT1	132	42	0	42	51	1	50	39	0	39	1	1	1	1	1	0.386364	1	1	1	1	1	1	1	1	0	0.02	0
NUDT14	132	42	0	42	51	0	51	39	0	39	1	1	1	1	1	1	1	1	1	1	1	1	1	1	0	0	0
NUDT15	132	42	0	42	51	0	51	39	0	39	1	1	1	1	1	1	1	1	1	1	1	1	1	1	0	0	0
NUDT16	132	42	1	41	51	0	51	39	0	39	0.613636	0.451613	1	1	1	1	0.318182	1	1	1	1	1	1	1	0.02	0	0
NUDT16L1	132	42	0	42	51	0	51	39	0	39	1	1	1	1	1	1	1	1	1	1	1	1	1	1	0	0	0
NUDT17	132	42	1	41	51	0	51	39	0	39	0.613636	0.451613	1	1	1	1	0.318182	1	1	1	1	1	1	1	0.02	0	0
NUDT2	132	42	0	42	51	0	51	39	0	39	1	1	1	1	1	1	1	1	1	1	1	1	1	1	0	0	0
NUDT21	132	42	1	41	51	0	51	39	0	39	0.613636	0.451613	1	1	1	1	0.318182	1	1	1	1	1	1	1	0.02	0	0
NUDT3,RPS10-NUDT3	132	42	1	41	51	1	50	39	0	39	1	1	1	1	1	1	0.53678	1	1	1	1	1	1	1	0.02	0.02	0
NUDT4	132	42	0	42	51	1	50	39	0	39	1	1	1	1	1	0.386364	1	1	1	1	1	1	1	1	0	0.02	0
NUDT5	132	42	0	42	51	0	51	39	0	39	1	1	1	1	1	1	1	1	1	1	1	1	1	1	0	0	0
NUDT8	132	42	0	42	51	1	50	39	0	39	1	1	1	1	1	0.386364	1	1	1	1	1	1	1	1	0	0.02	0
NUGGC	132	42	0	42	51	0	51	39	0	39	1	1	1	1	1	1	1	1	1	1	1	1	1	1	0	0	0
NUMB	132	42	2	40	51	3	48	39	3	36	0.903796	1	1	0.667988	0.693267	1	1	1	1	1	1	1	1	1	0.05	0.06	0.08
NUMBL	132	42	1	41	51	0	51	39	1	38	0.522207	0.451613	0.433333	1	0.505205	0.522207	0.53678	1	1	1	1	1	1	1	0.02	0	0.03
NUP107	132	42	1	41	51	2	49	39	2	37	0.861589	1	1	0.606435	0.63187	1	1	1	1	1	1	1	1	1	0.02	0.04	0.05
NUP188,RP11-101E3,5	132	42	1	41	51	0	51	39	0	39	0.613636	0.451613	1	1	1	1	0.318182	1	1	1	1	1	1	1	0.02	0	0
NUP210L	132	42	0	42	51	0	51	39	0	39	1	1	1	1	1	1	1	1	1	1	1	1	1	1	0	0	0
NUP37	132	42	2	40	51	1	50	39	0	39	0.50138	0.587334	1	0.494444	0.554684	1	0.237469	1	1	1	1	1	1	1	0.05	0.02	0
NUP50	132	42	2	40	51	1	50	39	0	39	0.50138	0.587334	1	0.494444	0.554684	1	0.237469	1	1	1	1	1	1	1	0.05	0.02	0
NUP88	132	42	1	41	51	1	50	39	2	37	0.685422	1	0.576736	0.606435	0.58115	1	1	1	1	1	1	1	1	1	0.02	0.02	0.05
NUP93	132	42	4	38	51	4	47	39	1	38	0.468443	1	0.383754	0.360877	0.280238	0.733607	0.464717	1	1	1	1	1	1	1	0.1	0.08	0.03
NUP98	132	42	6	36	51	10	41	39	5	34	0.691947	0.587111	0.569393	1	0.610967	0.464135	0.80359	1	1	1	1	1	1	1	0.14	0.2	0.13
NUPR1	132	42	1	41	51	0	51	39	1	38	0.522207	0.451613	0.433333	1	0.505205	0.522207	0.53678	1	1	1	1	1	1	1	0.02	0	0.03
NUS1	132	42	1	41	51	0	51	39	0	39	0.613636	0.451613	1	1	1	1	0.318182	1	1	1	1	1	1	1	0.02	0	0
NUTM1	132	42	0	42	51	1	50	39	0	39	1	1	1	1	1	0.386364	1	1	1	1	1	1	1	1	0	0.02	0
NUTM2B	132	42	2	40	51	2	49	39	1	38	1	1	1	1	1	1	0.653051	1	1	1	1	1	1	1	0.05	0.04	0.03
NUTM2D	132	42	1	41	51	2	49	39	1	38	1	1	1	1	1	0.639874	1	1	1	1	1	1	1	1	0.02	0.04	0.03
NVL	132	42	1	41	51	1	50	39	1	38	1	1	1	1	1	1	1	1	1	1	1	1	1	1	0.02	0.02	0.03
NXNL2	132	42	0	42	51	0	51	39	0	39	1	1	1	1	1	1	1	1	1	1	1	1	1	1	0	0	0
NXPE3	132	42	1	41	51	0	51	39	0	39	0.613636	0.451613	1	1	1	1	0.318182	1	1	1	1	1	1	1	0.02	0	0
NXT1	132	42	0	42	51	0	51	39	0	39	1	1	1	1	1	1	1	1	1	1	1	1	1	1	0	0	0
NXT2	132	42	0	42	51	0	51	39	0	39	1	1	1	1	1	1	1	1	1	1	1	1	1	1	0	0	0
OAS2	132	42	3	39	51	3	48	39	2	37	1	1	1	1	1	1	0.708881	1	1	1	1	1	1	1	0.07	0.06	0.05
OASL	132	42	0	42	51	0	51	39	0	39	1	1	1	1	1	1	1	1	1	1	1	1	1	1	0	0	0
OAZ1	132	42	0	42	51	1	50	39	0	39	1	1	1	1	1	0.386364	1	1	1	1	1	1	1	1	0	0.02	0
OAZ2	132	42	0	42	51	1	50	39	1	38	0.752255	1	1	0.481481	0.505205	1	1	1	1	1	1	1	1	1	0	0.02	0.03
OBSL1	132	42	26	16	51	35	16	39	24	15	0.743264	0.518654	0.509569	1	0.693143	0.459702	0.700173	1	1	1	1	1	1	1	0.62	0.69	0.62
OCLM	132	42	0	42	51	1	50	39	0	39	1	1	1	1	1	0.386364	1	1	1	1	1	1	1	1	0	0.02	0
ODF2	132	42	1	41	51	1	50	39	0	39	1	1	1	1	1	1	0.53678	1	1	1	1	1	1	1	0.02	0.02	0
ODF2L	132	42	0	42	51	0	51	39	0	39	1	1	1	1	1	1	1	1	1	1	1	1	1	1	0	0	0
ODF3	132	42	0	42	51	1	50	39	0	39	1	1	1	1	1	0.386364	1	1	1	1	1	1	1	1	0	0.02	0
OGDH	132	42	5	37	51	6	45	39	5	34	1	1	1	1	1	1	1	1	1	1	1	1	1	1	0.12	0.12	0.13
OGFOD1	132	42	2	40	51	1	50	39	0	39	0.50138	0.587334	1	0.494444	0.554684	1	0.237469	1	1	1	1	1	1	1	0.05	0.02	0
OGT	132	42	2	40	51	4	47	39	1	38	0.630984	0.68636	0.383754	1	0.673224	0.428812	1	1	1	1	1	1	1	1	0.05	0.08	0.03
OIP5	132	42	0	42	51	1	50	39	0	39	1	1	1	1	1	0.386364	1	1	1	1	1	1	1	1	0	0.02	0
OIT3	132	42	0	42	51	0	51	39	0	39	1	1	1	1	1	1	1	1	1	1	1	1	1	1	0	0	0
OLFML2B	132	42	1	41	51	4	47	39	3	36	0.537392	0.373359	1	0.347421	0.693267	0.71024	0.434887	1	1	1	1	1	1	1	0.02	0.08	0.08
OLFML3	132	42	0	42	51	0	51	39	0	39	1	1	1	1	1	1	1	1	1	1	1	1	1	1	0	0	0
OMD	132	42	1	41	51	0	51	39	0	39	0.613636	0.451613	1	1	1	1	0.318182	1	1	1	1	1	1	1	0.02	0	0
OMG	132	42	4	38	51	3	48	39	1	38	0.485301	0.697175	0.630253	0.360877	0.435332	1	0.264476	1	1	1	1	1	1	1	0.1	0.06	0.03
ONECUT2	132	42	0	42	51	0	51	39	0	39	1	1	1	1	1	1	1	1	1	1	1	1	1	1	0	0	0
OPHN1	132	42	1	41	51	2	49	39	0	39	0.77703	1	0.503371	1	0.554684	0.55896	1	1	1	1	1	1	1	1	0.02	0.04	0
OPN3	132	42	1	41	51	1	50	39	0	39	1	1	1	1	1	1	0.53678	1	1	1	1	1	1	1	0.02	0.02	0
OR10A6	132	42	0	42	51	1	50	39	0	39	1	1	1	1	1	0.386364	1	1	1	1	1	1	1	1	0	0.02	0
OR10D3	132	42	0	42	51	1	50	39	0	39	1	1	1	1	1	0.386364	1	1	1	1	1	1	1	1	0	0.02	0
OR10H1	132	42	0	42	51	1	50	39	0	39	1	1	1	1	1	0.386364	1	1	1	1	1	1	1	1	0	0.02	0
OR13H1	132	42	0	42	51	1	50	39	1	38	0.752255	1	1	0.481481	0.505205	1	1	1	1	1	1	1	1	1	0	0.02	0.03
OR1N1	132	42	1	41	51	0	51	39	0	39	0.613636	0.451613	1	1	1	1	0.318182	1	1	1	1	1	1	1	0.02	0	0
OR1N2	132	42	1	41	51	0	51	39	0	39	0.613636	0.451613	1	1	1	1	0.318182	1	1	1	1	1	1	1	0.02	0	0
OR2A7	132	42	1	41	51	2	49	39	0	39	0.77703	1	0.503371	1	0.554684	0.55896	1	1	1	1	1	1	1	1	0.02	0.04	0
OR2J3	132	42	1	41	51	0	51	39	0	39	0.613636	0.451613	1	1	1	1	0.318182	1	1	1	1	1	1	1	0.02	0	0
OR51B5	132	42	1	41	51	0	51	39	0	39	0.613636	0.451613	1	1	1	1	0.318182	1	1	1	1	1	1	1	0.02	0	0
OR51M1	132	42	1	41	51	1	50	39	0	39	1	1	1	1	1	1	0.53678	1	1	1	1	1	1	1	0.02	0.02	0
OR52B6	132	42	1	41	51	0	51	39	0	39	0.613636	0.451613	1	1	1	1	0.318182	1	1	1	1	1	1	1	0.02	0	0
OR52E6	132	42	1	41	51	0	51	39	0	39	0.613636	0.451613	1	1	1	1	0.318182	1	1	1	1	1	1	1	0.02	0	0
OR52N1	132	42	1	41	51	0	51	39	0	39	0.613636	0.451613	1	1	1	1	0.318182	1	1	1	1	1	1	1	0.02	0	0
OR5P2	132	42	2	40	51	1	50	39	0	39	0.50138	0.587334	1	0.494444	0.554684	1	0.237469	1	1	1	1	1	1	1	0.05	0.02	0
OR5P3	132	42	0	42	51	1	50	39	1	38	0.752255	1	1	0.481481	0.505205	1	1	1	1	1	1	1	1	1	0	0.02	0.03
OR8S1	132	42	1	41	51	0	51	39	0	39	0.613636	0.451613	1	1	1	1	0.318182	1	1	1	1	1	1	1	0.02	0	0
ORAOV1	132	42	2	40	51	4	47	39	4	35	0.595018	0.68636	0.723048	0.421163	0.480726	1	0.501822	1	1	1	1	1	1	1	0.05	0.08	0.1
ORC1	132	42	1	41	51	1	50	39	0	39	1	1	1	1	1	1	0.53678	1	1	1	1	1	1	1	0.02	0.02	0
ORC2	132	42	0	42	51	0	51	39	0	39	1	1	1	1	1	1	1	1	1	1	1	1	1	1	0	0	0
ORC3	132	42	2	40	51	3	48	39	2	37	1	1	1	1	1	1	1	1	1	1	1	1	1	1	0.05	0.06	0.05
ORC6	132	42	0	42	51	1	50	39	0	39	1	1	1	1	1	0.386364	1	1	1	1	1	1	1	1	0	0.02	0
ORMDL1	132	42	0	42	51	1	50	39	1	38	0.752255	1	1	0.481481	0.505205	1	1	1	1	1	1	1	1	1	0	0.02	0.03
ORMDL2	132	42	1	41	51	1	50	39	0	39	1	1	1	1	1	1	0.53678	1	1	1	1	1	1	1	0.02	0.02	0
ORMDL3	132	42	1	41	51	0	51	39	1	38	0.522207	0.451613	0.433333	1	0.505205	0.522207	0.53678	1	1	1	1	1	1	1	0.02	0	0.03
OSBPL11	132	42	2	40	51	1	50	39	0	39	0.50138	0.587334	1	0.494444	0.554684	1	0.237469	1	1	1	1	1	1	1	0.05	0.02	0
OSBPL1A	132	42	1	41	51	0	51	39	0	39	0.613636	0.451613	1	1	1	1	0.318182	1	1	1	1	1	1	1	0.02	0	0
OSBPL7	132	42	1	41	51	2	49	39	1	38	1	1	1	1	1	0.639874	1	1	1	1	1	1	1	1	0.02	0.04	0.03
OSBPL8	132	42	2	40	51	1	50	39	1	38	0.827155	0.587334	1	1	1	1	0.591637	1	1	1	1	1	1	1	0.05	0.02	0.03
OSCP1	132	42	1	41	51	1	50	39	1	38	1	1	1	1	1	1	1	1	1	1	1	1	1	1	0.02	0.02	0.03
OSER1	132	42	3	39	51	5	46	39	2	37	0.781299	0.725345	0.694322	1	0.722554	0.508055	1	1	1	1	1	1	1	1	0.07	0.1	0.05
OSGEP	132	42	0	42	51	1	50	39	1	38	0.752255	1	1	0.481481	0.505205	1	1	1	1	1	1	1	1	1	0	0.02	0.03
OSGEPL1	132	42	1	41	51	0	51	39	1	38	0.522207	0.451613	0.433333	1	0.505205	0.522207	0.53678	1	1	1	1	1	1	1	0.02	0	0.03
OSGIN2	132	42	2	40	51	1	50	39	0	39	0.50138	0.587334	1	0.494444	0.554684	1	0.237469	1	1	1	1	1	1	1	0.05	0.02	0
OSR1	132	42	1	41	51	2	49	39	1	38	1	1	1	1	1	0.639874	1	1	1	1	1	1	1	1	0.02	0.04	0.03
OSR2	132	42	0	42	51	0	51	39	0	39	1	1	1	1	1	1	1	1	1	1	1	1	1	1	0	0	0
OST4	132	42	0	42	51	1	50	39	0	39	1	1	1	1	1	0.386364	1	1	1	1	1	1	1	1	0	0.02	0
OSTF1	132	42	1	41	51	0	51	39	0	39	0.613636	0.451613	1	1	1	1	0.318182	1	1	1	1	1	1	1	0.02	0	0
OSTM1	132	42	1	41	51	1	50	39	2	37	0.685422	1	0.576736	0.606435	0.58115	1	1	1	1	1	1	1	1	1	0.02	0.02	0.05
OTOF	132	42	1	41	51	0	51	39	0	39	0.613636	0.451613	1	1	1	1	0.318182	1	1	1	1	1	1	1	0.02	0	0
OTUD3	132	42	0	42	51	1	50	39	1	38	0.752255	1	1	0.481481	0.505205	1	1	1	1	1	1	1	1	1	0	0.02	0.03
OTUD5	132	42	1	41	51	3	48	39	2	37	0.768952	0.624016	1	0.606435	1	0.676007	0.663979	1	1	1	1	1	1	1	0.02	0.06	0.05
OTUD6B	132	42	2	40	51	2	49	39	0	39	0.55406	1	0.503371	0.494444	0.318793	0.639874	0.591637	1	1	1	1	1	1	1	0.05	0.04	0
OTUD7A	132	42	0	42	51	0	51	39	0	39	1	1	1	1	1	1	1	1	1	1	1	1	1	1	0	0	0
OTULIN	132	42	0	42	51	1	50	39	0	39	1	1	1	1	1	0.386364	1	1	1	1	1	1	1	1	0	0.02	0
OVOL1	132	42	1	41	51	1	50	39	2	37	0.685422	1	0.576736	0.606435	0.58115	1	1	1	1	1	1	1	1	1	0.02	0.02	0.05
OVOL2	132	42	1	41	51	2	49	39	2	37	0.861589	1	1	0.606435	0.63187	1	1	1	1	1	1	1	1	1	0.02	0.04	0.05
OXCT1	132	42	0	42	51	0	51	39	0	39	1	1	1	1	1	1	1	1	1	1	1	1	1	1	0	0	0
OXER1	132	42	0	42	51	1	50	39	1	38	0.752255	1	1	0.481481	0.505205	1	1	1	1	1	1	1	1	1	0	0.02	0.03
OXLD1	132	42	0	42	51	1	50	39	1	38	0.752255	1	1	0.481481	0.505205	1	1	1	1	1	1	1	1	1	0	0.02	0.03
OXR1	132	42	1	41	51	2	49	39	2	37	0.861589	1	1	0.606435	0.63187	1	1	1	1	1	1	1	1	1	0.02	0.04	0.05
OXSM	132	42	1	41	51	0	51	39	0	39	0.613636	0.451613	1	1	1	1	0.318182	1	1	1	1	1	1	1	0.02	0	0
OXSR1	132	42	3	39	51	2	49	39	1	38	0.669961	0.654996	1	0.616526	0.669553	1	0.382049	1	1	1	1	1	1	1	0.07	0.04	0.03
P2RX2	132	42	0	42	51	1	50	39	0	39	1	1	1	1	1	0.386364	1	1	1	1	1	1	1	1	0	0.02	0
P2RX5,P2RX5-TAX1BP3	132	42	0	42	51	0	51	39	0	39	1	1	1	1	1	1	1	1	1	1	1	1	1	1	0	0	0
P2RY6	132	42	1	41	51	0	51	39	0	39	0.613636	0.451613	1	1	1	1	0.318182	1	1	1	1	1	1	1	0.02	0	0
P2RY8	132	42	0	42	51	1	50	39	0	39	1	1	1	1	1	0.386364	1	1	1	1	1	1	1	1	0	0.02	0
P3H1	132	42	1	41	51	3	48	39	3	36	0.559781	0.624016	1	0.347421	0.420977	1	0.430008	1	1	1	1	1	1	1	0.02	0.06	0.08
P4HA1	132	42	2	40	51	1	50	39	0	39	0.50138	0.587334	1	0.494444	0.554684	1	0.237469	1	1	1	1	1	1	1	0.05	0.02	0
P4HB	132	42	0	42	51	0	51	39	0	39	1	1	1	1	1	1	1	1	1	1	1	1	1	1	0	0	0
PA2G4	132	42	1	41	51	1	50	39	1	38	1	1	1	1	1	1	1	1	1	1	1	1	1	1	0.02	0.02	0.03
PA2G4,RP11-603J24,9	132	42	0	42	51	1	50	39	0	39	1	1	1	1	1	0.386364	1	1	1	1	1	1	1	1	0	0.02	0
PABPC1	132	42	1	41	51	1	50	39	0	39	1	1	1	1	1	1	0.53678	1	1	1	1	1	1	1	0.02	0.02	0
PABPC3	132	42	0	42	51	1	50	39	1	38	0.752255	1	1	0.481481	0.505205	1	1	1	1	1	1	1	1	1	0	0.02	0.03
PACS1	132	42	3	39	51	1	50	39	1	38	0.517834	0.324451	1	0.616526	1	0.648315	0.326042	1	1	1	1	1	1	1	0.07	0.02	0.03
PACSIN1	132	42	0	42	51	1	50	39	0	39	1	1	1	1	1	0.386364	1	1	1	1	1	1	1	1	0	0.02	0
PACSIN3	132	42	1	41	51	1	50	39	2	37	0.685422	1	0.576736	0.606435	0.58115	1	1	1	1	1	1	1	1	1	0.02	0.02	0.05
PADI1	132	42	0	42	51	1	50	39	0	39	1	1	1	1	1	0.386364	1	1	1	1	1	1	1	1	0	0.02	0
PADI3	132	42	5	37	51	7	44	39	6	33	0.949078	1	1	0.750886	0.782368	1	0.790761	1	1	1	1	1	1	1	0.12	0.14	0.15
PAFAH1B1	132	42	1	41	51	1	50	39	0	39	1	1	1	1	1	1	0.53678	1	1	1	1	1	1	1	0.02	0.02	0
PAFAH1B2	132	42	0	42	51	1	50	39	1	38	0.752255	1	1	0.481481	0.505205	1	1	1	1	1	1	1	1	1	0	0.02	0.03
PAFAH1B3	132	42	0	42	51	1	50	39	0	39	1	1	1	1	1	0.386364	1	1	1	1	1	1	1	1	0	0.02	0
PAFAH2	132	42	0	42	51	0	51	39	0	39	1	1	1	1	1	1	1	1	1	1	1	1	1	1	0	0	0
PAG1	132	42	1	41	51	2	49	39	0	39	0.77703	1	0.503371	1	0.554684	0.55896	1	1	1	1	1	1	1	1	0.02	0.04	0
PAGR1	132	42	1	41	51	2	49	39	0	39	0.77703	1	0.503371	1	0.554684	0.55896	1	1	1	1	1	1	1	1	0.02	0.04	0
PAICS	132	42	6	36	51	5	46	39	3	36	0.641582	0.536131	1	0.484787	0.757307	1	0.372316	1	1	1	1	1	1	1	0.14	0.1	0.08
PAIP2	132	42	1	41	51	0	51	39	0	39	0.613636	0.451613	1	1	1	1	0.318182	1	1	1	1	1	1	1	0.02	0	0
PAK2	132	42	2	40	51	1	50	39	2	37	0.623027	0.587334	0.576736	1	0.63187	0.648315	0.653051	1	1	1	1	1	1	1	0.05	0.02	0.05
PAK4	132	42	4	38	51	4	47	39	3	36	1	1	1	1	1	1	0.742885	1	1	1	1	1	1	1	0.1	0.08	0.08
PALMD	132	42	1	41	51	1	50	39	1	38	1	1	1	1	1	1	1	1	1	1	1	1	1	1	0.02	0.02	0.03
PAM16	132	42	0	42	51	1	50	39	0	39	1	1	1	1	1	0.386364	1	1	1	1	1	1	1	1	0	0.02	0
PANK1	132	42	0	42	51	1	50	39	0	39	1	1	1	1	1	0.386364	1	1	1	1	1	1	1	1	0	0.02	0
PANK3	132	42	1	41	51	1	50	39	0	39	1	1	1	1	1	1	0.53678	1	1	1	1	1	1	1	0.02	0.02	0
PANO1	132	42	0	42	51	1	50	39	0	39	1	1	1	1	1	0.386364	1	1	1	1	1	1	1	1	0	0.02	0
PANX2	132	42	0	42	51	0	51	39	0	39	1	1	1	1	1	1	1	1	1	1	1	1	1	1	0	0	0
PAOX,RP11-108K14,8	132	42	0	42	51	1	50	39	0	39	1	1	1	1	1	0.386364	1	1	1	1	1	1	1	1	0	0.02	0
PAPD4	132	42	2	40	51	1	50	39	1	38	0.827155	0.587334	1	1	1	1	0.591637	1	1	1	1	1	1	1	0.05	0.02	0.03
PAPD5	132	42	1	41	51	2	49	39	3	36	0.582773	1	0.648883	0.347421	0.359976	1	0.663979	1	1	1	1	1	1	1	0.02	0.04	0.08
PAPOLG	132	42	1	41	51	2	49	39	0	39	0.77703	1	0.503371	1	0.554684	0.55896	1	1	1	1	1	1	1	1	0.02	0.04	0
PAPSS2	132	42	1	41	51	0	51	39	1	38	0.522207	0.451613	0.433333	1	0.505205	0.522207	0.53678	1	1	1	1	1	1	1	0.02	0	0.03
PAQR3	132	42	0	42	51	0	51	39	0	39	1	1	1	1	1	1	1	1	1	1	1	1	1	1	0	0	0
PAQR4	132	42	0	42	51	0	51	39	0	39	1	1	1	1	1	1	1	1	1	1	1	1	1	1	0	0	0
PAQR5	132	42	0	42	51	0	51	39	0	39	1	1	1	1	1	1	1	1	1	1	1	1	1	1	0	0	0
PAQR6	132	42	5	37	51	4	47	39	4	35	0.818989	0.726637	0.723048	1	1	0.765457	0.754608	1	1	1	1	1	1	1	0.12	0.08	0.1
PAQR8	132	42	1	41	51	1	50	39	1	38	1	1	1	1	1	1	1	1	1	1	1	1	1	1	0.02	0.02	0.03
PARD3	132	42	4	38	51	6	45	39	6	33	0.750831	1	0.75663	0.509554	0.559635	1	0.775311	1	1	1	1	1	1	1	0.1	0.12	0.15
PARD6B	132	42	2	40	51	1	50	39	1	38	0.827155	0.587334	1	1	1	1	0.591637	1	1	1	1	1	1	1	0.05	0.02	0.03
PARK7	132	42	1	41	51	1	50	39	0	39	1	1	1	1	1	1	0.53678	1	1	1	1	1	1	1	0.02	0.02	0
PARN	132	42	1	41	51	3	48	39	1	38	0.733305	0.624016	0.630253	1	1	0.374	1	1	1	1	1	1	1	1	0.02	0.06	0.03
PARP1	132	42	8	34	51	10	41	39	6	33	0.883326	1	0.782018	0.772416	0.805014	0.817901	1	1	1	1	1	1	1	1	0.19	0.2	0.15
PARP11	132	42	0	42	51	0	51	39	0	39	1	1	1	1	1	1	1	1	1	1	1	1	1	1	0	0	0
PARP15	132	42	1	41	51	1	50	39	0	39	1	1	1	1	1	1	0.53678	1	1	1	1	1	1	1	0.02	0.02	0
PARP16	132	42	0	42	51	1	50	39	0	39	1	1	1	1	1	0.386364	1	1	1	1	1	1	1	1	0	0.02	0
PARP2	132	42	1	41	51	1	50	39	0	39	1	1	1	1	1	1	0.53678	1	1	1	1	1	1	1	0.02	0.02	0
PARP8	132	42	1	41	51	0	51	39	1	38	0.522207	0.451613	0.433333	1	0.505205	0.522207	0.53678	1	1	1	1	1	1	1	0.02	0	0.03
PARP9	132	42	9	33	51	11	40	39	7	32	0.926672	1	0.792558	0.783841	0.813759	0.827174	0.821516	1	1	1	1	1	1	1	0.21	0.22	0.18
PARS2	132	42	1	41	51	3	48	39	2	37	0.768952	0.624016	1	0.606435	1	0.676007	0.663979	1	1	1	1	1	1	1	0.02	0.06	0.05
PARVA	132	42	0	42	51	2	49	39	1	38	0.6341	0.499299	1	0.481481	1	0.55896	0.551033	1	1	1	1	1	1	1	0	0.04	0.03
PARVG	132	42	0	42	51	0	51	39	0	39	1	1	1	1	1	1	1	1	1	1	1	1	1	1	0	0	0
PATE4	132	42	1	41	51	0	51	39	0	39	0.613636	0.451613	1	1	1	1	0.318182	1	1	1	1	1	1	1	0.02	0	0
PATL1	132	42	3	39	51	4	47	39	2	37	0.913882	1	0.694322	1	1	0.733607	1	1	1	1	1	1	1	1	0.07	0.08	0.05
PATZ1	132	42	2	40	51	2	49	39	2	37	1	1	1	1	1	1	1	1	1	1	1	1	1	1	0.05	0.04	0.05
PAWR	132	42	2	40	51	3	48	39	3	36	0.903796	1	1	0.667988	0.693267	1	1	1	1	1	1	1	1	1	0.05	0.06	0.08
PAX5	132	42	0	42	51	0	51	39	0	39	1	1	1	1	1	1	1	1	1	1	1	1	1	1	0	0	0
PAX8	132	42	1	41	51	1	50	39	1	38	1	1	1	1	1	1	1	1	1	1	1	1	1	1	0.02	0.02	0.03
PAXBP1	132	42	0	42	51	1	50	39	0	39	1	1	1	1	1	0.386364	1	1	1	1	1	1	1	1	0	0.02	0
PAXIP1	132	42	5	37	51	8	43	39	3	36	0.56214	0.766016	0.337676	0.713771	0.392285	0.412667	1	1	1	1	1	1	1	1	0.12	0.16	0.08
PBK	132	42	1	41	51	0	51	39	0	39	0.613636	0.451613	1	1	1	1	0.318182	1	1	1	1	1	1	1	0.02	0	0
PBLD	132	42	1	41	51	0	51	39	1	38	0.522207	0.451613	0.433333	1	0.505205	0.522207	0.53678	1	1	1	1	1	1	1	0.02	0	0.03
PBOV1	132	42	2	40	51	1	50	39	0	39	0.50138	0.587334	1	0.494444	0.554684	1	0.237469	1	1	1	1	1	1	1	0.05	0.02	0
PBX1	132	42	2	40	51	5	46	39	4	35	0.675066	0.451129	1	0.421163	0.731082	0.74893	0.501259	1	1	1	1	1	1	1	0.05	0.1	0.1
PBX2	132	42	1	41	51	0	51	39	0	39	0.613636	0.451613	1	1	1	1	0.318182	1	1	1	1	1	1	1	0.02	0	0
PBX4	132	42	0	42	51	0	51	39	0	39	1	1	1	1	1	1	1	1	1	1	1	1	1	1	0	0	0
PC	132	42	1	41	51	1	50	39	1	38	1	1	1	1	1	1	1	1	1	1	1	1	1	1	0.02	0.02	0.03
PCBD2	132	42	0	42	51	1	50	39	0	39	1	1	1	1	1	0.386364	1	1	1	1	1	1	1	1	0	0.02	0
PCBP2	132	42	0	42	51	1	50	39	0	39	1	1	1	1	1	0.386364	1	1	1	1	1	1	1	1	0	0.02	0
PCBP4	132	42	2	40	51	1	50	39	0	39	0.50138	0.587334	1	0.494444	0.554684	1	0.237469	1	1	1	1	1	1	1	0.05	0.02	0
PCCB	132	42	2	40	51	3	48	39	1	38	0.875757	1	0.630253	1	0.669553	0.676007	1	1	1	1	1	1	1	1	0.05	0.06	0.03
PCDH1	132	42	16	26	51	15	36	39	10	29	0.471353	0.387818	0.813436	0.245872	0.417611	0.847469	0.312581	1	1	1	1	1	1	1	0.38	0.29	0.26
PCDH11X	132	42	1	41	51	0	51	39	0	39	0.613636	0.451613	1	1	1	1	0.318182	1	1	1	1	1	1	1	0.02	0	0
PCDH12	132	42	1	41	51	0	51	39	0	39	0.613636	0.451613	1	1	1	1	0.318182	1	1	1	1	1	1	1	0.02	0	0
PCDH15	132	42	1	41	51	0	51	39	0	39	0.613636	0.451613	1	1	1	1	0.318182	1	1	1	1	1	1	1	0.02	0	0
PCDH7	132	42	1	41	51	0	51	39	0	39	0.613636	0.451613	1	1	1	1	0.318182	1	1	1	1	1	1	1	0.02	0	0
PCDHA10	132	42	1	41	51	1	50	39	0	39	1	1	1	1	1	1	0.53678	1	1	1	1	1	1	1	0.02	0.02	0
PCDHA11	132	42	1	41	51	0	51	39	1	38	0.522207	0.451613	0.433333	1	0.505205	0.522207	0.53678	1	1	1	1	1	1	1	0.02	0	0.03
PCDHA12	132	42	0	42	51	0	51	39	0	39	1	1	1	1	1	1	1	1	1	1	1	1	1	1	0	0	0
PCDHA3	132	42	0	42	51	1	50	39	0	39	1	1	1	1	1	0.386364	1	1	1	1	1	1	1	1	0	0.02	0
PCDHA4	132	42	1	41	51	2	49	39	2	37	0.861589	1	1	0.606435	0.63187	1	1	1	1	1	1	1	1	1	0.02	0.04	0.05
PCDHA5	132	42	1	41	51	1	50	39	1	38	1	1	1	1	1	1	1	1	1	1	1	1	1	1	0.02	0.02	0.03
PCDHA6	132	42	0	42	51	2	49	39	1	38	0.6341	0.499299	1	0.481481	1	0.55896	0.551033	1	1	1	1	1	1	1	0	0.04	0.03
PCDHA8	132	42	0	42	51	1	50	39	0	39	1	1	1	1	1	0.386364	1	1	1	1	1	1	1	1	0	0.02	0
PCDHA9	132	42	0	42	51	1	50	39	0	39	1	1	1	1	1	0.386364	1	1	1	1	1	1	1	1	0	0.02	0
PCDHB11	132	42	5	37	51	6	45	39	2	37	0.538836	1	0.457882	0.434269	0.343188	0.563074	0.754608	1	1	1	1	1	1	1	0.12	0.12	0.05
PCDHB15	132	42	1	41	51	0	51	39	0	39	0.613636	0.451613	1	1	1	1	0.318182	1	1	1	1	1	1	1	0.02	0	0
PCDHB3	132	42	2	40	51	1	50	39	1	38	0.827155	0.587334	1	1	1	1	0.591637	1	1	1	1	1	1	1	0.05	0.02	0.03
PCDHB4	132	42	1	41	51	0	51	39	1	38	0.522207	0.451613	0.433333	1	0.505205	0.522207	0.53678	1	1	1	1	1	1	1	0.02	0	0.03
PCDHB6	132	42	0	42	51	1	50	39	0	39	1	1	1	1	1	0.386364	1	1	1	1	1	1	1	1	0	0.02	0
PCDHB7	132	42	0	42	51	2	49	39	1	38	0.6341	0.499299	1	0.481481	1	0.55896	0.551033	1	1	1	1	1	1	1	0	0.04	0.03
PCDHB8	132	42	3	39	51	3	48	39	2	37	1	1	1	1	1	1	0.708881	1	1	1	1	1	1	1	0.07	0.06	0.05
PCDHB9	132	42	2	40	51	5	46	39	2	37	0.684505	0.451129	0.694322	1	1	0.306488	0.718272	1	1	1	1	1	1	1	0.05	0.1	0.05
PCDHGA1	132	42	0	42	51	1	50	39	0	39	1	1	1	1	1	0.386364	1	1	1	1	1	1	1	1	0	0.02	0
PCDHGA10	132	42	0	42	51	2	49	39	1	38	0.6341	0.499299	1	0.481481	1	0.55896	0.551033	1	1	1	1	1	1	1	0	0.04	0.03
PCDHGA2	132	42	2	40	51	1	50	39	0	39	0.50138	0.587334	1	0.494444	0.554684	1	0.237469	1	1	1	1	1	1	1	0.05	0.02	0
PCDHGA3	132	42	1	41	51	1	50	39	0	39	1	1	1	1	1	1	0.53678	1	1	1	1	1	1	1	0.02	0.02	0
PCDHGA4	132	42	0	42	51	1	50	39	0	39	1	1	1	1	1	0.386364	1	1	1	1	1	1	1	1	0	0.02	0
PCDHGA5	132	42	0	42	51	0	51	39	0	39	1	1	1	1	1	1	1	1	1	1	1	1	1	1	0	0	0
PCDHGA6	132	42	0	42	51	1	50	39	0	39	1	1	1	1	1	0.386364	1	1	1	1	1	1	1	1	0	0.02	0
PCDHGA9	132	42	2	40	51	1	50	39	0	39	0.50138	0.587334	1	0.494444	0.554684	1	0.237469	1	1	1	1	1	1	1	0.05	0.02	0
PCDHGB1	132	42	1	41	51	1	50	39	1	38	1	1	1	1	1	1	1	1	1	1	1	1	1	1	0.02	0.02	0.03
PCDHGB3	132	42	0	42	51	1	50	39	0	39	1	1	1	1	1	0.386364	1	1	1	1	1	1	1	1	0	0.02	0
PCDHGB4	132	42	1	41	51	0	51	39	0	39	0.613636	0.451613	1	1	1	1	0.318182	1	1	1	1	1	1	1	0.02	0	0
PCDHGB5	132	42	2	40	51	3	48	39	1	38	0.875757	1	0.630253	1	0.669553	0.676007	1	1	1	1	1	1	1	1	0.05	0.06	0.03
PCDHGB7	132	42	1	41	51	0	51	39	1	38	0.522207	0.451613	0.433333	1	0.505205	0.522207	0.53678	1	1	1	1	1	1	1	0.02	0	0.03
PCDHGC3	132	42	0	42	51	1	50	39	0	39	1	1	1	1	1	0.386364	1	1	1	1	1	1	1	1	0	0.02	0
PCED1A	132	42	3	39	51	1	50	39	1	38	0.517834	0.324451	1	0.616526	1	0.648315	0.326042	1	1	1	1	1	1	1	0.07	0.02	0.03
PCED1B	132	42	1	41	51	1	50	39	0	39	1	1	1	1	1	1	0.53678	1	1	1	1	1	1	1	0.02	0.02	0
PCGF1	132	42	0	42	51	0	51	39	0	39	1	1	1	1	1	1	1	1	1	1	1	1	1	1	0	0	0
PCGF2	132	42	1	41	51	2	49	39	2	37	0.861589	1	1	0.606435	0.63187	1	1	1	1	1	1	1	1	1	0.02	0.04	0.05
PCGF6	132	42	0	42	51	1	50	39	1	38	0.752255	1	1	0.481481	0.505205	1	1	1	1	1	1	1	1	1	0	0.02	0.03
PCID2	132	42	1	41	51	1	50	39	0	39	1	1	1	1	1	1	0.53678	1	1	1	1	1	1	1	0.02	0.02	0
PCIF1	132	42	1	41	51	3	48	39	2	37	0.768952	0.624016	1	0.606435	1	0.676007	0.663979	1	1	1	1	1	1	1	0.02	0.06	0.05
PCK1	132	42	0	42	51	0	51	39	0	39	1	1	1	1	1	1	1	1	1	1	1	1	1	1	0	0	0
PCK2	132	42	5	37	51	9	42	39	4	35	0.625639	0.564205	0.378506	1	0.584438	0.3075	0.790761	1	1	1	1	1	1	1	0.12	0.18	0.1
PCLAF	132	42	1	41	51	0	51	39	0	39	0.613636	0.451613	1	1	1	1	0.318182	1	1	1	1	1	1	1	0.02	0	0
PCMTD2	132	42	1	41	51	0	51	39	0	39	0.613636	0.451613	1	1	1	1	0.318182	1	1	1	1	1	1	1	0.02	0	0
PCNA	132	42	2	40	51	2	49	39	0	39	0.55406	1	0.503371	0.494444	0.318793	0.639874	0.591637	1	1	1	1	1	1	1	0.05	0.04	0
PCNX1	132	42	5	37	51	3	48	39	4	35	0.559291	0.460549	0.461346	1	0.748121	0.368145	0.519061	1	1	1	1	1	1	1	0.12	0.06	0.1
PCOLCE	132	42	1	41	51	2	49	39	2	37	0.861589	1	1	0.606435	0.63187	1	1	1	1	1	1	1	1	1	0.02	0.04	0.05
PCP4L1	132	42	1	41	51	0	51	39	1	38	0.522207	0.451613	0.433333	1	0.505205	0.522207	0.53678	1	1	1	1	1	1	1	0.02	0	0.03
PCSK7	132	42	1	41	51	4	47	39	3	36	0.537392	0.373359	1	0.347421	0.693267	0.71024	0.434887	1	1	1	1	1	1	1	0.02	0.08	0.08
PCTP	132	42	1	41	51	3	48	39	1	38	0.733305	0.624016	0.630253	1	1	0.374	1	1	1	1	1	1	1	1	0.02	0.06	0.03
PCYOX1	132	42	7	35	51	6	45	39	3	36	0.530712	0.557328	0.726426	0.315141	0.392285	1	0.390162	1	1	1	1	1	1	1	0.17	0.12	0.08
PDAP1	132	42	1	41	51	0	51	39	0	39	0.613636	0.451613	1	1	1	1	0.318182	1	1	1	1	1	1	1	0.02	0	0
PDCD10	132	42	1	41	51	0	51	39	0	39	0.613636	0.451613	1	1	1	1	0.318182	1	1	1	1	1	1	1	0.02	0	0
PDCD1LG2	132	42	0	42	51	0	51	39	0	39	1	1	1	1	1	1	1	1	1	1	1	1	1	1	0	0	0
PDCD2	132	42	1	41	51	0	51	39	1	38	0.522207	0.451613	0.433333	1	0.505205	0.522207	0.53678	1	1	1	1	1	1	1	0.02	0	0.03
PDCD2L,RP11-618P17,4	132	42	1	41	51	1	50	39	1	38	1	1	1	1	1	1	1	1	1	1	1	1	1	1	0.02	0.02	0.03
PDCD6	132	42	1	41	51	0	51	39	0	39	0.613636	0.451613	1	1	1	1	0.318182	1	1	1	1	1	1	1	0.02	0	0
PDCD7	132	42	1	41	51	2	49	39	3	36	0.582773	1	0.648883	0.347421	0.359976	1	0.663979	1	1	1	1	1	1	1	0.02	0.04	0.08
PDCL	132	42	1	41	51	0	51	39	0	39	0.613636	0.451613	1	1	1	1	0.318182	1	1	1	1	1	1	1	0.02	0	0
PDE1B	132	42	0	42	51	1	50	39	0	39	1	1	1	1	1	0.386364	1	1	1	1	1	1	1	1	0	0.02	0
PDE3A	132	42	0	42	51	0	51	39	0	39	1	1	1	1	1	1	1	1	1	1	1	1	1	1	0	0	0
PDE3B	132	42	2	40	51	1	50	39	0	39	0.50138	0.587334	1	0.494444	0.554684	1	0.237469	1	1	1	1	1	1	1	0.05	0.02	0
PDE4D	132	42	1	41	51	1	50	39	0	39	1	1	1	1	1	1	0.53678	1	1	1	1	1	1	1	0.02	0.02	0
PDE4DIP	132	42	9	33	51	10	41	39	7	32	0.961642	1	1	0.783841	0.814771	1	0.815089	1	1	1	1	1	1	1	0.21	0.2	0.18
PDE6B	132	42	0	42	51	0	51	39	0	39	1	1	1	1	1	1	1	1	1	1	1	1	1	1	0	0	0
PDE6D	132	42	0	42	51	1	50	39	0	39	1	1	1	1	1	0.386364	1	1	1	1	1	1	1	1	0	0.02	0
PDE7A	132	42	4	38	51	2	49	39	3	36	0.567303	0.404083	0.648883	1	0.723304	0.481235	0.464717	1	1	1	1	1	1	1	0.1	0.04	0.08
PDE7B	132	42	0	42	51	2	49	39	1	38	0.6341	0.499299	1	0.481481	1	0.55896	0.551033	1	1	1	1	1	1	1	0	0.04	0.03
PDE8A	132	42	6	36	51	11	40	39	5	34	0.535002	0.427355	0.405319	1	0.609845	0.240966	0.802764	1	1	1	1	1	1	1	0.14	0.22	0.13
PDE8B	132	42	1	41	51	1	50	39	0	39	1	1	1	1	1	1	0.53678	1	1	1	1	1	1	1	0.02	0.02	0
PDE9A	132	42	0	42	51	1	50	39	0	39	1	1	1	1	1	0.386364	1	1	1	1	1	1	1	1	0	0.02	0
PDF	132	42	1	41	51	4	47	39	3	36	0.537392	0.373359	1	0.347421	0.693267	0.71024	0.434887	1	1	1	1	1	1	1	0.02	0.08	0.08
PDGFA	132	42	0	42	51	0	51	39	0	39	1	1	1	1	1	1	1	1	1	1	1	1	1	1	0	0	0
PDGFB	132	42	0	42	51	1	50	39	1	38	0.752255	1	1	0.481481	0.505205	1	1	1	1	1	1	1	1	1	0	0.02	0.03
PDGFC	132	42	1	41	51	0	51	39	0	39	0.613636	0.451613	1	1	1	1	0.318182	1	1	1	1	1	1	1	0.02	0	0
PDGFRA,RP11-231C18,3	132	42	0	42	51	1	50	39	0	39	1	1	1	1	1	0.386364	1	1	1	1	1	1	1	1	0	0.02	0
PDHA1	132	42	0	42	51	0	51	39	0	39	1	1	1	1	1	1	1	1	1	1	1	1	1	1	0	0	0
PDHB	132	42	0	42	51	2	49	39	1	38	0.6341	0.499299	1	0.481481	1	0.55896	0.551033	1	1	1	1	1	1	1	0	0.04	0.03
PDIA4	132	42	4	38	51	7	44	39	2	37	0.471934	0.748698	0.289655	0.676725	0.343188	0.247248	1	1	1	1	1	1	1	1	0.1	0.14	0.05
PDIA5	132	42	2	40	51	2	49	39	1	38	1	1	1	1	1	1	0.653051	1	1	1	1	1	1	1	0.05	0.04	0.03
PDIK1L	132	42	1	41	51	0	51	39	0	39	0.613636	0.451613	1	1	1	1	0.318182	1	1	1	1	1	1	1	0.02	0	0
PDK2	132	42	0	42	51	0	51	39	0	39	1	1	1	1	1	1	1	1	1	1	1	1	1	1	0	0	0
PDK3	132	42	1	41	51	0	51	39	0	39	0.613636	0.451613	1	1	1	1	0.318182	1	1	1	1	1	1	1	0.02	0	0
PDK4	132	42	2	40	51	1	50	39	0	39	0.50138	0.587334	1	0.494444	0.554684	1	0.237469	1	1	1	1	1	1	1	0.05	0.02	0
PDP1	132	42	2	40	51	4	47	39	1	38	0.630984	0.68636	0.383754	1	0.673224	0.428812	1	1	1	1	1	1	1	1	0.05	0.08	0.03
PDP2	132	42	0	42	51	0	51	39	0	39	1	1	1	1	1	1	1	1	1	1	1	1	1	1	0	0	0
PDPK1	132	42	1	41	51	0	51	39	1	38	0.522207	0.451613	0.433333	1	0.505205	0.522207	0.53678	1	1	1	1	1	1	1	0.02	0	0.03
PDS5A	132	42	4	38	51	2	49	39	3	36	0.567303	0.404083	0.648883	1	0.723304	0.481235	0.464717	1	1	1	1	1	1	1	0.1	0.04	0.08
PDS5B	132	42	3	39	51	2	49	39	3	36	0.728224	0.654996	0.648883	1	0.693267	0.484452	0.708881	1	1	1	1	1	1	1	0.07	0.04	0.08
PDSS1	132	42	1	41	51	1	50	39	1	38	1	1	1	1	1	1	1	1	1	1	1	1	1	1	0.02	0.02	0.03
PDSS2	132	42	1	41	51	1	50	39	0	39	1	1	1	1	1	1	0.53678	1	1	1	1	1	1	1	0.02	0.02	0
PDXP	132	42	0	42	51	1	50	39	0	39	1	1	1	1	1	0.386364	1	1	1	1	1	1	1	1	0	0.02	0
PDZD11	132	42	1	41	51	0	51	39	1	38	0.522207	0.451613	0.433333	1	0.505205	0.522207	0.53678	1	1	1	1	1	1	1	0.02	0	0.03
PDZD7	132	42	0	42	51	0	51	39	0	39	1	1	1	1	1	1	1	1	1	1	1	1	1	1	0	0	0
PDZK1	132	42	0	42	51	0	51	39	0	39	1	1	1	1	1	1	1	1	1	1	1	1	1	1	0	0	0
PDZK1IP1	132	42	0	42	51	0	51	39	0	39	1	1	1	1	1	1	1	1	1	1	1	1	1	1	0	0	0
PDZRN3	132	42	0	42	51	0	51	39	0	39	1	1	1	1	1	1	1	1	1	1	1	1	1	1	0	0	0
PDZRN4	132	42	0	42	51	0	51	39	0	39	1	1	1	1	1	1	1	1	1	1	1	1	1	1	0	0	0
PEA15	132	42	0	42	51	0	51	39	0	39	1	1	1	1	1	1	1	1	1	1	1	1	1	1	0	0	0
PEAK1	132	42	6	36	51	7	44	39	4	35	0.85013	1	0.750772	0.739257	0.776845	0.796847	0.783221	1	1	1	1	1	1	1	0.14	0.14	0.1
PEBP1	132	42	0	42	51	1	50	39	0	39	1	1	1	1	1	0.386364	1	1	1	1	1	1	1	1	0	0.02	0
PECAM1	132	42	10	32	51	8	43	39	9	30	0.565531	0.430219	0.42308	1	0.641486	0.376248	0.498755	1	1	1	1	1	1	1	0.24	0.16	0.23
PECR	132	42	0	42	51	1	50	39	0	39	1	1	1	1	1	0.386364	1	1	1	1	1	1	1	1	0	0.02	0
PEG10	132	42	0	42	51	1	50	39	0	39	1	1	1	1	1	0.386364	1	1	1	1	1	1	1	1	0	0.02	0
PELI3	132	42	2	40	51	1	50	39	1	38	0.827155	0.587334	1	1	1	1	0.591637	1	1	1	1	1	1	1	0.05	0.02	0.03
PELP1	132	42	7	35	51	9	42	39	7	32	1	1	1	1	1	1	1	1	1	1	1	1	1	1	0.17	0.18	0.18
PER2	132	42	1	41	51	2	49	39	1	38	1	1	1	1	1	0.639874	1	1	1	1	1	1	1	1	0.02	0.04	0.03
PEX10	132	42	2	40	51	4	47	39	1	38	0.630984	0.68636	0.383754	1	0.673224	0.428812	1	1	1	1	1	1	1	1	0.05	0.08	0.03
PEX11B	132	42	1	41	51	0	51	39	0	39	0.613636	0.451613	1	1	1	1	0.318182	1	1	1	1	1	1	1	0.02	0	0
PEX14	132	42	1	41	51	1	50	39	0	39	1	1	1	1	1	1	0.53678	1	1	1	1	1	1	1	0.02	0.02	0
PEX26	132	42	3	39	51	5	46	39	5	34	0.661931	0.725345	0.741061	0.472066	0.525208	1	0.549914	1	1	1	1	1	1	1	0.07	0.1	0.13
PEX3	132	42	0	42	51	0	51	39	0	39	1	1	1	1	1	1	1	1	1	1	1	1	1	1	0	0	0
PEX5	132	42	4	38	51	3	48	39	2	37	0.752585	0.697175	1	0.676725	1	1	0.464717	1	1	1	1	1	1	1	0.1	0.06	0.05
PEX7	132	42	0	42	51	0	51	39	0	39	1	1	1	1	1	1	1	1	1	1	1	1	1	1	0	0	0
PFDN1	132	42	1	41	51	1	50	39	0	39	1	1	1	1	1	1	0.53678	1	1	1	1	1	1	1	0.02	0.02	0
PFDN2	132	42	1	41	51	0	51	39	0	39	0.613636	0.451613	1	1	1	1	0.318182	1	1	1	1	1	1	1	0.02	0	0
PFDN4	132	42	0	42	51	1	50	39	0	39	1	1	1	1	1	0.386364	1	1	1	1	1	1	1	1	0	0.02	0
PFDN5	132	42	0	42	51	0	51	39	0	39	1	1	1	1	1	1	1	1	1	1	1	1	1	1	0	0	0
PFDN6	132	42	0	42	51	0	51	39	0	39	1	1	1	1	1	1	1	1	1	1	1	1	1	1	0	0	0
PFKFB2	132	42	0	42	51	1	50	39	0	39	1	1	1	1	1	0.386364	1	1	1	1	1	1	1	1	0	0.02	0
PFKFB3	132	42	1	41	51	3	48	39	3	36	0.559781	0.624016	1	0.347421	0.420977	1	0.430008	1	1	1	1	1	1	1	0.02	0.06	0.08
PFKFB4	132	42	0	42	51	2	49	39	1	38	0.6341	0.499299	1	0.481481	1	0.55896	0.551033	1	1	1	1	1	1	1	0	0.04	0.03
PFKP	132	42	3	39	51	3	48	39	1	38	0.7101	1	0.630253	0.616526	0.673224	1	0.678913	1	1	1	1	1	1	1	0.07	0.06	0.03
PFN1	132	42	1	41	51	0	51	39	0	39	0.613636	0.451613	1	1	1	1	0.318182	1	1	1	1	1	1	1	0.02	0	0
PFN2	132	42	0	42	51	0	51	39	0	39	1	1	1	1	1	1	1	1	1	1	1	1	1	1	0	0	0
PGAM2	132	42	1	41	51	1	50	39	2	37	0.685422	1	0.576736	0.606435	0.58115	1	1	1	1	1	1	1	1	1	0.02	0.02	0.05
PGAP1	132	42	2	40	51	3	48	39	1	38	0.875757	1	0.630253	1	0.669553	0.676007	1	1	1	1	1	1	1	1	0.05	0.06	0.03
PGBD1	132	42	1	41	51	1	50	39	0	39	1	1	1	1	1	1	0.53678	1	1	1	1	1	1	1	0.02	0.02	0
PGBD2	132	42	0	42	51	1	50	39	0	39	1	1	1	1	1	0.386364	1	1	1	1	1	1	1	1	0	0.02	0
PGBD5	132	42	0	42	51	0	51	39	0	39	1	1	1	1	1	1	1	1	1	1	1	1	1	1	0	0	0
PGD	132	42	3	39	51	2	49	39	2	37	0.887261	0.654996	1	1	1	0.706006	0.678913	1	1	1	1	1	1	1	0.07	0.04	0.05
PGGT1B	132	42	1	41	51	0	51	39	1	38	0.522207	0.451613	0.433333	1	0.505205	0.522207	0.53678	1	1	1	1	1	1	1	0.02	0	0.03
PGK1	132	42	1	41	51	1	50	39	0	39	1	1	1	1	1	1	0.53678	1	1	1	1	1	1	1	0.02	0.02	0
PGLYRP1	132	42	0	42	51	0	51	39	0	39	1	1	1	1	1	1	1	1	1	1	1	1	1	1	0	0	0
PGLYRP2	132	42	1	41	51	0	51	39	0	39	0.613636	0.451613	1	1	1	1	0.318182	1	1	1	1	1	1	1	0.02	0	0
PGLYRP3	132	42	0	42	51	1	50	39	0	39	1	1	1	1	1	0.386364	1	1	1	1	1	1	1	1	0	0.02	0
PGM2L1	132	42	1	41	51	4	47	39	2	37	0.491954	0.373359	0.694322	0.606435	1	0.428812	0.430008	1	1	1	1	1	1	1	0.02	0.08	0.05
PGM3	132	42	5	37	51	7	44	39	4	35	0.944001	1	0.750772	1	0.777165	0.785234	1	1	1	1	1	1	1	1	0.12	0.14	0.1
PGM5	132	42	0	42	51	0	51	39	0	39	1	1	1	1	1	1	1	1	1	1	1	1	1	1	0	0	0
PGP	132	42	2	40	51	5	46	39	4	35	0.675066	0.451129	1	0.421163	0.731082	0.74893	0.501259	1	1	1	1	1	1	1	0.05	0.1	0.1
PGRMC1	132	42	1	41	51	1	50	39	0	39	1	1	1	1	1	1	0.53678	1	1	1	1	1	1	1	0.02	0.02	0
PGRMC2	132	42	0	42	51	0	51	39	0	39	1	1	1	1	1	1	1	1	1	1	1	1	1	1	0	0	0
PGS1	132	42	2	40	51	4	47	39	2	37	0.814807	0.68636	0.694322	1	1	0.71024	1	1	1	1	1	1	1	1	0.05	0.08	0.05
PHACTR1	132	42	1	41	51	0	51	39	0	39	0.613636	0.451613	1	1	1	1	0.318182	1	1	1	1	1	1	1	0.02	0	0
PHACTR2	132	42	2	40	51	1	50	39	2	37	0.623027	0.587334	0.576736	1	0.63187	0.648315	0.653051	1	1	1	1	1	1	1	0.05	0.02	0.05
PHB	132	42	0	42	51	1	50	39	1	38	0.752255	1	1	0.481481	0.505205	1	1	1	1	1	1	1	1	1	0	0.02	0.03
PHC2	132	42	3	39	51	1	50	39	2	37	0.508025	0.324451	0.576736	1	1	0.404628	0.382049	1	1	1	1	1	1	1	0.07	0.02	0.05
PHF10	132	42	2	40	51	4	47	39	1	38	0.630984	0.68636	0.383754	1	0.673224	0.428812	1	1	1	1	1	1	1	1	0.05	0.08	0.03
PHF11	132	42	1	41	51	0	51	39	0	39	0.613636	0.451613	1	1	1	1	0.318182	1	1	1	1	1	1	1	0.02	0	0
PHF12	132	42	2	40	51	5	46	39	2	37	0.684505	0.451129	0.694322	1	1	0.306488	0.718272	1	1	1	1	1	1	1	0.05	0.1	0.05
PHF13	132	42	0	42	51	1	50	39	0	39	1	1	1	1	1	0.386364	1	1	1	1	1	1	1	1	0	0.02	0
PHF20L1	132	42	1	41	51	2	49	39	0	39	0.77703	1	0.503371	1	0.554684	0.55896	1	1	1	1	1	1	1	1	0.02	0.04	0
PHF21A	132	42	0	42	51	1	50	39	0	39	1	1	1	1	1	0.386364	1	1	1	1	1	1	1	1	0	0.02	0
PHF5A	132	42	1	41	51	0	51	39	0	39	0.613636	0.451613	1	1	1	1	0.318182	1	1	1	1	1	1	1	0.02	0	0
PHF8	132	42	2	40	51	5	46	39	2	37	0.684505	0.451129	0.694322	1	1	0.306488	0.718272	1	1	1	1	1	1	1	0.05	0.1	0.05
PHGDH	132	42	0	42	51	1	50	39	0	39	1	1	1	1	1	0.386364	1	1	1	1	1	1	1	1	0	0.02	0
PHGR1	132	42	0	42	51	1	50	39	0	39	1	1	1	1	1	0.386364	1	1	1	1	1	1	1	1	0	0.02	0
PHKA1	132	42	0	42	51	2	49	39	1	38	0.6341	0.499299	1	0.481481	1	0.55896	0.551033	1	1	1	1	1	1	1	0	0.04	0.03
PHKA2	132	42	3	39	51	4	47	39	3	36	1	1	1	1	1	1	1	1	1	1	1	1	1	1	0.07	0.08	0.08
PHKB	132	42	5	37	51	3	48	39	5	34	0.503596	0.460549	0.285722	1	0.525208	0.368678	0.754608	1	1	1	1	1	1	1	0.12	0.06	0.13
PHKG1	132	42	2	40	51	2	49	39	0	39	0.55406	1	0.503371	0.494444	0.318793	0.639874	0.591637	1	1	1	1	1	1	1	0.05	0.04	0
PHKG2	132	42	2	40	51	5	46	39	3	36	0.65425	0.451129	1	0.667988	1	0.508055	0.501822	1	1	1	1	1	1	1	0.05	0.1	0.08
PHLDA1	132	42	0	42	51	1	50	39	1	38	0.752255	1	1	0.481481	0.505205	1	1	1	1	1	1	1	1	1	0	0.02	0.03
PHLDA2	132	42	0	42	51	1	50	39	0	39	1	1	1	1	1	0.386364	1	1	1	1	1	1	1	1	0	0.02	0
PHLPP1	132	42	8	34	51	7	44	39	6	33	0.794774	0.575781	1	0.772416	1	0.634162	0.61009	1	1	1	1	1	1	1	0.19	0.14	0.15
PHOSPHO1	132	42	1	41	51	0	51	39	0	39	0.613636	0.451613	1	1	1	1	0.318182	1	1	1	1	1	1	1	0.02	0	0
PHOSPHO2	132	42	1	41	51	0	51	39	0	39	0.613636	0.451613	1	1	1	1	0.318182	1	1	1	1	1	1	1	0.02	0	0
PHPT1	132	42	0	42	51	0	51	39	0	39	1	1	1	1	1	1	1	1	1	1	1	1	1	1	0	0	0
PHTF1	132	42	1	41	51	1	50	39	1	38	1	1	1	1	1	1	1	1	1	1	1	1	1	1	0.02	0.02	0.03
PHTF2	132	42	2	40	51	3	48	39	1	38	0.875757	1	0.630253	1	0.669553	0.676007	1	1	1	1	1	1	1	1	0.05	0.06	0.03
PHYHD1	132	42	0	42	51	1	50	39	0	39	1	1	1	1	1	0.386364	1	1	1	1	1	1	1	1	0	0.02	0
PHYHIPL	132	42	0	42	51	1	50	39	0	39	1	1	1	1	1	0.386364	1	1	1	1	1	1	1	1	0	0.02	0
PHYKPL	132	42	2	40	51	3	48	39	1	38	0.875757	1	0.630253	1	0.669553	0.676007	1	1	1	1	1	1	1	1	0.05	0.06	0.03
PI3	132	42	4	38	51	3	48	39	2	37	0.752585	0.697175	1	0.676725	1	1	0.464717	1	1	1	1	1	1	1	0.1	0.06	0.05
PI4K2A,RP11-548K23,11	132	42	0	42	51	1	50	39	0	39	1	1	1	1	1	0.386364	1	1	1	1	1	1	1	1	0	0.02	0
PI4K2B,RP11-717K11,2	132	42	1	41	51	1	50	39	2	37	0.685422	1	0.576736	0.606435	0.58115	1	1	1	1	1	1	1	1	1	0.02	0.02	0.05
PI4KA	132	42	7	35	51	9	42	39	5	34	0.832838	1	0.573138	0.758004	0.610967	0.80747	1	1	1	1	1	1	1	1	0.17	0.18	0.13
PIAS1	132	42	0	42	51	0	51	39	0	39	1	1	1	1	1	1	1	1	1	1	1	1	1	1	0	0	0
PIAS4	132	42	1	41	51	1	50	39	0	39	1	1	1	1	1	1	0.53678	1	1	1	1	1	1	1	0.02	0.02	0
PICK1	132	42	1	41	51	0	51	39	0	39	0.613636	0.451613	1	1	1	1	0.318182	1	1	1	1	1	1	1	0.02	0	0
PIFO	132	42	0	42	51	1	50	39	0	39	1	1	1	1	1	0.386364	1	1	1	1	1	1	1	1	0	0.02	0
PIGA	132	42	1	41	51	0	51	39	1	38	0.522207	0.451613	0.433333	1	0.505205	0.522207	0.53678	1	1	1	1	1	1	1	0.02	0	0.03
PIGB	132	42	3	39	51	1	50	39	1	38	0.517834	0.324451	1	0.616526	1	0.648315	0.326042	1	1	1	1	1	1	1	0.07	0.02	0.03
PIGC	132	42	16	26	51	22	29	39	12	27	0.529216	0.675247	0.276142	0.640537	0.328055	0.359878	1	1	1	1	1	1	1	1	0.38	0.43	0.31
PIGK	132	42	0	42	51	0	51	39	0	39	1	1	1	1	1	1	1	1	1	1	1	1	1	1	0	0	0
PIGL	132	42	0	42	51	2	49	39	1	38	0.6341	0.499299	1	0.481481	1	0.55896	0.551033	1	1	1	1	1	1	1	0	0.04	0.03
PIGM	132	42	5	37	51	5	46	39	2	37	0.60172	0.750502	0.694322	0.434269	0.508095	1	0.519061	1	1	1	1	1	1	1	0.12	0.1	0.05
PIGO	132	42	2	40	51	2	49	39	1	38	1	1	1	1	1	1	0.653051	1	1	1	1	1	1	1	0.05	0.04	0.03
PIGS	132	42	1	41	51	2	49	39	2	37	0.861589	1	1	0.606435	0.63187	1	1	1	1	1	1	1	1	1	0.02	0.04	0.05
PIGV	132	42	0	42	51	1	50	39	0	39	1	1	1	1	1	0.386364	1	1	1	1	1	1	1	1	0	0.02	0
PIGW	132	42	1	41	51	2	49	39	0	39	0.77703	1	0.503371	1	0.554684	0.55896	1	1	1	1	1	1	1	1	0.02	0.04	0
PIGX	132	42	2	40	51	1	50	39	0	39	0.50138	0.587334	1	0.494444	0.554684	1	0.237469	1	1	1	1	1	1	1	0.05	0.02	0
PIK3C3	132	42	3	39	51	1	50	39	1	38	0.517834	0.324451	1	0.616526	1	0.648315	0.326042	1	1	1	1	1	1	1	0.07	0.02	0.03
PIK3CD	132	42	0	42	51	2	49	39	1	38	0.6341	0.499299	1	0.481481	1	0.55896	0.551033	1	1	1	1	1	1	1	0	0.04	0.03
PIK3CG	132	42	0	42	51	0	51	39	0	39	1	1	1	1	1	1	1	1	1	1	1	1	1	1	0	0	0
PIK3R1	132	42	2	40	51	3	48	39	4	35	0.625433	1	0.461346	0.421163	0.448728	1	0.718272	1	1	1	1	1	1	1	0.05	0.06	0.1
PIK3R3	132	42	0	42	51	0	51	39	0	39	1	1	1	1	1	1	1	1	1	1	1	1	1	1	0	0	0
PIK3R3,RP4-533D7,6	132	42	7	35	51	5	46	39	6	33	0.59464	0.365709	0.521888	1	0.782368	0.435914	0.587176	1	1	1	1	1	1	1	0.17	0.1	0.15
PIK3R4	132	42	2	40	51	4	47	39	4	35	0.595018	0.68636	0.723048	0.421163	0.480726	1	0.501822	1	1	1	1	1	1	1	0.05	0.08	0.1
PIK3R5	132	42	0	42	51	1	50	39	0	39	1	1	1	1	1	0.386364	1	1	1	1	1	1	1	1	0	0.02	0
PIKFYVE	132	42	22	20	51	23	28	39	16	23	0.574973	0.535597	0.830416	0.374947	0.452249	0.859569	0.354178	1	1	1	1	1	1	1	0.52	0.45	0.41
PIM1	132	42	1	41	51	2	49	39	0	39	0.77703	1	0.503371	1	0.554684	0.55896	1	1	1	1	1	1	1	1	0.02	0.04	0
PINK1	132	42	12	30	51	20	31	39	13	26	0.574713	0.380723	0.660711	0.810143	1	0.35028	0.432463	1	1	1	1	1	1	1	0.29	0.39	0.33
PINX1	132	42	0	42	51	1	50	39	0	39	1	1	1	1	1	0.386364	1	1	1	1	1	1	1	1	0	0.02	0
PIP	132	42	1	41	51	1	50	39	0	39	1	1	1	1	1	1	0.53678	1	1	1	1	1	1	1	0.02	0.02	0
PIP4K2B	132	42	0	42	51	1	50	39	0	39	1	1	1	1	1	0.386364	1	1	1	1	1	1	1	1	0	0.02	0
PIP4K2C	132	42	1	41	51	2	49	39	1	38	1	1	1	1	1	0.639874	1	1	1	1	1	1	1	1	0.02	0.04	0.03
PIP5K1A	132	42	2	40	51	2	49	39	0	39	0.55406	1	0.503371	0.494444	0.318793	0.639874	0.591637	1	1	1	1	1	1	1	0.05	0.04	0
PIP5K1B	132	42	1	41	51	0	51	39	0	39	0.613636	0.451613	1	1	1	1	0.318182	1	1	1	1	1	1	1	0.02	0	0
PIP5K1C	132	42	2	40	51	4	47	39	2	37	0.814807	0.68636	0.694322	1	1	0.71024	1	1	1	1	1	1	1	1	0.05	0.08	0.05
PIR	132	42	1	41	51	0	51	39	0	39	0.613636	0.451613	1	1	1	1	0.318182	1	1	1	1	1	1	1	0.02	0	0
PISD	132	42	2	40	51	5	46	39	3	36	0.65425	0.451129	1	0.667988	1	0.508055	0.501822	1	1	1	1	1	1	1	0.05	0.1	0.08
PITPNM1	132	42	6	36	51	5	46	39	4	35	0.784727	0.536131	1	0.739257	1	0.781878	0.557893	1	1	1	1	1	1	1	0.14	0.1	0.1
PITPNM2	132	42	1	41	51	1	50	39	0	39	1	1	1	1	1	1	0.53678	1	1	1	1	1	1	1	0.02	0.02	0
PITPNM3	132	42	2	40	51	2	49	39	1	38	1	1	1	1	1	1	0.653051	1	1	1	1	1	1	1	0.05	0.04	0.03
PIWIL4	132	42	1	41	51	0	51	39	0	39	0.613636	0.451613	1	1	1	1	0.318182	1	1	1	1	1	1	1	0.02	0	0
PJA2	132	42	14	28	51	12	39	39	9	30	0.494608	0.35592	1	0.334908	0.667757	0.685878	0.289879	1	1	1	1	1	1	1	0.33	0.24	0.23
PKD1L2	132	42	0	42	51	0	51	39	0	39	1	1	1	1	1	1	1	1	1	1	1	1	1	1	0	0	0
PKD1L3	132	42	0	42	51	1	50	39	1	38	0.752255	1	1	0.481481	0.505205	1	1	1	1	1	1	1	1	1	0	0.02	0.03
PKD2	132	42	10	32	51	16	35	39	11	28	0.757528	0.490152	0.818799	0.800432	1	0.552819	0.535973	1	1	1	1	1	1	1	0.24	0.31	0.28
PKDCC	132	42	1	41	51	0	51	39	1	38	0.522207	0.451613	0.433333	1	0.505205	0.522207	0.53678	1	1	1	1	1	1	1	0.02	0	0.03
PKN1	132	42	11	31	51	15	36	39	12	27	0.913392	0.818239	1	0.805722	0.833644	1	0.685996	1	1	1	1	1	1	1	0.26	0.29	0.31
PKN2	132	42	3	39	51	4	47	39	1	38	0.65558	1	0.383754	0.616526	0.435332	0.71024	0.708881	1	1	1	1	1	1	1	0.07	0.08	0.03
PKN3	132	42	1	41	51	1	50	39	2	37	0.685422	1	0.576736	0.606435	0.58115	1	1	1	1	1	1	1	1	1	0.02	0.02	0.05
PKNOX2	132	42	0	42	51	0	51	39	0	39	1	1	1	1	1	1	1	1	1	1	1	1	1	1	0	0	0
PLA1A	132	42	1	41	51	0	51	39	0	39	0.613636	0.451613	1	1	1	1	0.318182	1	1	1	1	1	1	1	0.02	0	0
PLA2G12A	132	42	1	41	51	1	50	39	0	39	1	1	1	1	1	1	0.53678	1	1	1	1	1	1	1	0.02	0.02	0
PLA2G15	132	42	1	41	51	1	50	39	0	39	1	1	1	1	1	1	0.53678	1	1	1	1	1	1	1	0.02	0.02	0
PLA2G2A	132	42	0	42	51	1	50	39	1	38	0.752255	1	1	0.481481	0.505205	1	1	1	1	1	1	1	1	1	0	0.02	0.03
PLA2G2D	132	42	0	42	51	0	51	39	0	39	1	1	1	1	1	1	1	1	1	1	1	1	1	1	0	0	0
PLA2G2F	132	42	0	42	51	1	50	39	0	39	1	1	1	1	1	0.386364	1	1	1	1	1	1	1	1	0	0.02	0
PLA2G3	132	42	1	41	51	1	50	39	0	39	1	1	1	1	1	1	0.53678	1	1	1	1	1	1	1	0.02	0.02	0
PLA2G4C	132	42	1	41	51	0	51	39	0	39	0.613636	0.451613	1	1	1	1	0.318182	1	1	1	1	1	1	1	0.02	0	0
PLA2G4E	132	42	1	41	51	2	49	39	0	39	0.77703	1	0.503371	1	0.554684	0.55896	1	1	1	1	1	1	1	1	0.02	0.04	0
PLA2G7	132	42	2	40	51	1	50	39	0	39	0.50138	0.587334	1	0.494444	0.554684	1	0.237469	1	1	1	1	1	1	1	0.05	0.02	0
PLAC1	132	42	0	42	51	0	51	39	0	39	1	1	1	1	1	1	1	1	1	1	1	1	1	1	0	0	0
PLAGL1	132	42	0	42	51	1	50	39	0	39	1	1	1	1	1	0.386364	1	1	1	1	1	1	1	1	0	0.02	0
PLCB1	132	42	1	41	51	3	48	39	1	38	0.733305	0.624016	0.630253	1	1	0.374	1	1	1	1	1	1	1	1	0.02	0.06	0.03
PLCD3	132	42	1	41	51	2	49	39	1	38	1	1	1	1	1	0.639874	1	1	1	1	1	1	1	1	0.02	0.04	0.03
PLCG1	132	42	20	22	51	30	21	39	20	19	0.534521	0.303394	0.525117	0.82533	0.849614	0.370733	0.455667	1	1	1	1	1	1	1	0.48	0.59	0.51
PLCG2	132	42	2	40	51	4	47	39	3	36	0.830091	0.68636	1	0.667988	0.723304	0.733607	0.718272	1	1	1	1	1	1	1	0.05	0.08	0.08
PLCH1	132	42	1	41	51	1	50	39	1	38	1	1	1	1	1	1	1	1	1	1	1	1	1	1	0.02	0.02	0.03
PLCL2	132	42	0	42	51	0	51	39	0	39	1	1	1	1	1	1	1	1	1	1	1	1	1	1	0	0	0
PLCXD1	132	42	3	39	51	3	48	39	2	37	1	1	1	1	1	1	0.708881	1	1	1	1	1	1	1	0.07	0.06	0.05
PLD1	132	42	1	41	51	2	49	39	1	38	1	1	1	1	1	0.639874	1	1	1	1	1	1	1	1	0.02	0.04	0.03
PLD3	132	42	1	41	51	2	49	39	1	38	1	1	1	1	1	0.639874	1	1	1	1	1	1	1	1	0.02	0.04	0.03
PLD4	132	42	0	42	51	0	51	39	0	39	1	1	1	1	1	1	1	1	1	1	1	1	1	1	0	0	0
PLEKHA3	132	42	1	41	51	0	51	39	0	39	0.613636	0.451613	1	1	1	1	0.318182	1	1	1	1	1	1	1	0.02	0	0
PLEKHA5	132	42	3	39	51	3	48	39	1	38	0.7101	1	0.630253	0.616526	0.673224	1	0.678913	1	1	1	1	1	1	1	0.07	0.06	0.03
PLEKHA8	132	42	1	41	51	1	50	39	0	39	1	1	1	1	1	1	0.53678	1	1	1	1	1	1	1	0.02	0.02	0
PLEKHF1	132	42	0	42	51	0	51	39	0	39	1	1	1	1	1	1	1	1	1	1	1	1	1	1	0	0	0
PLEKHF2	132	42	1	41	51	0	51	39	1	38	0.522207	0.451613	0.433333	1	0.505205	0.522207	0.53678	1	1	1	1	1	1	1	0.02	0	0.03
PLEKHG1	132	42	4	38	51	4	47	39	2	37	0.847718	1	0.694322	0.676725	0.722554	1	0.725143	1	1	1	1	1	1	1	0.1	0.08	0.05
PLEKHG5	132	42	11	31	51	15	36	39	14	25	0.662382	0.818239	0.649474	0.470726	0.409113	1	0.545931	1	1	1	1	1	1	1	0.26	0.29	0.36
PLEKHH2	132	42	0	42	51	1	50	39	0	39	1	1	1	1	1	0.386364	1	1	1	1	1	1	1	1	0	0.02	0
PLEKHJ1	132	42	1	41	51	3	48	39	2	37	0.768952	0.624016	1	0.606435	1	0.676007	0.663979	1	1	1	1	1	1	1	0.02	0.06	0.05
PLEKHM1	132	42	4	38	51	4	47	39	2	37	0.847718	1	0.694322	0.676725	0.722554	1	0.725143	1	1	1	1	1	1	1	0.1	0.08	0.05
PLEKHM3	132	42	1	41	51	1	50	39	0	39	1	1	1	1	1	1	0.53678	1	1	1	1	1	1	1	0.02	0.02	0
PLEKHO1	132	42	1	41	51	2	49	39	2	37	0.861589	1	1	0.606435	0.63187	1	1	1	1	1	1	1	1	1	0.02	0.04	0.05
PLEKHS1	132	42	1	41	51	1	50	39	0	39	1	1	1	1	1	1	0.53678	1	1	1	1	1	1	1	0.02	0.02	0
PLIN1	132	42	2	40	51	1	50	39	1	38	0.827155	0.587334	1	1	1	1	0.591637	1	1	1	1	1	1	1	0.05	0.02	0.03
PLOD2	132	42	1	41	51	1	50	39	2	37	0.685422	1	0.576736	0.606435	0.58115	1	1	1	1	1	1	1	1	1	0.02	0.02	0.05
PLPP1	132	42	3	39	51	1	50	39	2	37	0.508025	0.324451	0.576736	1	1	0.404628	0.382049	1	1	1	1	1	1	1	0.07	0.02	0.05
PLPP6	132	42	1	41	51	2	49	39	2	37	0.861589	1	1	0.606435	0.63187	1	1	1	1	1	1	1	1	1	0.02	0.04	0.05
PLPPR2	132	42	8	34	51	7	44	39	4	35	0.57615	0.575781	0.750772	0.353376	0.587189	1	0.300381	1	1	1	1	1	1	1	0.19	0.14	0.1
PLPPR3	132	42	1	41	51	4	47	39	2	37	0.491954	0.373359	0.694322	0.606435	1	0.428812	0.430008	1	1	1	1	1	1	1	0.02	0.08	0.05
PLS1	132	42	2	40	51	3	48	39	1	38	0.875757	1	0.630253	1	0.669553	0.676007	1	1	1	1	1	1	1	1	0.05	0.06	0.03
PLS3	132	42	2	40	51	2	49	39	0	39	0.55406	1	0.503371	0.494444	0.318793	0.639874	0.591637	1	1	1	1	1	1	1	0.05	0.04	0
PLTP	132	42	1	41	51	2	49	39	2	37	0.861589	1	1	0.606435	0.63187	1	1	1	1	1	1	1	1	1	0.02	0.04	0.05
PLVAP	132	42	0	42	51	1	50	39	1	38	0.752255	1	1	0.481481	0.505205	1	1	1	1	1	1	1	1	1	0	0.02	0.03
PLXNB2	132	42	37	5	51	46	5	39	36	3	0.87568	0.750502	1	0.713771	0.754418	1	0.754608	1	1	1	1	1	1	1	0.88	0.9	0.92
PLXNC1	132	42	0	42	51	0	51	39	0	39	1	1	1	1	1	1	1	1	1	1	1	1	1	1	0	0	0
PM20D2	132	42	0	42	51	1	50	39	0	39	1	1	1	1	1	0.386364	1	1	1	1	1	1	1	1	0	0.02	0
PMEPA1	132	42	0	42	51	1	50	39	0	39	1	1	1	1	1	0.386364	1	1	1	1	1	1	1	1	0	0.02	0
PMF1	132	42	1	41	51	0	51	39	0	39	0.613636	0.451613	1	1	1	1	0.318182	1	1	1	1	1	1	1	0.02	0	0
PMFBP1	132	42	0	42	51	1	50	39	0	39	1	1	1	1	1	0.386364	1	1	1	1	1	1	1	1	0	0.02	0
PMM1	132	42	1	41	51	0	51	39	0	39	0.613636	0.451613	1	1	1	1	0.318182	1	1	1	1	1	1	1	0.02	0	0
PMM2	132	42	1	41	51	1	50	39	0	39	1	1	1	1	1	1	0.53678	1	1	1	1	1	1	1	0.02	0.02	0
PMP22	132	42	5	37	51	10	41	39	6	33	0.630766	0.400848	0.782018	0.750886	1	0.464135	0.453855	1	1	1	1	1	1	1	0.12	0.2	0.15
PMPCA	132	42	4	38	51	3	48	39	1	38	0.485301	0.697175	0.630253	0.360877	0.435332	1	0.264476	1	1	1	1	1	1	1	0.1	0.06	0.03
PMPCB	132	42	4	38	51	6	45	39	3	36	0.932867	1	0.726426	1	0.754418	0.563074	1	1	1	1	1	1	1	1	0.1	0.12	0.08
PMVK	132	42	1	41	51	1	50	39	0	39	1	1	1	1	1	1	0.53678	1	1	1	1	1	1	1	0.02	0.02	0
PNKP	132	42	3	39	51	5	46	39	2	37	0.781299	0.725345	0.694322	1	0.722554	0.508055	1	1	1	1	1	1	1	1	0.07	0.1	0.05
PNMA1	132	42	0	42	51	0	51	39	0	39	1	1	1	1	1	1	1	1	1	1	1	1	1	1	0	0	0
PNPLA1	132	42	0	42	51	0	51	39	0	39	1	1	1	1	1	1	1	1	1	1	1	1	1	1	0	0	0
PNPLA3	132	42	1	41	51	3	48	39	2	37	0.768952	0.624016	1	0.606435	1	0.676007	0.663979	1	1	1	1	1	1	1	0.02	0.06	0.05
PNPLA7	132	42	3	39	51	2	49	39	1	38	0.669961	0.654996	1	0.616526	0.669553	1	0.382049	1	1	1	1	1	1	1	0.07	0.04	0.03
PNPO	132	42	3	39	51	2	49	39	4	35	0.515896	0.654996	0.396905	0.70582	0.448728	0.481235	1	1	1	1	1	1	1	1	0.07	0.04	0.1
PNRC2	132	42	1	41	51	1	50	39	0	39	1	1	1	1	1	1	0.53678	1	1	1	1	1	1	1	0.02	0.02	0
POC1A	132	42	1	41	51	0	51	39	0	39	0.613636	0.451613	1	1	1	1	0.318182	1	1	1	1	1	1	1	0.02	0	0
POC1B	132	42	1	41	51	0	51	39	0	39	0.613636	0.451613	1	1	1	1	0.318182	1	1	1	1	1	1	1	0.02	0	0
POC1B,POC1B-GALNT4	132	42	0	42	51	1	50	39	0	39	1	1	1	1	1	0.386364	1	1	1	1	1	1	1	1	0	0.02	0
POC5	132	42	3	39	51	2	49	39	1	38	0.669961	0.654996	1	0.616526	0.669553	1	0.382049	1	1	1	1	1	1	1	0.07	0.04	0.03
POFUT1	132	42	3	39	51	4	47	39	1	38	0.65558	1	0.383754	0.616526	0.435332	0.71024	0.708881	1	1	1	1	1	1	1	0.07	0.08	0.03
POGK	132	42	3	39	51	1	50	39	1	38	0.517834	0.324451	1	0.616526	1	0.648315	0.326042	1	1	1	1	1	1	1	0.07	0.02	0.03
POGLUT1	132	42	1	41	51	0	51	39	0	39	0.613636	0.451613	1	1	1	1	0.318182	1	1	1	1	1	1	1	0.02	0	0
POGZ	132	42	2	40	51	6	45	39	3	36	0.490444	0.2866	0.726426	0.667988	1	0.335125	0.501259	1	1	1	1	1	1	1	0.05	0.12	0.08
POLA2	132	42	5	37	51	6	45	39	3	36	0.824138	1	0.726426	0.713771	0.757307	0.776188	0.766156	1	1	1	1	1	1	1	0.12	0.12	0.08
POLD2	132	42	0	42	51	1	50	39	1	38	0.752255	1	1	0.481481	0.505205	1	1	1	1	1	1	1	1	1	0	0.02	0.03
POLD3	132	42	1	41	51	2	49	39	0	39	0.77703	1	0.503371	1	0.554684	0.55896	1	1	1	1	1	1	1	1	0.02	0.04	0
POLDIP2	132	42	2	40	51	3	48	39	1	38	0.875757	1	0.630253	1	0.669553	0.676007	1	1	1	1	1	1	1	1	0.05	0.06	0.03
POLE2	132	42	1	41	51	0	51	39	0	39	0.613636	0.451613	1	1	1	1	0.318182	1	1	1	1	1	1	1	0.02	0	0
POLG	132	42	6	36	51	8	43	39	6	33	1	1	1	1	1	1	1	1	1	1	1	1	1	1	0.14	0.16	0.15
POLG2	132	42	1	41	51	4	47	39	2	37	0.491954	0.373359	0.694322	0.606435	1	0.428812	0.430008	1	1	1	1	1	1	1	0.02	0.08	0.05
POLR1C	132	42	4	38	51	3	48	39	3	36	0.915982	0.697175	1	1	1	0.740105	0.725143	1	1	1	1	1	1	1	0.1	0.06	0.08
POLR1D	132	42	1	41	51	0	51	39	0	39	0.613636	0.451613	1	1	1	1	0.318182	1	1	1	1	1	1	1	0.02	0	0
POLR1E	132	42	1	41	51	4	47	39	2	37	0.491954	0.373359	0.694322	0.606435	1	0.428812	0.430008	1	1	1	1	1	1	1	0.02	0.08	0.05
POLR2A	132	42	6	36	51	4	47	39	4	35	0.56053	0.33867	0.723048	0.739257	1	0.564639	0.372316	1	1	1	1	1	1	1	0.14	0.08	0.1
POLR2G	132	42	1	41	51	0	51	39	1	38	0.522207	0.451613	0.433333	1	0.505205	0.522207	0.53678	1	1	1	1	1	1	1	0.02	0	0.03
POLR2I	132	42	1	41	51	0	51	39	0	39	0.613636	0.451613	1	1	1	1	0.318182	1	1	1	1	1	1	1	0.02	0	0
POLR2J	132	42	0	42	51	1	50	39	1	38	0.752255	1	1	0.481481	0.505205	1	1	1	1	1	1	1	1	1	0	0.02	0.03
POLR2J3,RP11-514P8,7	132	42	7	35	51	13	38	39	9	30	0.602689	0.324992	1	0.579691	0.82188	0.518514	0.372484	1	1	1	1	1	1	1	0.17	0.25	0.23
POLR2M	132	42	0	42	51	0	51	39	0	39	1	1	1	1	1	1	1	1	1	1	1	1	1	1	0	0	0
POLR3B	132	42	1	41	51	0	51	39	1	38	0.522207	0.451613	0.433333	1	0.505205	0.522207	0.53678	1	1	1	1	1	1	1	0.02	0	0.03
POLR3C	132	42	2	40	51	1	50	39	0	39	0.50138	0.587334	1	0.494444	0.554684	1	0.237469	1	1	1	1	1	1	1	0.05	0.02	0
POLR3D	132	42	0	42	51	1	50	39	1	38	0.752255	1	1	0.481481	0.505205	1	1	1	1	1	1	1	1	1	0	0.02	0.03
POLR3E	132	42	3	39	51	7	44	39	3	36	0.613732	0.503174	0.504639	1	0.754418	0.247248	0.549914	1	1	1	1	1	1	1	0.07	0.14	0.08
POLR3GL	132	42	1	41	51	0	51	39	0	39	0.613636	0.451613	1	1	1	1	0.318182	1	1	1	1	1	1	1	0.02	0	0
POLR3H	132	42	0	42	51	1	50	39	0	39	1	1	1	1	1	0.386364	1	1	1	1	1	1	1	1	0	0.02	0
POLR3K	132	42	0	42	51	1	50	39	0	39	1	1	1	1	1	0.386364	1	1	1	1	1	1	1	1	0	0.02	0
POMK	132	42	1	41	51	1	50	39	1	38	1	1	1	1	1	1	1	1	1	1	1	1	1	1	0.02	0.02	0.03
POMT1	132	42	4	38	51	8	43	39	6	33	0.659503	0.5368	1	0.509554	0.782368	0.610098	0.42372	1	1	1	1	1	1	1	0.1	0.16	0.15
POMT2	132	42	1	41	51	1	50	39	1	38	1	1	1	1	1	1	1	1	1	1	1	1	1	1	0.02	0.02	0.03
POP4	132	42	1	41	51	1	50	39	2	37	0.685422	1	0.576736	0.606435	0.58115	1	1	1	1	1	1	1	1	1	0.02	0.02	0.05
POP5	132	42	0	42	51	0	51	39	0	39	1	1	1	1	1	1	1	1	1	1	1	1	1	1	0	0	0
POP7	132	42	1	41	51	0	51	39	0	39	0.613636	0.451613	1	1	1	1	0.318182	1	1	1	1	1	1	1	0.02	0	0
POPDC2	132	42	0	42	51	0	51	39	0	39	1	1	1	1	1	1	1	1	1	1	1	1	1	1	0	0	0
PORCN	132	42	1	41	51	0	51	39	0	39	0.613636	0.451613	1	1	1	1	0.318182	1	1	1	1	1	1	1	0.02	0	0
POTEC	132	42	1	41	51	0	51	39	0	39	0.613636	0.451613	1	1	1	1	0.318182	1	1	1	1	1	1	1	0.02	0	0
POTEE	132	42	5	37	51	6	45	39	4	35	1	1	1	1	1	1	1	1	1	1	1	1	1	1	0.12	0.12	0.1
POTEF	132	42	5	37	51	3	48	39	4	35	0.559291	0.460549	0.461346	1	0.748121	0.368145	0.519061	1	1	1	1	1	1	1	0.12	0.06	0.1
POTEH	132	42	1	41	51	1	50	39	0	39	1	1	1	1	1	1	0.53678	1	1	1	1	1	1	1	0.02	0.02	0
POTEI	132	42	0	42	51	1	50	39	0	39	1	1	1	1	1	0.386364	1	1	1	1	1	1	1	1	0	0.02	0
POU2AF1	132	42	1	41	51	0	51	39	0	39	0.613636	0.451613	1	1	1	1	0.318182	1	1	1	1	1	1	1	0.02	0	0
POU2F1	132	42	2	40	51	2	49	39	3	36	0.795229	1	0.648883	0.667988	0.420977	0.706006	1	1	1	1	1	1	1	1	0.05	0.04	0.08
POU2F3	132	42	1	41	51	0	51	39	1	38	0.522207	0.451613	0.433333	1	0.505205	0.522207	0.53678	1	1	1	1	1	1	1	0.02	0	0.03
POU3F1	132	42	0	42	51	1	50	39	0	39	1	1	1	1	1	0.386364	1	1	1	1	1	1	1	1	0	0.02	0
POU5F1	132	42	0	42	51	0	51	39	0	39	1	1	1	1	1	1	1	1	1	1	1	1	1	1	0	0	0
POU5F1B	132	42	0	42	51	2	49	39	1	38	0.6341	0.499299	1	0.481481	1	0.55896	0.551033	1	1	1	1	1	1	1	0	0.04	0.03
POU5F2	132	42	0	42	51	0	51	39	0	39	1	1	1	1	1	1	1	1	1	1	1	1	1	1	0	0	0
PPA1	132	42	1	41	51	2	49	39	0	39	0.77703	1	0.503371	1	0.554684	0.55896	1	1	1	1	1	1	1	1	0.02	0.04	0
PPAN,PPAN-P2RY11	132	42	2	40	51	3	48	39	1	38	0.875757	1	0.630253	1	0.669553	0.676007	1	1	1	1	1	1	1	1	0.05	0.06	0.03
PPARA	132	42	0	42	51	0	51	39	0	39	1	1	1	1	1	1	1	1	1	1	1	1	1	1	0	0	0
PPARD	132	42	2	40	51	1	50	39	1	38	0.827155	0.587334	1	1	1	1	0.591637	1	1	1	1	1	1	1	0.05	0.02	0.03
PPARGC1A	132	42	0	42	51	0	51	39	0	39	1	1	1	1	1	1	1	1	1	1	1	1	1	1	0	0	0
PPAT	132	42	0	42	51	1	50	39	0	39	1	1	1	1	1	0.386364	1	1	1	1	1	1	1	1	0	0.02	0
PPCS	132	42	2	40	51	2	49	39	0	39	0.55406	1	0.503371	0.494444	0.318793	0.639874	0.591637	1	1	1	1	1	1	1	0.05	0.04	0
PPDPF	132	42	1	41	51	2	49	39	0	39	0.77703	1	0.503371	1	0.554684	0.55896	1	1	1	1	1	1	1	1	0.02	0.04	0
PPFIA1	132	42	7	35	51	11	40	39	9	30	0.738552	0.606646	1	0.579691	0.641486	0.827174	0.643582	1	1	1	1	1	1	1	0.17	0.22	0.23
PPHLN1	132	42	3	39	51	2	49	39	1	38	0.669961	0.654996	1	0.616526	0.669553	1	0.382049	1	1	1	1	1	1	1	0.07	0.04	0.03
PPIC	132	42	14	28	51	15	36	39	10	29	0.764883	0.822434	0.813436	0.476097	0.676264	1	0.543226	1	1	1	1	1	1	1	0.33	0.29	0.26
PPIE	132	42	2	40	51	2	49	39	1	38	1	1	1	1	1	1	0.653051	1	1	1	1	1	1	1	0.05	0.04	0.03
PPIF	132	42	1	41	51	0	51	39	1	38	0.522207	0.451613	0.433333	1	0.505205	0.522207	0.53678	1	1	1	1	1	1	1	0.02	0	0.03
PPIL1	132	42	1	41	51	1	50	39	1	38	1	1	1	1	1	1	1	1	1	1	1	1	1	1	0.02	0.02	0.03
PPIL2	132	42	0	42	51	1	50	39	0	39	1	1	1	1	1	0.386364	1	1	1	1	1	1	1	1	0	0.02	0
PPIL3	132	42	1	41	51	0	51	39	1	38	0.522207	0.451613	0.433333	1	0.505205	0.522207	0.53678	1	1	1	1	1	1	1	0.02	0	0.03
PPIP5K2	132	42	5	37	51	3	48	39	2	37	0.538306	0.460549	1	0.434269	0.722554	0.740105	0.28795	1	1	1	1	1	1	1	0.12	0.06	0.05
PPM1A	132	42	1	41	51	0	51	39	1	38	0.522207	0.451613	0.433333	1	0.505205	0.522207	0.53678	1	1	1	1	1	1	1	0.02	0	0.03
PPM1B	132	42	2	40	51	3	48	39	1	38	0.875757	1	0.630253	1	0.669553	0.676007	1	1	1	1	1	1	1	1	0.05	0.06	0.03
PPM1D	132	42	1	41	51	2	49	39	0	39	0.77703	1	0.503371	1	0.554684	0.55896	1	1	1	1	1	1	1	1	0.02	0.04	0
PPM1F	132	42	6	36	51	11	40	39	8	31	0.668514	0.427355	1	0.56121	0.809428	0.649079	0.475576	1	1	1	1	1	1	1	0.14	0.22	0.21
PPM1G	132	42	2	40	51	1	50	39	1	38	0.827155	0.587334	1	1	1	1	0.591637	1	1	1	1	1	1	1	0.05	0.02	0.03
PPM1L	132	42	0	42	51	0	51	39	0	39	1	1	1	1	1	1	1	1	1	1	1	1	1	1	0	0	0
PPM1M	132	42	1	41	51	0	51	39	0	39	0.613636	0.451613	1	1	1	1	0.318182	1	1	1	1	1	1	1	0.02	0	0
PPM1N	132	42	0	42	51	1	50	39	0	39	1	1	1	1	1	0.386364	1	1	1	1	1	1	1	1	0	0.02	0
PPP1CB	132	42	0	42	51	0	51	39	0	39	1	1	1	1	1	1	1	1	1	1	1	1	1	1	0	0	0
PPP1R10	132	42	3	39	51	2	49	39	4	35	0.515896	0.654996	0.396905	0.70582	0.448728	0.481235	1	1	1	1	1	1	1	1	0.07	0.04	0.1
PPP1R12A	132	42	3	39	51	2	49	39	2	37	0.887261	0.654996	1	1	1	0.706006	0.678913	1	1	1	1	1	1	1	0.07	0.04	0.05
PPP1R13B	132	42	3	39	51	5	46	39	5	34	0.661931	0.725345	0.741061	0.472066	0.525208	1	0.549914	1	1	1	1	1	1	1	0.07	0.1	0.13
PPP1R14A	132	42	0	42	51	1	50	39	0	39	1	1	1	1	1	0.386364	1	1	1	1	1	1	1	1	0	0.02	0
PPP1R14B	132	42	1	41	51	0	51	39	0	39	0.613636	0.451613	1	1	1	1	0.318182	1	1	1	1	1	1	1	0.02	0	0
PPP1R1B	132	42	0	42	51	1	50	39	0	39	1	1	1	1	1	0.386364	1	1	1	1	1	1	1	1	0	0.02	0
PPP1R32	132	42	0	42	51	0	51	39	0	39	1	1	1	1	1	1	1	1	1	1	1	1	1	1	0	0	0
PPP1R3B	132	42	0	42	51	1	50	39	0	39	1	1	1	1	1	0.386364	1	1	1	1	1	1	1	1	0	0.02	0
PPP1R3C	132	42	2	40	51	1	50	39	0	39	0.50138	0.587334	1	0.494444	0.554684	1	0.237469	1	1	1	1	1	1	1	0.05	0.02	0
PPP1R3F	132	42	0	42	51	1	50	39	1	38	0.752255	1	1	0.481481	0.505205	1	1	1	1	1	1	1	1	1	0	0.02	0.03
PPP1R8	132	42	1	41	51	0	51	39	1	38	0.522207	0.451613	0.433333	1	0.505205	0.522207	0.53678	1	1	1	1	1	1	1	0.02	0	0.03
PPP1R9A	132	42	4	38	51	7	44	39	2	37	0.471934	0.748698	0.289655	0.676725	0.343188	0.247248	1	1	1	1	1	1	1	1	0.1	0.14	0.05
PPP2CA	132	42	0	42	51	0	51	39	0	39	1	1	1	1	1	1	1	1	1	1	1	1	1	1	0	0	0
PPP2CB	132	42	1	41	51	1	50	39	0	39	1	1	1	1	1	1	0.53678	1	1	1	1	1	1	1	0.02	0.02	0
PPP2R1A	132	42	1	41	51	2	49	39	0	39	0.77703	1	0.503371	1	0.554684	0.55896	1	1	1	1	1	1	1	1	0.02	0.04	0
PPP2R1B	132	42	3	39	51	6	45	39	2	37	0.534708	0.50562	0.457882	1	0.505941	0.335125	1	1	1	1	1	1	1	1	0.07	0.12	0.05
PPP2R2A	132	42	2	40	51	2	49	39	1	38	1	1	1	1	1	1	0.653051	1	1	1	1	1	1	1	0.05	0.04	0.03
PPP2R3C	132	42	1	41	51	1	50	39	0	39	1	1	1	1	1	1	0.53678	1	1	1	1	1	1	1	0.02	0.02	0
PPP2R5A	132	42	0	42	51	2	49	39	1	38	0.6341	0.499299	1	0.481481	1	0.55896	0.551033	1	1	1	1	1	1	1	0	0.04	0.03
PPP2R5B	132	42	1	41	51	1	50	39	1	38	1	1	1	1	1	1	1	1	1	1	1	1	1	1	0.02	0.02	0.03
PPP2R5E	132	42	1	41	51	0	51	39	0	39	0.613636	0.451613	1	1	1	1	0.318182	1	1	1	1	1	1	1	0.02	0	0
PPP3CA	132	42	1	41	51	2	49	39	2	37	0.861589	1	1	0.606435	0.63187	1	1	1	1	1	1	1	1	1	0.02	0.04	0.05
PPP3CC	132	42	1	41	51	0	51	39	0	39	0.613636	0.451613	1	1	1	1	0.318182	1	1	1	1	1	1	1	0.02	0	0
PPP3R1,RP11-474G23,1	132	42	0	42	51	0	51	39	0	39	1	1	1	1	1	1	1	1	1	1	1	1	1	1	0	0	0
PPP4R2	132	42	2	40	51	1	50	39	2	37	0.623027	0.587334	0.576736	1	0.63187	0.648315	0.653051	1	1	1	1	1	1	1	0.05	0.02	0.05
PPP5C	132	42	1	41	51	0	51	39	0	39	0.613636	0.451613	1	1	1	1	0.318182	1	1	1	1	1	1	1	0.02	0	0
PPP6C	132	42	1	41	51	0	51	39	0	39	0.613636	0.451613	1	1	1	1	0.318182	1	1	1	1	1	1	1	0.02	0	0
PPT1	132	42	5	37	51	4	47	39	4	35	0.818989	0.726637	0.723048	1	1	0.765457	0.754608	1	1	1	1	1	1	1	0.12	0.08	0.1
PPT2	132	42	0	42	51	0	51	39	0	39	1	1	1	1	1	1	1	1	1	1	1	1	1	1	0	0	0
PPWD1	132	42	1	41	51	0	51	39	0	39	0.613636	0.451613	1	1	1	1	0.318182	1	1	1	1	1	1	1	0.02	0	0
PQLC3	132	42	0	42	51	1	50	39	1	38	0.752255	1	1	0.481481	0.505205	1	1	1	1	1	1	1	1	1	0	0.02	0.03
PRAC2	132	42	1	41	51	0	51	39	0	39	0.613636	0.451613	1	1	1	1	0.318182	1	1	1	1	1	1	1	0.02	0	0
PRAME	132	42	1	41	51	1	50	39	1	38	1	1	1	1	1	1	1	1	1	1	1	1	1	1	0.02	0.02	0.03
PRB1	132	42	0	42	51	1	50	39	1	38	0.752255	1	1	0.481481	0.505205	1	1	1	1	1	1	1	1	1	0	0.02	0.03
PRB3	132	42	1	41	51	1	50	39	1	38	1	1	1	1	1	1	1	1	1	1	1	1	1	1	0.02	0.02	0.03
PRB4	132	42	1	41	51	2	49	39	1	38	1	1	1	1	1	0.639874	1	1	1	1	1	1	1	1	0.02	0.04	0.03
PRCC	132	42	9	33	51	13	38	39	10	29	0.90315	0.806959	1	0.794087	0.826161	0.83634	0.668033	1	1	1	1	1	1	1	0.21	0.25	0.26
PRDM11	132	42	0	42	51	0	51	39	0	39	1	1	1	1	1	1	1	1	1	1	1	1	1	1	0	0	0
PRDM2	132	42	13	29	51	13	38	39	9	30	0.726972	0.644686	1	0.463316	0.667757	1	0.525845	1	1	1	1	1	1	1	0.31	0.25	0.23
PRDM4	132	42	2	40	51	3	48	39	2	37	1	1	1	1	1	1	1	1	1	1	1	1	1	1	0.05	0.06	0.05
PRDM6	132	42	0	42	51	1	50	39	0	39	1	1	1	1	1	0.386364	1	1	1	1	1	1	1	1	0	0.02	0
PRDX1	132	42	1	41	51	1	50	39	1	38	1	1	1	1	1	1	1	1	1	1	1	1	1	1	0.02	0.02	0.03
PREB	132	42	1	41	51	1	50	39	0	39	1	1	1	1	1	1	0.53678	1	1	1	1	1	1	1	0.02	0.02	0
PRELID2	132	42	0	42	51	0	51	39	0	39	1	1	1	1	1	1	1	1	1	1	1	1	1	1	0	0	0
PREPL	132	42	1	41	51	2	49	39	1	38	1	1	1	1	1	0.639874	1	1	1	1	1	1	1	1	0.02	0.04	0.03
PRH1-PRR4	132	42	1	41	51	2	49	39	2	37	0.861589	1	1	0.606435	0.63187	1	1	1	1	1	1	1	1	1	0.02	0.04	0.05
PRH1,PRH1-PRR4	132	42	0	42	51	2	49	39	1	38	0.6341	0.499299	1	0.481481	1	0.55896	0.551033	1	1	1	1	1	1	1	0	0.04	0.03
PRH2	132	42	1	41	51	2	49	39	3	36	0.582773	1	0.648883	0.347421	0.359976	1	0.663979	1	1	1	1	1	1	1	0.02	0.04	0.08
PRICKLE1	132	42	0	42	51	0	51	39	0	39	1	1	1	1	1	1	1	1	1	1	1	1	1	1	0	0	0
PRICKLE2	132	42	1	41	51	1	50	39	0	39	1	1	1	1	1	1	0.53678	1	1	1	1	1	1	1	0.02	0.02	0
PRICKLE4,RP11-298J23,10	132	42	2	40	51	4	47	39	1	38	0.630984	0.68636	0.383754	1	0.673224	0.428812	1	1	1	1	1	1	1	1	0.05	0.08	0.03
PRIM1	132	42	1	41	51	1	50	39	0	39	1	1	1	1	1	1	0.53678	1	1	1	1	1	1	1	0.02	0.02	0
PRIM2	132	42	1	41	51	1	50	39	1	38	1	1	1	1	1	1	1	1	1	1	1	1	1	1	0.02	0.02	0.03
PRKAB1	132	42	0	42	51	1	50	39	0	39	1	1	1	1	1	0.386364	1	1	1	1	1	1	1	1	0	0.02	0
PRKAB2	132	42	0	42	51	0	51	39	0	39	1	1	1	1	1	1	1	1	1	1	1	1	1	1	0	0	0
PRKACA	132	42	0	42	51	1	50	39	1	38	0.752255	1	1	0.481481	0.505205	1	1	1	1	1	1	1	1	1	0	0.02	0.03
PRKACB	132	42	1	41	51	1	50	39	1	38	1	1	1	1	1	1	1	1	1	1	1	1	1	1	0.02	0.02	0.03
PRKAG2	132	42	0	42	51	1	50	39	0	39	1	1	1	1	1	0.386364	1	1	1	1	1	1	1	1	0	0.02	0
PRKAR1A	132	42	1	41	51	2	49	39	0	39	0.77703	1	0.503371	1	0.554684	0.55896	1	1	1	1	1	1	1	1	0.02	0.04	0
PRKAR1B	132	42	0	42	51	1	50	39	0	39	1	1	1	1	1	0.386364	1	1	1	1	1	1	1	1	0	0.02	0
PRKCE	132	42	1	41	51	1	50	39	1	38	1	1	1	1	1	1	1	1	1	1	1	1	1	1	0.02	0.02	0.03
PRKCH	132	42	2	40	51	1	50	39	1	38	0.827155	0.587334	1	1	1	1	0.591637	1	1	1	1	1	1	1	0.05	0.02	0.03
PRKCI	132	42	3	39	51	3	48	39	1	38	0.7101	1	0.630253	0.616526	0.673224	1	0.678913	1	1	1	1	1	1	1	0.07	0.06	0.03
PRKD1	132	42	1	41	51	1	50	39	2	37	0.685422	1	0.576736	0.606435	0.58115	1	1	1	1	1	1	1	1	1	0.02	0.02	0.05
PRKD3	132	42	4	38	51	4	47	39	6	33	0.521152	1	0.319683	0.509554	0.351593	0.564639	1	1	1	1	1	1	1	1	0.1	0.08	0.15
PRKRA	132	42	0	42	51	1	50	39	0	39	1	1	1	1	1	0.386364	1	1	1	1	1	1	1	1	0	0.02	0
PRKRIP1	132	42	2	40	51	4	47	39	3	36	0.830091	0.68636	1	0.667988	0.723304	0.733607	0.718272	1	1	1	1	1	1	1	0.05	0.08	0.08
PRM3	132	42	0	42	51	0	51	39	0	39	1	1	1	1	1	1	1	1	1	1	1	1	1	1	0	0	0
PRMT1	132	42	0	42	51	2	49	39	1	38	0.6341	0.499299	1	0.481481	1	0.55896	0.551033	1	1	1	1	1	1	1	0	0.04	0.03
PRMT2	132	42	2	40	51	2	49	39	3	36	0.795229	1	0.648883	0.667988	0.420977	0.706006	1	1	1	1	1	1	1	1	0.05	0.04	0.08
PRMT3	132	42	0	42	51	2	49	39	1	38	0.6341	0.499299	1	0.481481	1	0.55896	0.551033	1	1	1	1	1	1	1	0	0.04	0.03
PRMT5	132	42	2	40	51	2	49	39	0	39	0.55406	1	0.503371	0.494444	0.318793	0.639874	0.591637	1	1	1	1	1	1	1	0.05	0.04	0
PRMT6	132	42	4	38	51	4	47	39	3	36	1	1	1	1	1	1	0.742885	1	1	1	1	1	1	1	0.1	0.08	0.08
PRMT7	132	42	0	42	51	1	50	39	0	39	1	1	1	1	1	0.386364	1	1	1	1	1	1	1	1	0	0.02	0
PRMT9	132	42	0	42	51	1	50	39	0	39	1	1	1	1	1	0.386364	1	1	1	1	1	1	1	1	0	0.02	0
PROCA1	132	42	1	41	51	0	51	39	0	39	0.613636	0.451613	1	1	1	1	0.318182	1	1	1	1	1	1	1	0.02	0	0
PROM1	132	42	2	40	51	1	50	39	0	39	0.50138	0.587334	1	0.494444	0.554684	1	0.237469	1	1	1	1	1	1	1	0.05	0.02	0
PROSC	132	42	1	41	51	2	49	39	0	39	0.77703	1	0.503371	1	0.554684	0.55896	1	1	1	1	1	1	1	1	0.02	0.04	0
PROSER1	132	42	10	32	51	14	37	39	11	28	0.908598	0.812885	1	0.800432	0.830072	0.842564	0.677739	1	1	1	1	1	1	1	0.24	0.27	0.28
PROSER3	132	42	10	32	51	7	44	39	7	32	0.472618	0.282511	0.770151	0.5917	1	0.358057	0.332313	1	1	1	1	1	1	1	0.24	0.14	0.18
PRPF18	132	42	0	42	51	1	50	39	0	39	1	1	1	1	1	0.386364	1	1	1	1	1	1	1	1	0	0.02	0
PRPF31	132	42	3	39	51	1	50	39	2	37	0.508025	0.324451	0.576736	1	1	0.404628	0.382049	1	1	1	1	1	1	1	0.07	0.02	0.05
PRPF38A	132	42	0	42	51	0	51	39	0	39	1	1	1	1	1	1	1	1	1	1	1	1	1	1	0	0	0
PRPF38B	132	42	2	40	51	2	49	39	2	37	1	1	1	1	1	1	1	1	1	1	1	1	1	1	0.05	0.04	0.05
PRPF4	132	42	0	42	51	1	50	39	0	39	1	1	1	1	1	0.386364	1	1	1	1	1	1	1	1	0	0.02	0
PRPF40B	132	42	3	39	51	4	47	39	1	38	0.65558	1	0.383754	0.616526	0.435332	0.71024	0.708881	1	1	1	1	1	1	1	0.07	0.08	0.03
PRPS1	132	42	1	41	51	0	51	39	0	39	0.613636	0.451613	1	1	1	1	0.318182	1	1	1	1	1	1	1	0.02	0	0
PRPSAP2	132	42	0	42	51	0	51	39	0	39	1	1	1	1	1	1	1	1	1	1	1	1	1	1	0	0	0
PRR11	132	42	0	42	51	1	50	39	0	39	1	1	1	1	1	0.386364	1	1	1	1	1	1	1	1	0	0.02	0
PRR12	132	42	8	34	51	10	41	39	11	28	0.56005	1	0.451431	0.432985	0.356548	0.670023	0.656552	1	1	1	1	1	1	1	0.19	0.2	0.28
PRR13	132	42	1	41	51	0	51	39	1	38	0.522207	0.451613	0.433333	1	0.505205	0.522207	0.53678	1	1	1	1	1	1	1	0.02	0	0.03
PRR14L	132	42	18	24	51	21	30	39	13	26	0.692647	1	0.513968	0.493156	0.436125	0.855032	0.702407	1	1	1	1	1	1	1	0.43	0.41	0.33
PRR15L	132	42	0	42	51	1	50	39	0	39	1	1	1	1	1	0.386364	1	1	1	1	1	1	1	1	0	0.02	0
PRR16	132	42	0	42	51	0	51	39	0	39	1	1	1	1	1	1	1	1	1	1	1	1	1	1	0	0	0
PRR19	132	42	0	42	51	1	50	39	0	39	1	1	1	1	1	0.386364	1	1	1	1	1	1	1	1	0	0.02	0
PRR22	132	42	1	41	51	1	50	39	1	38	1	1	1	1	1	1	1	1	1	1	1	1	1	1	0.02	0.02	0.03
PRR29	132	42	1	41	51	0	51	39	0	39	0.613636	0.451613	1	1	1	1	0.318182	1	1	1	1	1	1	1	0.02	0	0
PRR3	132	42	0	42	51	1	50	39	0	39	1	1	1	1	1	0.386364	1	1	1	1	1	1	1	1	0	0.02	0
PRR4	132	42	1	41	51	0	51	39	0	39	0.613636	0.451613	1	1	1	1	0.318182	1	1	1	1	1	1	1	0.02	0	0
PRR5,PRR5-ARHGAP8	132	42	0	42	51	1	50	39	0	39	1	1	1	1	1	0.386364	1	1	1	1	1	1	1	1	0	0.02	0
PRR5L	132	42	1	41	51	2	49	39	1	38	1	1	1	1	1	0.639874	1	1	1	1	1	1	1	1	0.02	0.04	0.03
PRR7	132	42	0	42	51	1	50	39	1	38	0.752255	1	1	0.481481	0.505205	1	1	1	1	1	1	1	1	1	0	0.02	0.03
PRRG2	132	42	4	38	51	7	44	39	4	35	0.834209	0.748698	0.750772	1	1	0.577033	0.774082	1	1	1	1	1	1	1	0.1	0.14	0.1
PRRX1	132	42	0	42	51	0	51	39	0	39	1	1	1	1	1	1	1	1	1	1	1	1	1	1	0	0	0
PRSS12	132	42	0	42	51	0	51	39	0	39	1	1	1	1	1	1	1	1	1	1	1	1	1	1	0	0	0
PRSS22	132	42	0	42	51	1	50	39	0	39	1	1	1	1	1	0.386364	1	1	1	1	1	1	1	1	0	0.02	0
PRSS23	132	42	2	40	51	1	50	39	2	37	0.623027	0.587334	0.576736	1	0.63187	0.648315	0.653051	1	1	1	1	1	1	1	0.05	0.02	0.05
PRSS27	132	42	0	42	51	1	50	39	0	39	1	1	1	1	1	0.386364	1	1	1	1	1	1	1	1	0	0.02	0
PRSS36	132	42	0	42	51	0	51	39	0	39	1	1	1	1	1	1	1	1	1	1	1	1	1	1	0	0	0
PRSS45	132	42	1	41	51	0	51	39	0	39	0.613636	0.451613	1	1	1	1	0.318182	1	1	1	1	1	1	1	0.02	0	0
PRSS8	132	42	2	40	51	2	49	39	2	37	1	1	1	1	1	1	1	1	1	1	1	1	1	1	0.05	0.04	0.05
PRTG	132	42	1	41	51	0	51	39	0	39	0.613636	0.451613	1	1	1	1	0.318182	1	1	1	1	1	1	1	0.02	0	0
PRX	132	42	1	41	51	0	51	39	1	38	0.522207	0.451613	0.433333	1	0.505205	0.522207	0.53678	1	1	1	1	1	1	1	0.02	0	0.03
PSAP	132	42	1	41	51	1	50	39	0	39	1	1	1	1	1	1	0.53678	1	1	1	1	1	1	1	0.02	0.02	0
PSAPL1	132	42	0	42	51	1	50	39	1	38	0.752255	1	1	0.481481	0.505205	1	1	1	1	1	1	1	1	1	0	0.02	0.03
PSAT1	132	42	0	42	51	1	50	39	0	39	1	1	1	1	1	0.386364	1	1	1	1	1	1	1	1	0	0.02	0
PSCA	132	42	1	41	51	1	50	39	1	38	1	1	1	1	1	1	1	1	1	1	1	1	1	1	0.02	0.02	0.03
PSD	132	42	0	42	51	0	51	39	0	39	1	1	1	1	1	1	1	1	1	1	1	1	1	1	0	0	0
PSD2	132	42	1	41	51	0	51	39	0	39	0.613636	0.451613	1	1	1	1	0.318182	1	1	1	1	1	1	1	0.02	0	0
PSD3	132	42	15	27	51	19	32	39	10	29	0.471513	1	0.264749	0.347888	0.311643	0.45552	0.696517	1	1	1	1	1	1	1	0.36	0.37	0.26
PSEN1	132	42	0	42	51	0	51	39	0	39	1	1	1	1	1	1	1	1	1	1	1	1	1	1	0	0	0
PSEN2	132	42	1	41	51	2	49	39	0	39	0.77703	1	0.503371	1	0.554684	0.55896	1	1	1	1	1	1	1	1	0.02	0.04	0
PSG11	132	42	1	41	51	0	51	39	0	39	0.613636	0.451613	1	1	1	1	0.318182	1	1	1	1	1	1	1	0.02	0	0
PSG4	132	42	0	42	51	1	50	39	1	38	0.752255	1	1	0.481481	0.505205	1	1	1	1	1	1	1	1	1	0	0.02	0.03
PSG5	132	42	1	41	51	0	51	39	0	39	0.613636	0.451613	1	1	1	1	0.318182	1	1	1	1	1	1	1	0.02	0	0
PSMA1	132	42	0	42	51	1	50	39	0	39	1	1	1	1	1	0.386364	1	1	1	1	1	1	1	1	0	0.02	0
PSMA2,RP11-111K18,1	132	42	1	41	51	2	49	39	1	38	1	1	1	1	1	0.639874	1	1	1	1	1	1	1	1	0.02	0.04	0.03
PSMA4	132	42	1	41	51	0	51	39	0	39	0.613636	0.451613	1	1	1	1	0.318182	1	1	1	1	1	1	1	0.02	0	0
PSMB10	132	42	0	42	51	1	50	39	0	39	1	1	1	1	1	0.386364	1	1	1	1	1	1	1	1	0	0.02	0
PSMB2	132	42	1	41	51	0	51	39	0	39	0.613636	0.451613	1	1	1	1	0.318182	1	1	1	1	1	1	1	0.02	0	0
PSMB5	132	42	4	38	51	6	45	39	5	34	0.941501	1	1	0.731807	0.767217	1	0.774082	1	1	1	1	1	1	1	0.1	0.12	0.13
PSMB8	132	42	3	39	51	6	45	39	5	34	0.728306	0.50562	1	0.472066	0.553837	0.776188	0.546746	1	1	1	1	1	1	1	0.07	0.12	0.13
PSMB9	132	42	9	33	51	10	41	39	11	28	0.653507	1	0.451431	0.607497	0.366265	0.530656	1	1	1	1	1	1	1	1	0.21	0.2	0.28
PSMC1	132	42	2	40	51	2	49	39	1	38	1	1	1	1	1	1	0.653051	1	1	1	1	1	1	1	0.05	0.04	0.03
PSMC2	132	42	2	40	51	3	48	39	1	38	0.875757	1	0.630253	1	0.669553	0.676007	1	1	1	1	1	1	1	1	0.05	0.06	0.03
PSMC3	132	42	1	41	51	2	49	39	0	39	0.77703	1	0.503371	1	0.554684	0.55896	1	1	1	1	1	1	1	1	0.02	0.04	0
PSMC3IP	132	42	1	41	51	1	50	39	0	39	1	1	1	1	1	1	0.53678	1	1	1	1	1	1	1	0.02	0.02	0
PSMC4	132	42	0	42	51	1	50	39	0	39	1	1	1	1	1	0.386364	1	1	1	1	1	1	1	1	0	0.02	0
PSMC5	132	42	0	42	51	0	51	39	0	39	1	1	1	1	1	1	1	1	1	1	1	1	1	1	0	0	0
PSMC6	132	42	1	41	51	0	51	39	0	39	0.613636	0.451613	1	1	1	1	0.318182	1	1	1	1	1	1	1	0.02	0	0
PSMD10	132	42	0	42	51	1	50	39	0	39	1	1	1	1	1	0.386364	1	1	1	1	1	1	1	1	0	0.02	0
PSMD12	132	42	1	41	51	0	51	39	0	39	0.613636	0.451613	1	1	1	1	0.318182	1	1	1	1	1	1	1	0.02	0	0
PSMD14	132	42	1	41	51	0	51	39	0	39	0.613636	0.451613	1	1	1	1	0.318182	1	1	1	1	1	1	1	0.02	0	0
PSMD2	132	42	13	29	51	17	34	39	10	29	0.723102	0.827587	0.4915	0.630246	0.536026	0.564939	1	1	1	1	1	1	1	1	0.31	0.33	0.26
PSMD3	132	42	2	40	51	1	50	39	2	37	0.623027	0.587334	0.576736	1	0.63187	0.648315	0.653051	1	1	1	1	1	1	1	0.05	0.02	0.05
PSMD5	132	42	1	41	51	0	51	39	0	39	0.613636	0.451613	1	1	1	1	0.318182	1	1	1	1	1	1	1	0.02	0	0
PSMD6	132	42	4	38	51	5	46	39	3	36	1	1	1	1	1	1	1	1	1	1	1	1	1	1	0.1	0.1	0.08
PSMD7	132	42	0	42	51	1	50	39	1	38	0.752255	1	1	0.481481	0.505205	1	1	1	1	1	1	1	1	1	0	0.02	0.03
PSMD8	132	42	1	41	51	0	51	39	0	39	0.613636	0.451613	1	1	1	1	0.318182	1	1	1	1	1	1	1	0.02	0	0
PSME1	132	42	2	40	51	2	49	39	0	39	0.55406	1	0.503371	0.494444	0.318793	0.639874	0.591637	1	1	1	1	1	1	1	0.05	0.04	0
PSME2	132	42	34	8	51	41	10	39	32	7	1	1	1	1	1	1	1	1	1	1	1	1	1	1	0.81	0.8	0.82
PSME3	132	42	0	42	51	0	51	39	0	39	1	1	1	1	1	1	1	1	1	1	1	1	1	1	0	0	0
PSME4	132	42	10	32	51	14	37	39	10	29	0.967743	0.812885	1	1	1	0.838366	0.832124	1	1	1	1	1	1	1	0.24	0.27	0.26
PSMG1	132	42	0	42	51	1	50	39	0	39	1	1	1	1	1	0.386364	1	1	1	1	1	1	1	1	0	0.02	0
PSMG2	132	42	1	41	51	1	50	39	1	38	1	1	1	1	1	1	1	1	1	1	1	1	1	1	0.02	0.02	0.03
PSMG3	132	42	0	42	51	0	51	39	0	39	1	1	1	1	1	1	1	1	1	1	1	1	1	1	0	0	0
PSRC1	132	42	1	41	51	1	50	39	2	37	0.685422	1	0.576736	0.606435	0.58115	1	1	1	1	1	1	1	1	1	0.02	0.02	0.05
PSTK	132	42	0	42	51	0	51	39	0	39	1	1	1	1	1	1	1	1	1	1	1	1	1	1	0	0	0
PSTPIP1	132	42	0	42	51	0	51	39	0	39	1	1	1	1	1	1	1	1	1	1	1	1	1	1	0	0	0
PTBP1	132	42	0	42	51	1	50	39	1	38	0.752255	1	1	0.481481	0.505205	1	1	1	1	1	1	1	1	1	0	0.02	0.03
PTCD3	132	42	4	38	51	3	48	39	1	38	0.485301	0.697175	0.630253	0.360877	0.435332	1	0.264476	1	1	1	1	1	1	1	0.1	0.06	0.03
PTCHD1	132	42	0	42	51	0	51	39	0	39	1	1	1	1	1	1	1	1	1	1	1	1	1	1	0	0	0
PTEN	132	42	2	40	51	1	50	39	0	39	0.50138	0.587334	1	0.494444	0.554684	1	0.237469	1	1	1	1	1	1	1	0.05	0.02	0
PTER	132	42	0	42	51	2	49	39	1	38	0.6341	0.499299	1	0.481481	1	0.55896	0.551033	1	1	1	1	1	1	1	0	0.04	0.03
PTGDS,RP11-229P13,28	132	42	1	41	51	0	51	39	0	39	0.613636	0.451613	1	1	1	1	0.318182	1	1	1	1	1	1	1	0.02	0	0
PTGER4	132	42	0	42	51	0	51	39	0	39	1	1	1	1	1	1	1	1	1	1	1	1	1	1	0	0	0
PTGES2	132	42	5	37	51	8	43	39	5	34	0.902284	0.766016	0.770151	1	1	0.610098	0.790761	1	1	1	1	1	1	1	0.12	0.16	0.13
PTGES3	132	42	1	41	51	0	51	39	0	39	0.613636	0.451613	1	1	1	1	0.318182	1	1	1	1	1	1	1	0.02	0	0
PTGFR	132	42	0	42	51	1	50	39	0	39	1	1	1	1	1	0.386364	1	1	1	1	1	1	1	1	0	0.02	0
PTGR1	132	42	23	19	51	22	29	39	18	21	0.521629	0.301553	0.832296	0.507749	0.850406	0.475077	0.349765	1	1	1	1	1	1	1	0.55	0.43	0.46
PTH2R	132	42	0	42	51	0	51	39	0	39	1	1	1	1	1	1	1	1	1	1	1	1	1	1	0	0	0
PTK2	132	42	3	39	51	3	48	39	3	36	1	1	1	1	0.723304	1	1	1	1	1	1	1	1	1	0.07	0.06	0.08
PTK2B	132	42	2	40	51	6	45	39	4	35	0.479083	0.2866	1	0.421163	0.748121	0.535625	0.336943	1	1	1	1	1	1	1	0.05	0.12	0.1
PTK6	132	42	2	40	51	2	49	39	1	38	1	1	1	1	1	1	0.653051	1	1	1	1	1	1	1	0.05	0.04	0.03
PTK7	132	42	5	37	51	8	43	39	4	35	0.803653	0.766016	0.542105	1	0.776845	0.439939	1	1	1	1	1	1	1	1	0.12	0.16	0.1
PTMA	132	42	2	40	51	1	50	39	1	38	0.827155	0.587334	1	1	1	1	0.591637	1	1	1	1	1	1	1	0.05	0.02	0.03
PTMS	132	42	1	41	51	0	51	39	0	39	0.613636	0.451613	1	1	1	1	0.318182	1	1	1	1	1	1	1	0.02	0	0
PTN	132	42	0	42	51	0	51	39	0	39	1	1	1	1	1	1	1	1	1	1	1	1	1	1	0	0	0
PTOV1	132	42	8	34	51	11	40	39	6	33	0.786123	0.801811	0.589369	0.772416	0.628885	0.649079	1	1	1	1	1	1	1	1	0.19	0.22	0.15
PTP4A2	132	42	3	39	51	1	50	39	1	38	0.517834	0.324451	1	0.616526	1	0.648315	0.326042	1	1	1	1	1	1	1	0.07	0.02	0.03
PTPDC1	132	42	0	42	51	1	50	39	0	39	1	1	1	1	1	0.386364	1	1	1	1	1	1	1	1	0	0.02	0
PTPN1	132	42	2	40	51	1	50	39	2	37	0.623027	0.587334	0.576736	1	0.63187	0.648315	0.653051	1	1	1	1	1	1	1	0.05	0.02	0.05
PTPN11	132	42	2	40	51	1	50	39	0	39	0.50138	0.587334	1	0.494444	0.554684	1	0.237469	1	1	1	1	1	1	1	0.05	0.02	0
PTPN14	132	42	4	38	51	3	48	39	3	36	0.915982	0.697175	1	1	1	0.740105	0.725143	1	1	1	1	1	1	1	0.1	0.06	0.08
PTPN2	132	42	1	41	51	1	50	39	0	39	1	1	1	1	1	1	0.53678	1	1	1	1	1	1	1	0.02	0.02	0
PTPN22	132	42	0	42	51	0	51	39	0	39	1	1	1	1	1	1	1	1	1	1	1	1	1	1	0	0	0
PTPN4	132	42	1	41	51	1	50	39	0	39	1	1	1	1	1	1	0.53678	1	1	1	1	1	1	1	0.02	0.02	0
PTPN6	132	42	1	41	51	2	49	39	0	39	0.77703	1	0.503371	1	0.554684	0.55896	1	1	1	1	1	1	1	1	0.02	0.04	0
PTPN7	132	42	0	42	51	0	51	39	0	39	1	1	1	1	1	1	1	1	1	1	1	1	1	1	0	0	0
PTPRCAP	132	42	1	41	51	3	48	39	2	37	0.768952	0.624016	1	0.606435	1	0.676007	0.663979	1	1	1	1	1	1	1	0.02	0.06	0.05
PTPRE	132	42	2	40	51	2	49	39	0	39	0.55406	1	0.503371	0.494444	0.318793	0.639874	0.591637	1	1	1	1	1	1	1	0.05	0.04	0
PTPRF	132	42	4	38	51	7	44	39	5	34	0.843241	0.748698	1	0.731807	1	0.785234	0.775311	1	1	1	1	1	1	1	0.1	0.14	0.13
PTPRK	132	42	5	37	51	5	46	39	3	36	0.87568	0.750502	1	0.713771	0.754418	1	0.754608	1	1	1	1	1	1	1	0.12	0.1	0.08
PTPRN2	132	42	0	42	51	1	50	39	0	39	1	1	1	1	1	0.386364	1	1	1	1	1	1	1	1	0	0.02	0
PTPRO	132	42	1	41	51	0	51	39	0	39	0.613636	0.451613	1	1	1	1	0.318182	1	1	1	1	1	1	1	0.02	0	0
PTPRT	132	42	1	41	51	3	48	39	2	37	0.768952	0.624016	1	0.606435	1	0.676007	0.663979	1	1	1	1	1	1	1	0.02	0.06	0.05
PTPRU	132	42	9	33	51	10	41	39	9	30	0.963313	1	0.795963	1	0.816242	0.828221	1	1	1	1	1	1	1	1	0.21	0.2	0.23
PTPRZ1	132	42	0	42	51	1	50	39	1	38	0.752255	1	1	0.481481	0.505205	1	1	1	1	1	1	1	1	1	0	0.02	0.03
PTRF	132	42	1	41	51	0	51	39	1	38	0.522207	0.451613	0.433333	1	0.505205	0.522207	0.53678	1	1	1	1	1	1	1	0.02	0	0.03
PTRH1	132	42	1	41	51	0	51	39	0	39	0.613636	0.451613	1	1	1	1	0.318182	1	1	1	1	1	1	1	0.02	0	0
PTRHD1	132	42	0	42	51	1	50	39	0	39	1	1	1	1	1	0.386364	1	1	1	1	1	1	1	1	0	0.02	0
PTS	132	42	1	41	51	0	51	39	0	39	0.613636	0.451613	1	1	1	1	0.318182	1	1	1	1	1	1	1	0.02	0	0
PTTG1	132	42	1	41	51	0	51	39	1	38	0.522207	0.451613	0.433333	1	0.505205	0.522207	0.53678	1	1	1	1	1	1	1	0.02	0	0.03
PTTG1IP	132	42	28	14	51	36	15	39	24	15	0.639175	0.822434	0.378226	0.650515	0.42594	0.569808	1	1	1	1	1	1	1	1	0.67	0.71	0.62
PTTG2	132	42	2	40	51	2	49	39	0	39	0.55406	1	0.503371	0.494444	0.318793	0.639874	0.591637	1	1	1	1	1	1	1	0.05	0.04	0
PUDP	132	42	1	41	51	2	49	39	1	38	1	1	1	1	1	0.639874	1	1	1	1	1	1	1	1	0.02	0.04	0.03
PUF60	132	42	4	38	51	3	48	39	1	38	0.485301	0.697175	0.630253	0.360877	0.435332	1	0.264476	1	1	1	1	1	1	1	0.1	0.06	0.03
PUM1	132	42	3	39	51	2	49	39	1	38	0.669961	0.654996	1	0.616526	0.669553	1	0.382049	1	1	1	1	1	1	1	0.07	0.04	0.03
PUM2	132	42	3	39	51	5	46	39	3	36	0.92614	0.725345	1	1	1	0.74893	1	1	1	1	1	1	1	1	0.07	0.1	0.08
PUM3	132	42	8	34	51	14	37	39	9	30	0.663038	0.462996	0.807852	0.786428	1	0.406875	0.510707	1	1	1	1	1	1	1	0.19	0.27	0.23
PURA	132	42	0	42	51	1	50	39	0	39	1	1	1	1	1	0.386364	1	1	1	1	1	1	1	1	0	0.02	0
PURB	132	42	1	41	51	1	50	39	0	39	1	1	1	1	1	1	0.53678	1	1	1	1	1	1	1	0.02	0.02	0
PUS10	132	42	0	42	51	1	50	39	0	39	1	1	1	1	1	0.386364	1	1	1	1	1	1	1	1	0	0.02	0
PUS3	132	42	0	42	51	1	50	39	0	39	1	1	1	1	1	0.386364	1	1	1	1	1	1	1	1	0	0.02	0
PUS7	132	42	0	42	51	1	50	39	1	38	0.752255	1	1	0.481481	0.505205	1	1	1	1	1	1	1	1	1	0	0.02	0.03
PUSL1	132	42	1	41	51	2	49	39	0	39	0.77703	1	0.503371	1	0.554684	0.55896	1	1	1	1	1	1	1	1	0.02	0.04	0
PVR	132	42	3	39	51	6	45	39	3	36	0.745994	0.50562	0.726426	1	1	0.535625	0.751385	1	1	1	1	1	1	1	0.07	0.12	0.08
PWP1	132	42	3	39	51	4	47	39	3	36	1	1	1	1	1	1	1	1	1	1	1	1	1	1	0.07	0.08	0.08
PWP2	132	42	0	42	51	0	51	39	0	39	1	1	1	1	1	1	1	1	1	1	1	1	1	1	0	0	0
PXDC1	132	42	5	37	51	5	46	39	4	35	0.939449	0.750502	1	1	1	1	0.766156	1	1	1	1	1	1	1	0.12	0.1	0.1
PXK	132	42	2	40	51	5	46	39	3	36	0.65425	0.451129	1	0.667988	1	0.508055	0.501822	1	1	1	1	1	1	1	0.05	0.1	0.08
PYCR1	132	42	0	42	51	0	51	39	0	39	1	1	1	1	1	1	1	1	1	1	1	1	1	1	0	0	0
PYCR2	132	42	1	41	51	0	51	39	0	39	0.613636	0.451613	1	1	1	1	0.318182	1	1	1	1	1	1	1	0.02	0	0
PYCR2,RP4-559A3,7	132	42	1	41	51	0	51	39	1	38	0.522207	0.451613	0.433333	1	0.505205	0.522207	0.53678	1	1	1	1	1	1	1	0.02	0	0.03
PYDC2	132	42	0	42	51	2	49	39	1	38	0.6341	0.499299	1	0.481481	1	0.55896	0.551033	1	1	1	1	1	1	1	0	0.04	0.03
PYGB	132	42	13	29	51	12	39	39	9	30	0.657447	0.484815	1	0.463316	0.82761	0.687331	0.39546	1	1	1	1	1	1	1	0.31	0.24	0.23
PYGL	132	42	5	37	51	7	44	39	4	35	0.944001	1	0.750772	1	0.777165	0.785234	1	1	1	1	1	1	1	1	0.12	0.14	0.1
PYROXD1	132	42	0	42	51	1	50	39	0	39	1	1	1	1	1	0.386364	1	1	1	1	1	1	1	1	0	0.02	0
QARS	132	42	5	37	51	11	40	39	7	32	0.47967	0.275535	0.792558	0.538377	1	0.351811	0.328112	1	1	1	1	1	1	1	0.12	0.22	0.18
QKI	132	42	2	40	51	1	50	39	2	37	0.623027	0.587334	0.576736	1	0.63187	0.648315	0.653051	1	1	1	1	1	1	1	0.05	0.02	0.05
QRICH1	132	42	6	36	51	10	41	39	4	35	0.486122	0.587111	0.256757	0.739257	0.427412	0.320332	1	1	1	1	1	1	1	1	0.14	0.2	0.1
QRICH2	132	42	2	40	51	4	47	39	1	38	0.630984	0.68636	0.383754	1	0.673224	0.428812	1	1	1	1	1	1	1	1	0.05	0.08	0.03
QSOX1	132	42	13	29	51	18	33	39	9	30	0.477637	0.825333	0.250658	0.463316	0.301446	0.337367	1	1	1	1	1	1	1	1	0.31	0.35	0.23
QTRT1	132	42	0	42	51	1	50	39	1	38	0.752255	1	1	0.481481	0.505205	1	1	1	1	1	1	1	1	1	0	0.02	0.03
QTRT2	132	42	0	42	51	1	50	39	0	39	1	1	1	1	1	0.386364	1	1	1	1	1	1	1	1	0	0.02	0
R3HDM1	132	42	2	40	51	5	46	39	2	37	0.684505	0.451129	0.694322	1	1	0.306488	0.718272	1	1	1	1	1	1	1	0.05	0.1	0.05
R3HDM2	132	42	4	38	51	7	44	39	3	36	0.684833	0.748698	0.504639	1	0.757307	0.393209	1	1	1	1	1	1	1	1	0.1	0.14	0.08
R3HDM2,RP11-123K3,4	132	42	1	41	51	0	51	39	0	39	0.613636	0.451613	1	1	1	1	0.318182	1	1	1	1	1	1	1	0.02	0	0
RAB11A	132	42	1	41	51	0	51	39	1	38	0.522207	0.451613	0.433333	1	0.505205	0.522207	0.53678	1	1	1	1	1	1	1	0.02	0	0.03
RAB11B	132	42	0	42	51	0	51	39	0	39	1	1	1	1	1	1	1	1	1	1	1	1	1	1	0	0	0
RAB11FIP2	132	42	1	41	51	1	50	39	0	39	1	1	1	1	1	1	0.53678	1	1	1	1	1	1	1	0.02	0.02	0
RAB12	132	42	0	42	51	1	50	39	1	38	0.752255	1	1	0.481481	0.505205	1	1	1	1	1	1	1	1	1	0	0.02	0.03
RAB14	132	42	0	42	51	1	50	39	0	39	1	1	1	1	1	0.386364	1	1	1	1	1	1	1	1	0	0.02	0
RAB15	132	42	2	40	51	3	48	39	1	38	0.875757	1	0.630253	1	0.669553	0.676007	1	1	1	1	1	1	1	1	0.05	0.06	0.03
RAB17	132	42	1	41	51	4	47	39	2	37	0.491954	0.373359	0.694322	0.606435	1	0.428812	0.430008	1	1	1	1	1	1	1	0.02	0.08	0.05
RAB19	132	42	1	41	51	0	51	39	0	39	0.613636	0.451613	1	1	1	1	0.318182	1	1	1	1	1	1	1	0.02	0	0
RAB1B	132	42	1	41	51	0	51	39	1	38	0.522207	0.451613	0.433333	1	0.505205	0.522207	0.53678	1	1	1	1	1	1	1	0.02	0	0.03
RAB22A	132	42	0	42	51	1	50	39	0	39	1	1	1	1	1	0.386364	1	1	1	1	1	1	1	1	0	0.02	0
RAB25	132	42	0	42	51	1	50	39	0	39	1	1	1	1	1	0.386364	1	1	1	1	1	1	1	1	0	0.02	0
RAB28	132	42	1	41	51	1	50	39	0	39	1	1	1	1	1	1	0.53678	1	1	1	1	1	1	1	0.02	0.02	0
RAB2A	132	42	1	41	51	1	50	39	0	39	1	1	1	1	1	1	0.53678	1	1	1	1	1	1	1	0.02	0.02	0
RAB30	132	42	0	42	51	0	51	39	0	39	1	1	1	1	1	1	1	1	1	1	1	1	1	1	0	0	0
RAB31	132	42	1	41	51	0	51	39	1	38	0.522207	0.451613	0.433333	1	0.505205	0.522207	0.53678	1	1	1	1	1	1	1	0.02	0	0.03
RAB32	132	42	1	41	51	0	51	39	0	39	0.613636	0.451613	1	1	1	1	0.318182	1	1	1	1	1	1	1	0.02	0	0
RAB33B	132	42	0	42	51	0	51	39	0	39	1	1	1	1	1	1	1	1	1	1	1	1	1	1	0	0	0
RAB35	132	42	0	42	51	0	51	39	0	39	1	1	1	1	1	1	1	1	1	1	1	1	1	1	0	0	0
RAB3A	132	42	0	42	51	1	50	39	0	39	1	1	1	1	1	0.386364	1	1	1	1	1	1	1	1	0	0.02	0
RAB3B	132	42	0	42	51	1	50	39	0	39	1	1	1	1	1	0.386364	1	1	1	1	1	1	1	1	0	0.02	0
RAB3D	132	42	2	40	51	1	50	39	1	38	0.827155	0.587334	1	1	1	1	0.591637	1	1	1	1	1	1	1	0.05	0.02	0.03
RAB3GAP2	132	42	5	37	51	6	45	39	3	36	0.824138	1	0.726426	0.713771	0.757307	0.776188	0.766156	1	1	1	1	1	1	1	0.12	0.12	0.08
RAB3IP	132	42	1	41	51	1	50	39	1	38	1	1	1	1	1	1	1	1	1	1	1	1	1	1	0.02	0.02	0.03
RAB40A	132	42	0	42	51	1	50	39	1	38	0.752255	1	1	0.481481	0.505205	1	1	1	1	1	1	1	1	1	0	0.02	0.03
RAB40AL	132	42	0	42	51	1	50	39	0	39	1	1	1	1	1	0.386364	1	1	1	1	1	1	1	1	0	0.02	0
RAB40B	132	42	0	42	51	0	51	39	0	39	1	1	1	1	1	1	1	1	1	1	1	1	1	1	0	0	0
RAB40C	132	42	3	39	51	2	49	39	1	38	0.669961	0.654996	1	0.616526	0.669553	1	0.382049	1	1	1	1	1	1	1	0.07	0.04	0.03
RAB44	132	42	1	41	51	0	51	39	0	39	0.613636	0.451613	1	1	1	1	0.318182	1	1	1	1	1	1	1	0.02	0	0
RAB4A	132	42	2	40	51	1	50	39	1	38	0.827155	0.587334	1	1	1	1	0.591637	1	1	1	1	1	1	1	0.05	0.02	0.03
RAB4B,RAB4B-EGLN2	132	42	0	42	51	1	50	39	0	39	1	1	1	1	1	0.386364	1	1	1	1	1	1	1	1	0	0.02	0
RAB5A	132	42	1	41	51	0	51	39	1	38	0.522207	0.451613	0.433333	1	0.505205	0.522207	0.53678	1	1	1	1	1	1	1	0.02	0	0.03
RAB5B	132	42	1	41	51	0	51	39	0	39	0.613636	0.451613	1	1	1	1	0.318182	1	1	1	1	1	1	1	0.02	0	0
RAB5C	132	42	0	42	51	0	51	39	0	39	1	1	1	1	1	1	1	1	1	1	1	1	1	1	0	0	0
RAB6A	132	42	2	40	51	3	48	39	3	36	0.903796	1	1	0.667988	0.693267	1	1	1	1	1	1	1	1	1	0.05	0.06	0.08
RAB7A	132	42	0	42	51	1	50	39	0	39	1	1	1	1	1	0.386364	1	1	1	1	1	1	1	1	0	0.02	0
RAB7B	132	42	0	42	51	0	51	39	0	39	1	1	1	1	1	1	1	1	1	1	1	1	1	1	0	0	0
RAB8B	132	42	0	42	51	1	50	39	1	38	0.752255	1	1	0.481481	0.505205	1	1	1	1	1	1	1	1	1	0	0.02	0.03
RABEP1	132	42	2	40	51	2	49	39	2	37	1	1	1	1	1	1	1	1	1	1	1	1	1	1	0.05	0.04	0.05
RABGAP1	132	42	4	38	51	4	47	39	2	37	0.847718	1	0.694322	0.676725	0.722554	1	0.725143	1	1	1	1	1	1	1	0.1	0.08	0.05
RABGAP1L	132	42	3	39	51	4	47	39	1	38	0.65558	1	0.383754	0.616526	0.435332	0.71024	0.708881	1	1	1	1	1	1	1	0.07	0.08	0.03
RABGGTB	132	42	2	40	51	1	50	39	0	39	0.50138	0.587334	1	0.494444	0.554684	1	0.237469	1	1	1	1	1	1	1	0.05	0.02	0
RABIF	132	42	1	41	51	0	51	39	0	39	0.613636	0.451613	1	1	1	1	0.318182	1	1	1	1	1	1	1	0.02	0	0
RABL2B	132	42	0	42	51	0	51	39	0	39	1	1	1	1	1	1	1	1	1	1	1	1	1	1	0	0	0
RABL3	132	42	1	41	51	0	51	39	0	39	0.613636	0.451613	1	1	1	1	0.318182	1	1	1	1	1	1	1	0.02	0	0
RAC1	132	42	1	41	51	0	51	39	1	38	0.522207	0.451613	0.433333	1	0.505205	0.522207	0.53678	1	1	1	1	1	1	1	0.02	0	0.03
RAC2	132	42	0	42	51	0	51	39	0	39	1	1	1	1	1	1	1	1	1	1	1	1	1	1	0	0	0
RAD1	132	42	3	39	51	1	50	39	2	37	0.508025	0.324451	0.576736	1	1	0.404628	0.382049	1	1	1	1	1	1	1	0.07	0.02	0.05
RAD21	132	42	1	41	51	3	48	39	1	38	0.733305	0.624016	0.630253	1	1	0.374	1	1	1	1	1	1	1	1	0.02	0.06	0.03
RAD23A	132	42	3	39	51	5	46	39	4	35	0.865221	0.725345	1	0.70582	0.748121	1	0.751385	1	1	1	1	1	1	1	0.07	0.1	0.1
RAD23B	132	42	12	30	51	10	41	39	9	30	0.575283	0.336908	0.795963	0.619574	1	0.527644	0.381795	1	1	1	1	1	1	1	0.29	0.2	0.23
RAD50	132	42	2	40	51	4	47	39	1	38	0.630984	0.68636	0.383754	1	0.673224	0.428812	1	1	1	1	1	1	1	1	0.05	0.08	0.03
RAD51	132	42	0	42	51	1	50	39	0	39	1	1	1	1	1	0.386364	1	1	1	1	1	1	1	1	0	0.02	0
RAD51C	132	42	1	41	51	2	49	39	0	39	0.77703	1	0.503371	1	0.554684	0.55896	1	1	1	1	1	1	1	1	0.02	0.04	0
RAD51D	132	42	1	41	51	0	51	39	0	39	0.613636	0.451613	1	1	1	1	0.318182	1	1	1	1	1	1	1	0.02	0	0
RAD51L3-RFFL,RFFL	132	42	0	42	51	1	50	39	0	39	1	1	1	1	1	0.386364	1	1	1	1	1	1	1	1	0	0.02	0
RAD52	132	42	0	42	51	1	50	39	0	39	1	1	1	1	1	0.386364	1	1	1	1	1	1	1	1	0	0.02	0
RAD54L2	132	42	3	39	51	6	45	39	5	34	0.728306	0.50562	1	0.472066	0.553837	0.776188	0.546746	1	1	1	1	1	1	1	0.07	0.12	0.13
RADIL	132	42	0	42	51	1	50	39	1	38	0.752255	1	1	0.481481	0.505205	1	1	1	1	1	1	1	1	1	0	0.02	0.03
RAE1	132	42	0	42	51	1	50	39	0	39	1	1	1	1	1	0.386364	1	1	1	1	1	1	1	1	0	0.02	0
RAET1E	132	42	2	40	51	2	49	39	0	39	0.55406	1	0.503371	0.494444	0.318793	0.639874	0.591637	1	1	1	1	1	1	1	0.05	0.04	0
RAET1G	132	42	1	41	51	0	51	39	0	39	0.613636	0.451613	1	1	1	1	0.318182	1	1	1	1	1	1	1	0.02	0	0
RAF1	132	42	3	39	51	3	48	39	2	37	1	1	1	1	1	1	0.708881	1	1	1	1	1	1	1	0.07	0.06	0.05
RAI1	132	42	11	31	51	19	32	39	13	26	0.520863	0.275062	0.824791	0.626904	1	0.445982	0.323767	1	1	1	1	1	1	1	0.26	0.37	0.33
RALA	132	42	1	41	51	0	51	39	0	39	0.613636	0.451613	1	1	1	1	0.318182	1	1	1	1	1	1	1	0.02	0	0
RALGAPA2	132	42	10	32	51	12	39	39	9	30	1	1	1	1	1	1	1	1	1	1	1	1	1	1	0.24	0.24	0.23
RALGAPB	132	42	2	40	51	6	45	39	4	35	0.479083	0.2866	1	0.421163	0.748121	0.535625	0.336943	1	1	1	1	1	1	1	0.05	0.12	0.1
RALY	132	42	1	41	51	0	51	39	1	38	0.522207	0.451613	0.433333	1	0.505205	0.522207	0.53678	1	1	1	1	1	1	1	0.02	0	0.03
RAMP2	132	42	1	41	51	0	51	39	1	38	0.522207	0.451613	0.433333	1	0.505205	0.522207	0.53678	1	1	1	1	1	1	1	0.02	0	0.03
RAMP3	132	42	0	42	51	1	50	39	1	38	0.752255	1	1	0.481481	0.505205	1	1	1	1	1	1	1	1	1	0	0.02	0.03
RANBP1	132	42	0	42	51	0	51	39	0	39	1	1	1	1	1	1	1	1	1	1	1	1	1	1	0	0	0
RANBP1,TRMT2A	132	42	0	42	51	1	50	39	0	39	1	1	1	1	1	0.386364	1	1	1	1	1	1	1	1	0	0.02	0
RANBP10	132	42	1	41	51	1	50	39	2	37	0.685422	1	0.576736	0.606435	0.58115	1	1	1	1	1	1	1	1	1	0.02	0.02	0.05
RANBP17	132	42	1	41	51	0	51	39	0	39	0.613636	0.451613	1	1	1	1	0.318182	1	1	1	1	1	1	1	0.02	0	0
RANGAP1	132	42	3	39	51	2	49	39	1	38	0.669961	0.654996	1	0.616526	0.669553	1	0.382049	1	1	1	1	1	1	1	0.07	0.04	0.03
RANGRF	132	42	0	42	51	2	49	39	1	38	0.6341	0.499299	1	0.481481	1	0.55896	0.551033	1	1	1	1	1	1	1	0	0.04	0.03
RAP1A	132	42	0	42	51	0	51	39	0	39	1	1	1	1	1	1	1	1	1	1	1	1	1	1	0	0	0
RAP1B	132	42	1	41	51	1	50	39	1	38	1	1	1	1	1	1	1	1	1	1	1	1	1	1	0.02	0.02	0.03
RAP1GDS1	132	42	0	42	51	1	50	39	0	39	1	1	1	1	1	0.386364	1	1	1	1	1	1	1	1	0	0.02	0
RAP2A	132	42	0	42	51	0	51	39	0	39	1	1	1	1	1	1	1	1	1	1	1	1	1	1	0	0	0
RAP2B	132	42	0	42	51	1	50	39	0	39	1	1	1	1	1	0.386364	1	1	1	1	1	1	1	1	0	0.02	0
RAPGEF1	132	42	3	39	51	6	45	39	2	37	0.534708	0.50562	0.457882	1	0.505941	0.335125	1	1	1	1	1	1	1	1	0.07	0.12	0.05
RAPGEF2	132	42	4	38	51	5	46	39	3	36	1	1	1	1	1	1	1	1	1	1	1	1	1	1	0.1	0.1	0.08
RAPGEF4	132	42	1	41	51	0	51	39	0	39	0.613636	0.451613	1	1	1	1	0.318182	1	1	1	1	1	1	1	0.02	0	0
RAPH1	132	42	4	38	51	5	46	39	3	36	1	1	1	1	1	1	1	1	1	1	1	1	1	1	0.1	0.1	0.08
RARA	132	42	0	42	51	2	49	39	1	38	0.6341	0.499299	1	0.481481	1	0.55896	0.551033	1	1	1	1	1	1	1	0	0.04	0.03
RARRES1	132	42	9	33	51	9	42	39	11	28	0.503979	0.792914	0.307415	0.607497	0.356548	0.393238	1	1	1	1	1	1	1	1	0.21	0.18	0.28
RARRES2	132	42	0	42	51	0	51	39	0	39	1	1	1	1	1	1	1	1	1	1	1	1	1	1	0	0	0
RARRES3	132	42	1	41	51	0	51	39	0	39	0.613636	0.451613	1	1	1	1	0.318182	1	1	1	1	1	1	1	0.02	0	0
RARS	132	42	3	39	51	2	49	39	1	38	0.669961	0.654996	1	0.616526	0.669553	1	0.382049	1	1	1	1	1	1	1	0.07	0.04	0.03
RARS2	132	42	4	38	51	5	46	39	3	36	1	1	1	1	1	1	1	1	1	1	1	1	1	1	0.1	0.1	0.08
RASA1	132	42	4	38	51	6	45	39	2	37	0.644521	1	0.457882	0.676725	0.508095	0.535625	1	1	1	1	1	1	1	1	0.1	0.12	0.05
RASA2	132	42	1	41	51	1	50	39	1	38	1	1	1	1	1	1	1	1	1	1	1	1	1	1	0.02	0.02	0.03
RASA3	132	42	1	41	51	0	51	39	1	38	0.522207	0.451613	0.433333	1	0.505205	0.522207	0.53678	1	1	1	1	1	1	1	0.02	0	0.03
RASA4	132	42	1	41	51	2	49	39	1	38	1	1	1	1	1	0.639874	1	1	1	1	1	1	1	1	0.02	0.04	0.03
RASGRF2	132	42	0	42	51	1	50	39	0	39	1	1	1	1	1	0.386364	1	1	1	1	1	1	1	1	0	0.02	0
RASGRP1	132	42	0	42	51	0	51	39	0	39	1	1	1	1	1	1	1	1	1	1	1	1	1	1	0	0	0
RASGRP3	132	42	0	42	51	1	50	39	0	39	1	1	1	1	1	0.386364	1	1	1	1	1	1	1	1	0	0.02	0
RASGRP4	132	42	0	42	51	0	51	39	0	39	1	1	1	1	1	1	1	1	1	1	1	1	1	1	0	0	0
RASL10A	132	42	0	42	51	0	51	39	0	39	1	1	1	1	1	1	1	1	1	1	1	1	1	1	0	0	0
RASL11B	132	42	0	42	51	0	51	39	0	39	1	1	1	1	1	1	1	1	1	1	1	1	1	1	0	0	0
RASL12	132	42	0	42	51	0	51	39	0	39	1	1	1	1	1	1	1	1	1	1	1	1	1	1	0	0	0
RASSF2	132	42	1	41	51	1	50	39	0	39	1	1	1	1	1	1	0.53678	1	1	1	1	1	1	1	0.02	0.02	0
RASSF3	132	42	0	42	51	1	50	39	0	39	1	1	1	1	1	0.386364	1	1	1	1	1	1	1	1	0	0.02	0
RASSF4	132	42	3	39	51	2	49	39	2	37	0.887261	0.654996	1	1	1	0.706006	0.678913	1	1	1	1	1	1	1	0.07	0.04	0.05
RASSF7	132	42	6	36	51	9	42	39	6	33	0.954855	0.780085	1	1	1	0.80747	0.80359	1	1	1	1	1	1	1	0.14	0.18	0.15
RASSF9	132	42	0	42	51	0	51	39	0	39	1	1	1	1	1	1	1	1	1	1	1	1	1	1	0	0	0
RAVER1	132	42	2	40	51	2	49	39	2	37	1	1	1	1	1	1	1	1	1	1	1	1	1	1	0.05	0.04	0.05
RAVER2	132	42	1	41	51	0	51	39	0	39	0.613636	0.451613	1	1	1	1	0.318182	1	1	1	1	1	1	1	0.02	0	0
RB1	132	42	2	40	51	2	49	39	2	37	1	1	1	1	1	1	1	1	1	1	1	1	1	1	0.05	0.04	0.05
RBAK	132	42	1	41	51	1	50	39	0	39	1	1	1	1	1	1	0.53678	1	1	1	1	1	1	1	0.02	0.02	0
RBBP4	132	42	2	40	51	1	50	39	1	38	0.827155	0.587334	1	1	1	1	0.591637	1	1	1	1	1	1	1	0.05	0.02	0.03
RBBP5	132	42	1	41	51	1	50	39	1	38	1	1	1	1	1	1	1	1	1	1	1	1	1	1	0.02	0.02	0.03
RBBP9	132	42	1	41	51	0	51	39	1	38	0.522207	0.451613	0.433333	1	0.505205	0.522207	0.53678	1	1	1	1	1	1	1	0.02	0	0.03
RBFA,RP11-795F19,5	132	42	0	42	51	1	50	39	0	39	1	1	1	1	1	0.386364	1	1	1	1	1	1	1	1	0	0.02	0
RBL1	132	42	1	41	51	1	50	39	2	37	0.685422	1	0.576736	0.606435	0.58115	1	1	1	1	1	1	1	1	1	0.02	0.02	0.05
RBM10	132	42	3	39	51	5	46	39	4	35	0.865221	0.725345	1	0.70582	0.748121	1	0.751385	1	1	1	1	1	1	1	0.07	0.1	0.1
RBM11	132	42	2	40	51	1	50	39	0	39	0.50138	0.587334	1	0.494444	0.554684	1	0.237469	1	1	1	1	1	1	1	0.05	0.02	0
RBM12	132	42	1	41	51	2	49	39	2	37	0.861589	1	1	0.606435	0.63187	1	1	1	1	1	1	1	1	1	0.02	0.04	0.05
RBM12,RP1-309K20,6	132	42	0	42	51	0	51	39	0	39	1	1	1	1	1	1	1	1	1	1	1	1	1	1	0	0	0
RBM14	132	42	1	41	51	1	50	39	0	39	1	1	1	1	1	1	0.53678	1	1	1	1	1	1	1	0.02	0.02	0
RBM14-RBM4,RBM4	132	42	0	42	51	1	50	39	0	39	1	1	1	1	1	0.386364	1	1	1	1	1	1	1	1	0	0.02	0
RBM14,RBM14-RBM4	132	42	0	42	51	0	51	39	0	39	1	1	1	1	1	1	1	1	1	1	1	1	1	1	0	0	0
RBM15	132	42	5	37	51	5	46	39	2	37	0.60172	0.750502	0.694322	0.434269	0.508095	1	0.519061	1	1	1	1	1	1	1	0.12	0.1	0.05
RBM17	132	42	1	41	51	2	49	39	1	38	1	1	1	1	1	0.639874	1	1	1	1	1	1	1	1	0.02	0.04	0.03
RBM18	132	42	1	41	51	0	51	39	0	39	0.613636	0.451613	1	1	1	1	0.318182	1	1	1	1	1	1	1	0.02	0	0
RBM22	132	42	0	42	51	0	51	39	0	39	1	1	1	1	1	1	1	1	1	1	1	1	1	1	0	0	0
RBM23	132	42	12	30	51	17	34	39	10	29	0.719911	0.658961	0.4915	0.807085	0.676264	0.557076	1	1	1	1	1	1	1	1	0.29	0.33	0.26
RBM26	132	42	2	40	51	3	48	39	2	37	1	1	1	1	1	1	1	1	1	1	1	1	1	1	0.05	0.06	0.05
RBM28	132	42	2	40	51	5	46	39	2	37	0.684505	0.451129	0.694322	1	1	0.306488	0.718272	1	1	1	1	1	1	1	0.05	0.1	0.05
RBM3	132	42	2	40	51	2	49	39	1	38	1	1	1	1	1	1	0.653051	1	1	1	1	1	1	1	0.05	0.04	0.03
RBM34	132	42	1	41	51	2	49	39	1	38	1	1	1	1	1	0.639874	1	1	1	1	1	1	1	1	0.02	0.04	0.03
RBM38	132	42	0	42	51	1	50	39	1	38	0.752255	1	1	0.481481	0.505205	1	1	1	1	1	1	1	1	1	0	0.02	0.03
RBM39	132	42	1	41	51	3	48	39	2	37	0.768952	0.624016	1	0.606435	1	0.676007	0.663979	1	1	1	1	1	1	1	0.02	0.06	0.05
RBM4	132	42	12	30	51	12	39	39	7	32	0.53425	0.638299	0.607408	0.302349	0.376468	1	0.381795	1	1	1	1	1	1	1	0.29	0.24	0.18
RBM41	132	42	1	41	51	1	50	39	0	39	1	1	1	1	1	1	0.53678	1	1	1	1	1	1	1	0.02	0.02	0
RBM42	132	42	1	41	51	2	49	39	2	37	0.861589	1	1	0.606435	0.63187	1	1	1	1	1	1	1	1	1	0.02	0.04	0.05
RBM45	132	42	0	42	51	1	50	39	1	38	0.752255	1	1	0.481481	0.505205	1	1	1	1	1	1	1	1	1	0	0.02	0.03
RBM48	132	42	0	42	51	1	50	39	0	39	1	1	1	1	1	0.386364	1	1	1	1	1	1	1	1	0	0.02	0
RBM6	132	42	8	34	51	7	44	39	4	35	0.57615	0.575781	0.750772	0.353376	0.587189	1	0.300381	1	1	1	1	1	1	1	0.19	0.14	0.1
RBM7,RP11-212D19,4	132	42	1	41	51	0	51	39	0	39	0.613636	0.451613	1	1	1	1	0.318182	1	1	1	1	1	1	1	0.02	0	0
RBMS1	132	42	2	40	51	1	50	39	0	39	0.50138	0.587334	1	0.494444	0.554684	1	0.237469	1	1	1	1	1	1	1	0.05	0.02	0
RBMS2	132	42	1	41	51	1	50	39	1	38	1	1	1	1	1	1	1	1	1	1	1	1	1	1	0.02	0.02	0.03
RBMS3	132	42	0	42	51	0	51	39	0	39	1	1	1	1	1	1	1	1	1	1	1	1	1	1	0	0	0
RBMX	132	42	2	40	51	1	50	39	0	39	0.50138	0.587334	1	0.494444	0.554684	1	0.237469	1	1	1	1	1	1	1	0.05	0.02	0
RBMX2	132	42	0	42	51	1	50	39	0	39	1	1	1	1	1	0.386364	1	1	1	1	1	1	1	1	0	0.02	0
RBMXL1	132	42	2	40	51	2	49	39	0	39	0.55406	1	0.503371	0.494444	0.318793	0.639874	0.591637	1	1	1	1	1	1	1	0.05	0.04	0
RBPJ	132	42	2	40	51	2	49	39	0	39	0.55406	1	0.503371	0.494444	0.318793	0.639874	0.591637	1	1	1	1	1	1	1	0.05	0.04	0
RBPMS	132	42	2	40	51	4	47	39	2	37	0.814807	0.68636	0.694322	1	1	0.71024	1	1	1	1	1	1	1	1	0.05	0.08	0.05
RBX1	132	42	0	42	51	1	50	39	0	39	1	1	1	1	1	0.386364	1	1	1	1	1	1	1	1	0	0.02	0
RC3H1	132	42	5	37	51	6	45	39	2	37	0.538836	1	0.457882	0.434269	0.343188	0.563074	0.754608	1	1	1	1	1	1	1	0.12	0.12	0.05
RCC2	132	42	3	39	51	3	48	39	2	37	1	1	1	1	1	1	0.708881	1	1	1	1	1	1	1	0.07	0.06	0.05
RCCD1	132	42	3	39	51	3	48	39	4	35	0.717264	1	0.461346	0.70582	0.480726	0.740105	1	1	1	1	1	1	1	1	0.07	0.06	0.1
RCHY1	132	42	1	41	51	0	51	39	0	39	0.613636	0.451613	1	1	1	1	0.318182	1	1	1	1	1	1	1	0.02	0	0
RCL1	132	42	1	41	51	1	50	39	0	39	1	1	1	1	1	1	0.53678	1	1	1	1	1	1	1	0.02	0.02	0
RCN1	132	42	2	40	51	1	50	39	2	37	0.623027	0.587334	0.576736	1	0.63187	0.648315	0.653051	1	1	1	1	1	1	1	0.05	0.02	0.05
RCN2	132	42	1	41	51	1	50	39	2	37	0.685422	1	0.576736	0.606435	0.58115	1	1	1	1	1	1	1	1	1	0.02	0.02	0.05
RCN3	132	42	1	41	51	1	50	39	1	38	1	1	1	1	1	1	1	1	1	1	1	1	1	1	0.02	0.02	0.03
RCOR2	132	42	0	42	51	1	50	39	1	38	0.752255	1	1	0.481481	0.505205	1	1	1	1	1	1	1	1	1	0	0.02	0.03
RCOR3	132	42	0	42	51	1	50	39	0	39	1	1	1	1	1	0.386364	1	1	1	1	1	1	1	1	0	0.02	0
RDH11	132	42	0	42	51	1	50	39	1	38	0.752255	1	1	0.481481	0.505205	1	1	1	1	1	1	1	1	1	0	0.02	0.03
RDH11,RP11-1012A1,4	132	42	0	42	51	1	50	39	0	39	1	1	1	1	1	0.386364	1	1	1	1	1	1	1	1	0	0.02	0
RDH12	132	42	0	42	51	0	51	39	0	39	1	1	1	1	1	1	1	1	1	1	1	1	1	1	0	0	0
RDH13	132	42	1	41	51	4	47	39	2	37	0.491954	0.373359	0.694322	0.606435	1	0.428812	0.430008	1	1	1	1	1	1	1	0.02	0.08	0.05
RDH5	132	42	1	41	51	0	51	39	0	39	0.613636	0.451613	1	1	1	1	0.318182	1	1	1	1	1	1	1	0.02	0	0
RDX	132	42	0	42	51	0	51	39	0	39	1	1	1	1	1	1	1	1	1	1	1	1	1	1	0	0	0
RECK	132	42	1	41	51	0	51	39	0	39	0.613636	0.451613	1	1	1	1	0.318182	1	1	1	1	1	1	1	0.02	0	0
REEP3	132	42	0	42	51	0	51	39	0	39	1	1	1	1	1	1	1	1	1	1	1	1	1	1	0	0	0
REEP4	132	42	4	38	51	3	48	39	2	37	0.752585	0.697175	1	0.676725	1	1	0.464717	1	1	1	1	1	1	1	0.1	0.06	0.05
REEP6	132	42	0	42	51	1	50	39	0	39	1	1	1	1	1	0.386364	1	1	1	1	1	1	1	1	0	0.02	0
RELL1	132	42	0	42	51	1	50	39	0	39	1	1	1	1	1	0.386364	1	1	1	1	1	1	1	1	0	0.02	0
REPIN1	132	42	20	22	51	22	29	39	16	23	0.838383	0.681366	1	0.655723	0.704108	1	0.577599	1	1	1	1	1	1	1	0.48	0.43	0.41
RER1	132	42	1	41	51	1	50	39	0	39	1	1	1	1	1	1	0.53678	1	1	1	1	1	1	1	0.02	0.02	0
RETSAT	132	42	3	39	51	4	47	39	1	38	0.65558	1	0.383754	0.616526	0.435332	0.71024	0.708881	1	1	1	1	1	1	1	0.07	0.08	0.03
REXO2	132	42	2	40	51	1	50	39	1	38	0.827155	0.587334	1	1	1	1	0.591637	1	1	1	1	1	1	1	0.05	0.02	0.03
RFC1	132	42	2	40	51	4	47	39	2	37	0.814807	0.68636	0.694322	1	1	0.71024	1	1	1	1	1	1	1	1	0.05	0.08	0.05
RFC2	132	42	0	42	51	1	50	39	0	39	1	1	1	1	1	0.386364	1	1	1	1	1	1	1	1	0	0.02	0
RFC5	132	42	0	42	51	1	50	39	0	39	1	1	1	1	1	0.386364	1	1	1	1	1	1	1	1	0	0.02	0
RFFL	132	42	0	42	51	0	51	39	0	39	1	1	1	1	1	1	1	1	1	1	1	1	1	1	0	0	0
RFK	132	42	1	41	51	0	51	39	0	39	0.613636	0.451613	1	1	1	1	0.318182	1	1	1	1	1	1	1	0.02	0	0
RFLNB	132	42	0	42	51	1	50	39	0	39	1	1	1	1	1	0.386364	1	1	1	1	1	1	1	1	0	0.02	0
RFT1	132	42	3	39	51	1	50	39	1	38	0.517834	0.324451	1	0.616526	1	0.648315	0.326042	1	1	1	1	1	1	1	0.07	0.02	0.03
RFX3	132	42	1	41	51	1	50	39	2	37	0.685422	1	0.576736	0.606435	0.58115	1	1	1	1	1	1	1	1	1	0.02	0.02	0.05
RFX7	132	42	3	39	51	2	49	39	3	36	0.728224	0.654996	0.648883	1	0.693267	0.484452	0.708881	1	1	1	1	1	1	1	0.07	0.04	0.08
RFXANK	132	42	2	40	51	4	47	39	1	38	0.630984	0.68636	0.383754	1	0.673224	0.428812	1	1	1	1	1	1	1	1	0.05	0.08	0.03
RGL2	132	42	4	38	51	2	49	39	2	37	0.594819	0.404083	1	0.676725	1	0.484452	0.264476	1	1	1	1	1	1	1	0.1	0.04	0.05
RGMA	132	42	0	42	51	0	51	39	0	39	1	1	1	1	1	1	1	1	1	1	1	1	1	1	0	0	0
RGPD4	132	42	0	42	51	0	51	39	0	39	1	1	1	1	1	1	1	1	1	1	1	1	1	1	0	0	0
RGS10	132	42	0	42	51	1	50	39	1	38	0.752255	1	1	0.481481	0.505205	1	1	1	1	1	1	1	1	1	0	0.02	0.03
RGS13	132	42	1	41	51	0	51	39	0	39	0.613636	0.451613	1	1	1	1	0.318182	1	1	1	1	1	1	1	0.02	0	0
RGS17	132	42	1	41	51	0	51	39	0	39	0.613636	0.451613	1	1	1	1	0.318182	1	1	1	1	1	1	1	0.02	0	0
RGS2	132	42	0	42	51	0	51	39	0	39	1	1	1	1	1	1	1	1	1	1	1	1	1	1	0	0	0
RGS7BP	132	42	1	41	51	0	51	39	0	39	0.613636	0.451613	1	1	1	1	0.318182	1	1	1	1	1	1	1	0.02	0	0
RGS9BP	132	42	2	40	51	6	45	39	4	35	0.479083	0.2866	1	0.421163	0.748121	0.535625	0.336943	1	1	1	1	1	1	1	0.05	0.12	0.1
RHBDD1	132	42	1	41	51	1	50	39	0	39	1	1	1	1	1	1	0.53678	1	1	1	1	1	1	1	0.02	0.02	0
RHBDD3	132	42	1	41	51	1	50	39	1	38	1	1	1	1	1	1	1	1	1	1	1	1	1	1	0.02	0.02	0.03
RHCE	132	42	1	41	51	0	51	39	0	39	0.613636	0.451613	1	1	1	1	0.318182	1	1	1	1	1	1	1	0.02	0	0
RHCG	132	42	0	42	51	1	50	39	0	39	1	1	1	1	1	0.386364	1	1	1	1	1	1	1	1	0	0.02	0
RHD	132	42	0	42	51	0	51	39	0	39	1	1	1	1	1	1	1	1	1	1	1	1	1	1	0	0	0
RHEB	132	42	1	41	51	0	51	39	0	39	0.613636	0.451613	1	1	1	1	0.318182	1	1	1	1	1	1	1	0.02	0	0
RHNO1	132	42	0	42	51	2	49	39	1	38	0.6341	0.499299	1	0.481481	1	0.55896	0.551033	1	1	1	1	1	1	1	0	0.04	0.03
RHOA	132	42	6	36	51	5	46	39	5	34	0.795874	0.536131	0.741061	1	1	0.593478	0.580679	1	1	1	1	1	1	1	0.14	0.1	0.13
RHOBTB1	132	42	1	41	51	0	51	39	0	39	0.613636	0.451613	1	1	1	1	0.318182	1	1	1	1	1	1	1	0.02	0	0
RHOBTB2	132	42	1	41	51	1	50	39	0	39	1	1	1	1	1	1	0.53678	1	1	1	1	1	1	1	0.02	0.02	0
RHOBTB3	132	42	10	32	51	10	41	39	7	32	0.858623	0.80035	1	0.5917	0.813759	1	0.498755	1	1	1	1	1	1	1	0.24	0.2	0.18
RHOC,RP11-426L16,10	132	42	0	42	51	0	51	39	0	39	1	1	1	1	1	1	1	1	1	1	1	1	1	1	0	0	0
RHOF	132	42	0	42	51	0	51	39	0	39	1	1	1	1	1	1	1	1	1	1	1	1	1	1	0	0	0
RHOJ	132	42	0	42	51	0	51	39	0	39	1	1	1	1	1	1	1	1	1	1	1	1	1	1	0	0	0
RHOQ	132	42	0	42	51	1	50	39	0	39	1	1	1	1	1	0.386364	1	1	1	1	1	1	1	1	0	0.02	0
RHOU	132	42	0	42	51	1	50	39	0	39	1	1	1	1	1	0.386364	1	1	1	1	1	1	1	1	0	0.02	0
RHOXF2	132	42	0	42	51	0	51	39	0	39	1	1	1	1	1	1	1	1	1	1	1	1	1	1	0	0	0
RIC3	132	42	0	42	51	1	50	39	0	39	1	1	1	1	1	0.386364	1	1	1	1	1	1	1	1	0	0.02	0
RIC8A	132	42	2	40	51	4	47	39	3	36	0.830091	0.68636	1	0.667988	0.723304	0.733607	0.718272	1	1	1	1	1	1	1	0.05	0.08	0.08
RIC8B	132	42	2	40	51	1	50	39	0	39	0.50138	0.587334	1	0.494444	0.554684	1	0.237469	1	1	1	1	1	1	1	0.05	0.02	0
RILPL1	132	42	1	41	51	1	50	39	0	39	1	1	1	1	1	1	0.53678	1	1	1	1	1	1	1	0.02	0.02	0
RIMBP3	132	42	0	42	51	1	50	39	0	39	1	1	1	1	1	0.386364	1	1	1	1	1	1	1	1	0	0.02	0
RIMKLA	132	42	0	42	51	1	50	39	0	39	1	1	1	1	1	0.386364	1	1	1	1	1	1	1	1	0	0.02	0
RIMKLB	132	42	1	41	51	0	51	39	0	39	0.613636	0.451613	1	1	1	1	0.318182	1	1	1	1	1	1	1	0.02	0	0
RING1	132	42	0	42	51	2	49	39	1	38	0.6341	0.499299	1	0.481481	1	0.55896	0.551033	1	1	1	1	1	1	1	0	0.04	0.03
RINL	132	42	1	41	51	2	49	39	0	39	0.77703	1	0.503371	1	0.554684	0.55896	1	1	1	1	1	1	1	1	0.02	0.04	0
RIOK1	132	42	2	40	51	1	50	39	1	38	0.827155	0.587334	1	1	1	1	0.591637	1	1	1	1	1	1	1	0.05	0.02	0.03
RIPK1	132	42	2	40	51	1	50	39	1	38	0.827155	0.587334	1	1	1	1	0.591637	1	1	1	1	1	1	1	0.05	0.02	0.03
RIPK3	132	42	1	41	51	1	50	39	2	37	0.685422	1	0.576736	0.606435	0.58115	1	1	1	1	1	1	1	1	1	0.02	0.02	0.05
RIPPLY3	132	42	1	41	51	0	51	39	0	39	0.613636	0.451613	1	1	1	1	0.318182	1	1	1	1	1	1	1	0.02	0	0
RITA1	132	42	2	40	51	3	48	39	3	36	0.903796	1	1	0.667988	0.693267	1	1	1	1	1	1	1	1	1	0.05	0.06	0.08
RLIM	132	42	2	40	51	1	50	39	1	38	0.827155	0.587334	1	1	1	1	0.591637	1	1	1	1	1	1	1	0.05	0.02	0.03
RMDN1	132	42	10	32	51	12	39	39	8	31	0.931921	1	0.80203	0.793102	0.821303	1	0.827193	1	1	1	1	1	1	1	0.24	0.24	0.21
RMDN2	132	42	0	42	51	0	51	39	0	39	1	1	1	1	1	1	1	1	1	1	1	1	1	1	0	0	0
RMDN3	132	42	2	40	51	3	48	39	2	37	1	1	1	1	1	1	1	1	1	1	1	1	1	1	0.05	0.06	0.05
RMI2	132	42	0	42	51	0	51	39	0	39	1	1	1	1	1	1	1	1	1	1	1	1	1	1	0	0	0
RMND5A	132	42	2	40	51	1	50	39	1	38	0.827155	0.587334	1	1	1	1	0.591637	1	1	1	1	1	1	1	0.05	0.02	0.03
RNASE1	132	42	1	41	51	0	51	39	0	39	0.613636	0.451613	1	1	1	1	0.318182	1	1	1	1	1	1	1	0.02	0	0
RNASE3	132	42	1	41	51	0	51	39	0	39	0.613636	0.451613	1	1	1	1	0.318182	1	1	1	1	1	1	1	0.02	0	0
RNASE6	132	42	0	42	51	1	50	39	0	39	1	1	1	1	1	0.386364	1	1	1	1	1	1	1	1	0	0.02	0
RNASEH2A	132	42	1	41	51	1	50	39	0	39	1	1	1	1	1	1	0.53678	1	1	1	1	1	1	1	0.02	0.02	0
RNASEH2B	132	42	1	41	51	0	51	39	0	39	0.613636	0.451613	1	1	1	1	0.318182	1	1	1	1	1	1	1	0.02	0	0
RNASEK	132	42	0	42	51	0	51	39	0	39	1	1	1	1	1	1	1	1	1	1	1	1	1	1	0	0	0
RNASEK,RNASEK-C17orf49	132	42	1	41	51	0	51	39	1	38	0.522207	0.451613	0.433333	1	0.505205	0.522207	0.53678	1	1	1	1	1	1	1	0.02	0	0.03
RNASET2,RP11-514O12,4	132	42	0	42	51	0	51	39	0	39	1	1	1	1	1	1	1	1	1	1	1	1	1	1	0	0	0
RND2	132	42	1	41	51	0	51	39	0	39	0.613636	0.451613	1	1	1	1	0.318182	1	1	1	1	1	1	1	0.02	0	0
RND3	132	42	0	42	51	1	50	39	0	39	1	1	1	1	1	0.386364	1	1	1	1	1	1	1	1	0	0.02	0
RNF103	132	42	0	42	51	1	50	39	0	39	1	1	1	1	1	0.386364	1	1	1	1	1	1	1	1	0	0.02	0
RNF103,RNF103-CHMP3	132	42	0	42	51	0	51	39	0	39	1	1	1	1	1	1	1	1	1	1	1	1	1	1	0	0	0
RNF114	132	42	1	41	51	2	49	39	2	37	0.861589	1	1	0.606435	0.63187	1	1	1	1	1	1	1	1	1	0.02	0.04	0.05
RNF115	132	42	1	41	51	2	49	39	0	39	0.77703	1	0.503371	1	0.554684	0.55896	1	1	1	1	1	1	1	1	0.02	0.04	0
RNF121	132	42	1	41	51	2	49	39	0	39	0.77703	1	0.503371	1	0.554684	0.55896	1	1	1	1	1	1	1	1	0.02	0.04	0
RNF123	132	42	9	33	51	13	38	39	9	30	0.965689	0.806959	1	1	1	0.678404	0.826685	1	1	1	1	1	1	1	0.21	0.25	0.23
RNF126	132	42	5	37	51	10	41	39	6	33	0.630766	0.400848	0.782018	0.750886	1	0.464135	0.453855	1	1	1	1	1	1	1	0.12	0.2	0.15
RNF13	132	42	1	41	51	1	50	39	2	37	0.685422	1	0.576736	0.606435	0.58115	1	1	1	1	1	1	1	1	1	0.02	0.02	0.05
RNF130	132	42	0	42	51	0	51	39	0	39	1	1	1	1	1	1	1	1	1	1	1	1	1	1	0	0	0
RNF133	132	42	0	42	51	0	51	39	0	39	1	1	1	1	1	1	1	1	1	1	1	1	1	1	0	0	0
RNF138	132	42	2	40	51	2	49	39	2	37	1	1	1	1	1	1	1	1	1	1	1	1	1	1	0.05	0.04	0.05
RNF139	132	42	1	41	51	1	50	39	0	39	1	1	1	1	1	1	0.53678	1	1	1	1	1	1	1	0.02	0.02	0
RNF14	132	42	1	41	51	2	49	39	1	38	1	1	1	1	1	0.639874	1	1	1	1	1	1	1	1	0.02	0.04	0.03
RNF141	132	42	1	41	51	1	50	39	0	39	1	1	1	1	1	1	0.53678	1	1	1	1	1	1	1	0.02	0.02	0
RNF144B	132	42	0	42	51	0	51	39	0	39	1	1	1	1	1	1	1	1	1	1	1	1	1	1	0	0	0
RNF145	132	42	1	41	51	2	49	39	0	39	0.77703	1	0.503371	1	0.554684	0.55896	1	1	1	1	1	1	1	1	0.02	0.04	0
RNF146	132	42	1	41	51	0	51	39	0	39	0.613636	0.451613	1	1	1	1	0.318182	1	1	1	1	1	1	1	0.02	0	0
RNF150	132	42	0	42	51	1	50	39	1	38	0.752255	1	1	0.481481	0.505205	1	1	1	1	1	1	1	1	1	0	0.02	0.03
RNF157	132	42	1	41	51	1	50	39	0	39	1	1	1	1	1	1	0.53678	1	1	1	1	1	1	1	0.02	0.02	0
RNF166	132	42	0	42	51	1	50	39	0	39	1	1	1	1	1	0.386364	1	1	1	1	1	1	1	1	0	0.02	0
RNF168	132	42	7	35	51	5	46	39	7	32	0.495298	0.365709	0.350886	1	0.431244	0.311097	0.604142	1	1	1	1	1	1	1	0.17	0.1	0.18
RNF169	132	42	2	40	51	2	49	39	0	39	0.55406	1	0.503371	0.494444	0.318793	0.639874	0.591637	1	1	1	1	1	1	1	0.05	0.04	0
RNF170	132	42	0	42	51	1	50	39	0	39	1	1	1	1	1	0.386364	1	1	1	1	1	1	1	1	0	0.02	0
RNF181	132	42	5	37	51	4	47	39	2	37	0.580222	0.726637	0.694322	0.434269	0.505941	1	0.325564	1	1	1	1	1	1	1	0.12	0.08	0.05
RNF186	132	42	0	42	51	1	50	39	1	38	0.752255	1	1	0.481481	0.505205	1	1	1	1	1	1	1	1	1	0	0.02	0.03
RNF187	132	42	2	40	51	2	49	39	0	39	0.55406	1	0.503371	0.494444	0.318793	0.639874	0.591637	1	1	1	1	1	1	1	0.05	0.04	0
RNF19A	132	42	3	39	51	3	48	39	1	38	0.7101	1	0.630253	0.616526	0.673224	1	0.678913	1	1	1	1	1	1	1	0.07	0.06	0.03
RNF2	132	42	0	42	51	1	50	39	1	38	0.752255	1	1	0.481481	0.505205	1	1	1	1	1	1	1	1	1	0	0.02	0.03
RNF208	132	42	0	42	51	1	50	39	0	39	1	1	1	1	1	0.386364	1	1	1	1	1	1	1	1	0	0.02	0
RNF213	132	42	38	4	51	46	5	39	36	3	1	1	1	1	1	1	1	1	1	1	1	1	1	1	0.9	0.9	0.92
RNF217	132	42	6	36	51	10	41	39	8	31	0.717742	0.587111	1	0.56121	0.630381	0.817901	0.478422	1	1	1	1	1	1	1	0.14	0.2	0.21
RNF220	132	42	1	41	51	2	49	39	1	38	1	1	1	1	1	0.639874	1	1	1	1	1	1	1	1	0.02	0.04	0.03
RNF220,TMEM53	132	42	0	42	51	0	51	39	0	39	1	1	1	1	1	1	1	1	1	1	1	1	1	1	0	0	0
RNF224	132	42	1	41	51	3	48	39	3	36	0.559781	0.624016	1	0.347421	0.420977	1	0.430008	1	1	1	1	1	1	1	0.02	0.06	0.08
RNF24	132	42	0	42	51	0	51	39	0	39	1	1	1	1	1	1	1	1	1	1	1	1	1	1	0	0	0
RNF25	132	42	0	42	51	1	50	39	1	38	0.752255	1	1	0.481481	0.505205	1	1	1	1	1	1	1	1	1	0	0.02	0.03
RNF26	132	42	1	41	51	1	50	39	1	38	1	1	1	1	1	1	1	1	1	1	1	1	1	1	0.02	0.02	0.03
RNF32	132	42	0	42	51	1	50	39	1	38	0.752255	1	1	0.481481	0.505205	1	1	1	1	1	1	1	1	1	0	0.02	0.03
RNF34	132	42	0	42	51	1	50	39	0	39	1	1	1	1	1	0.386364	1	1	1	1	1	1	1	1	0	0.02	0
RNF38	132	42	3	39	51	3	48	39	2	37	1	1	1	1	1	1	0.708881	1	1	1	1	1	1	1	0.07	0.06	0.05
RNF39	132	42	0	42	51	2	49	39	1	38	0.6341	0.499299	1	0.481481	1	0.55896	0.551033	1	1	1	1	1	1	1	0	0.04	0.03
RNF5	132	42	1	41	51	0	51	39	0	39	0.613636	0.451613	1	1	1	1	0.318182	1	1	1	1	1	1	1	0.02	0	0
RNF7	132	42	0	42	51	0	51	39	0	39	1	1	1	1	1	1	1	1	1	1	1	1	1	1	0	0	0
RNF8	132	42	1	41	51	2	49	39	0	39	0.77703	1	0.503371	1	0.554684	0.55896	1	1	1	1	1	1	1	1	0.02	0.04	0
RNFT1	132	42	0	42	51	0	51	39	0	39	1	1	1	1	1	1	1	1	1	1	1	1	1	1	0	0	0
RNFT2	132	42	1	41	51	1	50	39	0	39	1	1	1	1	1	1	0.53678	1	1	1	1	1	1	1	0.02	0.02	0
RNGTT	132	42	0	42	51	1	50	39	0	39	1	1	1	1	1	0.386364	1	1	1	1	1	1	1	1	0	0.02	0
RNH1	132	42	6	36	51	10	41	39	6	33	0.836736	0.587111	0.782018	1	1	0.481818	0.802764	1	1	1	1	1	1	1	0.14	0.2	0.15
RNMT	132	42	2	40	51	3	48	39	1	38	0.875757	1	0.630253	1	0.669553	0.676007	1	1	1	1	1	1	1	1	0.05	0.06	0.03
RNPEP	132	42	15	27	51	23	28	39	14	25	0.57858	0.401774	0.397324	1	0.697213	0.360659	0.573175	1	1	1	1	1	1	1	0.36	0.45	0.36
RNPEPL1	132	42	1	41	51	3	48	39	2	37	0.768952	0.624016	1	0.606435	1	0.676007	0.663979	1	1	1	1	1	1	1	0.02	0.06	0.05
ROBO2	132	42	0	42	51	0	51	39	0	39	1	1	1	1	1	1	1	1	1	1	1	1	1	1	0	0	0
ROBO3	132	42	1	41	51	2	49	39	0	39	0.77703	1	0.503371	1	0.554684	0.55896	1	1	1	1	1	1	1	1	0.02	0.04	0
ROBO4	132	42	2	40	51	3	48	39	1	38	0.875757	1	0.630253	1	0.669553	0.676007	1	1	1	1	1	1	1	1	0.05	0.06	0.03
ROCK1	132	42	3	39	51	2	49	39	1	38	0.669961	0.654996	1	0.616526	0.669553	1	0.382049	1	1	1	1	1	1	1	0.07	0.04	0.03
ROGDI	132	42	2	40	51	2	49	39	0	39	0.55406	1	0.503371	0.494444	0.318793	0.639874	0.591637	1	1	1	1	1	1	1	0.05	0.04	0
ROM1	132	42	0	42	51	1	50	39	0	39	1	1	1	1	1	0.386364	1	1	1	1	1	1	1	1	0	0.02	0
ROMO1	132	42	0	42	51	0	51	39	0	39	1	1	1	1	1	1	1	1	1	1	1	1	1	1	0	0	0
ROS1	132	42	0	42	51	0	51	39	0	39	1	1	1	1	1	1	1	1	1	1	1	1	1	1	0	0	0
RP1-130H16,18,TBC1D10A	132	42	0	42	51	0	51	39	0	39	1	1	1	1	1	1	1	1	1	1	1	1	1	1	0	0	0
RP1-27O5,3,ZBTB8B	132	42	0	42	51	1	50	39	0	39	1	1	1	1	1	0.386364	1	1	1	1	1	1	1	1	0	0.02	0
RP11-145E5,5	132	42	1	41	51	0	51	39	1	38	0.522207	0.451613	0.433333	1	0.505205	0.522207	0.53678	1	1	1	1	1	1	1	0.02	0	0.03
RP11-178C3,1,RPS6KB1	132	42	0	42	51	0	51	39	0	39	1	1	1	1	1	1	1	1	1	1	1	1	1	1	0	0	0
RP11-190A12,7,VSIG8	132	42	0	42	51	0	51	39	0	39	1	1	1	1	1	1	1	1	1	1	1	1	1	1	0	0	0
RP11-192H23,4,SGK494	132	42	0	42	51	1	50	39	0	39	1	1	1	1	1	0.386364	1	1	1	1	1	1	1	1	0	0.02	0
RP11-211G3,2	132	42	0	42	51	1	50	39	0	39	1	1	1	1	1	0.386364	1	1	1	1	1	1	1	1	0	0.02	0
RP11-244H3,4,ZMYM6	132	42	1	41	51	2	49	39	2	37	0.861589	1	1	0.606435	0.63187	1	1	1	1	1	1	1	1	1	0.02	0.04	0.05
RP11-26J3,4,TPD52	132	42	3	39	51	2	49	39	2	37	0.887261	0.654996	1	1	1	0.706006	0.678913	1	1	1	1	1	1	1	0.07	0.04	0.05
RP11-286N22,8,SDHAF2	132	42	0	42	51	2	49	39	1	38	0.6341	0.499299	1	0.481481	1	0.55896	0.551033	1	1	1	1	1	1	1	0	0.04	0.03
RP11-295K3,1	132	42	0	42	51	0	51	39	0	39	1	1	1	1	1	1	1	1	1	1	1	1	1	1	0	0	0
RP11-296A16,1,SERF2,SERINC4	132	42	0	42	51	0	51	39	0	39	1	1	1	1	1	1	1	1	1	1	1	1	1	1	0	0	0
RP11-296A16,1,SERINC4	132	42	0	42	51	0	51	39	0	39	1	1	1	1	1	1	1	1	1	1	1	1	1	1	0	0	0
RP11-307N16,6,SPATA13	132	42	5	37	51	3	48	39	3	36	0.627	0.460549	1	0.713771	1	0.528658	0.325564	1	1	1	1	1	1	1	0.12	0.06	0.08
RP11-314N13,10	132	42	1	41	51	0	51	39	0	39	0.613636	0.451613	1	1	1	1	0.318182	1	1	1	1	1	1	1	0.02	0	0
RP11-314N13,10,SDCBP2	132	42	0	42	51	0	51	39	0	39	1	1	1	1	1	1	1	1	1	1	1	1	1	1	0	0	0
RP11-318A15,7	132	42	0	42	51	1	50	39	0	39	1	1	1	1	1	0.386364	1	1	1	1	1	1	1	1	0	0.02	0
RP11-321N4,5,SYNCRIP	132	42	1	41	51	0	51	39	0	39	0.613636	0.451613	1	1	1	1	0.318182	1	1	1	1	1	1	1	0.02	0	0
RP11-330H6,5,TLR9	132	42	0	42	51	1	50	39	0	39	1	1	1	1	1	0.386364	1	1	1	1	1	1	1	1	0	0.02	0
RP11-330H6,5,TWF2	132	42	1	41	51	0	51	39	1	38	0.522207	0.451613	0.433333	1	0.505205	0.522207	0.53678	1	1	1	1	1	1	1	0.02	0	0.03
RP11-343C2,11,VPS4A	132	42	1	41	51	0	51	39	0	39	0.613636	0.451613	1	1	1	1	0.318182	1	1	1	1	1	1	1	0.02	0	0
RP11-371E8,4,UBR7	132	42	0	42	51	0	51	39	0	39	1	1	1	1	1	1	1	1	1	1	1	1	1	1	0	0	0
RP11-382A20,3	132	42	0	42	51	0	51	39	0	39	1	1	1	1	1	1	1	1	1	1	1	1	1	1	0	0	0
RP11-392E22,9	132	42	0	42	51	0	51	39	0	39	1	1	1	1	1	1	1	1	1	1	1	1	1	1	0	0	0
RP11-403P17,5,TK2	132	42	0	42	51	0	51	39	0	39	1	1	1	1	1	1	1	1	1	1	1	1	1	1	0	0	0
RP11-432B6,3,TRIM59	132	42	0	42	51	1	50	39	0	39	1	1	1	1	1	0.386364	1	1	1	1	1	1	1	1	0	0.02	0
RP11-434D12,1,TMEM43	132	42	1	41	51	2	49	39	1	38	1	1	1	1	1	0.639874	1	1	1	1	1	1	1	1	0.02	0.04	0.03
RP11-438J1,1,TATDN2	132	42	15	27	51	22	29	39	12	27	0.472171	0.526733	0.276142	0.813833	0.430032	0.272496	0.849125	1	1	1	1	1	1	1	0.36	0.43	0.31
RP11-463D19,2,UBE2W	132	42	1	41	51	0	51	39	0	39	0.613636	0.451613	1	1	1	1	0.318182	1	1	1	1	1	1	1	0.02	0	0
RP11-468E2,1,RP11-468E2,2,TM9SF1	132	42	1	41	51	0	51	39	0	39	0.613636	0.451613	1	1	1	1	0.318182	1	1	1	1	1	1	1	0.02	0	0
RP11-468E2,1,TM9SF1	132	42	9	33	51	9	42	39	9	30	0.797824	0.792914	0.599259	1	0.641486	0.658698	0.821516	1	1	1	1	1	1	1	0.21	0.18	0.23
RP11-512M8,5,VPS33A	132	42	1	41	51	0	51	39	0	39	0.613636	0.451613	1	1	1	1	0.318182	1	1	1	1	1	1	1	0.02	0	0
RP11-514P8,7	132	42	5	37	51	11	40	39	7	32	0.47967	0.275535	0.792558	0.538377	1	0.351811	0.328112	1	1	1	1	1	1	1	0.12	0.22	0.18
RP11-544M22,13	132	42	1	41	51	0	51	39	0	39	0.613636	0.451613	1	1	1	1	0.318182	1	1	1	1	1	1	1	0.02	0	0
RP11-545J16,1,SLCO1B3	132	42	0	42	51	1	50	39	1	38	0.752255	1	1	0.481481	0.505205	1	1	1	1	1	1	1	1	1	0	0.02	0.03
RP11-566K11,2,TUBB3	132	42	0	42	51	1	50	39	0	39	1	1	1	1	1	0.386364	1	1	1	1	1	1	1	1	0	0.02	0
RP11-599B13,6,VAMP2	132	42	0	42	51	0	51	39	0	39	1	1	1	1	1	1	1	1	1	1	1	1	1	1	0	0	0
RP11-613M10,9,SHB	132	42	0	42	51	1	50	39	0	39	1	1	1	1	1	0.386364	1	1	1	1	1	1	1	1	0	0.02	0
RP11-618P17,4	132	42	1	41	51	0	51	39	0	39	0.613636	0.451613	1	1	1	1	0.318182	1	1	1	1	1	1	1	0.02	0	0
RP11-637O19,3,TMEM14B	132	42	0	42	51	1	50	39	0	39	1	1	1	1	1	0.386364	1	1	1	1	1	1	1	1	0	0.02	0
RP11-723O4,6	132	42	0	42	51	0	51	39	0	39	1	1	1	1	1	1	1	1	1	1	1	1	1	1	0	0	0
RP11-762I7,5,SARNP	132	42	1	41	51	0	51	39	0	39	0.613636	0.451613	1	1	1	1	0.318182	1	1	1	1	1	1	1	0.02	0	0
RP11-849F2,7,RPL26	132	42	0	42	51	0	51	39	0	39	1	1	1	1	1	1	1	1	1	1	1	1	1	1	0	0	0
RP11-864I4,1,TUT1	132	42	2	40	51	2	49	39	2	37	1	1	1	1	1	1	1	1	1	1	1	1	1	1	0.05	0.04	0.05
RP13-1032I1,10,SLC25A10	132	42	1	41	51	2	49	39	1	38	1	1	1	1	1	0.639874	1	1	1	1	1	1	1	1	0.02	0.04	0.03
RP2	132	42	1	41	51	1	50	39	1	38	1	1	1	1	1	1	1	1	1	1	1	1	1	1	0.02	0.02	0.03
RP4-539M6,19,SEC14L2	132	42	0	42	51	1	50	39	0	39	1	1	1	1	1	0.386364	1	1	1	1	1	1	1	1	0	0.02	0
RP4-635E18,9,TARDBP	132	42	0	42	51	1	50	39	1	38	0.752255	1	1	0.481481	0.505205	1	1	1	1	1	1	1	1	1	0	0.02	0.03
RP4-714D9,5,SLC35A3	132	42	0	42	51	0	51	39	0	39	1	1	1	1	1	1	1	1	1	1	1	1	1	1	0	0	0
RP4-734P14,4,SNRPB	132	42	0	42	51	0	51	39	0	39	1	1	1	1	1	1	1	1	1	1	1	1	1	1	0	0	0
RP4-734P14,4,ZNF343	132	42	1	41	51	0	51	39	0	39	0.613636	0.451613	1	1	1	1	0.318182	1	1	1	1	1	1	1	0.02	0	0
RP5-972B16,2,TSPAN7	132	42	1	41	51	0	51	39	0	39	0.613636	0.451613	1	1	1	1	0.318182	1	1	1	1	1	1	1	0.02	0	0
RPA3	132	42	0	42	51	0	51	39	0	39	1	1	1	1	1	1	1	1	1	1	1	1	1	1	0	0	0
RPAIN	132	42	2	40	51	2	49	39	1	38	1	1	1	1	1	1	0.653051	1	1	1	1	1	1	1	0.05	0.04	0.03
RPAP2	132	42	1	41	51	1	50	39	0	39	1	1	1	1	1	1	0.53678	1	1	1	1	1	1	1	0.02	0.02	0
RPAP3	132	42	2	40	51	1	50	39	0	39	0.50138	0.587334	1	0.494444	0.554684	1	0.237469	1	1	1	1	1	1	1	0.05	0.02	0
RPE	132	42	2	40	51	2	49	39	2	37	1	1	1	1	1	1	1	1	1	1	1	1	1	1	0.05	0.04	0.05
RPGR	132	42	1	41	51	0	51	39	0	39	0.613636	0.451613	1	1	1	1	0.318182	1	1	1	1	1	1	1	0.02	0	0
RPIA	132	42	1	41	51	2	49	39	0	39	0.77703	1	0.503371	1	0.554684	0.55896	1	1	1	1	1	1	1	1	0.02	0.04	0
RPL10	132	42	5	37	51	3	48	39	4	35	0.559291	0.460549	0.461346	1	0.748121	0.368145	0.519061	1	1	1	1	1	1	1	0.12	0.06	0.1
RPL10A	132	42	1	41	51	0	51	39	0	39	0.613636	0.451613	1	1	1	1	0.318182	1	1	1	1	1	1	1	0.02	0	0
RPL11	132	42	1	41	51	0	51	39	0	39	0.613636	0.451613	1	1	1	1	0.318182	1	1	1	1	1	1	1	0.02	0	0
RPL12	132	42	0	42	51	1	50	39	0	39	1	1	1	1	1	0.386364	1	1	1	1	1	1	1	1	0	0.02	0
RPL13	132	42	12	30	51	17	34	39	14	25	0.753964	0.658961	0.826054	0.634332	0.684737	1	0.554459	1	1	1	1	1	1	1	0.29	0.33	0.36
RPL14	132	42	2	40	51	5	46	39	2	37	0.684505	0.451129	0.694322	1	1	0.306488	0.718272	1	1	1	1	1	1	1	0.05	0.1	0.05
RPL15	132	42	1	41	51	2	49	39	0	39	0.77703	1	0.503371	1	0.554684	0.55896	1	1	1	1	1	1	1	1	0.02	0.04	0
RPL19	132	42	0	42	51	1	50	39	0	39	1	1	1	1	1	0.386364	1	1	1	1	1	1	1	1	0	0.02	0
RPL21	132	42	0	42	51	0	51	39	0	39	1	1	1	1	1	1	1	1	1	1	1	1	1	1	0	0	0
RPL22L1	132	42	0	42	51	1	50	39	0	39	1	1	1	1	1	0.386364	1	1	1	1	1	1	1	1	0	0.02	0
RPL23	132	42	1	41	51	0	51	39	0	39	0.613636	0.451613	1	1	1	1	0.318182	1	1	1	1	1	1	1	0.02	0	0
RPL23A	132	42	0	42	51	0	51	39	0	39	1	1	1	1	1	1	1	1	1	1	1	1	1	1	0	0	0
RPL24	132	42	1	41	51	1	50	39	0	39	1	1	1	1	1	1	0.53678	1	1	1	1	1	1	1	0.02	0.02	0
RPL26L1	132	42	0	42	51	1	50	39	0	39	1	1	1	1	1	0.386364	1	1	1	1	1	1	1	1	0	0.02	0
RPL27	132	42	0	42	51	0	51	39	0	39	1	1	1	1	1	1	1	1	1	1	1	1	1	1	0	0	0
RPL29	132	42	0	42	51	0	51	39	0	39	1	1	1	1	1	1	1	1	1	1	1	1	1	1	0	0	0
RPL3	132	42	0	42	51	1	50	39	0	39	1	1	1	1	1	0.386364	1	1	1	1	1	1	1	1	0	0.02	0
RPL34	132	42	1	41	51	0	51	39	1	38	0.522207	0.451613	0.433333	1	0.505205	0.522207	0.53678	1	1	1	1	1	1	1	0.02	0	0.03
RPL35	132	42	1	41	51	0	51	39	0	39	0.613636	0.451613	1	1	1	1	0.318182	1	1	1	1	1	1	1	0.02	0	0
RPL36	132	42	1	41	51	1	50	39	0	39	1	1	1	1	1	1	0.53678	1	1	1	1	1	1	1	0.02	0.02	0
RPL36AL	132	42	0	42	51	0	51	39	0	39	1	1	1	1	1	1	1	1	1	1	1	1	1	1	0	0	0
RPL5	132	42	1	41	51	1	50	39	2	37	0.685422	1	0.576736	0.606435	0.58115	1	1	1	1	1	1	1	1	1	0.02	0.02	0.05
RPL6	132	42	1	41	51	0	51	39	1	38	0.522207	0.451613	0.433333	1	0.505205	0.522207	0.53678	1	1	1	1	1	1	1	0.02	0	0.03
RPL7A	132	42	0	42	51	1	50	39	0	39	1	1	1	1	1	0.386364	1	1	1	1	1	1	1	1	0	0.02	0
RPL8	132	42	2	40	51	3	48	39	3	36	0.903796	1	1	0.667988	0.693267	1	1	1	1	1	1	1	1	1	0.05	0.06	0.08
RPL9	132	42	0	42	51	0	51	39	0	39	1	1	1	1	1	1	1	1	1	1	1	1	1	1	0	0	0
RPLP0	132	42	0	42	51	1	50	39	1	38	0.752255	1	1	0.481481	0.505205	1	1	1	1	1	1	1	1	1	0	0.02	0.03
RPLP1	132	42	0	42	51	0	51	39	0	39	1	1	1	1	1	1	1	1	1	1	1	1	1	1	0	0	0
RPN2	132	42	2	40	51	3	48	39	1	38	0.875757	1	0.630253	1	0.669553	0.676007	1	1	1	1	1	1	1	1	0.05	0.06	0.03
RPP14	132	42	0	42	51	0	51	39	0	39	1	1	1	1	1	1	1	1	1	1	1	1	1	1	0	0	0
RPP21	132	42	0	42	51	0	51	39	0	39	1	1	1	1	1	1	1	1	1	1	1	1	1	1	0	0	0
RPP21,TRIM39-RPP21	132	42	11	31	51	18	33	39	10	29	0.518447	0.376834	0.365724	1	0.676264	0.327388	0.683086	1	1	1	1	1	1	1	0.26	0.35	0.26
RPP30	132	42	1	41	51	0	51	39	0	39	0.613636	0.451613	1	1	1	1	0.318182	1	1	1	1	1	1	1	0.02	0	0
RPP38	132	42	8	34	51	8	43	39	9	30	0.69561	0.784471	0.42308	0.786428	0.469315	0.501345	1	1	1	1	1	1	1	1	0.19	0.16	0.23
RPP40	132	42	1	41	51	0	51	39	0	39	0.613636	0.451613	1	1	1	1	0.318182	1	1	1	1	1	1	1	0.02	0	0
RPRD1A	132	42	0	42	51	0	51	39	0	39	1	1	1	1	1	1	1	1	1	1	1	1	1	1	0	0	0
RPRD1B	132	42	1	41	51	2	49	39	2	37	0.861589	1	1	0.606435	0.63187	1	1	1	1	1	1	1	1	1	0.02	0.04	0.05
RPRM	132	42	0	42	51	0	51	39	0	39	1	1	1	1	1	1	1	1	1	1	1	1	1	1	0	0	0
RPS11	132	42	0	42	51	1	50	39	0	39	1	1	1	1	1	0.386364	1	1	1	1	1	1	1	1	0	0.02	0
RPS13	132	42	0	42	51	0	51	39	0	39	1	1	1	1	1	1	1	1	1	1	1	1	1	1	0	0	0
RPS14	132	42	0	42	51	0	51	39	0	39	1	1	1	1	1	1	1	1	1	1	1	1	1	1	0	0	0
RPS15	132	42	0	42	51	1	50	39	0	39	1	1	1	1	1	0.386364	1	1	1	1	1	1	1	1	0	0.02	0
RPS15A	132	42	0	42	51	0	51	39	0	39	1	1	1	1	1	1	1	1	1	1	1	1	1	1	0	0	0
RPS17	132	42	1	41	51	1	50	39	0	39	1	1	1	1	1	1	0.53678	1	1	1	1	1	1	1	0.02	0.02	0
RPS19	132	42	0	42	51	0	51	39	0	39	1	1	1	1	1	1	1	1	1	1	1	1	1	1	0	0	0
RPS2	132	42	1	41	51	1	50	39	0	39	1	1	1	1	1	1	0.53678	1	1	1	1	1	1	1	0.02	0.02	0
RPS23	132	42	0	42	51	0	51	39	0	39	1	1	1	1	1	1	1	1	1	1	1	1	1	1	0	0	0
RPS24	132	42	1	41	51	2	49	39	0	39	0.77703	1	0.503371	1	0.554684	0.55896	1	1	1	1	1	1	1	1	0.02	0.04	0
RPS26	132	42	0	42	51	1	50	39	0	39	1	1	1	1	1	0.386364	1	1	1	1	1	1	1	1	0	0.02	0
RPS27A	132	42	0	42	51	1	50	39	1	38	0.752255	1	1	0.481481	0.505205	1	1	1	1	1	1	1	1	1	0	0.02	0.03
RPS27L	132	42	1	41	51	0	51	39	0	39	0.613636	0.451613	1	1	1	1	0.318182	1	1	1	1	1	1	1	0.02	0	0
RPS5	132	42	1	41	51	0	51	39	1	38	0.522207	0.451613	0.433333	1	0.505205	0.522207	0.53678	1	1	1	1	1	1	1	0.02	0	0.03
RPS6KA3	132	42	2	40	51	3	48	39	2	37	1	1	1	1	1	1	1	1	1	1	1	1	1	1	0.05	0.06	0.05
RPS6KA6	132	42	2	40	51	2	49	39	0	39	0.55406	1	0.503371	0.494444	0.318793	0.639874	0.591637	1	1	1	1	1	1	1	0.05	0.04	0
RPS6KB2	132	42	18	24	51	25	26	39	18	21	0.839577	0.676454	0.833582	0.825026	1	0.720194	0.708268	1	1	1	1	1	1	1	0.43	0.49	0.46
RPS7	132	42	1	41	51	0	51	39	1	38	0.522207	0.451613	0.433333	1	0.505205	0.522207	0.53678	1	1	1	1	1	1	1	0.02	0	0.03
RPS8	132	42	0	42	51	1	50	39	0	39	1	1	1	1	1	0.386364	1	1	1	1	1	1	1	1	0	0.02	0
RPTN	132	42	1	41	51	0	51	39	0	39	0.613636	0.451613	1	1	1	1	0.318182	1	1	1	1	1	1	1	0.02	0	0
RPUSD2	132	42	0	42	51	1	50	39	0	39	1	1	1	1	1	0.386364	1	1	1	1	1	1	1	1	0	0.02	0
RPUSD3	132	42	2	40	51	3	48	39	1	38	0.875757	1	0.630253	1	0.669553	0.676007	1	1	1	1	1	1	1	1	0.05	0.06	0.03
RPUSD4	132	42	2	40	51	2	49	39	3	36	0.795229	1	0.648883	0.667988	0.420977	0.706006	1	1	1	1	1	1	1	1	0.05	0.04	0.08
RRAGB	132	42	1	41	51	0	51	39	0	39	0.613636	0.451613	1	1	1	1	0.318182	1	1	1	1	1	1	1	0.02	0	0
RRAGC	132	42	0	42	51	1	50	39	0	39	1	1	1	1	1	0.386364	1	1	1	1	1	1	1	1	0	0.02	0
RRAGD	132	42	0	42	51	0	51	39	0	39	1	1	1	1	1	1	1	1	1	1	1	1	1	1	0	0	0
RRAS	132	42	1	41	51	2	49	39	2	37	0.861589	1	1	0.606435	0.63187	1	1	1	1	1	1	1	1	1	0.02	0.04	0.05
RRM2B	132	42	0	42	51	0	51	39	0	39	1	1	1	1	1	1	1	1	1	1	1	1	1	1	0	0	0
RRP7A	132	42	11	31	51	10	41	39	9	30	0.72836	0.466994	0.795963	0.800729	1	0.530656	0.512647	1	1	1	1	1	1	1	0.26	0.2	0.23
RSAD2	132	42	1	41	51	0	51	39	1	38	0.522207	0.451613	0.433333	1	0.505205	0.522207	0.53678	1	1	1	1	1	1	1	0.02	0	0.03
RSBN1	132	42	1	41	51	2	49	39	1	38	1	1	1	1	1	0.639874	1	1	1	1	1	1	1	1	0.02	0.04	0.03
RSBN1L	132	42	3	39	51	1	50	39	1	38	0.517834	0.324451	1	0.616526	1	0.648315	0.326042	1	1	1	1	1	1	1	0.07	0.02	0.03
RSC1A1	132	42	12	30	51	18	33	39	13	26	0.798361	0.513183	1	0.810143	1	0.703276	0.554459	1	1	1	1	1	1	1	0.29	0.35	0.33
RSG1	132	42	0	42	51	2	49	39	1	38	0.6341	0.499299	1	0.481481	1	0.55896	0.551033	1	1	1	1	1	1	1	0	0.04	0.03
RSL1D1	132	42	2	40	51	2	49	39	0	39	0.55406	1	0.503371	0.494444	0.318793	0.639874	0.591637	1	1	1	1	1	1	1	0.05	0.04	0
RSPH9	132	42	0	42	51	0	51	39	0	39	1	1	1	1	1	1	1	1	1	1	1	1	1	1	0	0	0
RSPRY1	132	42	2	40	51	1	50	39	0	39	0.50138	0.587334	1	0.494444	0.554684	1	0.237469	1	1	1	1	1	1	1	0.05	0.02	0
RSRC1	132	42	0	42	51	1	50	39	0	39	1	1	1	1	1	0.386364	1	1	1	1	1	1	1	1	0	0.02	0
RSU1	132	42	1	41	51	1	50	39	0	39	1	1	1	1	1	1	0.53678	1	1	1	1	1	1	1	0.02	0.02	0
RTF1	132	42	2	40	51	3	48	39	1	38	0.875757	1	0.630253	1	0.669553	0.676007	1	1	1	1	1	1	1	1	0.05	0.06	0.03
RTKN	132	42	0	42	51	0	51	39	0	39	1	1	1	1	1	1	1	1	1	1	1	1	1	1	0	0	0
RTKN2	132	42	2	40	51	3	48	39	1	38	0.875757	1	0.630253	1	0.669553	0.676007	1	1	1	1	1	1	1	1	0.05	0.06	0.03
RTN2	132	42	1	41	51	0	51	39	0	39	0.613636	0.451613	1	1	1	1	0.318182	1	1	1	1	1	1	1	0.02	0	0
RTN4IP1	132	42	0	42	51	1	50	39	0	39	1	1	1	1	1	0.386364	1	1	1	1	1	1	1	1	0	0.02	0
RTP4	132	42	10	32	51	14	37	39	9	30	0.905097	0.812885	0.807852	1	0.827899	0.681096	1	1	1	1	1	1	1	1	0.24	0.27	0.23
RUBCN	132	42	4	38	51	7	44	39	6	33	0.7622	0.748698	1	0.509554	0.578212	0.796847	0.580161	1	1	1	1	1	1	1	0.1	0.14	0.15
RUFY1	132	42	0	42	51	1	50	39	1	38	0.752255	1	1	0.481481	0.505205	1	1	1	1	1	1	1	1	1	0	0.02	0.03
RUNX2	132	42	1	41	51	2	49	39	0	39	0.77703	1	0.503371	1	0.554684	0.55896	1	1	1	1	1	1	1	1	0.02	0.04	0
RUSC1	132	42	1	41	51	2	49	39	0	39	0.77703	1	0.503371	1	0.554684	0.55896	1	1	1	1	1	1	1	1	0.02	0.04	0
RWDD1	132	42	0	42	51	0	51	39	0	39	1	1	1	1	1	1	1	1	1	1	1	1	1	1	0	0	0
RWDD2B	132	42	0	42	51	1	50	39	0	39	1	1	1	1	1	0.386364	1	1	1	1	1	1	1	1	0	0.02	0
RWDD4	132	42	0	42	51	1	50	39	1	38	0.752255	1	1	0.481481	0.505205	1	1	1	1	1	1	1	1	1	0	0.02	0.03
RXRB	132	42	1	41	51	2	49	39	1	38	1	1	1	1	1	0.639874	1	1	1	1	1	1	1	1	0.02	0.04	0.03
RYK	132	42	9	33	51	8	43	39	6	33	0.74016	0.591964	1	0.573279	0.804487	0.814843	0.46264	1	1	1	1	1	1	1	0.21	0.16	0.15
S100A10	132	42	1	41	51	0	51	39	1	38	0.522207	0.451613	0.433333	1	0.505205	0.522207	0.53678	1	1	1	1	1	1	1	0.02	0	0.03
S100A11	132	42	1	41	51	0	51	39	0	39	0.613636	0.451613	1	1	1	1	0.318182	1	1	1	1	1	1	1	0.02	0	0
S100A14	132	42	0	42	51	0	51	39	0	39	1	1	1	1	1	1	1	1	1	1	1	1	1	1	0	0	0
S100A6	132	42	0	42	51	0	51	39	0	39	1	1	1	1	1	1	1	1	1	1	1	1	1	1	0	0	0
S100A7	132	42	1	41	51	1	50	39	1	38	1	1	1	1	1	1	1	1	1	1	1	1	1	1	0.02	0.02	0.03
S100A8	132	42	0	42	51	0	51	39	0	39	1	1	1	1	1	1	1	1	1	1	1	1	1	1	0	0	0
S100A9	132	42	1	41	51	1	50	39	1	38	1	1	1	1	1	1	1	1	1	1	1	1	1	1	0.02	0.02	0.03
S100B	132	42	0	42	51	0	51	39	0	39	1	1	1	1	1	1	1	1	1	1	1	1	1	1	0	0	0
S100PBP	132	42	0	42	51	1	50	39	1	38	0.752255	1	1	0.481481	0.505205	1	1	1	1	1	1	1	1	1	0	0.02	0.03
SAA1	132	42	0	42	51	0	51	39	0	39	1	1	1	1	1	1	1	1	1	1	1	1	1	1	0	0	0
SAA2-SAA4,SAA4	132	42	0	42	51	0	51	39	0	39	1	1	1	1	1	1	1	1	1	1	1	1	1	1	0	0	0
SAAL1	132	42	1	41	51	0	51	39	1	38	0.522207	0.451613	0.433333	1	0.505205	0.522207	0.53678	1	1	1	1	1	1	1	0.02	0	0.03
SACS	132	42	0	42	51	1	50	39	0	39	1	1	1	1	1	0.386364	1	1	1	1	1	1	1	1	0	0.02	0
SAFB	132	42	3	39	51	2	49	39	2	37	0.887261	0.654996	1	1	1	0.706006	0.678913	1	1	1	1	1	1	1	0.07	0.04	0.05
SALL2	132	42	4	38	51	6	45	39	2	37	0.644521	1	0.457882	0.676725	0.508095	0.535625	1	1	1	1	1	1	1	1	0.1	0.12	0.05
SALL4	132	42	4	38	51	4	47	39	2	37	0.847718	1	0.694322	0.676725	0.722554	1	0.725143	1	1	1	1	1	1	1	0.1	0.08	0.05
SAMD1	132	42	0	42	51	2	49	39	1	38	0.6341	0.499299	1	0.481481	1	0.55896	0.551033	1	1	1	1	1	1	1	0	0.04	0.03
SAMD12	132	42	0	42	51	1	50	39	0	39	1	1	1	1	1	0.386364	1	1	1	1	1	1	1	1	0	0.02	0
SAMD5	132	42	0	42	51	1	50	39	1	38	0.752255	1	1	0.481481	0.505205	1	1	1	1	1	1	1	1	1	0	0.02	0.03
SAP18	132	42	1	41	51	0	51	39	1	38	0.522207	0.451613	0.433333	1	0.505205	0.522207	0.53678	1	1	1	1	1	1	1	0.02	0	0.03
SAP25	132	42	1	41	51	1	50	39	1	38	1	1	1	1	1	1	1	1	1	1	1	1	1	1	0.02	0.02	0.03
SAP30BP	132	42	1	41	51	1	50	39	0	39	1	1	1	1	1	1	0.53678	1	1	1	1	1	1	1	0.02	0.02	0
SAP30L	132	42	1	41	51	0	51	39	0	39	0.613636	0.451613	1	1	1	1	0.318182	1	1	1	1	1	1	1	0.02	0	0
SAR1A	132	42	1	41	51	0	51	39	0	39	0.613636	0.451613	1	1	1	1	0.318182	1	1	1	1	1	1	1	0.02	0	0
SAR1B	132	42	0	42	51	1	50	39	0	39	1	1	1	1	1	0.386364	1	1	1	1	1	1	1	1	0	0.02	0
SARDH	132	42	0	42	51	1	50	39	0	39	1	1	1	1	1	0.386364	1	1	1	1	1	1	1	1	0	0.02	0
SARM1	132	42	1	41	51	0	51	39	0	39	0.613636	0.451613	1	1	1	1	0.318182	1	1	1	1	1	1	1	0.02	0	0
SARS	132	42	1	41	51	2	49	39	1	38	1	1	1	1	1	0.639874	1	1	1	1	1	1	1	1	0.02	0.04	0.03
SARS2	132	42	0	42	51	1	50	39	0	39	1	1	1	1	1	0.386364	1	1	1	1	1	1	1	1	0	0.02	0
SART3	132	42	2	40	51	4	47	39	1	38	0.630984	0.68636	0.383754	1	0.673224	0.428812	1	1	1	1	1	1	1	1	0.05	0.08	0.03
SASS6	132	42	0	42	51	1	50	39	1	38	0.752255	1	1	0.481481	0.505205	1	1	1	1	1	1	1	1	1	0	0.02	0.03
SAT1	132	42	0	42	51	1	50	39	0	39	1	1	1	1	1	0.386364	1	1	1	1	1	1	1	1	0	0.02	0
SAT2	132	42	1	41	51	3	48	39	3	36	0.559781	0.624016	1	0.347421	0.420977	1	0.430008	1	1	1	1	1	1	1	0.02	0.06	0.08
SAV1	132	42	1	41	51	1	50	39	1	38	1	1	1	1	1	1	1	1	1	1	1	1	1	1	0.02	0.02	0.03
SAYSD1	132	42	1	41	51	0	51	39	0	39	0.613636	0.451613	1	1	1	1	0.318182	1	1	1	1	1	1	1	0.02	0	0
SBF1	132	42	4	38	51	6	45	39	6	33	0.750831	1	0.75663	0.509554	0.559635	1	0.775311	1	1	1	1	1	1	1	0.1	0.12	0.15
SBNO2	132	42	10	32	51	15	36	39	11	28	0.855378	0.640845	1	0.800432	1	0.69152	0.675532	1	1	1	1	1	1	1	0.24	0.29	0.28
SBSN	132	42	0	42	51	1	50	39	0	39	1	1	1	1	1	0.386364	1	1	1	1	1	1	1	1	0	0.02	0
SBSPON	132	42	5	37	51	7	44	39	6	33	0.949078	1	1	0.750886	0.782368	1	0.790761	1	1	1	1	1	1	1	0.12	0.14	0.15
SC5D	132	42	1	41	51	0	51	39	1	38	0.522207	0.451613	0.433333	1	0.505205	0.522207	0.53678	1	1	1	1	1	1	1	0.02	0	0.03
SCAF8	132	42	5	37	51	5	46	39	4	35	0.939449	0.750502	1	1	1	1	0.766156	1	1	1	1	1	1	1	0.12	0.1	0.1
SCAI	132	42	1	41	51	2	49	39	1	38	1	1	1	1	1	0.639874	1	1	1	1	1	1	1	1	0.02	0.04	0.03
SCAMP1	132	42	1	41	51	0	51	39	0	39	0.613636	0.451613	1	1	1	1	0.318182	1	1	1	1	1	1	1	0.02	0	0
SCAMP2	132	42	3	39	51	3	48	39	1	38	0.7101	1	0.630253	0.616526	0.673224	1	0.678913	1	1	1	1	1	1	1	0.07	0.06	0.03
SCAMP4	132	42	2	40	51	4	47	39	3	36	0.830091	0.68636	1	0.667988	0.723304	0.733607	0.718272	1	1	1	1	1	1	1	0.05	0.08	0.08
SCAMP5	132	42	1	41	51	0	51	39	1	38	0.522207	0.451613	0.433333	1	0.505205	0.522207	0.53678	1	1	1	1	1	1	1	0.02	0	0.03
SCAPER	132	42	3	39	51	1	50	39	2	37	0.508025	0.324451	0.576736	1	1	0.404628	0.382049	1	1	1	1	1	1	1	0.07	0.02	0.05
SCD5	132	42	0	42	51	0	51	39	0	39	1	1	1	1	1	1	1	1	1	1	1	1	1	1	0	0	0
SCEL	132	42	0	42	51	2	49	39	1	38	0.6341	0.499299	1	0.481481	1	0.55896	0.551033	1	1	1	1	1	1	1	0	0.04	0.03
SCFD2	132	42	4	38	51	4	47	39	1	38	0.468443	1	0.383754	0.360877	0.280238	0.733607	0.464717	1	1	1	1	1	1	1	0.1	0.08	0.03
SCG5	132	42	0	42	51	0	51	39	0	39	1	1	1	1	1	1	1	1	1	1	1	1	1	1	0	0	0
SCGB2B2	132	42	0	42	51	0	51	39	0	39	1	1	1	1	1	1	1	1	1	1	1	1	1	1	0	0	0
SCLT1	132	42	0	42	51	1	50	39	0	39	1	1	1	1	1	0.386364	1	1	1	1	1	1	1	1	0	0.02	0
SCML1	132	42	1	41	51	1	50	39	0	39	1	1	1	1	1	1	0.53678	1	1	1	1	1	1	1	0.02	0.02	0
SCN11A	132	42	0	42	51	1	50	39	0	39	1	1	1	1	1	0.386364	1	1	1	1	1	1	1	1	0	0.02	0
SCN3A	132	42	1	41	51	0	51	39	0	39	0.613636	0.451613	1	1	1	1	0.318182	1	1	1	1	1	1	1	0.02	0	0
SCNN1D	132	42	1	41	51	2	49	39	1	38	1	1	1	1	1	0.639874	1	1	1	1	1	1	1	1	0.02	0.04	0.03
SCNN1G	132	42	1	41	51	0	51	39	0	39	0.613636	0.451613	1	1	1	1	0.318182	1	1	1	1	1	1	1	0.02	0	0
SCOC	132	42	0	42	51	1	50	39	1	38	0.752255	1	1	0.481481	0.505205	1	1	1	1	1	1	1	1	1	0	0.02	0.03
SCP2	132	42	1	41	51	3	48	39	2	37	0.768952	0.624016	1	0.606435	1	0.676007	0.663979	1	1	1	1	1	1	1	0.02	0.06	0.05
SCRN1	132	42	6	36	51	4	47	39	4	35	0.56053	0.33867	0.723048	0.739257	1	0.564639	0.372316	1	1	1	1	1	1	1	0.14	0.08	0.1
SCUBE3	132	42	1	41	51	0	51	39	0	39	0.613636	0.451613	1	1	1	1	0.318182	1	1	1	1	1	1	1	0.02	0	0
SCYL1	132	42	5	37	51	5	46	39	5	34	0.887621	0.750502	0.741061	1	0.767217	0.781878	1	1	1	1	1	1	1	1	0.12	0.1	0.13
SCYL3	132	42	7	35	51	6	45	39	8	31	0.549025	0.557328	0.379343	0.777086	0.434364	0.339354	1	1	1	1	1	1	1	1	0.17	0.12	0.21
SDC3	132	42	8	34	51	11	40	39	9	30	0.929409	0.801811	1	0.786428	0.816242	1	0.820193	1	1	1	1	1	1	1	0.19	0.22	0.23
SDCCAG8	132	42	1	41	51	3	48	39	1	38	0.733305	0.624016	0.630253	1	1	0.374	1	1	1	1	1	1	1	1	0.02	0.06	0.03
SDE2	132	42	0	42	51	0	51	39	0	39	1	1	1	1	1	1	1	1	1	1	1	1	1	1	0	0	0
SDF4	132	42	2	40	51	1	50	39	0	39	0.50138	0.587334	1	0.494444	0.554684	1	0.237469	1	1	1	1	1	1	1	0.05	0.02	0
SDHAF4	132	42	0	42	51	1	50	39	0	39	1	1	1	1	1	0.386364	1	1	1	1	1	1	1	1	0	0.02	0
SDHB	132	42	1	41	51	1	50	39	0	39	1	1	1	1	1	1	0.53678	1	1	1	1	1	1	1	0.02	0.02	0
SDK2	132	42	1	41	51	0	51	39	1	38	0.522207	0.451613	0.433333	1	0.505205	0.522207	0.53678	1	1	1	1	1	1	1	0.02	0	0.03
SDR39U1	132	42	37	5	51	45	6	39	32	7	0.693818	1	0.547062	0.538377	0.406779	0.795585	0.790761	1	1	1	1	1	1	1	0.88	0.88	0.82
SDSL	132	42	0	42	51	0	51	39	0	39	1	1	1	1	1	1	1	1	1	1	1	1	1	1	0	0	0
SEC11A	132	42	3	39	51	1	50	39	1	38	0.517834	0.324451	1	0.616526	1	0.648315	0.326042	1	1	1	1	1	1	1	0.07	0.02	0.03
SEC11C	132	42	0	42	51	0	51	39	0	39	1	1	1	1	1	1	1	1	1	1	1	1	1	1	0	0	0
SEC13	132	42	1	41	51	2	49	39	1	38	1	1	1	1	1	0.639874	1	1	1	1	1	1	1	1	0.02	0.04	0.03
SEC22A	132	42	0	42	51	0	51	39	0	39	1	1	1	1	1	1	1	1	1	1	1	1	1	1	0	0	0
SEC22B	132	42	1	41	51	0	51	39	0	39	0.613636	0.451613	1	1	1	1	0.318182	1	1	1	1	1	1	1	0.02	0	0
SEC22C	132	42	1	41	51	1	50	39	1	38	1	1	1	1	1	1	1	1	1	1	1	1	1	1	0.02	0.02	0.03
SEC23B	132	42	12	30	51	16	35	39	9	30	0.713107	0.823114	0.4785	0.619574	0.525129	0.552819	1	1	1	1	1	1	1	1	0.29	0.31	0.23
SEC24B	132	42	4	38	51	5	46	39	2	37	0.786754	1	0.694322	0.676725	0.505941	0.74893	0.742885	1	1	1	1	1	1	1	0.1	0.1	0.05
SEC24D	132	42	5	37	51	5	46	39	2	37	0.60172	0.750502	0.694322	0.434269	0.508095	1	0.519061	1	1	1	1	1	1	1	0.12	0.1	0.05
SEC61A1	132	42	1	41	51	1	50	39	1	38	1	1	1	1	1	1	1	1	1	1	1	1	1	1	0.02	0.02	0.03
SEC61A2	132	42	2	40	51	2	49	39	1	38	1	1	1	1	1	1	0.653051	1	1	1	1	1	1	1	0.05	0.04	0.03
SEC61B	132	42	0	42	51	1	50	39	0	39	1	1	1	1	1	0.386364	1	1	1	1	1	1	1	1	0	0.02	0
SEC61G	132	42	1	41	51	0	51	39	0	39	0.613636	0.451613	1	1	1	1	0.318182	1	1	1	1	1	1	1	0.02	0	0
SEC63	132	42	2	40	51	4	47	39	2	37	0.814807	0.68636	0.694322	1	1	0.71024	1	1	1	1	1	1	1	1	0.05	0.08	0.05
SECTM1	132	42	0	42	51	1	50	39	0	39	1	1	1	1	1	0.386364	1	1	1	1	1	1	1	1	0	0.02	0
SEL1L	132	42	4	38	51	5	46	39	3	36	1	1	1	1	1	1	1	1	1	1	1	1	1	1	0.1	0.1	0.08
SELE	132	42	0	42	51	0	51	39	0	39	1	1	1	1	1	1	1	1	1	1	1	1	1	1	0	0	0
SELENBP1	132	42	1	41	51	0	51	39	1	38	0.522207	0.451613	0.433333	1	0.505205	0.522207	0.53678	1	1	1	1	1	1	1	0.02	0	0.03
SELENOH	132	42	1	41	51	0	51	39	1	38	0.522207	0.451613	0.433333	1	0.505205	0.522207	0.53678	1	1	1	1	1	1	1	0.02	0	0.03
SELENOI	132	42	2	40	51	1	50	39	0	39	0.50138	0.587334	1	0.494444	0.554684	1	0.237469	1	1	1	1	1	1	1	0.05	0.02	0
SELENOK	132	42	0	42	51	1	50	39	0	39	1	1	1	1	1	0.386364	1	1	1	1	1	1	1	1	0	0.02	0
SELENOM	132	42	0	42	51	0	51	39	0	39	1	1	1	1	1	1	1	1	1	1	1	1	1	1	0	0	0
SELENOT	132	42	0	42	51	0	51	39	0	39	1	1	1	1	1	1	1	1	1	1	1	1	1	1	0	0	0
SELL	132	42	5	37	51	5	46	39	2	37	0.60172	0.750502	0.694322	0.434269	0.508095	1	0.519061	1	1	1	1	1	1	1	0.12	0.1	0.05
SELP	132	42	1	41	51	1	50	39	1	38	1	1	1	1	1	1	1	1	1	1	1	1	1	1	0.02	0.02	0.03
SEMA3D	132	42	1	41	51	0	51	39	0	39	0.613636	0.451613	1	1	1	1	0.318182	1	1	1	1	1	1	1	0.02	0	0
SEMA3E	132	42	0	42	51	0	51	39	0	39	1	1	1	1	1	1	1	1	1	1	1	1	1	1	0	0	0
SEMA4A	132	42	5	37	51	5	46	39	4	35	0.939449	0.750502	1	1	1	1	0.766156	1	1	1	1	1	1	1	0.12	0.1	0.1
SEMA4D	132	42	12	30	51	17	34	39	10	29	0.719911	0.658961	0.4915	0.807085	0.676264	0.557076	1	1	1	1	1	1	1	1	0.29	0.33	0.26
SEMA7A	132	42	0	42	51	1	50	39	1	38	0.752255	1	1	0.481481	0.505205	1	1	1	1	1	1	1	1	1	0	0.02	0.03
SENP2	132	42	5	37	51	7	44	39	5	34	1	1	1	1	1	0.796847	1	1	1	1	1	1	1	1	0.12	0.14	0.13
SENP3	132	42	0	42	51	0	51	39	0	39	1	1	1	1	1	1	1	1	1	1	1	1	1	1	0	0	0
SEPHS1	132	42	1	41	51	1	50	39	0	39	1	1	1	1	1	1	0.53678	1	1	1	1	1	1	1	0.02	0.02	0
SEPSECS	132	42	1	41	51	0	51	39	0	39	0.613636	0.451613	1	1	1	1	0.318182	1	1	1	1	1	1	1	0.02	0	0
SEPT1	132	42	1	41	51	1	50	39	1	38	1	1	1	1	1	1	1	1	1	1	1	1	1	1	0.02	0.02	0.03
SEPT10	132	42	4	38	51	2	49	39	2	37	0.594819	0.404083	1	0.676725	1	0.484452	0.264476	1	1	1	1	1	1	1	0.1	0.04	0.05
SEPT11	132	42	1	41	51	0	51	39	1	38	0.522207	0.451613	0.433333	1	0.505205	0.522207	0.53678	1	1	1	1	1	1	1	0.02	0	0.03
SEPT2	132	42	1	41	51	1	50	39	0	39	1	1	1	1	1	1	0.53678	1	1	1	1	1	1	1	0.02	0.02	0
SEPT3	132	42	1	41	51	0	51	39	0	39	0.613636	0.451613	1	1	1	1	0.318182	1	1	1	1	1	1	1	0.02	0	0
SEPT5	132	42	1	41	51	0	51	39	0	39	0.613636	0.451613	1	1	1	1	0.318182	1	1	1	1	1	1	1	0.02	0	0
SEPT7	132	42	1	41	51	0	51	39	0	39	0.613636	0.451613	1	1	1	1	0.318182	1	1	1	1	1	1	1	0.02	0	0
SERAC1	132	42	1	41	51	1	50	39	0	39	1	1	1	1	1	1	0.53678	1	1	1	1	1	1	1	0.02	0.02	0
SERBP1	132	42	1	41	51	2	49	39	1	38	1	1	1	1	1	0.639874	1	1	1	1	1	1	1	1	0.02	0.04	0.03
SERGEF	132	42	0	42	51	1	50	39	1	38	0.752255	1	1	0.481481	0.505205	1	1	1	1	1	1	1	1	1	0	0.02	0.03
SERINC2	132	42	8	34	51	9	42	39	6	33	0.957861	1	1	0.772416	0.804487	1	0.806687	1	1	1	1	1	1	1	0.19	0.18	0.15
SERINC3	132	42	2	40	51	1	50	39	1	38	0.827155	0.587334	1	1	1	1	0.591637	1	1	1	1	1	1	1	0.05	0.02	0.03
SERINC4	132	42	1	41	51	1	50	39	0	39	1	1	1	1	1	1	0.53678	1	1	1	1	1	1	1	0.02	0.02	0
SERINC5	132	42	1	41	51	0	51	39	1	38	0.522207	0.451613	0.433333	1	0.505205	0.522207	0.53678	1	1	1	1	1	1	1	0.02	0	0.03
SERPINB1	132	42	0	42	51	1	50	39	0	39	1	1	1	1	1	0.386364	1	1	1	1	1	1	1	1	0	0.02	0
SERPINB13	132	42	0	42	51	1	50	39	0	39	1	1	1	1	1	0.386364	1	1	1	1	1	1	1	1	0	0.02	0
SERPINB2	132	42	0	42	51	1	50	39	1	38	0.752255	1	1	0.481481	0.505205	1	1	1	1	1	1	1	1	1	0	0.02	0.03
SERPINB3	132	42	1	41	51	1	50	39	2	37	0.685422	1	0.576736	0.606435	0.58115	1	1	1	1	1	1	1	1	1	0.02	0.02	0.05
SERPINB4	132	42	0	42	51	1	50	39	0	39	1	1	1	1	1	0.386364	1	1	1	1	1	1	1	1	0	0.02	0
SERPINB6	132	42	13	29	51	18	33	39	10	29	0.609507	0.825333	0.365724	0.630246	0.417611	0.44314	1	1	1	1	1	1	1	1	0.31	0.35	0.26
SERPINB7	132	42	1	41	51	0	51	39	0	39	0.613636	0.451613	1	1	1	1	0.318182	1	1	1	1	1	1	1	0.02	0	0
SERPINB9	132	42	1	41	51	2	49	39	0	39	0.77703	1	0.503371	1	0.554684	0.55896	1	1	1	1	1	1	1	1	0.02	0.04	0
SERPINE3	132	42	0	42	51	0	51	39	0	39	1	1	1	1	1	1	1	1	1	1	1	1	1	1	0	0	0
SERPINH1	132	42	1	41	51	2	49	39	0	39	0.77703	1	0.503371	1	0.554684	0.55896	1	1	1	1	1	1	1	1	0.02	0.04	0
SERTAD3	132	42	0	42	51	0	51	39	0	39	1	1	1	1	1	1	1	1	1	1	1	1	1	1	0	0	0
SESN2	132	42	1	41	51	1	50	39	0	39	1	1	1	1	1	1	0.53678	1	1	1	1	1	1	1	0.02	0.02	0
SESN3	132	42	1	41	51	0	51	39	1	38	0.522207	0.451613	0.433333	1	0.505205	0.522207	0.53678	1	1	1	1	1	1	1	0.02	0	0.03
SESTD1	132	42	1	41	51	3	48	39	1	38	0.733305	0.624016	0.630253	1	1	0.374	1	1	1	1	1	1	1	1	0.02	0.06	0.03
SETBP1	132	42	1	41	51	3	48	39	1	38	0.733305	0.624016	0.630253	1	1	0.374	1	1	1	1	1	1	1	1	0.02	0.06	0.03
SETD1B	132	42	6	36	51	8	43	39	4	35	0.771241	1	0.542105	0.739257	0.584438	0.610098	1	1	1	1	1	1	1	1	0.14	0.16	0.1
SETD3	132	42	0	42	51	0	51	39	0	39	1	1	1	1	1	1	1	1	1	1	1	1	1	1	0	0	0
SETD4	132	42	1	41	51	0	51	39	0	39	0.613636	0.451613	1	1	1	1	0.318182	1	1	1	1	1	1	1	0.02	0	0
SETD5	132	42	8	34	51	13	38	39	10	29	0.783618	0.619024	1	0.59488	0.822259	0.678404	0.510707	1	1	1	1	1	1	1	0.19	0.25	0.26
SETD6	132	42	2	40	51	1	50	39	1	38	0.827155	0.587334	1	1	1	1	0.591637	1	1	1	1	1	1	1	0.05	0.02	0.03
SETD7	132	42	2	40	51	1	50	39	1	38	0.827155	0.587334	1	1	1	1	0.591637	1	1	1	1	1	1	1	0.05	0.02	0.03
SETD9	132	42	0	42	51	1	50	39	0	39	1	1	1	1	1	0.386364	1	1	1	1	1	1	1	1	0	0.02	0
SETDB1	132	42	4	38	51	3	48	39	3	36	0.915982	0.697175	1	1	1	0.740105	0.725143	1	1	1	1	1	1	1	0.1	0.06	0.08
SEZ6	132	42	0	42	51	1	50	39	0	39	1	1	1	1	1	0.386364	1	1	1	1	1	1	1	1	0	0.02	0
SEZ6L	132	42	1	41	51	0	51	39	1	38	0.522207	0.451613	0.433333	1	0.505205	0.522207	0.53678	1	1	1	1	1	1	1	0.02	0	0.03
SF1	132	42	1	41	51	1	50	39	2	37	0.685422	1	0.576736	0.606435	0.58115	1	1	1	1	1	1	1	1	1	0.02	0.02	0.05
SF3A1	132	42	1	41	51	1	50	39	2	37	0.685422	1	0.576736	0.606435	0.58115	1	1	1	1	1	1	1	1	1	0.02	0.02	0.05
SF3A2	132	42	2	40	51	2	49	39	1	38	1	1	1	1	1	1	0.653051	1	1	1	1	1	1	1	0.05	0.04	0.03
SF3A3	132	42	1	41	51	0	51	39	0	39	0.613636	0.451613	1	1	1	1	0.318182	1	1	1	1	1	1	1	0.02	0	0
SF3B1	132	42	6	36	51	6	45	39	3	36	0.695889	0.763584	0.726426	0.484787	0.551261	1	0.557893	1	1	1	1	1	1	1	0.14	0.12	0.08
SF3B2	132	42	3	39	51	2	49	39	4	35	0.515896	0.654996	0.396905	0.70582	0.448728	0.481235	1	1	1	1	1	1	1	1	0.07	0.04	0.1
SF3B3	132	42	3	39	51	1	50	39	1	38	0.517834	0.324451	1	0.616526	1	0.648315	0.326042	1	1	1	1	1	1	1	0.07	0.02	0.03
SF3B5	132	42	0	42	51	1	50	39	0	39	1	1	1	1	1	0.386364	1	1	1	1	1	1	1	1	0	0.02	0
SF3B6	132	42	0	42	51	1	50	39	0	39	1	1	1	1	1	0.386364	1	1	1	1	1	1	1	1	0	0.02	0
SFMBT1	132	42	4	38	51	3	48	39	2	37	0.752585	0.697175	1	0.676725	1	1	0.464717	1	1	1	1	1	1	1	0.1	0.06	0.05
SFMBT2	132	42	0	42	51	0	51	39	0	39	1	1	1	1	1	1	1	1	1	1	1	1	1	1	0	0	0
SFN	132	42	1	41	51	0	51	39	1	38	0.522207	0.451613	0.433333	1	0.505205	0.522207	0.53678	1	1	1	1	1	1	1	0.02	0	0.03
SFRP1	132	42	0	42	51	0	51	39	0	39	1	1	1	1	1	1	1	1	1	1	1	1	1	1	0	0	0
SFT2D2	132	42	1	41	51	1	50	39	0	39	1	1	1	1	1	1	0.53678	1	1	1	1	1	1	1	0.02	0.02	0
SFTPA1	132	42	1	41	51	1	50	39	0	39	1	1	1	1	1	1	0.53678	1	1	1	1	1	1	1	0.02	0.02	0
SFTPA2	132	42	2	40	51	2	49	39	1	38	1	1	1	1	1	1	0.653051	1	1	1	1	1	1	1	0.05	0.04	0.03
SFTPC	132	42	1	41	51	1	50	39	1	38	1	1	1	1	1	1	1	1	1	1	1	1	1	1	0.02	0.02	0.03
SFTPD	132	42	1	41	51	0	51	39	0	39	0.613636	0.451613	1	1	1	1	0.318182	1	1	1	1	1	1	1	0.02	0	0
SFXN2	132	42	3	39	51	1	50	39	1	38	0.517834	0.324451	1	0.616526	1	0.648315	0.326042	1	1	1	1	1	1	1	0.07	0.02	0.03
SFXN3	132	42	1	41	51	1	50	39	0	39	1	1	1	1	1	1	0.53678	1	1	1	1	1	1	1	0.02	0.02	0
SFXN4	132	42	1	41	51	0	51	39	1	38	0.522207	0.451613	0.433333	1	0.505205	0.522207	0.53678	1	1	1	1	1	1	1	0.02	0	0.03
SFXN5	132	42	1	41	51	1	50	39	2	37	0.685422	1	0.576736	0.606435	0.58115	1	1	1	1	1	1	1	1	1	0.02	0.02	0.05
SGCB	132	42	0	42	51	0	51	39	0	39	1	1	1	1	1	1	1	1	1	1	1	1	1	1	0	0	0
SGCE	132	42	1	41	51	1	50	39	0	39	1	1	1	1	1	1	0.53678	1	1	1	1	1	1	1	0.02	0.02	0
SGF29	132	42	0	42	51	1	50	39	1	38	0.752255	1	1	0.481481	0.505205	1	1	1	1	1	1	1	1	1	0	0.02	0.03
SGIP1	132	42	0	42	51	0	51	39	0	39	1	1	1	1	1	1	1	1	1	1	1	1	1	1	0	0	0
SGK1	132	42	1	41	51	0	51	39	0	39	0.613636	0.451613	1	1	1	1	0.318182	1	1	1	1	1	1	1	0.02	0	0
SGK494	132	42	1	41	51	2	49	39	2	37	0.861589	1	1	0.606435	0.63187	1	1	1	1	1	1	1	1	1	0.02	0.04	0.05
SGO1	132	42	1	41	51	0	51	39	0	39	0.613636	0.451613	1	1	1	1	0.318182	1	1	1	1	1	1	1	0.02	0	0
SGO2	132	42	1	41	51	1	50	39	0	39	1	1	1	1	1	1	0.53678	1	1	1	1	1	1	1	0.02	0.02	0
SGPP1	132	42	0	42	51	1	50	39	0	39	1	1	1	1	1	0.386364	1	1	1	1	1	1	1	1	0	0.02	0
SGPP2	132	42	1	41	51	0	51	39	1	38	0.522207	0.451613	0.433333	1	0.505205	0.522207	0.53678	1	1	1	1	1	1	1	0.02	0	0.03
SGSM1	132	42	1	41	51	0	51	39	0	39	0.613636	0.451613	1	1	1	1	0.318182	1	1	1	1	1	1	1	0.02	0	0
SGSM3	132	42	1	41	51	3	48	39	2	37	0.768952	0.624016	1	0.606435	1	0.676007	0.663979	1	1	1	1	1	1	1	0.02	0.06	0.05
SH2D2A	132	42	0	42	51	1	50	39	1	38	0.752255	1	1	0.481481	0.505205	1	1	1	1	1	1	1	1	1	0	0.02	0.03
SH2D3C	132	42	1	41	51	1	50	39	0	39	1	1	1	1	1	1	0.53678	1	1	1	1	1	1	1	0.02	0.02	0
SH3BGR	132	42	0	42	51	0	51	39	0	39	1	1	1	1	1	1	1	1	1	1	1	1	1	1	0	0	0
SH3BGRL	132	42	0	42	51	1	50	39	0	39	1	1	1	1	1	0.386364	1	1	1	1	1	1	1	1	0	0.02	0
SH3BP2	132	42	2	40	51	2	49	39	2	37	1	1	1	1	1	1	1	1	1	1	1	1	1	1	0.05	0.04	0.05
SH3BP4	132	42	5	37	51	3	48	39	5	34	0.503596	0.460549	0.285722	1	0.525208	0.368678	0.754608	1	1	1	1	1	1	1	0.12	0.06	0.13
SH3BP5L	132	42	0	42	51	1	50	39	0	39	1	1	1	1	1	0.386364	1	1	1	1	1	1	1	1	0	0.02	0
SH3D19	132	42	5	37	51	5	46	39	5	34	0.887621	0.750502	0.741061	1	0.767217	0.781878	1	1	1	1	1	1	1	1	0.12	0.1	0.13
SH3GL1	132	42	1	41	51	2	49	39	2	37	0.861589	1	1	0.606435	0.63187	1	1	1	1	1	1	1	1	1	0.02	0.04	0.05
SH3GL2	132	42	0	42	51	1	50	39	0	39	1	1	1	1	1	0.386364	1	1	1	1	1	1	1	1	0	0.02	0
SH3GLB2	132	42	1	41	51	1	50	39	2	37	0.685422	1	0.576736	0.606435	0.58115	1	1	1	1	1	1	1	1	1	0.02	0.02	0.05
SH3KBP1	132	42	1	41	51	1	50	39	1	38	1	1	1	1	1	1	1	1	1	1	1	1	1	1	0.02	0.02	0.03
SH3RF3	132	42	1	41	51	2	49	39	2	37	0.861589	1	1	0.606435	0.63187	1	1	1	1	1	1	1	1	1	0.02	0.04	0.05
SH3TC2	132	42	5	37	51	8	43	39	3	36	0.56214	0.766016	0.337676	0.713771	0.392285	0.412667	1	1	1	1	1	1	1	1	0.12	0.16	0.08
SHANK2	132	42	4	38	51	6	45	39	3	36	0.932867	1	0.726426	1	0.754418	0.563074	1	1	1	1	1	1	1	1	0.1	0.12	0.08
SHB	132	42	0	42	51	0	51	39	0	39	1	1	1	1	1	1	1	1	1	1	1	1	1	1	0	0	0
SHC3	132	42	1	41	51	2	49	39	1	38	1	1	1	1	1	0.639874	1	1	1	1	1	1	1	1	0.02	0.04	0.03
SHCBP1	132	42	1	41	51	1	50	39	1	38	1	1	1	1	1	1	1	1	1	1	1	1	1	1	0.02	0.02	0.03
SHH	132	42	0	42	51	1	50	39	0	39	1	1	1	1	1	0.386364	1	1	1	1	1	1	1	1	0	0.02	0
SHISA4	132	42	6	36	51	8	43	39	5	34	0.951907	1	0.770151	1	1	0.801264	1	1	1	1	1	1	1	1	0.14	0.16	0.13
SHISA5	132	42	2	40	51	4	47	39	2	37	0.814807	0.68636	0.694322	1	1	0.71024	1	1	1	1	1	1	1	1	0.05	0.08	0.05
SHISA9	132	42	1	41	51	0	51	39	0	39	0.613636	0.451613	1	1	1	1	0.318182	1	1	1	1	1	1	1	0.02	0	0
SHMT2	132	42	1	41	51	1	50	39	2	37	0.685422	1	0.576736	0.606435	0.58115	1	1	1	1	1	1	1	1	1	0.02	0.02	0.05
SHOC2	132	42	1	41	51	1	50	39	0	39	1	1	1	1	1	1	0.53678	1	1	1	1	1	1	1	0.02	0.02	0
SHPRH	132	42	2	40	51	3	48	39	2	37	1	1	1	1	1	1	1	1	1	1	1	1	1	1	0.05	0.06	0.05
SHQ1	132	42	4	38	51	4	47	39	1	38	0.468443	1	0.383754	0.360877	0.280238	0.733607	0.464717	1	1	1	1	1	1	1	0.1	0.08	0.03
SHROOM4	132	42	1	41	51	2	49	39	2	37	0.861589	1	1	0.606435	0.63187	1	1	1	1	1	1	1	1	1	0.02	0.04	0.05
SHTN1	132	42	0	42	51	0	51	39	0	39	1	1	1	1	1	1	1	1	1	1	1	1	1	1	0	0	0
SIAH1	132	42	2	40	51	1	50	39	0	39	0.50138	0.587334	1	0.494444	0.554684	1	0.237469	1	1	1	1	1	1	1	0.05	0.02	0
SIAH2	132	42	0	42	51	0	51	39	0	39	1	1	1	1	1	1	1	1	1	1	1	1	1	1	0	0	0
SIDT2	132	42	2	40	51	4	47	39	1	38	0.630984	0.68636	0.383754	1	0.673224	0.428812	1	1	1	1	1	1	1	1	0.05	0.08	0.03
SIGLEC12	132	42	0	42	51	0	51	39	0	39	1	1	1	1	1	1	1	1	1	1	1	1	1	1	0	0	0
SIGLEC6	132	42	0	42	51	1	50	39	0	39	1	1	1	1	1	0.386364	1	1	1	1	1	1	1	1	0	0.02	0
SIK1	132	42	2	40	51	6	45	39	3	36	0.490444	0.2866	0.726426	0.667988	1	0.335125	0.501259	1	1	1	1	1	1	1	0.05	0.12	0.08
SIK2	132	42	1	41	51	1	50	39	2	37	0.685422	1	0.576736	0.606435	0.58115	1	1	1	1	1	1	1	1	1	0.02	0.02	0.05
SIKE1	132	42	1	41	51	0	51	39	0	39	0.613636	0.451613	1	1	1	1	0.318182	1	1	1	1	1	1	1	0.02	0	0
SIMC1	132	42	1	41	51	2	49	39	2	37	0.861589	1	1	0.606435	0.63187	1	1	1	1	1	1	1	1	1	0.02	0.04	0.05
SIN3B	132	42	3	39	51	1	50	39	1	38	0.517834	0.324451	1	0.616526	1	0.648315	0.326042	1	1	1	1	1	1	1	0.07	0.02	0.03
SIPA1L1	132	42	9	33	51	7	44	39	5	34	0.524948	0.411095	1	0.3842	0.610967	0.634162	0.306769	1	1	1	1	1	1	1	0.21	0.14	0.13
SIRPA	132	42	1	41	51	1	50	39	1	38	1	1	1	1	1	1	1	1	1	1	1	1	1	1	0.02	0.02	0.03
SIRPG	132	42	0	42	51	0	51	39	0	39	1	1	1	1	1	1	1	1	1	1	1	1	1	1	0	0	0
SIRT1	132	42	1	41	51	0	51	39	0	39	0.613636	0.451613	1	1	1	1	0.318182	1	1	1	1	1	1	1	0.02	0	0
SIRT3	132	42	2	40	51	2	49	39	3	36	0.795229	1	0.648883	0.667988	0.420977	0.706006	1	1	1	1	1	1	1	1	0.05	0.04	0.08
SIRT7	132	42	1	41	51	1	50	39	0	39	1	1	1	1	1	1	0.53678	1	1	1	1	1	1	1	0.02	0.02	0
SIVA1	132	42	1	41	51	0	51	39	1	38	0.522207	0.451613	0.433333	1	0.505205	0.522207	0.53678	1	1	1	1	1	1	1	0.02	0	0.03
SIX3	132	42	0	42	51	1	50	39	0	39	1	1	1	1	1	0.386364	1	1	1	1	1	1	1	1	0	0.02	0
SKA2	132	42	0	42	51	1	50	39	0	39	1	1	1	1	1	0.386364	1	1	1	1	1	1	1	1	0	0.02	0
SKA3	132	42	0	42	51	0	51	39	0	39	1	1	1	1	1	1	1	1	1	1	1	1	1	1	0	0	0
SKI	132	42	6	36	51	6	45	39	6	33	0.856867	0.763584	0.75663	1	0.782368	0.795585	1	1	1	1	1	1	1	1	0.14	0.12	0.15
SKP1	132	42	0	42	51	0	51	39	0	39	1	1	1	1	1	1	1	1	1	1	1	1	1	1	0	0	0
SKP2	132	42	0	42	51	1	50	39	1	38	0.752255	1	1	0.481481	0.505205	1	1	1	1	1	1	1	1	1	0	0.02	0.03
SLAMF1	132	42	0	42	51	0	51	39	0	39	1	1	1	1	1	1	1	1	1	1	1	1	1	1	0	0	0
SLAMF7	132	42	0	42	51	0	51	39	0	39	1	1	1	1	1	1	1	1	1	1	1	1	1	1	0	0	0
SLAMF8	132	42	1	41	51	1	50	39	1	38	1	1	1	1	1	1	1	1	1	1	1	1	1	1	0.02	0.02	0.03
SLBP	132	42	1	41	51	1	50	39	1	38	1	1	1	1	1	1	1	1	1	1	1	1	1	1	0.02	0.02	0.03
SLC10A1	132	42	1	41	51	2	49	39	2	37	0.861589	1	1	0.606435	0.63187	1	1	1	1	1	1	1	1	1	0.02	0.04	0.05
SLC10A5	132	42	1	41	51	0	51	39	0	39	0.613636	0.451613	1	1	1	1	0.318182	1	1	1	1	1	1	1	0.02	0	0
SLC10A6	132	42	0	42	51	0	51	39	0	39	1	1	1	1	1	1	1	1	1	1	1	1	1	1	0	0	0
SLC10A7	132	42	1	41	51	2	49	39	0	39	0.77703	1	0.503371	1	0.554684	0.55896	1	1	1	1	1	1	1	1	0.02	0.04	0
SLC11A1	132	42	1	41	51	0	51	39	0	39	0.613636	0.451613	1	1	1	1	0.318182	1	1	1	1	1	1	1	0.02	0	0
SLC11A2	132	42	4	38	51	5	46	39	2	37	0.786754	1	0.694322	0.676725	0.505941	0.74893	0.742885	1	1	1	1	1	1	1	0.1	0.1	0.05
SLC12A2	132	42	2	40	51	3	48	39	3	36	0.903796	1	1	0.667988	0.693267	1	1	1	1	1	1	1	1	1	0.05	0.06	0.08
SLC12A6	132	42	4	38	51	3	48	39	3	36	0.915982	0.697175	1	1	1	0.740105	0.725143	1	1	1	1	1	1	1	0.1	0.06	0.08
SLC13A4	132	42	0	42	51	2	49	39	1	38	0.6341	0.499299	1	0.481481	1	0.55896	0.551033	1	1	1	1	1	1	1	0	0.04	0.03
SLC14A2	132	42	1	41	51	2	49	39	0	39	0.77703	1	0.503371	1	0.554684	0.55896	1	1	1	1	1	1	1	1	0.02	0.04	0
SLC15A3	132	42	3	39	51	6	45	39	6	33	0.513217	0.50562	0.75663	0.301025	0.374518	1	0.385899	1	1	1	1	1	1	1	0.07	0.12	0.15
SLC15A5	132	42	0	42	51	1	50	39	0	39	1	1	1	1	1	0.386364	1	1	1	1	1	1	1	1	0	0.02	0
SLC16A11	132	42	1	41	51	0	51	39	0	39	0.613636	0.451613	1	1	1	1	0.318182	1	1	1	1	1	1	1	0.02	0	0
SLC16A13	132	42	1	41	51	2	49	39	1	38	1	1	1	1	1	0.639874	1	1	1	1	1	1	1	1	0.02	0.04	0.03
SLC16A14	132	42	0	42	51	1	50	39	0	39	1	1	1	1	1	0.386364	1	1	1	1	1	1	1	1	0	0.02	0
SLC16A4	132	42	0	42	51	0	51	39	0	39	1	1	1	1	1	1	1	1	1	1	1	1	1	1	0	0	0
SLC16A7	132	42	1	41	51	0	51	39	0	39	0.613636	0.451613	1	1	1	1	0.318182	1	1	1	1	1	1	1	0.02	0	0
SLC17A5	132	42	2	40	51	4	47	39	1	38	0.630984	0.68636	0.383754	1	0.673224	0.428812	1	1	1	1	1	1	1	1	0.05	0.08	0.03
SLC19A2	132	42	1	41	51	1	50	39	1	38	1	1	1	1	1	1	1	1	1	1	1	1	1	1	0.02	0.02	0.03
SLC1A3	132	42	0	42	51	1	50	39	0	39	1	1	1	1	1	0.386364	1	1	1	1	1	1	1	1	0	0.02	0
SLC1A4	132	42	3	39	51	4	47	39	4	35	0.854932	1	0.723048	0.70582	0.731082	1	1	1	1	1	1	1	1	1	0.07	0.08	0.1
SLC1A7	132	42	0	42	51	2	49	39	1	38	0.6341	0.499299	1	0.481481	1	0.55896	0.551033	1	1	1	1	1	1	1	0	0.04	0.03
SLC20A1	132	42	4	38	51	3	48	39	1	38	0.485301	0.697175	0.630253	0.360877	0.435332	1	0.264476	1	1	1	1	1	1	1	0.1	0.06	0.03
SLC22A1	132	42	0	42	51	0	51	39	0	39	1	1	1	1	1	1	1	1	1	1	1	1	1	1	0	0	0
SLC22A11	132	42	1	41	51	0	51	39	0	39	0.613636	0.451613	1	1	1	1	0.318182	1	1	1	1	1	1	1	0.02	0	0
SLC22A17	132	42	2	40	51	2	49	39	0	39	0.55406	1	0.503371	0.494444	0.318793	0.639874	0.591637	1	1	1	1	1	1	1	0.05	0.04	0
SLC22A18	132	42	18	24	51	22	29	39	15	24	0.902549	1	0.672397	0.821427	0.700782	0.856755	0.852161	1	1	1	1	1	1	1	0.43	0.43	0.38
SLC22A18AS	132	42	1	41	51	1	50	39	2	37	0.685422	1	0.576736	0.606435	0.58115	1	1	1	1	1	1	1	1	1	0.02	0.02	0.05
SLC22A23	132	42	1	41	51	1	50	39	0	39	1	1	1	1	1	1	0.53678	1	1	1	1	1	1	1	0.02	0.02	0
SLC22A31	132	42	0	42	51	1	50	39	0	39	1	1	1	1	1	0.386364	1	1	1	1	1	1	1	1	0	0.02	0
SLC22A5	132	42	1	41	51	3	48	39	1	38	0.733305	0.624016	0.630253	1	1	0.374	1	1	1	1	1	1	1	1	0.02	0.06	0.03
SLC23A3	132	42	2	40	51	1	50	39	0	39	0.50138	0.587334	1	0.494444	0.554684	1	0.237469	1	1	1	1	1	1	1	0.05	0.02	0
SLC24A3	132	42	0	42	51	2	49	39	1	38	0.6341	0.499299	1	0.481481	1	0.55896	0.551033	1	1	1	1	1	1	1	0	0.04	0.03
SLC24A5	132	42	1	41	51	0	51	39	0	39	0.613636	0.451613	1	1	1	1	0.318182	1	1	1	1	1	1	1	0.02	0	0
SLC25A1	132	42	0	42	51	1	50	39	0	39	1	1	1	1	1	0.386364	1	1	1	1	1	1	1	1	0	0.02	0
SLC25A11	132	42	0	42	51	1	50	39	0	39	1	1	1	1	1	0.386364	1	1	1	1	1	1	1	1	0	0.02	0
SLC25A12	132	42	2	40	51	3	48	39	1	38	0.875757	1	0.630253	1	0.669553	0.676007	1	1	1	1	1	1	1	1	0.05	0.06	0.03
SLC25A13	132	42	1	41	51	1	50	39	1	38	1	1	1	1	1	1	1	1	1	1	1	1	1	1	0.02	0.02	0.03
SLC25A20	132	42	1	41	51	1	50	39	1	38	1	1	1	1	1	1	1	1	1	1	1	1	1	1	0.02	0.02	0.03
SLC25A23	132	42	0	42	51	1	50	39	0	39	1	1	1	1	1	0.386364	1	1	1	1	1	1	1	1	0	0.02	0
SLC25A26	132	42	10	32	51	13	38	39	6	33	0.521882	1	0.302695	0.409509	0.260972	0.518514	0.822009	1	1	1	1	1	1	1	0.24	0.25	0.15
SLC25A28	132	42	1	41	51	0	51	39	1	38	0.522207	0.451613	0.433333	1	0.505205	0.522207	0.53678	1	1	1	1	1	1	1	0.02	0	0.03
SLC25A30	132	42	0	42	51	0	51	39	0	39	1	1	1	1	1	1	1	1	1	1	1	1	1	1	0	0	0
SLC25A33	132	42	0	42	51	2	49	39	1	38	0.6341	0.499299	1	0.481481	1	0.55896	0.551033	1	1	1	1	1	1	1	0	0.04	0.03
SLC25A38	132	42	1	41	51	2	49	39	1	38	1	1	1	1	1	0.639874	1	1	1	1	1	1	1	1	0.02	0.04	0.03
SLC25A43	132	42	1	41	51	1	50	39	0	39	1	1	1	1	1	1	0.53678	1	1	1	1	1	1	1	0.02	0.02	0
SLC25A46	132	42	1	41	51	2	49	39	1	38	1	1	1	1	1	0.639874	1	1	1	1	1	1	1	1	0.02	0.04	0.03
SLC25A5	132	42	26	16	51	30	21	39	25	14	0.877333	0.83296	0.666499	1	0.700458	0.714343	1	1	1	1	1	1	1	1	0.62	0.59	0.64
SLC25A6	132	42	13	29	51	18	33	39	11	28	0.75154	0.825333	0.50418	0.812422	0.683086	0.566155	1	1	1	1	1	1	1	1	0.31	0.35	0.28
SLC26A11	132	42	1	41	51	0	51	39	0	39	0.613636	0.451613	1	1	1	1	0.318182	1	1	1	1	1	1	1	0.02	0	0
SLC26A6	132	42	8	34	51	8	43	39	7	32	0.918755	0.784471	0.783256	1	1	0.814843	0.806687	1	1	1	1	1	1	1	0.19	0.16	0.18
SLC26A8	132	42	0	42	51	1	50	39	0	39	1	1	1	1	1	0.386364	1	1	1	1	1	1	1	1	0	0.02	0
SLC28A1	132	42	0	42	51	0	51	39	0	39	1	1	1	1	1	1	1	1	1	1	1	1	1	1	0	0	0
SLC28A3	132	42	0	42	51	0	51	39	0	39	1	1	1	1	1	1	1	1	1	1	1	1	1	1	0	0	0
SLC29A1	132	42	2	40	51	1	50	39	1	38	0.827155	0.587334	1	1	1	1	0.591637	1	1	1	1	1	1	1	0.05	0.02	0.03
SLC29A2	132	42	0	42	51	1	50	39	0	39	1	1	1	1	1	0.386364	1	1	1	1	1	1	1	1	0	0.02	0
SLC29A4	132	42	0	42	51	0	51	39	0	39	1	1	1	1	1	1	1	1	1	1	1	1	1	1	0	0	0
SLC2A1	132	42	1	41	51	1	50	39	1	38	1	1	1	1	1	1	1	1	1	1	1	1	1	1	0.02	0.02	0.03
SLC2A13	132	42	0	42	51	0	51	39	0	39	1	1	1	1	1	1	1	1	1	1	1	1	1	1	0	0	0
SLC2A14	132	42	0	42	51	0	51	39	0	39	1	1	1	1	1	1	1	1	1	1	1	1	1	1	0	0	0
SLC2A6	132	42	3	39	51	6	45	39	3	36	0.745994	0.50562	0.726426	1	1	0.535625	0.751385	1	1	1	1	1	1	1	0.07	0.12	0.08
SLC2A8	132	42	4	38	51	5	46	39	2	37	0.786754	1	0.694322	0.676725	0.505941	0.74893	0.742885	1	1	1	1	1	1	1	0.1	0.1	0.05
SLC30A1	132	42	0	42	51	1	50	39	1	38	0.752255	1	1	0.481481	0.505205	1	1	1	1	1	1	1	1	1	0	0.02	0.03
SLC30A6	132	42	2	40	51	1	50	39	0	39	0.50138	0.587334	1	0.494444	0.554684	1	0.237469	1	1	1	1	1	1	1	0.05	0.02	0
SLC30A7	132	42	2	40	51	2	49	39	2	37	1	1	1	1	1	1	1	1	1	1	1	1	1	1	0.05	0.04	0.05
SLC31A2	132	42	1	41	51	0	51	39	0	39	0.613636	0.451613	1	1	1	1	0.318182	1	1	1	1	1	1	1	0.02	0	0
SLC34A2	132	42	1	41	51	0	51	39	0	39	0.613636	0.451613	1	1	1	1	0.318182	1	1	1	1	1	1	1	0.02	0	0
SLC34A3	132	42	1	41	51	2	49	39	2	37	0.861589	1	1	0.606435	0.63187	1	1	1	1	1	1	1	1	1	0.02	0.04	0.05
SLC35A2	132	42	0	42	51	1	50	39	0	39	1	1	1	1	1	0.386364	1	1	1	1	1	1	1	1	0	0.02	0
SLC35A4	132	42	2	40	51	1	50	39	1	38	0.827155	0.587334	1	1	1	1	0.591637	1	1	1	1	1	1	1	0.05	0.02	0.03
SLC35A5	132	42	1	41	51	0	51	39	0	39	0.613636	0.451613	1	1	1	1	0.318182	1	1	1	1	1	1	1	0.02	0	0
SLC35B1	132	42	3	39	51	2	49	39	4	35	0.515896	0.654996	0.396905	0.70582	0.448728	0.481235	1	1	1	1	1	1	1	1	0.07	0.04	0.1
SLC35B4	132	42	0	42	51	0	51	39	0	39	1	1	1	1	1	1	1	1	1	1	1	1	1	1	0	0	0
SLC35C1	132	42	7	35	51	5	46	39	6	33	0.59464	0.365709	0.521888	1	0.782368	0.435914	0.587176	1	1	1	1	1	1	1	0.17	0.1	0.15
SLC35D2	132	42	1	41	51	2	49	39	0	39	0.77703	1	0.503371	1	0.554684	0.55896	1	1	1	1	1	1	1	1	0.02	0.04	0
SLC35E3	132	42	0	42	51	1	50	39	1	38	0.752255	1	1	0.481481	0.505205	1	1	1	1	1	1	1	1	1	0	0.02	0.03
SLC35E4	132	42	0	42	51	1	50	39	0	39	1	1	1	1	1	0.386364	1	1	1	1	1	1	1	1	0	0.02	0
SLC35F2	132	42	0	42	51	0	51	39	0	39	1	1	1	1	1	1	1	1	1	1	1	1	1	1	0	0	0
SLC35F5	132	42	5	37	51	3	48	39	2	37	0.538306	0.460549	1	0.434269	0.722554	0.740105	0.28795	1	1	1	1	1	1	1	0.12	0.06	0.05
SLC35F6	132	42	2	40	51	2	49	39	1	38	1	1	1	1	1	1	0.653051	1	1	1	1	1	1	1	0.05	0.04	0.03
SLC35G1	132	42	1	41	51	1	50	39	0	39	1	1	1	1	1	1	0.53678	1	1	1	1	1	1	1	0.02	0.02	0
SLC35G2	132	42	0	42	51	1	50	39	1	38	0.752255	1	1	0.481481	0.505205	1	1	1	1	1	1	1	1	1	0	0.02	0.03
SLC37A2	132	42	4	38	51	6	45	39	4	35	1	1	1	1	1	0.776188	1	1	1	1	1	1	1	1	0.1	0.12	0.1
SLC37A4	132	42	3	39	51	3	48	39	2	37	1	1	1	1	1	1	0.708881	1	1	1	1	1	1	1	0.07	0.06	0.05
SLC37A4,TRAPPC4	132	42	5	37	51	8	43	39	3	36	0.56214	0.766016	0.337676	0.713771	0.392285	0.412667	1	1	1	1	1	1	1	1	0.12	0.16	0.08
SLC38A11	132	42	0	42	51	0	51	39	0	39	1	1	1	1	1	1	1	1	1	1	1	1	1	1	0	0	0
SLC38A2	132	42	3	39	51	5	46	39	5	34	0.661931	0.725345	0.741061	0.472066	0.525208	1	0.549914	1	1	1	1	1	1	1	0.07	0.1	0.13
SLC38A4	132	42	0	42	51	1	50	39	0	39	1	1	1	1	1	0.386364	1	1	1	1	1	1	1	1	0	0.02	0
SLC38A5	132	42	0	42	51	1	50	39	0	39	1	1	1	1	1	0.386364	1	1	1	1	1	1	1	1	0	0.02	0
SLC38A6	132	42	9	33	51	10	41	39	5	34	0.607578	1	0.569393	0.3842	0.336521	0.817901	0.6285	1	1	1	1	1	1	1	0.21	0.2	0.13
SLC38A9	132	42	1	41	51	1	50	39	0	39	1	1	1	1	1	1	0.53678	1	1	1	1	1	1	1	0.02	0.02	0
SLC39A1	132	42	2	40	51	1	50	39	1	38	0.827155	0.587334	1	1	1	1	0.591637	1	1	1	1	1	1	1	0.05	0.02	0.03
SLC39A10	132	42	2	40	51	2	49	39	2	37	1	1	1	1	1	1	1	1	1	1	1	1	1	1	0.05	0.04	0.05
SLC39A2	132	42	4	38	51	4	47	39	3	36	1	1	1	1	1	1	0.742885	1	1	1	1	1	1	1	0.1	0.08	0.08
SLC39A3	132	42	0	42	51	1	50	39	1	38	0.752255	1	1	0.481481	0.505205	1	1	1	1	1	1	1	1	1	0	0.02	0.03
SLC39A7	132	42	5	37	51	4	47	39	2	37	0.580222	0.726637	0.694322	0.434269	0.505941	1	0.325564	1	1	1	1	1	1	1	0.12	0.08	0.05
SLC39A9	132	42	1	41	51	0	51	39	0	39	0.613636	0.451613	1	1	1	1	0.318182	1	1	1	1	1	1	1	0.02	0	0
SLC41A2	132	42	0	42	51	0	51	39	0	39	1	1	1	1	1	1	1	1	1	1	1	1	1	1	0	0	0
SLC43A1	132	42	0	42	51	1	50	39	0	39	1	1	1	1	1	0.386364	1	1	1	1	1	1	1	1	0	0.02	0
SLC43A2	132	42	1	41	51	2	49	39	0	39	0.77703	1	0.503371	1	0.554684	0.55896	1	1	1	1	1	1	1	1	0.02	0.04	0
SLC43A3	132	42	0	42	51	0	51	39	0	39	1	1	1	1	1	1	1	1	1	1	1	1	1	1	0	0	0
SLC44A5	132	42	1	41	51	3	48	39	1	38	0.733305	0.624016	0.630253	1	1	0.374	1	1	1	1	1	1	1	1	0.02	0.06	0.03
SLC45A3	132	42	1	41	51	2	49	39	1	38	1	1	1	1	1	0.639874	1	1	1	1	1	1	1	1	0.02	0.04	0.03
SLC46A1	132	42	1	41	51	3	48	39	1	38	0.733305	0.624016	0.630253	1	1	0.374	1	1	1	1	1	1	1	1	0.02	0.06	0.03
SLC46A2	132	42	0	42	51	0	51	39	0	39	1	1	1	1	1	1	1	1	1	1	1	1	1	1	0	0	0
SLC46A3	132	42	1	41	51	0	51	39	0	39	0.613636	0.451613	1	1	1	1	0.318182	1	1	1	1	1	1	1	0.02	0	0
SLC48A1	132	42	0	42	51	1	50	39	0	39	1	1	1	1	1	0.386364	1	1	1	1	1	1	1	1	0	0.02	0
SLC4A5	132	42	0	42	51	1	50	39	0	39	1	1	1	1	1	0.386364	1	1	1	1	1	1	1	1	0	0.02	0
SLC50A1	132	42	1	41	51	1	50	39	1	38	1	1	1	1	1	1	1	1	1	1	1	1	1	1	0.02	0.02	0.03
SLC51A	132	42	1	41	51	3	48	39	2	37	0.768952	0.624016	1	0.606435	1	0.676007	0.663979	1	1	1	1	1	1	1	0.02	0.06	0.05
SLC52A1	132	42	1	41	51	3	48	39	2	37	0.768952	0.624016	1	0.606435	1	0.676007	0.663979	1	1	1	1	1	1	1	0.02	0.06	0.05
SLC5A1	132	42	0	42	51	0	51	39	0	39	1	1	1	1	1	1	1	1	1	1	1	1	1	1	0	0	0
SLC5A3	132	42	1	41	51	1	50	39	1	38	1	1	1	1	1	1	1	1	1	1	1	1	1	1	0.02	0.02	0.03
SLC5A4	132	42	0	42	51	0	51	39	0	39	1	1	1	1	1	1	1	1	1	1	1	1	1	1	0	0	0
SLC5A9	132	42	2	40	51	3	48	39	1	38	0.875757	1	0.630253	1	0.669553	0.676007	1	1	1	1	1	1	1	1	0.05	0.06	0.03
SLC6A1	132	42	0	42	51	0	51	39	0	39	1	1	1	1	1	1	1	1	1	1	1	1	1	1	0	0	0
SLC6A11	132	42	0	42	51	1	50	39	0	39	1	1	1	1	1	0.386364	1	1	1	1	1	1	1	1	0	0.02	0
SLC6A12	132	42	1	41	51	0	51	39	1	38	0.522207	0.451613	0.433333	1	0.505205	0.522207	0.53678	1	1	1	1	1	1	1	0.02	0	0.03
SLC6A14	132	42	0	42	51	0	51	39	0	39	1	1	1	1	1	1	1	1	1	1	1	1	1	1	0	0	0
SLC6A16	132	42	1	41	51	0	51	39	0	39	0.613636	0.451613	1	1	1	1	0.318182	1	1	1	1	1	1	1	0.02	0	0
SLC6A18	132	42	1	41	51	0	51	39	0	39	0.613636	0.451613	1	1	1	1	0.318182	1	1	1	1	1	1	1	0.02	0	0
SLC6A2	132	42	0	42	51	0	51	39	0	39	1	1	1	1	1	1	1	1	1	1	1	1	1	1	0	0	0
SLC6A6	132	42	1	41	51	3	48	39	3	36	0.559781	0.624016	1	0.347421	0.420977	1	0.430008	1	1	1	1	1	1	1	0.02	0.06	0.08
SLC6A8	132	42	2	40	51	2	49	39	1	38	1	1	1	1	1	1	0.653051	1	1	1	1	1	1	1	0.05	0.04	0.03
SLC7A1	132	42	1	41	51	1	50	39	0	39	1	1	1	1	1	1	0.53678	1	1	1	1	1	1	1	0.02	0.02	0
SLC7A10	132	42	0	42	51	0	51	39	0	39	1	1	1	1	1	1	1	1	1	1	1	1	1	1	0	0	0
SLC7A2	132	42	4	38	51	3	48	39	4	35	0.73046	0.697175	0.461346	1	0.731082	0.528658	0.742885	1	1	1	1	1	1	1	0.1	0.06	0.1
SLC7A4	132	42	0	42	51	1	50	39	1	38	0.752255	1	1	0.481481	0.505205	1	1	1	1	1	1	1	1	1	0	0.02	0.03
SLC7A7	132	42	0	42	51	0	51	39	0	39	1	1	1	1	1	1	1	1	1	1	1	1	1	1	0	0	0
SLC8B1	132	42	2	40	51	2	49	39	1	38	1	1	1	1	1	1	0.653051	1	1	1	1	1	1	1	0.05	0.04	0.03
SLC9A1	132	42	1	41	51	3	48	39	1	38	0.733305	0.624016	0.630253	1	1	0.374	1	1	1	1	1	1	1	1	0.02	0.06	0.03
SLC9A2	132	42	2	40	51	4	47	39	1	38	0.630984	0.68636	0.383754	1	0.673224	0.428812	1	1	1	1	1	1	1	1	0.05	0.08	0.03
SLC9A3R1	132	42	2	40	51	6	45	39	3	36	0.490444	0.2866	0.726426	0.667988	1	0.335125	0.501259	1	1	1	1	1	1	1	0.05	0.12	0.08
SLC9A4	132	42	4	38	51	6	45	39	2	37	0.644521	1	0.457882	0.676725	0.508095	0.535625	1	1	1	1	1	1	1	1	0.1	0.12	0.05
SLC9A6	132	42	0	42	51	0	51	39	0	39	1	1	1	1	1	1	1	1	1	1	1	1	1	1	0	0	0
SLC9A8	132	42	2	40	51	1	50	39	2	37	0.623027	0.587334	0.576736	1	0.63187	0.648315	0.653051	1	1	1	1	1	1	1	0.05	0.02	0.05
SLCO2A1	132	42	1	41	51	2	49	39	3	36	0.582773	1	0.648883	0.347421	0.359976	1	0.663979	1	1	1	1	1	1	1	0.02	0.04	0.08
SLCO3A1	132	42	3	39	51	7	44	39	3	36	0.613732	0.503174	0.504639	1	0.754418	0.247248	0.549914	1	1	1	1	1	1	1	0.07	0.14	0.08
SLCO4C1	132	42	1	41	51	0	51	39	0	39	0.613636	0.451613	1	1	1	1	0.318182	1	1	1	1	1	1	1	0.02	0	0
SLCO5A1	132	42	0	42	51	0	51	39	0	39	1	1	1	1	1	1	1	1	1	1	1	1	1	1	0	0	0
SLF1	132	42	1	41	51	1	50	39	0	39	1	1	1	1	1	1	0.53678	1	1	1	1	1	1	1	0.02	0.02	0
SLFN12	132	42	6	36	51	4	47	39	3	36	0.576027	0.33867	1	0.484787	0.754418	0.765457	0.34605	1	1	1	1	1	1	1	0.14	0.08	0.08
SLFN12L	132	42	1	41	51	1	50	39	2	37	0.685422	1	0.576736	0.606435	0.58115	1	1	1	1	1	1	1	1	1	0.02	0.02	0.05
SLFN5	132	42	16	26	51	18	33	39	12	27	0.804055	0.830755	0.821763	0.640537	0.55524	1	0.695369	1	1	1	1	1	1	1	0.38	0.35	0.31
SLFNL1	132	42	10	32	51	13	38	39	9	30	1	1	1	1	1	0.83634	1	1	1	1	1	1	1	1	0.24	0.25	0.23
SLIRP	132	42	0	42	51	0	51	39	0	39	1	1	1	1	1	1	1	1	1	1	1	1	1	1	0	0	0
SLIT2	132	42	0	42	51	0	51	39	0	39	1	1	1	1	1	1	1	1	1	1	1	1	1	1	0	0	0
SLITRK6	132	42	3	39	51	4	47	39	2	37	0.913882	1	0.694322	1	1	0.733607	1	1	1	1	1	1	1	1	0.07	0.08	0.05
SLPI	132	42	0	42	51	0	51	39	0	39	1	1	1	1	1	1	1	1	1	1	1	1	1	1	0	0	0
SLTM	132	42	2	40	51	3	48	39	2	37	1	1	1	1	1	1	1	1	1	1	1	1	1	1	0.05	0.06	0.05
SLU7	132	42	2	40	51	1	50	39	0	39	0.50138	0.587334	1	0.494444	0.554684	1	0.237469	1	1	1	1	1	1	1	0.05	0.02	0
SLX4IP	132	42	3	39	51	5	46	39	4	35	0.865221	0.725345	1	0.70582	0.748121	1	0.751385	1	1	1	1	1	1	1	0.07	0.1	0.1
SMAD1	132	42	1	41	51	0	51	39	1	38	0.522207	0.451613	0.433333	1	0.505205	0.522207	0.53678	1	1	1	1	1	1	1	0.02	0	0.03
SMAD2	132	42	2	40	51	3	48	39	2	37	1	1	1	1	1	1	1	1	1	1	1	1	1	1	0.05	0.06	0.05
SMAD4	132	42	1	41	51	2	49	39	2	37	0.861589	1	1	0.606435	0.63187	1	1	1	1	1	1	1	1	1	0.02	0.04	0.05
SMAD7	132	42	1	41	51	0	51	39	1	38	0.522207	0.451613	0.433333	1	0.505205	0.522207	0.53678	1	1	1	1	1	1	1	0.02	0	0.03
SMAD9	132	42	1	41	51	1	50	39	1	38	1	1	1	1	1	1	1	1	1	1	1	1	1	1	0.02	0.02	0.03
SMAP1	132	42	2	40	51	5	46	39	4	35	0.675066	0.451129	1	0.421163	0.731082	0.74893	0.501259	1	1	1	1	1	1	1	0.05	0.1	0.1
SMAP2	132	42	2	40	51	1	50	39	1	38	0.827155	0.587334	1	1	1	1	0.591637	1	1	1	1	1	1	1	0.05	0.02	0.03
SMARCA4	132	42	4	38	51	3	48	39	3	36	0.915982	0.697175	1	1	1	0.740105	0.725143	1	1	1	1	1	1	1	0.1	0.06	0.08
SMARCAD1	132	42	6	36	51	7	44	39	4	35	0.85013	1	0.750772	0.739257	0.776845	0.796847	0.783221	1	1	1	1	1	1	1	0.14	0.14	0.1
SMARCAL1	132	42	2	40	51	3	48	39	2	37	1	1	1	1	1	1	1	1	1	1	1	1	1	1	0.05	0.06	0.05
SMARCB1	132	42	2	40	51	2	49	39	2	37	1	1	1	1	1	1	1	1	1	1	1	1	1	1	0.05	0.04	0.05
SMARCC1	132	42	4	38	51	3	48	39	4	35	0.73046	0.697175	0.461346	1	0.731082	0.528658	0.742885	1	1	1	1	1	1	1	0.1	0.06	0.1
SMARCC2	132	42	3	39	51	4	47	39	3	36	1	1	1	1	1	1	1	1	1	1	1	1	1	1	0.07	0.08	0.08
SMARCD1	132	42	3	39	51	1	50	39	1	38	0.517834	0.324451	1	0.616526	1	0.648315	0.326042	1	1	1	1	1	1	1	0.07	0.02	0.03
SMARCD2	132	42	1	41	51	1	50	39	2	37	0.685422	1	0.576736	0.606435	0.58115	1	1	1	1	1	1	1	1	1	0.02	0.02	0.05
SMARCD3	132	42	0	42	51	1	50	39	0	39	1	1	1	1	1	0.386364	1	1	1	1	1	1	1	1	0	0.02	0
SMARCE1	132	42	1	41	51	1	50	39	0	39	1	1	1	1	1	1	0.53678	1	1	1	1	1	1	1	0.02	0.02	0
SMC1A	132	42	2	40	51	4	47	39	2	37	0.814807	0.68636	0.694322	1	1	0.71024	1	1	1	1	1	1	1	1	0.05	0.08	0.05
SMC2	132	42	0	42	51	1	50	39	0	39	1	1	1	1	1	0.386364	1	1	1	1	1	1	1	1	0	0.02	0
SMC4	132	42	1	41	51	2	49	39	2	37	0.861589	1	1	0.606435	0.63187	1	1	1	1	1	1	1	1	1	0.02	0.04	0.05
SMC6	132	42	6	36	51	7	44	39	5	34	1	1	1	1	1	1	1	1	1	1	1	1	1	1	0.14	0.14	0.13
SMG9	132	42	1	41	51	3	48	39	1	38	0.733305	0.624016	0.630253	1	1	0.374	1	1	1	1	1	1	1	1	0.02	0.06	0.03
SMIM12	132	42	0	42	51	0	51	39	0	39	1	1	1	1	1	1	1	1	1	1	1	1	1	1	0	0	0
SMIM13	132	42	0	42	51	1	50	39	0	39	1	1	1	1	1	0.386364	1	1	1	1	1	1	1	1	0	0.02	0
SMIM14	132	42	0	42	51	0	51	39	0	39	1	1	1	1	1	1	1	1	1	1	1	1	1	1	0	0	0
SMIM20	132	42	0	42	51	1	50	39	0	39	1	1	1	1	1	0.386364	1	1	1	1	1	1	1	1	0	0.02	0
SMIM22	132	42	1	41	51	3	48	39	1	38	0.733305	0.624016	0.630253	1	1	0.374	1	1	1	1	1	1	1	1	0.02	0.06	0.03
SMIM4	132	42	1	41	51	0	51	39	0	39	0.613636	0.451613	1	1	1	1	0.318182	1	1	1	1	1	1	1	0.02	0	0
SMNDC1	132	42	0	42	51	0	51	39	0	39	1	1	1	1	1	1	1	1	1	1	1	1	1	1	0	0	0
SMOC2	132	42	2	40	51	2	49	39	1	38	1	1	1	1	1	1	0.653051	1	1	1	1	1	1	1	0.05	0.04	0.03
SMOX	132	42	0	42	51	0	51	39	0	39	1	1	1	1	1	1	1	1	1	1	1	1	1	1	0	0	0
SMPD4	132	42	3	39	51	6	45	39	2	37	0.534708	0.50562	0.457882	1	0.505941	0.335125	1	1	1	1	1	1	1	1	0.07	0.12	0.05
SMPDL3A	132	42	1	41	51	1	50	39	2	37	0.685422	1	0.576736	0.606435	0.58115	1	1	1	1	1	1	1	1	1	0.02	0.02	0.05
SMPDL3B	132	42	1	41	51	1	50	39	1	38	1	1	1	1	1	1	1	1	1	1	1	1	1	1	0.02	0.02	0.03
SMS	132	42	0	42	51	0	51	39	0	39	1	1	1	1	1	1	1	1	1	1	1	1	1	1	0	0	0
SMU1	132	42	1	41	51	0	51	39	1	38	0.522207	0.451613	0.433333	1	0.505205	0.522207	0.53678	1	1	1	1	1	1	1	0.02	0	0.03
SMUG1	132	42	0	42	51	1	50	39	1	38	0.752255	1	1	0.481481	0.505205	1	1	1	1	1	1	1	1	1	0	0.02	0.03
SMYD5	132	42	2	40	51	1	50	39	1	38	0.827155	0.587334	1	1	1	1	0.591637	1	1	1	1	1	1	1	0.05	0.02	0.03
SNAI2	132	42	0	42	51	1	50	39	0	39	1	1	1	1	1	0.386364	1	1	1	1	1	1	1	1	0	0.02	0
SNAP29	132	42	0	42	51	1	50	39	0	39	1	1	1	1	1	0.386364	1	1	1	1	1	1	1	1	0	0.02	0
SNAP47	132	42	6	36	51	11	40	39	7	32	0.687433	0.427355	0.792558	0.765519	1	0.489453	0.478422	1	1	1	1	1	1	1	0.14	0.22	0.18
SNAPC1	132	42	1	41	51	1	50	39	0	39	1	1	1	1	1	1	0.53678	1	1	1	1	1	1	1	0.02	0.02	0
SNAPC3	132	42	2	40	51	2	49	39	0	39	0.55406	1	0.503371	0.494444	0.318793	0.639874	0.591637	1	1	1	1	1	1	1	0.05	0.04	0
SNAPIN	132	42	0	42	51	0	51	39	0	39	1	1	1	1	1	1	1	1	1	1	1	1	1	1	0	0	0
SNCAIP	132	42	0	42	51	0	51	39	0	39	1	1	1	1	1	1	1	1	1	1	1	1	1	1	0	0	0
SNCG	132	42	14	28	51	17	34	39	17	22	0.551829	1	0.38262	0.369219	0.322211	0.58355	0.699571	1	1	1	1	1	1	1	0.33	0.33	0.44
SNIP1	132	42	0	42	51	1	50	39	0	39	1	1	1	1	1	0.386364	1	1	1	1	1	1	1	1	0	0.02	0
SNPH	132	42	1	41	51	1	50	39	1	38	1	1	1	1	1	1	1	1	1	1	1	1	1	1	0.02	0.02	0.03
SNRNP200	132	42	5	37	51	5	46	39	6	33	0.709078	0.750502	0.521888	0.750886	0.559635	0.593478	1	1	1	1	1	1	1	1	0.12	0.1	0.15
SNRNP25	132	42	1	41	51	1	50	39	1	38	1	1	1	1	1	1	1	1	1	1	1	1	1	1	0.02	0.02	0.03
SNRNP27	132	42	0	42	51	0	51	39	0	39	1	1	1	1	1	1	1	1	1	1	1	1	1	1	0	0	0
SNRNP40	132	42	1	41	51	1	50	39	0	39	1	1	1	1	1	1	0.53678	1	1	1	1	1	1	1	0.02	0.02	0
SNRNP70	132	42	2	40	51	1	50	39	0	39	0.50138	0.587334	1	0.494444	0.554684	1	0.237469	1	1	1	1	1	1	1	0.05	0.02	0
SNRPA1	132	42	1	41	51	0	51	39	0	39	0.613636	0.451613	1	1	1	1	0.318182	1	1	1	1	1	1	1	0.02	0	0
SNRPC	132	42	1	41	51	1	50	39	1	38	1	1	1	1	1	1	1	1	1	1	1	1	1	1	0.02	0.02	0.03
SNRPD2	132	42	0	42	51	0	51	39	0	39	1	1	1	1	1	1	1	1	1	1	1	1	1	1	0	0	0
SNRPD3	132	42	0	42	51	1	50	39	0	39	1	1	1	1	1	0.386364	1	1	1	1	1	1	1	1	0	0.02	0
SNRPN	132	42	1	41	51	1	50	39	0	39	1	1	1	1	1	1	0.53678	1	1	1	1	1	1	1	0.02	0.02	0
SNTA1	132	42	0	42	51	1	50	39	0	39	1	1	1	1	1	0.386364	1	1	1	1	1	1	1	1	0	0.02	0
SNTB1	132	42	0	42	51	0	51	39	0	39	1	1	1	1	1	1	1	1	1	1	1	1	1	1	0	0	0
SNTB2	132	42	1	41	51	0	51	39	0	39	0.613636	0.451613	1	1	1	1	0.318182	1	1	1	1	1	1	1	0.02	0	0
SNTG1	132	42	0	42	51	1	50	39	0	39	1	1	1	1	1	0.386364	1	1	1	1	1	1	1	1	0	0.02	0
SNUPN	132	42	0	42	51	2	49	39	1	38	0.6341	0.499299	1	0.481481	1	0.55896	0.551033	1	1	1	1	1	1	1	0	0.04	0.03
SNW1	132	42	6	36	51	11	40	39	5	34	0.535002	0.427355	0.405319	1	0.609845	0.240966	0.802764	1	1	1	1	1	1	1	0.14	0.22	0.13
SNX1	132	42	1	41	51	2	49	39	2	37	0.861589	1	1	0.606435	0.63187	1	1	1	1	1	1	1	1	1	0.02	0.04	0.05
SNX10	132	42	1	41	51	0	51	39	0	39	0.613636	0.451613	1	1	1	1	0.318182	1	1	1	1	1	1	1	0.02	0	0
SNX11	132	42	0	42	51	0	51	39	0	39	1	1	1	1	1	1	1	1	1	1	1	1	1	1	0	0	0
SNX18	132	42	2	40	51	1	50	39	0	39	0.50138	0.587334	1	0.494444	0.554684	1	0.237469	1	1	1	1	1	1	1	0.05	0.02	0
SNX2	132	42	1	41	51	1	50	39	1	38	1	1	1	1	1	1	1	1	1	1	1	1	1	1	0.02	0.02	0.03
SNX20	132	42	0	42	51	0	51	39	0	39	1	1	1	1	1	1	1	1	1	1	1	1	1	1	0	0	0
SNX24	132	42	1	41	51	0	51	39	0	39	0.613636	0.451613	1	1	1	1	0.318182	1	1	1	1	1	1	1	0.02	0	0
SNX27	132	42	1	41	51	2	49	39	1	38	1	1	1	1	1	0.639874	1	1	1	1	1	1	1	1	0.02	0.04	0.03
SNX3	132	42	0	42	51	1	50	39	1	38	0.752255	1	1	0.481481	0.505205	1	1	1	1	1	1	1	1	1	0	0.02	0.03
SNX30	132	42	0	42	51	2	49	39	1	38	0.6341	0.499299	1	0.481481	1	0.55896	0.551033	1	1	1	1	1	1	1	0	0.04	0.03
SNX32	132	42	0	42	51	1	50	39	0	39	1	1	1	1	1	0.386364	1	1	1	1	1	1	1	1	0	0.02	0
SNX4	132	42	1	41	51	1	50	39	0	39	1	1	1	1	1	1	0.53678	1	1	1	1	1	1	1	0.02	0.02	0
SNX7	132	42	2	40	51	1	50	39	1	38	0.827155	0.587334	1	1	1	1	0.591637	1	1	1	1	1	1	1	0.05	0.02	0.03
SNX9	132	42	1	41	51	3	48	39	2	37	0.768952	0.624016	1	0.606435	1	0.676007	0.663979	1	1	1	1	1	1	1	0.02	0.06	0.05
SOAT1	132	42	3	39	51	6	45	39	3	36	0.745994	0.50562	0.726426	1	1	0.535625	0.751385	1	1	1	1	1	1	1	0.07	0.12	0.08
SOCS2	132	42	0	42	51	1	50	39	0	39	1	1	1	1	1	0.386364	1	1	1	1	1	1	1	1	0	0.02	0
SOCS3	132	42	0	42	51	0	51	39	0	39	1	1	1	1	1	1	1	1	1	1	1	1	1	1	0	0	0
SOCS4	132	42	2	40	51	1	50	39	0	39	0.50138	0.587334	1	0.494444	0.554684	1	0.237469	1	1	1	1	1	1	1	0.05	0.02	0
SOCS5	132	42	2	40	51	2	49	39	0	39	0.55406	1	0.503371	0.494444	0.318793	0.639874	0.591637	1	1	1	1	1	1	1	0.05	0.04	0
SOCS6	132	42	0	42	51	1	50	39	1	38	0.752255	1	1	0.481481	0.505205	1	1	1	1	1	1	1	1	1	0	0.02	0.03
SOCS7	132	42	3	39	51	3	48	39	2	37	1	1	1	1	1	1	0.708881	1	1	1	1	1	1	1	0.07	0.06	0.05
SORBS2	132	42	0	42	51	1	50	39	1	38	0.752255	1	1	0.481481	0.505205	1	1	1	1	1	1	1	1	1	0	0.02	0.03
SORCS1	132	42	0	42	51	0	51	39	0	39	1	1	1	1	1	1	1	1	1	1	1	1	1	1	0	0	0
SORT1	132	42	3	39	51	4	47	39	2	37	0.913882	1	0.694322	1	1	0.733607	1	1	1	1	1	1	1	1	0.07	0.08	0.05
SOS1	132	42	9	33	51	8	43	39	7	32	0.780648	0.591964	0.783256	0.783841	1	0.646673	0.6285	1	1	1	1	1	1	1	0.21	0.16	0.18
SOWAHA	132	42	4	38	51	7	44	39	2	37	0.471934	0.748698	0.289655	0.676725	0.343188	0.247248	1	1	1	1	1	1	1	1	0.1	0.14	0.05
SOWAHC	132	42	1	41	51	1	50	39	1	38	1	1	1	1	1	1	1	1	1	1	1	1	1	1	0.02	0.02	0.03
SOX12	132	42	0	42	51	2	49	39	1	38	0.6341	0.499299	1	0.481481	1	0.55896	0.551033	1	1	1	1	1	1	1	0	0.04	0.03
SOX13	132	42	2	40	51	4	47	39	1	38	0.630984	0.68636	0.383754	1	0.673224	0.428812	1	1	1	1	1	1	1	1	0.05	0.08	0.03
SOX2	132	42	0	42	51	0	51	39	0	39	1	1	1	1	1	1	1	1	1	1	1	1	1	1	0	0	0
SOX21	132	42	1	41	51	0	51	39	0	39	0.613636	0.451613	1	1	1	1	0.318182	1	1	1	1	1	1	1	0.02	0	0
SOX4	132	42	2	40	51	1	50	39	1	38	0.827155	0.587334	1	1	1	1	0.591637	1	1	1	1	1	1	1	0.05	0.02	0.03
SOX9	132	42	0	42	51	1	50	39	0	39	1	1	1	1	1	0.386364	1	1	1	1	1	1	1	1	0	0.02	0
SP110	132	42	8	34	51	11	40	39	11	28	0.631729	0.801811	0.621274	0.432985	0.366265	0.83465	0.656114	1	1	1	1	1	1	1	0.19	0.22	0.28
SP140L	132	42	5	37	51	5	46	39	2	37	0.60172	0.750502	0.694322	0.434269	0.508095	1	0.519061	1	1	1	1	1	1	1	0.12	0.1	0.05
SP3	132	42	11	31	51	12	39	39	8	31	0.812596	0.812397	0.80203	0.606893	0.659329	1	0.661964	1	1	1	1	1	1	1	0.26	0.24	0.21
SP4	132	42	1	41	51	0	51	39	0	39	0.613636	0.451613	1	1	1	1	0.318182	1	1	1	1	1	1	1	0.02	0	0
SPACA6	132	42	0	42	51	1	50	39	1	38	0.752255	1	1	0.481481	0.505205	1	1	1	1	1	1	1	1	1	0	0.02	0.03
SPAG16	132	42	0	42	51	1	50	39	0	39	1	1	1	1	1	0.386364	1	1	1	1	1	1	1	1	0	0.02	0
SPAG5	132	42	4	38	51	3	48	39	2	37	0.752585	0.697175	1	0.676725	1	1	0.464717	1	1	1	1	1	1	1	0.1	0.06	0.05
SPAG6	132	42	1	41	51	0	51	39	0	39	0.613636	0.451613	1	1	1	1	0.318182	1	1	1	1	1	1	1	0.02	0	0
SPAG7	132	42	0	42	51	1	50	39	1	38	0.752255	1	1	0.481481	0.505205	1	1	1	1	1	1	1	1	1	0	0.02	0.03
SPAG8	132	42	0	42	51	0	51	39	0	39	1	1	1	1	1	1	1	1	1	1	1	1	1	1	0	0	0
SPARC	132	42	1	41	51	0	51	39	0	39	0.613636	0.451613	1	1	1	1	0.318182	1	1	1	1	1	1	1	0.02	0	0
SPARCL1	132	42	2	40	51	4	47	39	3	36	0.830091	0.68636	1	0.667988	0.723304	0.733607	0.718272	1	1	1	1	1	1	1	0.05	0.08	0.08
SPATA17	132	42	0	42	51	0	51	39	0	39	1	1	1	1	1	1	1	1	1	1	1	1	1	1	0	0	0
SPATA18	132	42	0	42	51	1	50	39	0	39	1	1	1	1	1	0.386364	1	1	1	1	1	1	1	1	0	0.02	0
SPATA2	132	42	0	42	51	1	50	39	0	39	1	1	1	1	1	0.386364	1	1	1	1	1	1	1	1	0	0.02	0
SPATA21	132	42	0	42	51	1	50	39	1	38	0.752255	1	1	0.481481	0.505205	1	1	1	1	1	1	1	1	1	0	0.02	0.03
SPATA25	132	42	1	41	51	1	50	39	1	38	1	1	1	1	1	1	1	1	1	1	1	1	1	1	0.02	0.02	0.03
SPATA7	132	42	3	39	51	4	47	39	1	38	0.65558	1	0.383754	0.616526	0.435332	0.71024	0.708881	1	1	1	1	1	1	1	0.07	0.08	0.03
SPATC1L	132	42	2	40	51	2	49	39	1	38	1	1	1	1	1	1	0.653051	1	1	1	1	1	1	1	0.05	0.04	0.03
SPATS2L	132	42	10	32	51	15	36	39	13	26	0.634593	0.640845	0.818799	0.460188	0.528484	1	0.417913	1	1	1	1	1	1	1	0.24	0.29	0.33
SPC24	132	42	0	42	51	0	51	39	0	39	1	1	1	1	1	1	1	1	1	1	1	1	1	1	0	0	0
SPC25	132	42	0	42	51	0	51	39	0	39	1	1	1	1	1	1	1	1	1	1	1	1	1	1	0	0	0
SPCS1	132	42	16	26	51	18	33	39	15	24	0.948077	0.830755	0.826858	1	0.845814	0.85346	1	1	1	1	1	1	1	1	0.38	0.35	0.38
SPCS3	132	42	1	41	51	0	51	39	1	38	0.522207	0.451613	0.433333	1	0.505205	0.522207	0.53678	1	1	1	1	1	1	1	0.02	0	0.03
SPDEF	132	42	0	42	51	0	51	39	0	39	1	1	1	1	1	1	1	1	1	1	1	1	1	1	0	0	0
SPDL1	132	42	1	41	51	2	49	39	2	37	0.861589	1	1	0.606435	0.63187	1	1	1	1	1	1	1	1	1	0.02	0.04	0.05
SPDYA	132	42	1	41	51	0	51	39	0	39	0.613636	0.451613	1	1	1	1	0.318182	1	1	1	1	1	1	1	0.02	0	0
SPDYE1	132	42	7	35	51	12	39	39	7	32	0.703725	0.450551	0.607408	1	0.814771	0.38043	0.642842	1	1	1	1	1	1	1	0.17	0.24	0.18
SPDYE2	132	42	0	42	51	2	49	39	1	38	0.6341	0.499299	1	0.481481	1	0.55896	0.551033	1	1	1	1	1	1	1	0	0.04	0.03
SPDYE2B	132	42	0	42	51	1	50	39	0	39	1	1	1	1	1	0.386364	1	1	1	1	1	1	1	1	0	0.02	0
SPECC1	132	42	8	34	51	8	43	39	8	31	0.847161	0.784471	0.587816	1	0.630381	0.646673	1	1	1	1	1	1	1	1	0.19	0.16	0.21
SPECC1L,SPECC1L-ADORA2A	132	42	3	39	51	3	48	39	3	36	1	1	1	1	0.723304	1	1	1	1	1	1	1	1	1	0.07	0.06	0.08
SPEN	132	42	23	19	51	25	26	39	18	21	0.741218	0.677811	0.833582	0.507749	0.703096	1	0.575352	1	1	1	1	1	1	1	0.55	0.49	0.46
SPG20	132	42	2	40	51	1	50	39	1	38	0.827155	0.587334	1	1	1	1	0.591637	1	1	1	1	1	1	1	0.05	0.02	0.03
SPHAR	132	42	0	42	51	0	51	39	0	39	1	1	1	1	1	1	1	1	1	1	1	1	1	1	0	0	0
SPICE1	132	42	3	39	51	2	49	39	1	38	0.669961	0.654996	1	0.616526	0.669553	1	0.382049	1	1	1	1	1	1	1	0.07	0.04	0.03
SPIDR	132	42	5	37	51	4	47	39	3	36	0.801663	0.726637	1	0.713771	1	0.765945	0.519061	1	1	1	1	1	1	1	0.12	0.08	0.08
SPIN3	132	42	1	41	51	2	49	39	0	39	0.77703	1	0.503371	1	0.554684	0.55896	1	1	1	1	1	1	1	1	0.02	0.04	0
SPINK1	132	42	1	41	51	1	50	39	0	39	1	1	1	1	1	1	0.53678	1	1	1	1	1	1	1	0.02	0.02	0
SPINK4	132	42	0	42	51	1	50	39	1	38	0.752255	1	1	0.481481	0.505205	1	1	1	1	1	1	1	1	1	0	0.02	0.03
SPINK6	132	42	1	41	51	0	51	39	0	39	0.613636	0.451613	1	1	1	1	0.318182	1	1	1	1	1	1	1	0.02	0	0
SPINT1	132	42	4	38	51	3	48	39	3	36	0.915982	0.697175	1	1	1	0.740105	0.725143	1	1	1	1	1	1	1	0.1	0.06	0.08
SPINT3	132	42	0	42	51	0	51	39	0	39	1	1	1	1	1	1	1	1	1	1	1	1	1	1	0	0	0
SPINT4	132	42	0	42	51	1	50	39	0	39	1	1	1	1	1	0.386364	1	1	1	1	1	1	1	1	0	0.02	0
SPIRE1	132	42	2	40	51	1	50	39	0	39	0.50138	0.587334	1	0.494444	0.554684	1	0.237469	1	1	1	1	1	1	1	0.05	0.02	0
SPIRE2	132	42	3	39	51	6	45	39	2	37	0.534708	0.50562	0.457882	1	0.505941	0.335125	1	1	1	1	1	1	1	1	0.07	0.12	0.05
SPNS2	132	42	0	42	51	1	50	39	1	38	0.752255	1	1	0.481481	0.505205	1	1	1	1	1	1	1	1	1	0	0.02	0.03
SPOCD1	132	42	2	40	51	1	50	39	1	38	0.827155	0.587334	1	1	1	1	0.591637	1	1	1	1	1	1	1	0.05	0.02	0.03
SPOCK3	132	42	0	42	51	0	51	39	0	39	1	1	1	1	1	1	1	1	1	1	1	1	1	1	0	0	0
SPOP	132	42	1	41	51	1	50	39	0	39	1	1	1	1	1	1	0.53678	1	1	1	1	1	1	1	0.02	0.02	0
SPOPL	132	42	1	41	51	2	49	39	0	39	0.77703	1	0.503371	1	0.554684	0.55896	1	1	1	1	1	1	1	1	0.02	0.04	0
SPRED1	132	42	0	42	51	2	49	39	1	38	0.6341	0.499299	1	0.481481	1	0.55896	0.551033	1	1	1	1	1	1	1	0	0.04	0.03
SPRED2	132	42	2	40	51	4	47	39	1	38	0.630984	0.68636	0.383754	1	0.673224	0.428812	1	1	1	1	1	1	1	1	0.05	0.08	0.03
SPRED3	132	42	0	42	51	0	51	39	0	39	1	1	1	1	1	1	1	1	1	1	1	1	1	1	0	0	0
SPRR2A	132	42	1	41	51	0	51	39	0	39	0.613636	0.451613	1	1	1	1	0.318182	1	1	1	1	1	1	1	0.02	0	0
SPRYD3	132	42	0	42	51	0	51	39	0	39	1	1	1	1	1	1	1	1	1	1	1	1	1	1	0	0	0
SPRYD4	132	42	0	42	51	0	51	39	0	39	1	1	1	1	1	1	1	1	1	1	1	1	1	1	0	0	0
SPSB1	132	42	0	42	51	0	51	39	0	39	1	1	1	1	1	1	1	1	1	1	1	1	1	1	0	0	0
SPSB3	132	42	2	40	51	1	50	39	2	37	0.623027	0.587334	0.576736	1	0.63187	0.648315	0.653051	1	1	1	1	1	1	1	0.05	0.02	0.05
SPTLC2	132	42	1	41	51	2	49	39	0	39	0.77703	1	0.503371	1	0.554684	0.55896	1	1	1	1	1	1	1	1	0.02	0.04	0
SPTSSA	132	42	0	42	51	1	50	39	0	39	1	1	1	1	1	0.386364	1	1	1	1	1	1	1	1	0	0.02	0
SPTSSB	132	42	0	42	51	1	50	39	1	38	0.752255	1	1	0.481481	0.505205	1	1	1	1	1	1	1	1	1	0	0.02	0.03
SQLE	132	42	3	39	51	2	49	39	1	38	0.669961	0.654996	1	0.616526	0.669553	1	0.382049	1	1	1	1	1	1	1	0.07	0.04	0.03
SRA1	132	42	1	41	51	1	50	39	1	38	1	1	1	1	1	1	1	1	1	1	1	1	1	1	0.02	0.02	0.03
SRCAP	132	42	1	41	51	2	49	39	1	38	1	1	1	1	1	0.639874	1	1	1	1	1	1	1	1	0.02	0.04	0.03
SREBF2	132	42	17	25	51	23	28	39	15	24	0.815089	0.679358	0.667059	1	0.700782	0.588086	1	1	1	1	1	1	1	1	0.4	0.45	0.38
SREK1	132	42	3	39	51	1	50	39	2	37	0.508025	0.324451	0.576736	1	1	0.404628	0.382049	1	1	1	1	1	1	1	0.07	0.02	0.05
SREK1IP1	132	42	0	42	51	0	51	39	0	39	1	1	1	1	1	1	1	1	1	1	1	1	1	1	0	0	0
SRFBP1	132	42	1	41	51	2	49	39	0	39	0.77703	1	0.503371	1	0.554684	0.55896	1	1	1	1	1	1	1	1	0.02	0.04	0
SRGAP2B	132	42	1	41	51	2	49	39	1	38	1	1	1	1	1	0.639874	1	1	1	1	1	1	1	1	0.02	0.04	0.03
SRGAP2C	132	42	0	42	51	1	50	39	1	38	0.752255	1	1	0.481481	0.505205	1	1	1	1	1	1	1	1	1	0	0.02	0.03
SRM	132	42	0	42	51	1	50	39	0	39	1	1	1	1	1	0.386364	1	1	1	1	1	1	1	1	0	0.02	0
SRP54	132	42	0	42	51	0	51	39	0	39	1	1	1	1	1	1	1	1	1	1	1	1	1	1	0	0	0
SRP9	132	42	19	23	51	22	29	39	15	24	0.837216	1	0.672397	0.653187	0.569574	1	0.707308	1	1	1	1	1	1	1	0.45	0.43	0.38
SRPK1	132	42	3	39	51	2	49	39	3	36	0.728224	0.654996	0.648883	1	0.693267	0.484452	0.708881	1	1	1	1	1	1	1	0.07	0.04	0.08
SRPK3	132	42	1	41	51	2	49	39	0	39	0.77703	1	0.503371	1	0.554684	0.55896	1	1	1	1	1	1	1	1	0.02	0.04	0
SRPRA	132	42	6	36	51	5	46	39	4	35	0.784727	0.536131	1	0.739257	1	0.781878	0.557893	1	1	1	1	1	1	1	0.14	0.1	0.1
SRPX	132	42	0	42	51	0	51	39	0	39	1	1	1	1	1	1	1	1	1	1	1	1	1	1	0	0	0
SRPX2	132	42	0	42	51	1	50	39	1	38	0.752255	1	1	0.481481	0.505205	1	1	1	1	1	1	1	1	1	0	0.02	0.03
SRR	132	42	0	42	51	0	51	39	0	39	1	1	1	1	1	1	1	1	1	1	1	1	1	1	0	0	0
SRRM1	132	42	4	38	51	7	44	39	2	37	0.471934	0.748698	0.289655	0.676725	0.343188	0.247248	1	1	1	1	1	1	1	1	0.1	0.14	0.05
SRRM3	132	42	0	42	51	1	50	39	0	39	1	1	1	1	1	0.386364	1	1	1	1	1	1	1	1	0	0.02	0
SRSF10	132	42	1	41	51	2	49	39	1	38	1	1	1	1	1	0.639874	1	1	1	1	1	1	1	1	0.02	0.04	0.03
SRSF11	132	42	1	41	51	2	49	39	2	37	0.861589	1	1	0.606435	0.63187	1	1	1	1	1	1	1	1	1	0.02	0.04	0.05
SRSF2	132	42	1	41	51	1	50	39	0	39	1	1	1	1	1	1	0.53678	1	1	1	1	1	1	1	0.02	0.02	0
SRSF3	132	42	1	41	51	0	51	39	1	38	0.522207	0.451613	0.433333	1	0.505205	0.522207	0.53678	1	1	1	1	1	1	1	0.02	0	0.03
SRSF5	132	42	1	41	51	0	51	39	0	39	0.613636	0.451613	1	1	1	1	0.318182	1	1	1	1	1	1	1	0.02	0	0
SRSF6	132	42	1	41	51	1	50	39	0	39	1	1	1	1	1	1	0.53678	1	1	1	1	1	1	1	0.02	0.02	0
SRSF7	132	42	0	42	51	0	51	39	0	39	1	1	1	1	1	1	1	1	1	1	1	1	1	1	0	0	0
SRSF8	132	42	1	41	51	2	49	39	0	39	0.77703	1	0.503371	1	0.554684	0.55896	1	1	1	1	1	1	1	1	0.02	0.04	0
SRSF9	132	42	4	38	51	2	49	39	2	37	0.594819	0.404083	1	0.676725	1	0.484452	0.264476	1	1	1	1	1	1	1	0.1	0.04	0.05
SS18	132	42	0	42	51	0	51	39	0	39	1	1	1	1	1	1	1	1	1	1	1	1	1	1	0	0	0
SS18L1	132	42	1	41	51	2	49	39	2	37	0.861589	1	1	0.606435	0.63187	1	1	1	1	1	1	1	1	1	0.02	0.04	0.05
SSB	132	42	2	40	51	2	49	39	0	39	0.55406	1	0.503371	0.494444	0.318793	0.639874	0.591637	1	1	1	1	1	1	1	0.05	0.04	0
SSBP2	132	42	0	42	51	0	51	39	0	39	1	1	1	1	1	1	1	1	1	1	1	1	1	1	0	0	0
SSBP3	132	42	2	40	51	2	49	39	0	39	0.55406	1	0.503371	0.494444	0.318793	0.639874	0.591637	1	1	1	1	1	1	1	0.05	0.04	0
SSBP4	132	42	0	42	51	1	50	39	1	38	0.752255	1	1	0.481481	0.505205	1	1	1	1	1	1	1	1	1	0	0.02	0.03
SSFA2	132	42	4	38	51	9	42	39	5	34	0.535503	0.370141	0.573138	0.731807	1	0.3075	0.42372	1	1	1	1	1	1	1	0.1	0.18	0.13
SSH1	132	42	3	39	51	3	48	39	1	38	0.7101	1	0.630253	0.616526	0.673224	1	0.678913	1	1	1	1	1	1	1	0.07	0.06	0.03
SSH2	132	42	7	35	51	9	42	39	5	34	0.832838	1	0.573138	0.758004	0.610967	0.80747	1	1	1	1	1	1	1	1	0.17	0.18	0.13
SSH3	132	42	4	38	51	4	47	39	1	38	0.468443	1	0.383754	0.360877	0.280238	0.733607	0.464717	1	1	1	1	1	1	1	0.1	0.08	0.03
SSNA1	132	42	0	42	51	0	51	39	0	39	1	1	1	1	1	1	1	1	1	1	1	1	1	1	0	0	0
SSPN	132	42	1	41	51	0	51	39	0	39	0.613636	0.451613	1	1	1	1	0.318182	1	1	1	1	1	1	1	0.02	0	0
SSR1	132	42	14	28	51	17	34	39	13	26	1	1	1	1	1	1	1	1	1	1	1	1	1	1	0.33	0.33	0.33
SSR2	132	42	0	42	51	1	50	39	0	39	1	1	1	1	1	0.386364	1	1	1	1	1	1	1	1	0	0.02	0
SSR4	132	42	1	41	51	0	51	39	0	39	0.613636	0.451613	1	1	1	1	0.318182	1	1	1	1	1	1	1	0.02	0	0
SSSCA1	132	42	1	41	51	2	49	39	1	38	1	1	1	1	1	0.639874	1	1	1	1	1	1	1	1	0.02	0.04	0.03
SSU72	132	42	0	42	51	0	51	39	0	39	1	1	1	1	1	1	1	1	1	1	1	1	1	1	0	0	0
ST13	132	42	8	34	51	6	45	39	5	34	0.605855	0.389719	1	0.550578	1	0.613884	0.300381	1	1	1	1	1	1	1	0.19	0.12	0.13
ST14	132	42	6	36	51	11	40	39	9	30	0.577156	0.427355	1	0.394648	0.631979	0.660997	0.352097	1	1	1	1	1	1	1	0.14	0.22	0.23
ST20	132	42	1	41	51	0	51	39	1	38	0.522207	0.451613	0.433333	1	0.505205	0.522207	0.53678	1	1	1	1	1	1	1	0.02	0	0.03
ST3GAL1	132	42	1	41	51	0	51	39	0	39	0.613636	0.451613	1	1	1	1	0.318182	1	1	1	1	1	1	1	0.02	0	0
ST6GAL1	132	42	0	42	51	0	51	39	0	39	1	1	1	1	1	1	1	1	1	1	1	1	1	1	0	0	0
ST6GALNAC1	132	42	1	41	51	1	50	39	0	39	1	1	1	1	1	1	0.53678	1	1	1	1	1	1	1	0.02	0.02	0
ST6GALNAC2	132	42	0	42	51	1	50	39	0	39	1	1	1	1	1	0.386364	1	1	1	1	1	1	1	1	0	0.02	0
ST6GALNAC6	132	42	1	41	51	1	50	39	0	39	1	1	1	1	1	1	0.53678	1	1	1	1	1	1	1	0.02	0.02	0
ST7L	132	42	1	41	51	0	51	39	1	38	0.522207	0.451613	0.433333	1	0.505205	0.522207	0.53678	1	1	1	1	1	1	1	0.02	0	0.03
STAG1	132	42	3	39	51	4	47	39	1	38	0.65558	1	0.383754	0.616526	0.435332	0.71024	0.708881	1	1	1	1	1	1	1	0.07	0.08	0.03
STAG3	132	42	1	41	51	1	50	39	0	39	1	1	1	1	1	1	0.53678	1	1	1	1	1	1	1	0.02	0.02	0
STAM2	132	42	1	41	51	0	51	39	0	39	0.613636	0.451613	1	1	1	1	0.318182	1	1	1	1	1	1	1	0.02	0	0
STAMBP	132	42	0	42	51	1	50	39	1	38	0.752255	1	1	0.481481	0.505205	1	1	1	1	1	1	1	1	1	0	0.02	0.03
STAMBPL1	132	42	0	42	51	0	51	39	0	39	1	1	1	1	1	1	1	1	1	1	1	1	1	1	0	0	0
STARD10	132	42	1	41	51	1	50	39	2	37	0.685422	1	0.576736	0.606435	0.58115	1	1	1	1	1	1	1	1	1	0.02	0.02	0.05
STARD5	132	42	1	41	51	2	49	39	0	39	0.77703	1	0.503371	1	0.554684	0.55896	1	1	1	1	1	1	1	1	0.02	0.04	0
STARD7	132	42	8	34	51	9	42	39	7	32	1	1	1	1	1	1	1	1	1	1	1	1	1	1	0.19	0.18	0.18
STARD9	132	42	1	41	51	1	50	39	2	37	0.685422	1	0.576736	0.606435	0.58115	1	1	1	1	1	1	1	1	1	0.02	0.02	0.05
STAT3	132	42	2	40	51	1	50	39	1	38	0.827155	0.587334	1	1	1	1	0.591637	1	1	1	1	1	1	1	0.05	0.02	0.03
STAT5B	132	42	2	40	51	2	49	39	1	38	1	1	1	1	1	1	0.653051	1	1	1	1	1	1	1	0.05	0.04	0.03
STBD1	132	42	0	42	51	0	51	39	0	39	1	1	1	1	1	1	1	1	1	1	1	1	1	1	0	0	0
STEAP3	132	42	1	41	51	4	47	39	3	36	0.537392	0.373359	1	0.347421	0.693267	0.71024	0.434887	1	1	1	1	1	1	1	0.02	0.08	0.08
STEAP4	132	42	4	38	51	3	48	39	3	36	0.915982	0.697175	1	1	1	0.740105	0.725143	1	1	1	1	1	1	1	0.1	0.06	0.08
STIM1	132	42	1	41	51	0	51	39	0	39	0.613636	0.451613	1	1	1	1	0.318182	1	1	1	1	1	1	1	0.02	0	0
STK19	132	42	3	39	51	4	47	39	2	37	0.913882	1	0.694322	1	1	0.733607	1	1	1	1	1	1	1	1	0.07	0.08	0.05
STK25	132	42	1	41	51	0	51	39	0	39	0.613636	0.451613	1	1	1	1	0.318182	1	1	1	1	1	1	1	0.02	0	0
STK26	132	42	0	42	51	1	50	39	0	39	1	1	1	1	1	0.386364	1	1	1	1	1	1	1	1	0	0.02	0
STK3	132	42	1	41	51	0	51	39	0	39	0.613636	0.451613	1	1	1	1	0.318182	1	1	1	1	1	1	1	0.02	0	0
STK32A	132	42	1	41	51	1	50	39	0	39	1	1	1	1	1	1	0.53678	1	1	1	1	1	1	1	0.02	0.02	0
STK36	132	42	22	20	51	23	28	39	17	22	0.703842	0.535597	1	0.506765	0.703344	0.858008	0.455667	1	1	1	1	1	1	1	0.52	0.45	0.44
STK38	132	42	1	41	51	2	49	39	0	39	0.77703	1	0.503371	1	0.554684	0.55896	1	1	1	1	1	1	1	1	0.02	0.04	0
STK38L	132	42	0	42	51	1	50	39	0	39	1	1	1	1	1	0.386364	1	1	1	1	1	1	1	1	0	0.02	0
STK40	132	42	6	36	51	11	40	39	7	32	0.687433	0.427355	0.792558	0.765519	1	0.489453	0.478422	1	1	1	1	1	1	1	0.14	0.22	0.18
STMN1	132	42	1	41	51	0	51	39	0	39	0.613636	0.451613	1	1	1	1	0.318182	1	1	1	1	1	1	1	0.02	0	0
STOM	132	42	3	39	51	2	49	39	2	37	0.887261	0.654996	1	1	1	0.706006	0.678913	1	1	1	1	1	1	1	0.07	0.04	0.05
STOML1	132	42	1	41	51	1	50	39	1	38	1	1	1	1	1	1	1	1	1	1	1	1	1	1	0.02	0.02	0.03
STOML2	132	42	0	42	51	0	51	39	0	39	1	1	1	1	1	1	1	1	1	1	1	1	1	1	0	0	0
STON1,STON1-GTF2A1L	132	42	1	41	51	4	47	39	2	37	0.491954	0.373359	0.694322	0.606435	1	0.428812	0.430008	1	1	1	1	1	1	1	0.02	0.08	0.05
STOX2	132	42	2	40	51	1	50	39	1	38	0.827155	0.587334	1	1	1	1	0.591637	1	1	1	1	1	1	1	0.05	0.02	0.03
STPG3	132	42	0	42	51	1	50	39	0	39	1	1	1	1	1	0.386364	1	1	1	1	1	1	1	1	0	0.02	0
STRA6	132	42	0	42	51	2	49	39	1	38	0.6341	0.499299	1	0.481481	1	0.55896	0.551033	1	1	1	1	1	1	1	0	0.04	0.03
STRA8	132	42	0	42	51	0	51	39	0	39	1	1	1	1	1	1	1	1	1	1	1	1	1	1	0	0	0
STRADB	132	42	0	42	51	1	50	39	1	38	0.752255	1	1	0.481481	0.505205	1	1	1	1	1	1	1	1	1	0	0.02	0.03
STRAP	132	42	1	41	51	0	51	39	0	39	0.613636	0.451613	1	1	1	1	0.318182	1	1	1	1	1	1	1	0.02	0	0
STRBP	132	42	1	41	51	4	47	39	2	37	0.491954	0.373359	0.694322	0.606435	1	0.428812	0.430008	1	1	1	1	1	1	1	0.02	0.08	0.05
STRIP1	132	42	2	40	51	2	49	39	2	37	1	1	1	1	1	1	1	1	1	1	1	1	1	1	0.05	0.04	0.05
STRIP2	132	42	0	42	51	0	51	39	0	39	1	1	1	1	1	1	1	1	1	1	1	1	1	1	0	0	0
STRN	132	42	3	39	51	4	47	39	4	35	0.854932	1	0.723048	0.70582	0.731082	1	1	1	1	1	1	1	1	1	0.07	0.08	0.1
STRN3	132	42	12	30	51	14	37	39	8	31	0.679335	1	0.471505	0.4483	0.513187	0.838366	0.671025	1	1	1	1	1	1	1	0.29	0.27	0.21
STRN4	132	42	2	40	51	2	49	39	3	36	0.795229	1	0.648883	0.667988	0.420977	0.706006	1	1	1	1	1	1	1	1	0.05	0.04	0.08
STT3A	132	42	1	41	51	3	48	39	3	36	0.559781	0.624016	1	0.347421	0.420977	1	0.430008	1	1	1	1	1	1	1	0.02	0.06	0.08
STT3B	132	42	1	41	51	3	48	39	1	38	0.733305	0.624016	0.630253	1	1	0.374	1	1	1	1	1	1	1	1	0.02	0.06	0.03
STX10	132	42	1	41	51	0	51	39	0	39	0.613636	0.451613	1	1	1	1	0.318182	1	1	1	1	1	1	1	0.02	0	0
STX16-NPEPL1	132	42	1	41	51	0	51	39	0	39	0.613636	0.451613	1	1	1	1	0.318182	1	1	1	1	1	1	1	0.02	0	0
STX18	132	42	1	41	51	1	50	39	1	38	1	1	1	1	1	1	1	1	1	1	1	1	1	1	0.02	0.02	0.03
STX3	132	42	1	41	51	1	50	39	0	39	1	1	1	1	1	1	0.53678	1	1	1	1	1	1	1	0.02	0.02	0
STX4	132	42	0	42	51	1	50	39	1	38	0.752255	1	1	0.481481	0.505205	1	1	1	1	1	1	1	1	1	0	0.02	0.03
STX5	132	42	0	42	51	1	50	39	1	38	0.752255	1	1	0.481481	0.505205	1	1	1	1	1	1	1	1	1	0	0.02	0.03
STX7	132	42	2	40	51	2	49	39	1	38	1	1	1	1	1	1	0.653051	1	1	1	1	1	1	1	0.05	0.04	0.03
STXBP3	132	42	2	40	51	4	47	39	1	38	0.630984	0.68636	0.383754	1	0.673224	0.428812	1	1	1	1	1	1	1	1	0.05	0.08	0.03
STXBP4	132	42	2	40	51	1	50	39	0	39	0.50138	0.587334	1	0.494444	0.554684	1	0.237469	1	1	1	1	1	1	1	0.05	0.02	0
STYXL1	132	42	0	42	51	1	50	39	0	39	1	1	1	1	1	0.386364	1	1	1	1	1	1	1	1	0	0.02	0
SUB1	132	42	1	41	51	0	51	39	0	39	0.613636	0.451613	1	1	1	1	0.318182	1	1	1	1	1	1	1	0.02	0	0
SUCLG1	132	42	0	42	51	1	50	39	0	39	1	1	1	1	1	0.386364	1	1	1	1	1	1	1	1	0	0.02	0
SUCNR1	132	42	1	41	51	0	51	39	0	39	0.613636	0.451613	1	1	1	1	0.318182	1	1	1	1	1	1	1	0.02	0	0
SUCO	132	42	7	35	51	12	39	39	10	29	0.602689	0.450551	1	0.415503	0.499651	0.829689	0.372484	1	1	1	1	1	1	1	0.17	0.24	0.26
SUDS3	132	42	0	42	51	1	50	39	0	39	1	1	1	1	1	0.386364	1	1	1	1	1	1	1	1	0	0.02	0
SUFU	132	42	1	41	51	1	50	39	1	38	1	1	1	1	1	1	1	1	1	1	1	1	1	1	0.02	0.02	0.03
SUGP2	132	42	34	8	51	41	10	39	28	11	0.56005	1	0.451431	0.432985	0.356548	0.670023	0.656552	1	1	1	1	1	1	1	0.81	0.8	0.72
SULF1	132	42	1	41	51	0	51	39	0	39	0.613636	0.451613	1	1	1	1	0.318182	1	1	1	1	1	1	1	0.02	0	0
SULT1C2	132	42	0	42	51	1	50	39	0	39	1	1	1	1	1	0.386364	1	1	1	1	1	1	1	1	0	0.02	0
SULT1C4	132	42	0	42	51	0	51	39	0	39	1	1	1	1	1	1	1	1	1	1	1	1	1	1	0	0	0
SULT2A1	132	42	0	42	51	1	50	39	0	39	1	1	1	1	1	0.386364	1	1	1	1	1	1	1	1	0	0.02	0
SULT2B1	132	42	0	42	51	1	50	39	0	39	1	1	1	1	1	0.386364	1	1	1	1	1	1	1	1	0	0.02	0
SUMO1	132	42	0	42	51	1	50	39	0	39	1	1	1	1	1	0.386364	1	1	1	1	1	1	1	1	0	0.02	0
SUMO3	132	42	1	41	51	3	48	39	1	38	0.733305	0.624016	0.630253	1	1	0.374	1	1	1	1	1	1	1	1	0.02	0.06	0.03
SUN2	132	42	13	29	51	14	37	39	11	28	0.941512	0.819324	1	0.812422	1	0.845291	0.836718	1	1	1	1	1	1	1	0.31	0.27	0.28
SUOX	132	42	1	41	51	0	51	39	0	39	0.613636	0.451613	1	1	1	1	0.318182	1	1	1	1	1	1	1	0.02	0	0
SUPT16H	132	42	3	39	51	3	48	39	2	37	1	1	1	1	1	1	0.708881	1	1	1	1	1	1	1	0.07	0.06	0.05
SUPT7L	132	42	1	41	51	1	50	39	1	38	1	1	1	1	1	1	1	1	1	1	1	1	1	1	0.02	0.02	0.03
SUPV3L1	132	42	0	42	51	1	50	39	1	38	0.752255	1	1	0.481481	0.505205	1	1	1	1	1	1	1	1	1	0	0.02	0.03
SURF1	132	42	0	42	51	1	50	39	1	38	0.752255	1	1	0.481481	0.505205	1	1	1	1	1	1	1	1	1	0	0.02	0.03
SUSD1	132	42	3	39	51	1	50	39	2	37	0.508025	0.324451	0.576736	1	1	0.404628	0.382049	1	1	1	1	1	1	1	0.07	0.02	0.05
SUSD2	132	42	0	42	51	2	49	39	1	38	0.6341	0.499299	1	0.481481	1	0.55896	0.551033	1	1	1	1	1	1	1	0	0.04	0.03
SUSD4	132	42	2	40	51	2	49	39	0	39	0.55406	1	0.503371	0.494444	0.318793	0.639874	0.591637	1	1	1	1	1	1	1	0.05	0.04	0
SUV39H1	132	42	0	42	51	1	50	39	0	39	1	1	1	1	1	0.386364	1	1	1	1	1	1	1	1	0	0.02	0
SUV39H2	132	42	0	42	51	0	51	39	0	39	1	1	1	1	1	1	1	1	1	1	1	1	1	1	0	0	0
SUZ12	132	42	2	40	51	2	49	39	3	36	0.795229	1	0.648883	0.667988	0.420977	0.706006	1	1	1	1	1	1	1	1	0.05	0.04	0.08
SV2A	132	42	1	41	51	0	51	39	0	39	0.613636	0.451613	1	1	1	1	0.318182	1	1	1	1	1	1	1	0.02	0	0
SVIP	132	42	0	42	51	0	51	39	0	39	1	1	1	1	1	1	1	1	1	1	1	1	1	1	0	0	0
SVOPL	132	42	0	42	51	0	51	39	0	39	1	1	1	1	1	1	1	1	1	1	1	1	1	1	0	0	0
SWI5	132	42	0	42	51	1	50	39	1	38	0.752255	1	1	0.481481	0.505205	1	1	1	1	1	1	1	1	1	0	0.02	0.03
SWSAP1	132	42	0	42	51	1	50	39	1	38	0.752255	1	1	0.481481	0.505205	1	1	1	1	1	1	1	1	1	0	0.02	0.03
SWT1	132	42	2	40	51	3	48	39	1	38	0.875757	1	0.630253	1	0.669553	0.676007	1	1	1	1	1	1	1	1	0.05	0.06	0.03
SYCE2	132	42	0	42	51	1	50	39	0	39	1	1	1	1	1	0.386364	1	1	1	1	1	1	1	1	0	0.02	0
SYCP2	132	42	1	41	51	1	50	39	0	39	1	1	1	1	1	1	0.53678	1	1	1	1	1	1	1	0.02	0.02	0
SYCP2L	132	42	0	42	51	0	51	39	0	39	1	1	1	1	1	1	1	1	1	1	1	1	1	1	0	0	0
SYCP3	132	42	0	42	51	0	51	39	0	39	1	1	1	1	1	1	1	1	1	1	1	1	1	1	0	0	0
SYDE1	132	42	4	38	51	6	45	39	6	33	0.750831	1	0.75663	0.509554	0.559635	1	0.775311	1	1	1	1	1	1	1	0.1	0.12	0.15
SYF2	132	42	1	41	51	1	50	39	0	39	1	1	1	1	1	1	0.53678	1	1	1	1	1	1	1	0.02	0.02	0
SYN2	132	42	1	41	51	3	48	39	2	37	0.768952	0.624016	1	0.606435	1	0.676007	0.663979	1	1	1	1	1	1	1	0.02	0.06	0.05
SYNC	132	42	0	42	51	0	51	39	0	39	1	1	1	1	1	1	1	1	1	1	1	1	1	1	0	0	0
SYNCRIP	132	42	0	42	51	0	51	39	0	39	1	1	1	1	1	1	1	1	1	1	1	1	1	1	0	0	0
SYNE1	132	42	16	26	51	15	36	39	10	29	0.471353	0.387818	0.813436	0.245872	0.417611	0.847469	0.312581	1	1	1	1	1	1	1	0.38	0.29	0.26
SYNGR1	132	42	0	42	51	0	51	39	0	39	1	1	1	1	1	1	1	1	1	1	1	1	1	1	0	0	0
SYNGR2	132	42	1	41	51	1	50	39	0	39	1	1	1	1	1	1	0.53678	1	1	1	1	1	1	1	0.02	0.02	0
SYNJ1	132	42	2	40	51	3	48	39	1	38	0.875757	1	0.630253	1	0.669553	0.676007	1	1	1	1	1	1	1	1	0.05	0.06	0.03
SYNM	132	42	2	40	51	2	49	39	2	37	1	1	1	1	1	1	1	1	1	1	1	1	1	1	0.05	0.04	0.05
SYNPO	132	42	5	37	51	4	47	39	3	36	0.801663	0.726637	1	0.713771	1	0.765945	0.519061	1	1	1	1	1	1	1	0.12	0.08	0.08
SYNRG	132	42	10	32	51	15	36	39	8	31	0.649189	0.640845	0.465147	0.793102	0.513599	0.410876	1	1	1	1	1	1	1	1	0.24	0.29	0.21
SYT1	132	42	0	42	51	0	51	39	0	39	1	1	1	1	1	1	1	1	1	1	1	1	1	1	0	0	0
SYT12	132	42	0	42	51	0	51	39	0	39	1	1	1	1	1	1	1	1	1	1	1	1	1	1	0	0	0
SYT14	132	42	1	41	51	0	51	39	0	39	0.613636	0.451613	1	1	1	1	0.318182	1	1	1	1	1	1	1	0.02	0	0
SYT16	132	42	1	41	51	1	50	39	0	39	1	1	1	1	1	1	0.53678	1	1	1	1	1	1	1	0.02	0.02	0
SYT17	132	42	2	40	51	4	47	39	1	38	0.630984	0.68636	0.383754	1	0.673224	0.428812	1	1	1	1	1	1	1	1	0.05	0.08	0.03
SYT2	132	42	0	42	51	1	50	39	0	39	1	1	1	1	1	0.386364	1	1	1	1	1	1	1	1	0	0.02	0
SYTL5	132	42	3	39	51	2	49	39	1	38	0.669961	0.654996	1	0.616526	0.669553	1	0.382049	1	1	1	1	1	1	1	0.07	0.04	0.03
SYVN1	132	42	0	42	51	1	50	39	0	39	1	1	1	1	1	0.386364	1	1	1	1	1	1	1	1	0	0.02	0
SZRD1	132	42	0	42	51	0	51	39	0	39	1	1	1	1	1	1	1	1	1	1	1	1	1	1	0	0	0
SZT2	132	42	23	19	51	33	18	39	24	15	0.642147	0.396448	0.826858	0.653187	1	0.470013	0.444555	1	1	1	1	1	1	1	0.55	0.65	0.62
TAB1	132	42	0	42	51	1	50	39	1	38	0.752255	1	1	0.481481	0.505205	1	1	1	1	1	1	1	1	1	0	0.02	0.03
TAB2	132	42	1	41	51	2	49	39	2	37	0.861589	1	1	0.606435	0.63187	1	1	1	1	1	1	1	1	1	0.02	0.04	0.05
TACC1	132	42	5	37	51	9	42	39	4	35	0.625639	0.564205	0.378506	1	0.584438	0.3075	0.790761	1	1	1	1	1	1	1	0.12	0.18	0.1
TACC3	132	42	17	25	51	23	28	39	19	20	0.757554	0.679358	0.831923	0.506995	0.570043	1	0.574795	1	1	1	1	1	1	1	0.4	0.45	0.49
TACO1	132	42	1	41	51	0	51	39	0	39	0.613636	0.451613	1	1	1	1	0.318182	1	1	1	1	1	1	1	0.02	0	0
TACR2	132	42	0	42	51	1	50	39	0	39	1	1	1	1	1	0.386364	1	1	1	1	1	1	1	1	0	0.02	0
TACSTD2	132	42	14	28	51	14	37	39	14	25	0.687774	0.650651	0.491655	0.819809	0.543226	0.446079	0.842302	1	1	1	1	1	1	1	0.33	0.27	0.36
TADA1	132	42	1	41	51	1	50	39	1	38	1	1	1	1	1	1	1	1	1	1	1	1	1	1	0.02	0.02	0.03
TAF11	132	42	1	41	51	2	49	39	1	38	1	1	1	1	1	0.639874	1	1	1	1	1	1	1	1	0.02	0.04	0.03
TAF13	132	42	0	42	51	0	51	39	0	39	1	1	1	1	1	1	1	1	1	1	1	1	1	1	0	0	0
TAF1A	132	42	0	42	51	0	51	39	0	39	1	1	1	1	1	1	1	1	1	1	1	1	1	1	0	0	0
TAF1D	132	42	3	39	51	2	49	39	1	38	0.669961	0.654996	1	0.616526	0.669553	1	0.382049	1	1	1	1	1	1	1	0.07	0.04	0.03
TAF4	132	42	2	40	51	3	48	39	1	38	0.875757	1	0.630253	1	0.669553	0.676007	1	1	1	1	1	1	1	1	0.05	0.06	0.03
TAF5	132	42	1	41	51	1	50	39	2	37	0.685422	1	0.576736	0.606435	0.58115	1	1	1	1	1	1	1	1	1	0.02	0.02	0.05
TAF6L	132	42	2	40	51	1	50	39	1	38	0.827155	0.587334	1	1	1	1	0.591637	1	1	1	1	1	1	1	0.05	0.02	0.03
TAF7	132	42	1	41	51	0	51	39	0	39	0.613636	0.451613	1	1	1	1	0.318182	1	1	1	1	1	1	1	0.02	0	0
TAGLN	132	42	1	41	51	0	51	39	0	39	0.613636	0.451613	1	1	1	1	0.318182	1	1	1	1	1	1	1	0.02	0	0
TAL1	132	42	0	42	51	0	51	39	0	39	1	1	1	1	1	1	1	1	1	1	1	1	1	1	0	0	0
TANGO2	132	42	0	42	51	1	50	39	1	38	0.752255	1	1	0.481481	0.505205	1	1	1	1	1	1	1	1	1	0	0.02	0.03
TANGO6	132	42	1	41	51	3	48	39	1	38	0.733305	0.624016	0.630253	1	1	0.374	1	1	1	1	1	1	1	1	0.02	0.06	0.03
TANK	132	42	1	41	51	1	50	39	2	37	0.685422	1	0.576736	0.606435	0.58115	1	1	1	1	1	1	1	1	1	0.02	0.02	0.05
TAOK1	132	42	2	40	51	5	46	39	2	37	0.684505	0.451129	0.694322	1	1	0.306488	0.718272	1	1	1	1	1	1	1	0.05	0.1	0.05
TAOK2	132	42	5	37	51	10	41	39	5	34	0.59056	0.400848	0.569393	1	0.79212	0.320332	0.605858	1	1	1	1	1	1	1	0.12	0.2	0.13
TARBP1	132	42	19	23	51	17	34	39	14	25	0.476987	0.287592	0.826054	0.498112	0.845194	0.462583	0.252751	1	1	1	1	1	1	1	0.45	0.33	0.36
TARBP2	132	42	1	41	51	2	49	39	2	37	0.861589	1	1	0.606435	0.63187	1	1	1	1	1	1	1	1	1	0.02	0.04	0.05
TARS	132	42	3	39	51	5	46	39	3	36	0.92614	0.725345	1	1	1	0.74893	1	1	1	1	1	1	1	1	0.07	0.1	0.08
TARS2	132	42	2	40	51	2	49	39	2	37	1	1	1	1	1	1	1	1	1	1	1	1	1	1	0.05	0.04	0.05
TAS2R10	132	42	1	41	51	0	51	39	0	39	0.613636	0.451613	1	1	1	1	0.318182	1	1	1	1	1	1	1	0.02	0	0
TAS2R14	132	42	2	40	51	2	49	39	0	39	0.55406	1	0.503371	0.494444	0.318793	0.639874	0.591637	1	1	1	1	1	1	1	0.05	0.04	0
TAS2R3	132	42	0	42	51	0	51	39	0	39	1	1	1	1	1	1	1	1	1	1	1	1	1	1	0	0	0
TASP1	132	42	2	40	51	1	50	39	0	39	0.50138	0.587334	1	0.494444	0.554684	1	0.237469	1	1	1	1	1	1	1	0.05	0.02	0
TATDN1	132	42	1	41	51	0	51	39	1	38	0.522207	0.451613	0.433333	1	0.505205	0.522207	0.53678	1	1	1	1	1	1	1	0.02	0	0.03
TAX1BP1	132	42	7	35	51	8	43	39	6	33	1	1	1	1	1	1	1	1	1	1	1	1	1	1	0.17	0.16	0.15
TAX1BP3	132	42	1	41	51	1	50	39	0	39	1	1	1	1	1	1	0.53678	1	1	1	1	1	1	1	0.02	0.02	0
TBC1D15	132	42	1	41	51	1	50	39	0	39	1	1	1	1	1	1	0.53678	1	1	1	1	1	1	1	0.02	0.02	0
TBC1D16	132	42	5	37	51	6	45	39	6	33	0.896634	1	0.75663	0.750886	0.578212	1	1	1	1	1	1	1	1	1	0.12	0.12	0.15
TBC1D20	132	42	1	41	51	3	48	39	3	36	0.559781	0.624016	1	0.347421	0.420977	1	0.430008	1	1	1	1	1	1	1	0.02	0.06	0.08
TBC1D22A	132	42	2	40	51	2	49	39	1	38	1	1	1	1	1	1	0.653051	1	1	1	1	1	1	1	0.05	0.04	0.03
TBC1D22B	132	42	0	42	51	2	49	39	1	38	0.6341	0.499299	1	0.481481	1	0.55896	0.551033	1	1	1	1	1	1	1	0	0.04	0.03
TBC1D23	132	42	2	40	51	1	50	39	1	38	0.827155	0.587334	1	1	1	1	0.591637	1	1	1	1	1	1	1	0.05	0.02	0.03
TBC1D25	132	42	5	37	51	6	45	39	5	34	1	1	1	1	1	1	1	1	1	1	1	1	1	1	0.12	0.12	0.13
TBC1D2B	132	42	4	38	51	6	45	39	3	36	0.932867	1	0.726426	1	0.754418	0.563074	1	1	1	1	1	1	1	1	0.1	0.12	0.08
TBC1D31	132	42	1	41	51	0	51	39	1	38	0.522207	0.451613	0.433333	1	0.505205	0.522207	0.53678	1	1	1	1	1	1	1	0.02	0	0.03
TBC1D3F	132	42	2	40	51	3	48	39	1	38	0.875757	1	0.630253	1	0.669553	0.676007	1	1	1	1	1	1	1	1	0.05	0.06	0.03
TBC1D4	132	42	5	37	51	11	40	39	7	32	0.47967	0.275535	0.792558	0.538377	1	0.351811	0.328112	1	1	1	1	1	1	1	0.12	0.22	0.18
TBC1D8B	132	42	1	41	51	0	51	39	0	39	0.613636	0.451613	1	1	1	1	0.318182	1	1	1	1	1	1	1	0.02	0	0
TBC1D9	132	42	2	40	51	6	45	39	3	36	0.490444	0.2866	0.726426	0.667988	1	0.335125	0.501259	1	1	1	1	1	1	1	0.05	0.12	0.08
TBC1D9B	132	42	13	29	51	21	30	39	14	25	0.583652	0.38811	0.666499	0.646512	1	0.457576	0.439848	1	1	1	1	1	1	1	0.31	0.41	0.36
TBCA	132	42	0	42	51	0	51	39	0	39	1	1	1	1	1	1	1	1	1	1	1	1	1	1	0	0	0
TBCB	132	42	1	41	51	0	51	39	0	39	0.613636	0.451613	1	1	1	1	0.318182	1	1	1	1	1	1	1	0.02	0	0
TBCD	132	42	32	10	51	43	8	39	30	9	0.565531	0.430219	0.42308	1	0.641486	0.376248	0.498755	1	1	1	1	1	1	1	0.76	0.84	0.77
TBCE	132	42	1	41	51	1	50	39	0	39	1	1	1	1	1	1	0.53678	1	1	1	1	1	1	1	0.02	0.02	0
TBCEL	132	42	1	41	51	1	50	39	0	39	1	1	1	1	1	1	0.53678	1	1	1	1	1	1	1	0.02	0.02	0
TBKBP1	132	42	2	40	51	5	46	39	2	37	0.684505	0.451129	0.694322	1	1	0.306488	0.718272	1	1	1	1	1	1	1	0.05	0.1	0.05
TBL1X	132	42	1	41	51	0	51	39	0	39	0.613636	0.451613	1	1	1	1	0.318182	1	1	1	1	1	1	1	0.02	0	0
TBL1XR1	132	42	2	40	51	4	47	39	1	38	0.630984	0.68636	0.383754	1	0.673224	0.428812	1	1	1	1	1	1	1	1	0.05	0.08	0.03
TBL1Y	132	42	1	41	51	0	51	39	0	39	0.613636	0.451613	1	1	1	1	0.318182	1	1	1	1	1	1	1	0.02	0	0
TBL2	132	42	4	38	51	4	47	39	1	38	0.468443	1	0.383754	0.360877	0.280238	0.733607	0.464717	1	1	1	1	1	1	1	0.1	0.08	0.03
TBP	132	42	1	41	51	0	51	39	1	38	0.522207	0.451613	0.433333	1	0.505205	0.522207	0.53678	1	1	1	1	1	1	1	0.02	0	0.03
TBPL1	132	42	1	41	51	0	51	39	0	39	0.613636	0.451613	1	1	1	1	0.318182	1	1	1	1	1	1	1	0.02	0	0
TBRG1	132	42	1	41	51	0	51	39	0	39	0.613636	0.451613	1	1	1	1	0.318182	1	1	1	1	1	1	1	0.02	0	0
TBRG4	132	42	9	33	51	16	35	39	10	29	0.564386	0.350093	0.641797	0.794087	1	0.320606	0.40495	1	1	1	1	1	1	1	0.21	0.31	0.26
TBX2	132	42	2	40	51	3	48	39	2	37	1	1	1	1	1	1	1	1	1	1	1	1	1	1	0.05	0.06	0.05
TBX4	132	42	0	42	51	1	50	39	0	39	1	1	1	1	1	0.386364	1	1	1	1	1	1	1	1	0	0.02	0
TBX6	132	42	0	42	51	1	50	39	0	39	1	1	1	1	1	0.386364	1	1	1	1	1	1	1	1	0	0.02	0
TCAF1	132	42	2	40	51	1	50	39	0	39	0.50138	0.587334	1	0.494444	0.554684	1	0.237469	1	1	1	1	1	1	1	0.05	0.02	0
TCAIM	132	42	1	41	51	1	50	39	0	39	1	1	1	1	1	1	0.53678	1	1	1	1	1	1	1	0.02	0.02	0
TCEA1	132	42	0	42	51	2	49	39	1	38	0.6341	0.499299	1	0.481481	1	0.55896	0.551033	1	1	1	1	1	1	1	0	0.04	0.03
TCEA2	132	42	2	40	51	2	49	39	1	38	1	1	1	1	1	1	0.653051	1	1	1	1	1	1	1	0.05	0.04	0.03
TCEA3	132	42	1	41	51	0	51	39	0	39	0.613636	0.451613	1	1	1	1	0.318182	1	1	1	1	1	1	1	0.02	0	0
TCEAL8	132	42	1	41	51	0	51	39	0	39	0.613636	0.451613	1	1	1	1	0.318182	1	1	1	1	1	1	1	0.02	0	0
TCEANC2	132	42	1	41	51	0	51	39	0	39	0.613636	0.451613	1	1	1	1	0.318182	1	1	1	1	1	1	1	0.02	0	0
TCERG1	132	42	4	38	51	3	48	39	1	38	0.485301	0.697175	0.630253	0.360877	0.435332	1	0.264476	1	1	1	1	1	1	1	0.1	0.06	0.03
TCF12	132	42	4	38	51	6	45	39	2	37	0.644521	1	0.457882	0.676725	0.508095	0.535625	1	1	1	1	1	1	1	1	0.1	0.12	0.05
TCF21	132	42	0	42	51	0	51	39	0	39	1	1	1	1	1	1	1	1	1	1	1	1	1	1	0	0	0
TCF3	132	42	7	35	51	9	42	39	8	31	0.920439	1	0.789677	0.777086	0.630381	1	0.813781	1	1	1	1	1	1	1	0.17	0.18	0.21
TCF7L1	132	42	0	42	51	1	50	39	0	39	1	1	1	1	1	0.386364	1	1	1	1	1	1	1	1	0	0.02	0
TCFL5	132	42	0	42	51	1	50	39	1	38	0.752255	1	1	0.481481	0.505205	1	1	1	1	1	1	1	1	1	0	0.02	0.03
TCHH	132	42	1	41	51	0	51	39	1	38	0.522207	0.451613	0.433333	1	0.505205	0.522207	0.53678	1	1	1	1	1	1	1	0.02	0	0.03
TCIRG1	132	42	5	37	51	8	43	39	5	34	0.902284	0.766016	0.770151	1	1	0.610098	0.790761	1	1	1	1	1	1	1	0.12	0.16	0.13
TCP1	132	42	0	42	51	2	49	39	1	38	0.6341	0.499299	1	0.481481	1	0.55896	0.551033	1	1	1	1	1	1	1	0	0.04	0.03
TCTA	132	42	1	41	51	0	51	39	0	39	0.613636	0.451613	1	1	1	1	0.318182	1	1	1	1	1	1	1	0.02	0	0
TCTN1	132	42	2	40	51	1	50	39	2	37	0.623027	0.587334	0.576736	1	0.63187	0.648315	0.653051	1	1	1	1	1	1	1	0.05	0.02	0.05
TCTN3	132	42	4	38	51	8	43	39	4	35	0.667687	0.5368	0.542105	1	0.777165	0.412667	0.775311	1	1	1	1	1	1	1	0.1	0.16	0.1
TDG	132	42	4	38	51	3	48	39	3	36	0.915982	0.697175	1	1	1	0.740105	0.725143	1	1	1	1	1	1	1	0.1	0.06	0.08
TDP1	132	42	3	39	51	1	50	39	1	38	0.517834	0.324451	1	0.616526	1	0.648315	0.326042	1	1	1	1	1	1	1	0.07	0.02	0.03
TDP2	132	42	1	41	51	1	50	39	1	38	1	1	1	1	1	1	1	1	1	1	1	1	1	1	0.02	0.02	0.03
TDRD3	132	42	1	41	51	1	50	39	1	38	1	1	1	1	1	1	1	1	1	1	1	1	1	1	0.02	0.02	0.03
TDRD9	132	42	0	42	51	0	51	39	0	39	1	1	1	1	1	1	1	1	1	1	1	1	1	1	0	0	0
TDRKH	132	42	2	40	51	1	50	39	1	38	0.827155	0.587334	1	1	1	1	0.591637	1	1	1	1	1	1	1	0.05	0.02	0.03
TDRP	132	42	1	41	51	0	51	39	1	38	0.522207	0.451613	0.433333	1	0.505205	0.522207	0.53678	1	1	1	1	1	1	1	0.02	0	0.03
TEAD2	132	42	0	42	51	1	50	39	0	39	1	1	1	1	1	0.386364	1	1	1	1	1	1	1	1	0	0.02	0
TECR	132	42	1	41	51	1	50	39	0	39	1	1	1	1	1	1	0.53678	1	1	1	1	1	1	1	0.02	0.02	0
TEF	132	42	0	42	51	1	50	39	0	39	1	1	1	1	1	0.386364	1	1	1	1	1	1	1	1	0	0.02	0
TEKT2	132	42	0	42	51	0	51	39	0	39	1	1	1	1	1	1	1	1	1	1	1	1	1	1	0	0	0
TEN1,TEN1-CDK3	132	42	2	40	51	1	50	39	0	39	0.50138	0.587334	1	0.494444	0.554684	1	0.237469	1	1	1	1	1	1	1	0.05	0.02	0
TENM4	132	42	2	40	51	1	50	39	0	39	0.50138	0.587334	1	0.494444	0.554684	1	0.237469	1	1	1	1	1	1	1	0.05	0.02	0
TEPSIN	132	42	1	41	51	4	47	39	3	36	0.537392	0.373359	1	0.347421	0.693267	0.71024	0.434887	1	1	1	1	1	1	1	0.02	0.08	0.08
TERF1	132	42	1	41	51	1	50	39	0	39	1	1	1	1	1	1	0.53678	1	1	1	1	1	1	1	0.02	0.02	0
TERF2	132	42	1	41	51	0	51	39	0	39	0.613636	0.451613	1	1	1	1	0.318182	1	1	1	1	1	1	1	0.02	0	0
TERF2IP	132	42	3	39	51	1	50	39	1	38	0.517834	0.324451	1	0.616526	1	0.648315	0.326042	1	1	1	1	1	1	1	0.07	0.02	0.03
TERT	132	42	1	41	51	0	51	39	1	38	0.522207	0.451613	0.433333	1	0.505205	0.522207	0.53678	1	1	1	1	1	1	1	0.02	0	0.03
TES	132	42	1	41	51	2	49	39	1	38	1	1	1	1	1	0.639874	1	1	1	1	1	1	1	1	0.02	0.04	0.03
TESK2	132	42	2	40	51	4	47	39	3	36	0.830091	0.68636	1	0.667988	0.723304	0.733607	0.718272	1	1	1	1	1	1	1	0.05	0.08	0.08
TESMIN	132	42	0	42	51	0	51	39	0	39	1	1	1	1	1	1	1	1	1	1	1	1	1	1	0	0	0
TET1	132	42	1	41	51	0	51	39	1	38	0.522207	0.451613	0.433333	1	0.505205	0.522207	0.53678	1	1	1	1	1	1	1	0.02	0	0.03
TET3	132	42	8	34	51	7	44	39	4	35	0.57615	0.575781	0.750772	0.353376	0.587189	1	0.300381	1	1	1	1	1	1	1	0.19	0.14	0.1
TEX10	132	42	1	41	51	0	51	39	0	39	0.613636	0.451613	1	1	1	1	0.318182	1	1	1	1	1	1	1	0.02	0	0
TEX22	132	42	0	42	51	1	50	39	0	39	1	1	1	1	1	0.386364	1	1	1	1	1	1	1	1	0	0.02	0
TFAP2C	132	42	2	40	51	3	48	39	2	37	1	1	1	1	1	1	1	1	1	1	1	1	1	1	0.05	0.06	0.05
TFAP2E	132	42	0	42	51	0	51	39	0	39	1	1	1	1	1	1	1	1	1	1	1	1	1	1	0	0	0
TFB1M	132	42	1	41	51	1	50	39	0	39	1	1	1	1	1	1	0.53678	1	1	1	1	1	1	1	0.02	0.02	0
TFB2M	132	42	1	41	51	0	51	39	0	39	0.613636	0.451613	1	1	1	1	0.318182	1	1	1	1	1	1	1	0.02	0	0
TFCP2L1	132	42	1	41	51	0	51	39	1	38	0.522207	0.451613	0.433333	1	0.505205	0.522207	0.53678	1	1	1	1	1	1	1	0.02	0	0.03
TFE3	132	42	1	41	51	1	50	39	0	39	1	1	1	1	1	1	0.53678	1	1	1	1	1	1	1	0.02	0.02	0
TFEB	132	42	1	41	51	0	51	39	0	39	0.613636	0.451613	1	1	1	1	0.318182	1	1	1	1	1	1	1	0.02	0	0
TFF1	132	42	0	42	51	1	50	39	0	39	1	1	1	1	1	0.386364	1	1	1	1	1	1	1	1	0	0.02	0
TFG	132	42	0	42	51	2	49	39	1	38	0.6341	0.499299	1	0.481481	1	0.55896	0.551033	1	1	1	1	1	1	1	0	0.04	0.03
TFPT	132	42	0	42	51	1	50	39	0	39	1	1	1	1	1	0.386364	1	1	1	1	1	1	1	1	0	0.02	0
TFR2	132	42	0	42	51	1	50	39	0	39	1	1	1	1	1	0.386364	1	1	1	1	1	1	1	1	0	0.02	0
TGDS	132	42	0	42	51	0	51	39	0	39	1	1	1	1	1	1	1	1	1	1	1	1	1	1	0	0	0
TGFBR1	132	42	1	41	51	0	51	39	0	39	0.613636	0.451613	1	1	1	1	0.318182	1	1	1	1	1	1	1	0.02	0	0
TGFBR2	132	42	2	40	51	2	49	39	0	39	0.55406	1	0.503371	0.494444	0.318793	0.639874	0.591637	1	1	1	1	1	1	1	0.05	0.04	0
TGM2	132	42	0	42	51	0	51	39	0	39	1	1	1	1	1	1	1	1	1	1	1	1	1	1	0	0	0
TGM3	132	42	0	42	51	0	51	39	0	39	1	1	1	1	1	1	1	1	1	1	1	1	1	1	0	0	0
THAP11	132	42	2	40	51	3	48	39	1	38	0.875757	1	0.630253	1	0.669553	0.676007	1	1	1	1	1	1	1	1	0.05	0.06	0.03
THAP12	132	42	2	40	51	2	49	39	2	37	1	1	1	1	1	1	1	1	1	1	1	1	1	1	0.05	0.04	0.05
THAP3	132	42	4	38	51	7	44	39	5	34	0.843241	0.748698	1	0.731807	1	0.785234	0.775311	1	1	1	1	1	1	1	0.1	0.14	0.13
THAP5	132	42	2	40	51	2	49	39	0	39	0.55406	1	0.503371	0.494444	0.318793	0.639874	0.591637	1	1	1	1	1	1	1	0.05	0.04	0
THAP6	132	42	0	42	51	1	50	39	0	39	1	1	1	1	1	0.386364	1	1	1	1	1	1	1	1	0	0.02	0
THAP9	132	42	1	41	51	1	50	39	0	39	1	1	1	1	1	1	0.53678	1	1	1	1	1	1	1	0.02	0.02	0
THBS1	132	42	13	29	51	19	32	39	14	25	0.826294	0.661434	1	0.646512	1	0.708913	0.561748	1	1	1	1	1	1	1	0.31	0.37	0.36
THBS2	132	42	1	41	51	3	48	39	3	36	0.559781	0.624016	1	0.347421	0.420977	1	0.430008	1	1	1	1	1	1	1	0.02	0.06	0.08
THBS3	132	42	7	35	51	10	41	39	5	34	0.702458	0.791818	0.569393	0.758004	0.609845	0.481818	1	1	1	1	1	1	1	1	0.17	0.2	0.13
THEM5	132	42	0	42	51	1	50	39	1	38	0.752255	1	1	0.481481	0.505205	1	1	1	1	1	1	1	1	1	0	0.02	0.03
THEMIS	132	42	0	42	51	1	50	39	1	38	0.752255	1	1	0.481481	0.505205	1	1	1	1	1	1	1	1	1	0	0.02	0.03
THEMIS2	132	42	1	41	51	0	51	39	1	38	0.522207	0.451613	0.433333	1	0.505205	0.522207	0.53678	1	1	1	1	1	1	1	0.02	0	0.03
THG1L	132	42	0	42	51	1	50	39	0	39	1	1	1	1	1	0.386364	1	1	1	1	1	1	1	1	0	0.02	0
THNSL1	132	42	1	41	51	0	51	39	0	39	0.613636	0.451613	1	1	1	1	0.318182	1	1	1	1	1	1	1	0.02	0	0
THNSL2	132	42	1	41	51	0	51	39	0	39	0.613636	0.451613	1	1	1	1	0.318182	1	1	1	1	1	1	1	0.02	0	0
THOC1	132	42	1	41	51	2	49	39	1	38	1	1	1	1	1	0.639874	1	1	1	1	1	1	1	1	0.02	0.04	0.03
THOC2	132	42	2	40	51	4	47	39	2	37	0.814807	0.68636	0.694322	1	1	0.71024	1	1	1	1	1	1	1	1	0.05	0.08	0.05
THOC3	132	42	0	42	51	0	51	39	0	39	1	1	1	1	1	1	1	1	1	1	1	1	1	1	0	0	0
THOC6	132	42	0	42	51	2	49	39	1	38	0.6341	0.499299	1	0.481481	1	0.55896	0.551033	1	1	1	1	1	1	1	0	0.04	0.03
THOP1	132	42	1	41	51	2	49	39	3	36	0.582773	1	0.648883	0.347421	0.359976	1	0.663979	1	1	1	1	1	1	1	0.02	0.04	0.08
THRB	132	42	1	41	51	0	51	39	0	39	0.613636	0.451613	1	1	1	1	0.318182	1	1	1	1	1	1	1	0.02	0	0
THTPA	132	42	2	40	51	1	50	39	2	37	0.623027	0.587334	0.576736	1	0.63187	0.648315	0.653051	1	1	1	1	1	1	1	0.05	0.02	0.05
THUMPD2	132	42	1	41	51	0	51	39	1	38	0.522207	0.451613	0.433333	1	0.505205	0.522207	0.53678	1	1	1	1	1	1	1	0.02	0	0.03
THY1	132	42	0	42	51	1	50	39	0	39	1	1	1	1	1	0.386364	1	1	1	1	1	1	1	1	0	0.02	0
THYN1	132	42	1	41	51	1	50	39	0	39	1	1	1	1	1	1	0.53678	1	1	1	1	1	1	1	0.02	0.02	0
TIA1	132	42	3	39	51	3	48	39	3	36	1	1	1	1	0.723304	1	1	1	1	1	1	1	1	1	0.07	0.06	0.08
TIAL1	132	42	1	41	51	1	50	39	1	38	1	1	1	1	1	1	1	1	1	1	1	1	1	1	0.02	0.02	0.03
TIE1	132	42	0	42	51	0	51	39	0	39	1	1	1	1	1	1	1	1	1	1	1	1	1	1	0	0	0
TIFA	132	42	0	42	51	1	50	39	0	39	1	1	1	1	1	0.386364	1	1	1	1	1	1	1	1	0	0.02	0
TIFAB	132	42	0	42	51	0	51	39	0	39	1	1	1	1	1	1	1	1	1	1	1	1	1	1	0	0	0
TIGAR	132	42	0	42	51	0	51	39	0	39	1	1	1	1	1	1	1	1	1	1	1	1	1	1	0	0	0
TIGD1	132	42	0	42	51	1	50	39	0	39	1	1	1	1	1	0.386364	1	1	1	1	1	1	1	1	0	0.02	0
TIGD2	132	42	2	40	51	3	48	39	1	38	0.875757	1	0.630253	1	0.669553	0.676007	1	1	1	1	1	1	1	1	0.05	0.06	0.03
TIGD7	132	42	1	41	51	0	51	39	0	39	0.613636	0.451613	1	1	1	1	0.318182	1	1	1	1	1	1	1	0.02	0	0
TIMM10	132	42	0	42	51	1	50	39	0	39	1	1	1	1	1	0.386364	1	1	1	1	1	1	1	1	0	0.02	0
TIMM13	132	42	0	42	51	0	51	39	0	39	1	1	1	1	1	1	1	1	1	1	1	1	1	1	0	0	0
TIMM17B	132	42	1	41	51	1	50	39	0	39	1	1	1	1	1	1	0.53678	1	1	1	1	1	1	1	0.02	0.02	0
TIMM21	132	42	0	42	51	1	50	39	0	39	1	1	1	1	1	0.386364	1	1	1	1	1	1	1	1	0	0.02	0
TIMM23	132	42	0	42	51	0	51	39	0	39	1	1	1	1	1	1	1	1	1	1	1	1	1	1	0	0	0
TIMM29	132	42	0	42	51	0	51	39	0	39	1	1	1	1	1	1	1	1	1	1	1	1	1	1	0	0	0
TIMM50	132	42	2	40	51	1	50	39	0	39	0.50138	0.587334	1	0.494444	0.554684	1	0.237469	1	1	1	1	1	1	1	0.05	0.02	0
TIMM9	132	42	1	41	51	0	51	39	0	39	0.613636	0.451613	1	1	1	1	0.318182	1	1	1	1	1	1	1	0.02	0	0
TIMP1	132	42	1	41	51	1	50	39	0	39	1	1	1	1	1	1	0.53678	1	1	1	1	1	1	1	0.02	0.02	0
TIMP2	132	42	0	42	51	1	50	39	0	39	1	1	1	1	1	0.386364	1	1	1	1	1	1	1	1	0	0.02	0
TIMP3	132	42	1	41	51	2	49	39	0	39	0.77703	1	0.503371	1	0.554684	0.55896	1	1	1	1	1	1	1	1	0.02	0.04	0
TINAGL1	132	42	6	36	51	5	46	39	4	35	0.784727	0.536131	1	0.739257	1	0.781878	0.557893	1	1	1	1	1	1	1	0.14	0.1	0.1
TIPARP	132	42	0	42	51	1	50	39	0	39	1	1	1	1	1	0.386364	1	1	1	1	1	1	1	1	0	0.02	0
TIPIN	132	42	0	42	51	0	51	39	0	39	1	1	1	1	1	1	1	1	1	1	1	1	1	1	0	0	0
TJAP1	132	42	4	38	51	3	48	39	3	36	0.915982	0.697175	1	1	1	0.740105	0.725143	1	1	1	1	1	1	1	0.1	0.06	0.08
TK1	132	42	0	42	51	2	49	39	1	38	0.6341	0.499299	1	0.481481	1	0.55896	0.551033	1	1	1	1	1	1	1	0	0.04	0.03
TKT	132	42	1	41	51	0	51	39	1	38	0.522207	0.451613	0.433333	1	0.505205	0.522207	0.53678	1	1	1	1	1	1	1	0.02	0	0.03
TLCD1	132	42	1	41	51	0	51	39	0	39	0.613636	0.451613	1	1	1	1	0.318182	1	1	1	1	1	1	1	0.02	0	0
TLCD2	132	42	1	41	51	2	49	39	1	38	1	1	1	1	1	0.639874	1	1	1	1	1	1	1	1	0.02	0.04	0.03
TLE1	132	42	3	39	51	3	48	39	1	38	0.7101	1	0.630253	0.616526	0.673224	1	0.678913	1	1	1	1	1	1	1	0.07	0.06	0.03
TLE2	132	42	4	38	51	3	48	39	4	35	0.73046	0.697175	0.461346	1	0.731082	0.528658	0.742885	1	1	1	1	1	1	1	0.1	0.06	0.1
TLE3	132	42	2	40	51	2	49	39	3	36	0.795229	1	0.648883	0.667988	0.420977	0.706006	1	1	1	1	1	1	1	1	0.05	0.04	0.08
TLE6	132	42	1	41	51	0	51	39	0	39	0.613636	0.451613	1	1	1	1	0.318182	1	1	1	1	1	1	1	0.02	0	0
TLR1	132	42	1	41	51	0	51	39	1	38	0.522207	0.451613	0.433333	1	0.505205	0.522207	0.53678	1	1	1	1	1	1	1	0.02	0	0.03
TLX2	132	42	1	41	51	1	50	39	0	39	1	1	1	1	1	1	0.53678	1	1	1	1	1	1	1	0.02	0.02	0
TM2D1	132	42	1	41	51	2	49	39	1	38	1	1	1	1	1	0.639874	1	1	1	1	1	1	1	1	0.02	0.04	0.03
TM2D2	132	42	1	41	51	0	51	39	0	39	0.613636	0.451613	1	1	1	1	0.318182	1	1	1	1	1	1	1	0.02	0	0
TM4SF1	132	42	0	42	51	1	50	39	1	38	0.752255	1	1	0.481481	0.505205	1	1	1	1	1	1	1	1	1	0	0.02	0.03
TM4SF19	132	42	0	42	51	2	49	39	1	38	0.6341	0.499299	1	0.481481	1	0.55896	0.551033	1	1	1	1	1	1	1	0	0.04	0.03
TM6SF1	132	42	0	42	51	0	51	39	0	39	1	1	1	1	1	1	1	1	1	1	1	1	1	1	0	0	0
TM7SF3	132	42	4	38	51	9	42	39	5	34	0.535503	0.370141	0.573138	0.731807	1	0.3075	0.42372	1	1	1	1	1	1	1	0.1	0.18	0.13
TM9SF2	132	42	1	41	51	2	49	39	1	38	1	1	1	1	1	0.639874	1	1	1	1	1	1	1	1	0.02	0.04	0.03
TM9SF4	132	42	3	39	51	1	50	39	2	37	0.508025	0.324451	0.576736	1	1	0.404628	0.382049	1	1	1	1	1	1	1	0.07	0.02	0.05
TMA16	132	42	5	37	51	6	45	39	2	37	0.538836	1	0.457882	0.434269	0.343188	0.563074	0.754608	1	1	1	1	1	1	1	0.12	0.12	0.05
TMA7	132	42	0	42	51	0	51	39	0	39	1	1	1	1	1	1	1	1	1	1	1	1	1	1	0	0	0
TMBIM1	132	42	18	24	51	27	24	39	19	20	0.653689	0.405799	0.831741	0.658714	1	0.475994	0.455417	1	1	1	1	1	1	1	0.43	0.53	0.49
TMBIM4	132	42	1	41	51	0	51	39	0	39	0.613636	0.451613	1	1	1	1	0.318182	1	1	1	1	1	1	1	0.02	0	0
TMBIM6	132	42	0	42	51	1	50	39	0	39	1	1	1	1	1	0.386364	1	1	1	1	1	1	1	1	0	0.02	0
TMC3	132	42	1	41	51	0	51	39	0	39	0.613636	0.451613	1	1	1	1	0.318182	1	1	1	1	1	1	1	0.02	0	0
TMCC3	132	42	3	39	51	3	48	39	2	37	1	1	1	1	1	1	0.708881	1	1	1	1	1	1	1	0.07	0.06	0.05
TMCO1	132	42	1	41	51	1	50	39	1	38	1	1	1	1	1	1	1	1	1	1	1	1	1	1	0.02	0.02	0.03
TMCO6	132	42	4	38	51	8	43	39	4	35	0.667687	0.5368	0.542105	1	0.777165	0.412667	0.775311	1	1	1	1	1	1	1	0.1	0.16	0.1
TMED1	132	42	1	41	51	0	51	39	0	39	0.613636	0.451613	1	1	1	1	0.318182	1	1	1	1	1	1	1	0.02	0	0
TMED10	132	42	1	41	51	0	51	39	0	39	0.613636	0.451613	1	1	1	1	0.318182	1	1	1	1	1	1	1	0.02	0	0
TMED2	132	42	1	41	51	2	49	39	0	39	0.77703	1	0.503371	1	0.554684	0.55896	1	1	1	1	1	1	1	1	0.02	0.04	0
TMED4	132	42	1	41	51	1	50	39	0	39	1	1	1	1	1	1	0.53678	1	1	1	1	1	1	1	0.02	0.02	0
TMED8	132	42	1	41	51	0	51	39	1	38	0.522207	0.451613	0.433333	1	0.505205	0.522207	0.53678	1	1	1	1	1	1	1	0.02	0	0.03
TMED9	132	42	1	41	51	3	48	39	2	37	0.768952	0.624016	1	0.606435	1	0.676007	0.663979	1	1	1	1	1	1	1	0.02	0.06	0.05
TMEM101	132	42	0	42	51	1	50	39	1	38	0.752255	1	1	0.481481	0.505205	1	1	1	1	1	1	1	1	1	0	0.02	0.03
TMEM106A	132	42	1	41	51	0	51	39	0	39	0.613636	0.451613	1	1	1	1	0.318182	1	1	1	1	1	1	1	0.02	0	0
TMEM106C	132	42	10	32	51	9	42	39	6	33	0.642363	0.606271	1	0.409509	0.628885	0.822959	0.347411	1	1	1	1	1	1	1	0.24	0.18	0.15
TMEM107	132	42	0	42	51	0	51	39	0	39	1	1	1	1	1	1	1	1	1	1	1	1	1	1	0	0	0
TMEM109	132	42	2	40	51	4	47	39	1	38	0.630984	0.68636	0.383754	1	0.673224	0.428812	1	1	1	1	1	1	1	1	0.05	0.08	0.03
TMEM120A	132	42	0	42	51	0	51	39	0	39	1	1	1	1	1	1	1	1	1	1	1	1	1	1	0	0	0
TMEM123	132	42	8	34	51	11	40	39	5	34	0.583468	0.801811	0.405319	0.550578	0.336521	0.489453	1	1	1	1	1	1	1	1	0.19	0.22	0.13
TMEM126A	132	42	1	41	51	0	51	39	1	38	0.522207	0.451613	0.433333	1	0.505205	0.522207	0.53678	1	1	1	1	1	1	1	0.02	0	0.03
TMEM127	132	42	0	42	51	1	50	39	0	39	1	1	1	1	1	0.386364	1	1	1	1	1	1	1	1	0	0.02	0
TMEM128	132	42	0	42	51	1	50	39	1	38	0.752255	1	1	0.481481	0.505205	1	1	1	1	1	1	1	1	1	0	0.02	0.03
TMEM129	132	42	1	41	51	2	49	39	1	38	1	1	1	1	1	0.639874	1	1	1	1	1	1	1	1	0.02	0.04	0.03
TMEM133	132	42	1	41	51	0	51	39	0	39	0.613636	0.451613	1	1	1	1	0.318182	1	1	1	1	1	1	1	0.02	0	0
TMEM134	132	42	0	42	51	1	50	39	0	39	1	1	1	1	1	0.386364	1	1	1	1	1	1	1	1	0	0.02	0
TMEM138	132	42	1	41	51	0	51	39	0	39	0.613636	0.451613	1	1	1	1	0.318182	1	1	1	1	1	1	1	0.02	0	0
TMEM143	132	42	0	42	51	1	50	39	0	39	1	1	1	1	1	0.386364	1	1	1	1	1	1	1	1	0	0.02	0
TMEM144	132	42	0	42	51	0	51	39	0	39	1	1	1	1	1	1	1	1	1	1	1	1	1	1	0	0	0
TMEM147	132	42	1	41	51	0	51	39	0	39	0.613636	0.451613	1	1	1	1	0.318182	1	1	1	1	1	1	1	0.02	0	0
TMEM14A	132	42	0	42	51	2	49	39	1	38	0.6341	0.499299	1	0.481481	1	0.55896	0.551033	1	1	1	1	1	1	1	0	0.04	0.03
TMEM14B	132	42	1	41	51	2	49	39	0	39	0.77703	1	0.503371	1	0.554684	0.55896	1	1	1	1	1	1	1	1	0.02	0.04	0
TMEM14C	132	42	0	42	51	0	51	39	0	39	1	1	1	1	1	1	1	1	1	1	1	1	1	1	0	0	0
TMEM150A	132	42	1	41	51	0	51	39	0	39	0.613636	0.451613	1	1	1	1	0.318182	1	1	1	1	1	1	1	0.02	0	0
TMEM154	132	42	1	41	51	1	50	39	1	38	1	1	1	1	1	1	1	1	1	1	1	1	1	1	0.02	0.02	0.03
TMEM161A	132	42	5	37	51	5	46	39	3	36	0.87568	0.750502	1	0.713771	0.754418	1	0.754608	1	1	1	1	1	1	1	0.12	0.1	0.08
TMEM161B	132	42	1	41	51	1	50	39	0	39	1	1	1	1	1	1	0.53678	1	1	1	1	1	1	1	0.02	0.02	0
TMEM164	132	42	1	41	51	0	51	39	1	38	0.522207	0.451613	0.433333	1	0.505205	0.522207	0.53678	1	1	1	1	1	1	1	0.02	0	0.03
TMEM165	132	42	1	41	51	0	51	39	1	38	0.522207	0.451613	0.433333	1	0.505205	0.522207	0.53678	1	1	1	1	1	1	1	0.02	0	0.03
TMEM167B	132	42	0	42	51	0	51	39	0	39	1	1	1	1	1	1	1	1	1	1	1	1	1	1	0	0	0
TMEM171	132	42	1	41	51	0	51	39	1	38	0.522207	0.451613	0.433333	1	0.505205	0.522207	0.53678	1	1	1	1	1	1	1	0.02	0	0.03
TMEM175	132	42	9	33	51	14	37	39	7	32	0.588833	0.630479	0.325406	0.783841	0.497297	0.393857	1	1	1	1	1	1	1	1	0.21	0.27	0.18
TMEM178A	132	42	0	42	51	1	50	39	0	39	1	1	1	1	1	0.386364	1	1	1	1	1	1	1	1	0	0.02	0
TMEM178B	132	42	1	41	51	1	50	39	1	38	1	1	1	1	1	1	1	1	1	1	1	1	1	1	0.02	0.02	0.03
TMEM181	132	42	1	41	51	2	49	39	0	39	0.77703	1	0.503371	1	0.554684	0.55896	1	1	1	1	1	1	1	1	0.02	0.04	0
TMEM185A	132	42	1	41	51	0	51	39	0	39	0.613636	0.451613	1	1	1	1	0.318182	1	1	1	1	1	1	1	0.02	0	0
TMEM186	132	42	0	42	51	0	51	39	0	39	1	1	1	1	1	1	1	1	1	1	1	1	1	1	0	0	0
TMEM187	132	42	0	42	51	1	50	39	0	39	1	1	1	1	1	0.386364	1	1	1	1	1	1	1	1	0	0.02	0
TMEM190	132	42	0	42	51	0	51	39	0	39	1	1	1	1	1	1	1	1	1	1	1	1	1	1	0	0	0
TMEM192	132	42	2	40	51	1	50	39	0	39	0.50138	0.587334	1	0.494444	0.554684	1	0.237469	1	1	1	1	1	1	1	0.05	0.02	0
TMEM199	132	42	0	42	51	1	50	39	0	39	1	1	1	1	1	0.386364	1	1	1	1	1	1	1	1	0	0.02	0
TMEM200A	132	42	0	42	51	0	51	39	0	39	1	1	1	1	1	1	1	1	1	1	1	1	1	1	0	0	0
TMEM200B	132	42	1	41	51	0	51	39	0	39	0.613636	0.451613	1	1	1	1	0.318182	1	1	1	1	1	1	1	0.02	0	0
TMEM200C	132	42	0	42	51	0	51	39	0	39	1	1	1	1	1	1	1	1	1	1	1	1	1	1	0	0	0
TMEM205	132	42	0	42	51	1	50	39	1	38	0.752255	1	1	0.481481	0.505205	1	1	1	1	1	1	1	1	1	0	0.02	0.03
TMEM209	132	42	2	40	51	1	50	39	1	38	0.827155	0.587334	1	1	1	1	0.591637	1	1	1	1	1	1	1	0.05	0.02	0.03
TMEM216	132	42	0	42	51	0	51	39	0	39	1	1	1	1	1	1	1	1	1	1	1	1	1	1	0	0	0
TMEM218	132	42	1	41	51	0	51	39	0	39	0.613636	0.451613	1	1	1	1	0.318182	1	1	1	1	1	1	1	0.02	0	0
TMEM219	132	42	1	41	51	0	51	39	1	38	0.522207	0.451613	0.433333	1	0.505205	0.522207	0.53678	1	1	1	1	1	1	1	0.02	0	0.03
TMEM222	132	42	0	42	51	1	50	39	0	39	1	1	1	1	1	0.386364	1	1	1	1	1	1	1	1	0	0.02	0
TMEM223	132	42	5	37	51	5	46	39	4	35	0.939449	0.750502	1	1	1	1	0.766156	1	1	1	1	1	1	1	0.12	0.1	0.1
TMEM234	132	42	0	42	51	1	50	39	0	39	1	1	1	1	1	0.386364	1	1	1	1	1	1	1	1	0	0.02	0
TMEM237	132	42	2	40	51	1	50	39	2	37	0.623027	0.587334	0.576736	1	0.63187	0.648315	0.653051	1	1	1	1	1	1	1	0.05	0.02	0.05
TMEM241	132	42	0	42	51	1	50	39	0	39	1	1	1	1	1	0.386364	1	1	1	1	1	1	1	1	0	0.02	0
TMEM242	132	42	0	42	51	0	51	39	0	39	1	1	1	1	1	1	1	1	1	1	1	1	1	1	0	0	0
TMEM246	132	42	0	42	51	1	50	39	0	39	1	1	1	1	1	0.386364	1	1	1	1	1	1	1	1	0	0.02	0
TMEM248	132	42	0	42	51	0	51	39	0	39	1	1	1	1	1	1	1	1	1	1	1	1	1	1	0	0	0
TMEM251	132	42	0	42	51	0	51	39	0	39	1	1	1	1	1	1	1	1	1	1	1	1	1	1	0	0	0
TMEM256,TMEM256-PLSCR3	132	42	0	42	51	0	51	39	0	39	1	1	1	1	1	1	1	1	1	1	1	1	1	1	0	0	0
TMEM258	132	42	1	41	51	0	51	39	0	39	0.613636	0.451613	1	1	1	1	0.318182	1	1	1	1	1	1	1	0.02	0	0
TMEM260	132	42	4	38	51	5	46	39	2	37	0.786754	1	0.694322	0.676725	0.505941	0.74893	0.742885	1	1	1	1	1	1	1	0.1	0.1	0.05
TMEM263	132	42	0	42	51	0	51	39	0	39	1	1	1	1	1	1	1	1	1	1	1	1	1	1	0	0	0
TMEM267	132	42	0	42	51	0	51	39	0	39	1	1	1	1	1	1	1	1	1	1	1	1	1	1	0	0	0
TMEM30B	132	42	1	41	51	2	49	39	1	38	1	1	1	1	1	0.639874	1	1	1	1	1	1	1	1	0.02	0.04	0.03
TMEM37	132	42	0	42	51	0	51	39	0	39	1	1	1	1	1	1	1	1	1	1	1	1	1	1	0	0	0
TMEM38B	132	42	0	42	51	0	51	39	0	39	1	1	1	1	1	1	1	1	1	1	1	1	1	1	0	0	0
TMEM39B	132	42	1	41	51	3	48	39	2	37	0.768952	0.624016	1	0.606435	1	0.676007	0.663979	1	1	1	1	1	1	1	0.02	0.06	0.05
TMEM40	132	42	1	41	51	1	50	39	0	39	1	1	1	1	1	1	0.53678	1	1	1	1	1	1	1	0.02	0.02	0
TMEM41B	132	42	0	42	51	1	50	39	1	38	0.752255	1	1	0.481481	0.505205	1	1	1	1	1	1	1	1	1	0	0.02	0.03
TMEM47	132	42	0	42	51	1	50	39	0	39	1	1	1	1	1	0.386364	1	1	1	1	1	1	1	1	0	0.02	0
TMEM5	132	42	1	41	51	2	49	39	0	39	0.77703	1	0.503371	1	0.554684	0.55896	1	1	1	1	1	1	1	1	0.02	0.04	0
TMEM50A	132	42	1	41	51	0	51	39	0	39	0.613636	0.451613	1	1	1	1	0.318182	1	1	1	1	1	1	1	0.02	0	0
TMEM52	132	42	0	42	51	1	50	39	1	38	0.752255	1	1	0.481481	0.505205	1	1	1	1	1	1	1	1	1	0	0.02	0.03
TMEM55A	132	42	0	42	51	1	50	39	0	39	1	1	1	1	1	0.386364	1	1	1	1	1	1	1	1	0	0.02	0
TMEM55B	132	42	1	41	51	0	51	39	0	39	0.613636	0.451613	1	1	1	1	0.318182	1	1	1	1	1	1	1	0.02	0	0
TMEM56,TMEM56-RWDD3	132	42	1	41	51	0	51	39	0	39	0.613636	0.451613	1	1	1	1	0.318182	1	1	1	1	1	1	1	0.02	0	0
TMEM57	132	42	0	42	51	1	50	39	0	39	1	1	1	1	1	0.386364	1	1	1	1	1	1	1	1	0	0.02	0
TMEM63A	132	42	17	25	51	15	36	39	15	24	0.495393	0.28173	0.378226	1	0.693143	0.266921	0.441156	1	1	1	1	1	1	1	0.4	0.29	0.38
TMEM64	132	42	1	41	51	1	50	39	1	38	1	1	1	1	1	1	1	1	1	1	1	1	1	1	0.02	0.02	0.03
TMEM65	132	42	1	41	51	1	50	39	0	39	1	1	1	1	1	1	0.53678	1	1	1	1	1	1	1	0.02	0.02	0
TMEM67	132	42	5	37	51	8	43	39	4	35	0.803653	0.766016	0.542105	1	0.776845	0.439939	1	1	1	1	1	1	1	1	0.12	0.16	0.1
TMEM68	132	42	2	40	51	1	50	39	0	39	0.50138	0.587334	1	0.494444	0.554684	1	0.237469	1	1	1	1	1	1	1	0.05	0.02	0
TMEM69	132	42	0	42	51	2	49	39	1	38	0.6341	0.499299	1	0.481481	1	0.55896	0.551033	1	1	1	1	1	1	1	0	0.04	0.03
TMEM74B	132	42	2	40	51	1	50	39	0	39	0.50138	0.587334	1	0.494444	0.554684	1	0.237469	1	1	1	1	1	1	1	0.05	0.02	0
TMEM80	132	42	1	41	51	1	50	39	0	39	1	1	1	1	1	1	0.53678	1	1	1	1	1	1	1	0.02	0.02	0
TMEM86A	132	42	0	42	51	0	51	39	0	39	1	1	1	1	1	1	1	1	1	1	1	1	1	1	0	0	0
TMEM87A	132	42	3	39	51	3	48	39	3	36	1	1	1	1	0.723304	1	1	1	1	1	1	1	1	1	0.07	0.06	0.08
TMEM88	132	42	0	42	51	1	50	39	0	39	1	1	1	1	1	0.386364	1	1	1	1	1	1	1	1	0	0.02	0
TMEM88B	132	42	0	42	51	2	49	39	1	38	0.6341	0.499299	1	0.481481	1	0.55896	0.551033	1	1	1	1	1	1	1	0	0.04	0.03
TMEM8B	132	42	1	41	51	2	49	39	0	39	0.77703	1	0.503371	1	0.554684	0.55896	1	1	1	1	1	1	1	1	0.02	0.04	0
TMEM9	132	42	0	42	51	1	50	39	1	38	0.752255	1	1	0.481481	0.505205	1	1	1	1	1	1	1	1	1	0	0.02	0.03
TMEM91	132	42	0	42	51	1	50	39	0	39	1	1	1	1	1	0.386364	1	1	1	1	1	1	1	1	0	0.02	0
TMEM92	132	42	0	42	51	2	49	39	1	38	0.6341	0.499299	1	0.481481	1	0.55896	0.551033	1	1	1	1	1	1	1	0	0.04	0.03
TMEM97	132	42	0	42	51	1	50	39	0	39	1	1	1	1	1	0.386364	1	1	1	1	1	1	1	1	0	0.02	0
TMEM98	132	42	1	41	51	1	50	39	0	39	1	1	1	1	1	1	0.53678	1	1	1	1	1	1	1	0.02	0.02	0
TMEM99	132	42	1	41	51	3	48	39	2	37	0.768952	0.624016	1	0.606435	1	0.676007	0.663979	1	1	1	1	1	1	1	0.02	0.06	0.05
TMF1	132	42	7	35	51	7	44	39	8	31	0.670773	0.774791	0.408748	0.777086	0.451305	0.63234	1	1	1	1	1	1	1	1	0.17	0.14	0.21
TMLHE	132	42	1	41	51	2	49	39	0	39	0.77703	1	0.503371	1	0.554684	0.55896	1	1	1	1	1	1	1	1	0.02	0.04	0
TMPPE	132	42	0	42	51	1	50	39	0	39	1	1	1	1	1	0.386364	1	1	1	1	1	1	1	1	0	0.02	0
TMPRSS11A	132	42	0	42	51	1	50	39	0	39	1	1	1	1	1	0.386364	1	1	1	1	1	1	1	1	0	0.02	0
TMPRSS11E	132	42	2	40	51	1	50	39	0	39	0.50138	0.587334	1	0.494444	0.554684	1	0.237469	1	1	1	1	1	1	1	0.05	0.02	0
TMPRSS3	132	42	1	41	51	3	48	39	2	37	0.768952	0.624016	1	0.606435	1	0.676007	0.663979	1	1	1	1	1	1	1	0.02	0.06	0.05
TMSB4X	132	42	0	42	51	0	51	39	0	39	1	1	1	1	1	1	1	1	1	1	1	1	1	1	0	0	0
TMTC2	132	42	1	41	51	3	48	39	1	38	0.733305	0.624016	0.630253	1	1	0.374	1	1	1	1	1	1	1	1	0.02	0.06	0.03
TMTC3	132	42	1	41	51	2	49	39	0	39	0.77703	1	0.503371	1	0.554684	0.55896	1	1	1	1	1	1	1	1	0.02	0.04	0
TMTC4	132	42	7	35	51	6	45	39	4	35	0.647278	0.557328	1	0.521971	0.776845	1	0.40902	1	1	1	1	1	1	1	0.17	0.12	0.1
TMX1	132	42	0	42	51	0	51	39	0	39	1	1	1	1	1	1	1	1	1	1	1	1	1	1	0	0	0
TMX2	132	42	1	41	51	0	51	39	0	39	0.613636	0.451613	1	1	1	1	0.318182	1	1	1	1	1	1	1	0.02	0	0
TMX2,TMX2-CTNND1	132	42	0	42	51	1	50	39	0	39	1	1	1	1	1	0.386364	1	1	1	1	1	1	1	1	0	0.02	0
TMX3	132	42	1	41	51	0	51	39	0	39	0.613636	0.451613	1	1	1	1	0.318182	1	1	1	1	1	1	1	0.02	0	0
TNFAIP1	132	42	0	42	51	2	49	39	1	38	0.6341	0.499299	1	0.481481	1	0.55896	0.551033	1	1	1	1	1	1	1	0	0.04	0.03
TNFAIP3	132	42	1	41	51	0	51	39	1	38	0.522207	0.451613	0.433333	1	0.505205	0.522207	0.53678	1	1	1	1	1	1	1	0.02	0	0.03
TNFAIP8	132	42	0	42	51	0	51	39	0	39	1	1	1	1	1	1	1	1	1	1	1	1	1	1	0	0	0
TNFAIP8L1	132	42	0	42	51	1	50	39	0	39	1	1	1	1	1	0.386364	1	1	1	1	1	1	1	1	0	0.02	0
TNFAIP8L2	132	42	1	41	51	0	51	39	0	39	0.613636	0.451613	1	1	1	1	0.318182	1	1	1	1	1	1	1	0.02	0	0
TNFRSF11B	132	42	0	42	51	2	49	39	1	38	0.6341	0.499299	1	0.481481	1	0.55896	0.551033	1	1	1	1	1	1	1	0	0.04	0.03
TNFRSF13C	132	42	0	42	51	2	49	39	1	38	0.6341	0.499299	1	0.481481	1	0.55896	0.551033	1	1	1	1	1	1	1	0	0.04	0.03
TNFRSF19	132	42	0	42	51	0	51	39	0	39	1	1	1	1	1	1	1	1	1	1	1	1	1	1	0	0	0
TNFRSF21	132	42	2	40	51	6	45	39	3	36	0.490444	0.2866	0.726426	0.667988	1	0.335125	0.501259	1	1	1	1	1	1	1	0.05	0.12	0.08
TNFRSF8	132	42	0	42	51	0	51	39	0	39	1	1	1	1	1	1	1	1	1	1	1	1	1	1	0	0	0
TNFSF10	132	42	0	42	51	1	50	39	1	38	0.752255	1	1	0.481481	0.505205	1	1	1	1	1	1	1	1	1	0	0.02	0.03
TNFSF13B	132	42	0	42	51	0	51	39	0	39	1	1	1	1	1	1	1	1	1	1	1	1	1	1	0	0	0
TNFSF9	132	42	0	42	51	1	50	39	0	39	1	1	1	1	1	0.386364	1	1	1	1	1	1	1	1	0	0.02	0
TNIK	132	42	0	42	51	0	51	39	0	39	1	1	1	1	1	1	1	1	1	1	1	1	1	1	0	0	0
TNK2	132	42	16	26	51	23	28	39	17	22	0.774719	0.532411	1	0.656081	1	0.718042	0.572064	1	1	1	1	1	1	1	0.38	0.45	0.44
TNKS	132	42	1	41	51	2	49	39	0	39	0.77703	1	0.503371	1	0.554684	0.55896	1	1	1	1	1	1	1	1	0.02	0.04	0
TNKS2	132	42	4	38	51	5	46	39	2	37	0.786754	1	0.694322	0.676725	0.505941	0.74893	0.742885	1	1	1	1	1	1	1	0.1	0.1	0.05
TNNC1	132	42	0	42	51	1	50	39	0	39	1	1	1	1	1	0.386364	1	1	1	1	1	1	1	1	0	0.02	0
TNNI2	132	42	1	41	51	0	51	39	1	38	0.522207	0.451613	0.433333	1	0.505205	0.522207	0.53678	1	1	1	1	1	1	1	0.02	0	0.03
TNNT3	132	42	0	42	51	1	50	39	0	39	1	1	1	1	1	0.386364	1	1	1	1	1	1	1	1	0	0.02	0
TNPO2	132	42	1	41	51	1	50	39	2	37	0.685422	1	0.576736	0.606435	0.58115	1	1	1	1	1	1	1	1	1	0.02	0.02	0.05
TNPO3	132	42	4	38	51	3	48	39	2	37	0.752585	0.697175	1	0.676725	1	1	0.464717	1	1	1	1	1	1	1	0.1	0.06	0.05
TNRC6C	132	42	1	41	51	2	49	39	3	36	0.582773	1	0.648883	0.347421	0.359976	1	0.663979	1	1	1	1	1	1	1	0.02	0.04	0.08
TOB1	132	42	1	41	51	2	49	39	0	39	0.77703	1	0.503371	1	0.554684	0.55896	1	1	1	1	1	1	1	1	0.02	0.04	0
TOB2	132	42	0	42	51	1	50	39	0	39	1	1	1	1	1	0.386364	1	1	1	1	1	1	1	1	0	0.02	0
TOGARAM2	132	42	0	42	51	0	51	39	0	39	1	1	1	1	1	1	1	1	1	1	1	1	1	1	0	0	0
TOLLIP	132	42	2	40	51	4	47	39	2	37	0.814807	0.68636	0.694322	1	1	0.71024	1	1	1	1	1	1	1	1	0.05	0.08	0.05
TOM1	132	42	1	41	51	1	50	39	1	38	1	1	1	1	1	1	1	1	1	1	1	1	1	1	0.02	0.02	0.03
TOM1L1	132	42	1	41	51	1	50	39	0	39	1	1	1	1	1	1	0.53678	1	1	1	1	1	1	1	0.02	0.02	0
TOM1L2	132	42	1	41	51	2	49	39	2	37	0.861589	1	1	0.606435	0.63187	1	1	1	1	1	1	1	1	1	0.02	0.04	0.05
TOMM20	132	42	0	42	51	1	50	39	0	39	1	1	1	1	1	0.386364	1	1	1	1	1	1	1	1	0	0.02	0
TOMM22	132	42	1	41	51	0	51	39	0	39	0.613636	0.451613	1	1	1	1	0.318182	1	1	1	1	1	1	1	0.02	0	0
TOMM40L	132	42	0	42	51	0	51	39	0	39	1	1	1	1	1	1	1	1	1	1	1	1	1	1	0	0	0
TOMM7	132	42	1	41	51	0	51	39	1	38	0.522207	0.451613	0.433333	1	0.505205	0.522207	0.53678	1	1	1	1	1	1	1	0.02	0	0.03
TOMM70	132	42	2	40	51	2	49	39	1	38	1	1	1	1	1	1	0.653051	1	1	1	1	1	1	1	0.05	0.04	0.03
TOR1AIP2	132	42	2	40	51	2	49	39	1	38	1	1	1	1	1	1	0.653051	1	1	1	1	1	1	1	0.05	0.04	0.03
TOR1B	132	42	1	41	51	2	49	39	0	39	0.77703	1	0.503371	1	0.554684	0.55896	1	1	1	1	1	1	1	1	0.02	0.04	0
TOX2	132	42	0	42	51	0	51	39	0	39	1	1	1	1	1	1	1	1	1	1	1	1	1	1	0	0	0
TOX4	132	42	2	40	51	2	49	39	2	37	1	1	1	1	1	1	1	1	1	1	1	1	1	1	0.05	0.04	0.05
TP53BP2	132	42	4	38	51	4	47	39	4	35	0.931146	1	0.723048	1	0.748121	0.765945	1	1	1	1	1	1	1	1	0.1	0.08	0.1
TP53I11	132	42	1	41	51	0	51	39	1	38	0.522207	0.451613	0.433333	1	0.505205	0.522207	0.53678	1	1	1	1	1	1	1	0.02	0	0.03
TP53I13	132	42	0	42	51	2	49	39	1	38	0.6341	0.499299	1	0.481481	1	0.55896	0.551033	1	1	1	1	1	1	1	0	0.04	0.03
TP53INP1	132	42	2	40	51	1	50	39	0	39	0.50138	0.587334	1	0.494444	0.554684	1	0.237469	1	1	1	1	1	1	1	0.05	0.02	0
TP53TG5	132	42	1	41	51	0	51	39	0	39	0.613636	0.451613	1	1	1	1	0.318182	1	1	1	1	1	1	1	0.02	0	0
TP63	132	42	1	41	51	2	49	39	2	37	0.861589	1	1	0.606435	0.63187	1	1	1	1	1	1	1	1	1	0.02	0.04	0.05
TP73	132	42	0	42	51	1	50	39	0	39	1	1	1	1	1	0.386364	1	1	1	1	1	1	1	1	0	0.02	0
TPBG	132	42	1	41	51	2	49	39	3	36	0.582773	1	0.648883	0.347421	0.359976	1	0.663979	1	1	1	1	1	1	1	0.02	0.04	0.08
TPGS2	132	42	1	41	51	2	49	39	0	39	0.77703	1	0.503371	1	0.554684	0.55896	1	1	1	1	1	1	1	1	0.02	0.04	0
TPI1	132	42	1	41	51	1	50	39	1	38	1	1	1	1	1	1	1	1	1	1	1	1	1	1	0.02	0.02	0.03
TPK1	132	42	0	42	51	1	50	39	0	39	1	1	1	1	1	0.386364	1	1	1	1	1	1	1	1	0	0.02	0
TPM2	132	42	1	41	51	1	50	39	1	38	1	1	1	1	1	1	1	1	1	1	1	1	1	1	0.02	0.02	0.03
TPM3	132	42	1	41	51	0	51	39	1	38	0.522207	0.451613	0.433333	1	0.505205	0.522207	0.53678	1	1	1	1	1	1	1	0.02	0	0.03
TPM4	132	42	0	42	51	0	51	39	0	39	1	1	1	1	1	1	1	1	1	1	1	1	1	1	0	0	0
TPMT	132	42	1	41	51	0	51	39	0	39	0.613636	0.451613	1	1	1	1	0.318182	1	1	1	1	1	1	1	0.02	0	0
TPR	132	42	12	30	51	12	39	39	10	29	0.850882	0.638299	1	0.807085	1	0.687331	0.671025	1	1	1	1	1	1	1	0.29	0.24	0.26
TPRG1	132	42	0	42	51	1	50	39	0	39	1	1	1	1	1	0.386364	1	1	1	1	1	1	1	1	0	0.02	0
TPRKB	132	42	0	42	51	1	50	39	0	39	1	1	1	1	1	0.386364	1	1	1	1	1	1	1	1	0	0.02	0
TPSG1	132	42	0	42	51	2	49	39	1	38	0.6341	0.499299	1	0.481481	1	0.55896	0.551033	1	1	1	1	1	1	1	0	0.04	0.03
TPT1	132	42	1	41	51	4	47	39	2	37	0.491954	0.373359	0.694322	0.606435	1	0.428812	0.430008	1	1	1	1	1	1	1	0.02	0.08	0.05
TRA2A	132	42	1	41	51	1	50	39	1	38	1	1	1	1	1	1	1	1	1	1	1	1	1	1	0.02	0.02	0.03
TRA2B	132	42	1	41	51	1	50	39	0	39	1	1	1	1	1	1	0.53678	1	1	1	1	1	1	1	0.02	0.02	0
TRABD2B	132	42	0	42	51	1	50	39	0	39	1	1	1	1	1	0.386364	1	1	1	1	1	1	1	1	0	0.02	0
TRADD	132	42	1	41	51	1	50	39	1	38	1	1	1	1	1	1	1	1	1	1	1	1	1	1	0.02	0.02	0.03
TRAF1	132	42	3	39	51	2	49	39	4	35	0.515896	0.654996	0.396905	0.70582	0.448728	0.481235	1	1	1	1	1	1	1	1	0.07	0.04	0.1
TRAF7	132	42	2	40	51	3	48	39	1	38	0.875757	1	0.630253	1	0.669553	0.676007	1	1	1	1	1	1	1	1	0.05	0.06	0.03
TRAK1	132	42	3	39	51	7	44	39	3	36	0.613732	0.503174	0.504639	1	0.754418	0.247248	0.549914	1	1	1	1	1	1	1	0.07	0.14	0.08
TRAK2	132	42	7	35	51	11	40	39	9	30	0.738552	0.606646	1	0.579691	0.641486	0.827174	0.643582	1	1	1	1	1	1	1	0.17	0.22	0.23
TRAM1L1	132	42	1	41	51	0	51	39	0	39	0.613636	0.451613	1	1	1	1	0.318182	1	1	1	1	1	1	1	0.02	0	0
TRANK1	132	42	6	36	51	9	42	39	4	35	0.637715	0.780085	0.378506	0.739257	0.587189	0.449799	1	1	1	1	1	1	1	1	0.14	0.18	0.1
TRAPPC1	132	42	1	41	51	0	51	39	0	39	0.613636	0.451613	1	1	1	1	0.318182	1	1	1	1	1	1	1	0.02	0	0
TRAPPC12	132	42	22	20	51	32	19	39	20	19	0.491422	0.399027	0.290951	1	0.564927	0.28018	0.577599	1	1	1	1	1	1	1	0.52	0.63	0.51
TRAPPC13	132	42	0	42	51	1	50	39	0	39	1	1	1	1	1	0.386364	1	1	1	1	1	1	1	1	0	0.02	0
TRAPPC2	132	42	1	41	51	0	51	39	0	39	0.613636	0.451613	1	1	1	1	0.318182	1	1	1	1	1	1	1	0.02	0	0
TRAPPC2B	132	42	0	42	51	1	50	39	0	39	1	1	1	1	1	0.386364	1	1	1	1	1	1	1	1	0	0.02	0
TRAPPC3	132	42	0	42	51	0	51	39	0	39	1	1	1	1	1	1	1	1	1	1	1	1	1	1	0	0	0
TRAPPC4	132	42	2	40	51	1	50	39	0	39	0.50138	0.587334	1	0.494444	0.554684	1	0.237469	1	1	1	1	1	1	1	0.05	0.02	0
TRAPPC5	132	42	0	42	51	0	51	39	0	39	1	1	1	1	1	1	1	1	1	1	1	1	1	1	0	0	0
TRAPPC6A	132	42	1	41	51	3	48	39	2	37	0.768952	0.624016	1	0.606435	1	0.676007	0.663979	1	1	1	1	1	1	1	0.02	0.06	0.05
TRAPPC6B	132	42	0	42	51	0	51	39	0	39	1	1	1	1	1	1	1	1	1	1	1	1	1	1	0	0	0
TRAPPC9	132	42	1	41	51	3	48	39	3	36	0.559781	0.624016	1	0.347421	0.420977	1	0.430008	1	1	1	1	1	1	1	0.02	0.06	0.08
TRAV27	132	42	0	42	51	1	50	39	0	39	1	1	1	1	1	0.386364	1	1	1	1	1	1	1	1	0	0.02	0
TRBV18	132	42	1	41	51	1	50	39	1	38	1	1	1	1	1	1	1	1	1	1	1	1	1	1	0.02	0.02	0.03
TRBV20-1	132	42	1	41	51	1	50	39	1	38	1	1	1	1	1	1	1	1	1	1	1	1	1	1	0.02	0.02	0.03
TRBV20OR9-2	132	42	0	42	51	0	51	39	0	39	1	1	1	1	1	1	1	1	1	1	1	1	1	1	0	0	0
TRBV7-9	132	42	1	41	51	1	50	39	1	38	1	1	1	1	1	1	1	1	1	1	1	1	1	1	0.02	0.02	0.03
TREM2	132	42	0	42	51	0	51	39	0	39	1	1	1	1	1	1	1	1	1	1	1	1	1	1	0	0	0
TREX1	132	42	1	41	51	0	51	39	0	39	0.613636	0.451613	1	1	1	1	0.318182	1	1	1	1	1	1	1	0.02	0	0
TRIB1	132	42	1	41	51	0	51	39	0	39	0.613636	0.451613	1	1	1	1	0.318182	1	1	1	1	1	1	1	0.02	0	0
TRIM16	132	42	11	31	51	17	34	39	10	29	0.674768	0.502108	0.4915	1	0.67722	0.430699	0.685996	1	1	1	1	1	1	1	0.26	0.33	0.26
TRIM16L	132	42	2	40	51	1	50	39	0	39	0.50138	0.587334	1	0.494444	0.554684	1	0.237469	1	1	1	1	1	1	1	0.05	0.02	0
TRIM17	132	42	0	42	51	1	50	39	1	38	0.752255	1	1	0.481481	0.505205	1	1	1	1	1	1	1	1	1	0	0.02	0.03
TRIM2	132	42	2	40	51	1	50	39	2	37	0.623027	0.587334	0.576736	1	0.63187	0.648315	0.653051	1	1	1	1	1	1	1	0.05	0.02	0.05
TRIM23	132	42	1	41	51	0	51	39	1	38	0.522207	0.451613	0.433333	1	0.505205	0.522207	0.53678	1	1	1	1	1	1	1	0.02	0	0.03
TRIM26	132	42	2	40	51	1	50	39	0	39	0.50138	0.587334	1	0.494444	0.554684	1	0.237469	1	1	1	1	1	1	1	0.05	0.02	0
TRIM28	132	42	4	38	51	5	46	39	2	37	0.786754	1	0.694322	0.676725	0.505941	0.74893	0.742885	1	1	1	1	1	1	1	0.1	0.1	0.05
TRIM3	132	42	0	42	51	0	51	39	0	39	1	1	1	1	1	1	1	1	1	1	1	1	1	1	0	0	0
TRIM31	132	42	4	38	51	8	43	39	5	34	0.722864	0.5368	0.770151	0.731807	1	0.439939	0.580161	1	1	1	1	1	1	1	0.1	0.16	0.13
TRIM34,TRIM6-TRIM34	132	42	2	40	51	1	50	39	0	39	0.50138	0.587334	1	0.494444	0.554684	1	0.237469	1	1	1	1	1	1	1	0.05	0.02	0
TRIM35	132	42	1	41	51	2	49	39	1	38	1	1	1	1	1	0.639874	1	1	1	1	1	1	1	1	0.02	0.04	0.03
TRIM37	132	42	2	40	51	2	49	39	0	39	0.55406	1	0.503371	0.494444	0.318793	0.639874	0.591637	1	1	1	1	1	1	1	0.05	0.04	0
TRIM38	132	42	1	41	51	1	50	39	0	39	1	1	1	1	1	1	0.53678	1	1	1	1	1	1	1	0.02	0.02	0
TRIM39,TRIM39-RPP21	132	42	0	42	51	1	50	39	1	38	0.752255	1	1	0.481481	0.505205	1	1	1	1	1	1	1	1	1	0	0.02	0.03
TRIM4	132	42	2	40	51	6	45	39	3	36	0.490444	0.2866	0.726426	0.667988	1	0.335125	0.501259	1	1	1	1	1	1	1	0.05	0.12	0.08
TRIM41	132	42	3	39	51	2	49	39	2	37	0.887261	0.654996	1	1	1	0.706006	0.678913	1	1	1	1	1	1	1	0.07	0.04	0.05
TRIM46	132	42	0	42	51	0	51	39	0	39	1	1	1	1	1	1	1	1	1	1	1	1	1	1	0	0	0
TRIM47	132	42	1	41	51	3	48	39	3	36	0.559781	0.624016	1	0.347421	0.420977	1	0.430008	1	1	1	1	1	1	1	0.02	0.06	0.08
TRIM52	132	42	0	42	51	1	50	39	0	39	1	1	1	1	1	0.386364	1	1	1	1	1	1	1	1	0	0.02	0
TRIM56	132	42	3	39	51	2	49	39	3	36	0.728224	0.654996	0.648883	1	0.693267	0.484452	0.708881	1	1	1	1	1	1	1	0.07	0.04	0.08
TRIM58	132	42	0	42	51	0	51	39	0	39	1	1	1	1	1	1	1	1	1	1	1	1	1	1	0	0	0
TRIM62	132	42	0	42	51	0	51	39	0	39	1	1	1	1	1	1	1	1	1	1	1	1	1	1	0	0	0
TRIM68	132	42	1	41	51	1	50	39	0	39	1	1	1	1	1	1	0.53678	1	1	1	1	1	1	1	0.02	0.02	0
TRIM8	132	42	1	41	51	0	51	39	1	38	0.522207	0.451613	0.433333	1	0.505205	0.522207	0.53678	1	1	1	1	1	1	1	0.02	0	0.03
TRIM9	132	42	0	42	51	1	50	39	0	39	1	1	1	1	1	0.386364	1	1	1	1	1	1	1	1	0	0.02	0
TRIO	132	42	4	38	51	7	44	39	5	34	0.843241	0.748698	1	0.731807	1	0.785234	0.775311	1	1	1	1	1	1	1	0.1	0.14	0.13
TRIP10	132	42	4	38	51	3	48	39	4	35	0.73046	0.697175	0.461346	1	0.731082	0.528658	0.742885	1	1	1	1	1	1	1	0.1	0.06	0.1
TRIP13	132	42	0	42	51	0	51	39	0	39	1	1	1	1	1	1	1	1	1	1	1	1	1	1	0	0	0
TRIP4	132	42	1	41	51	1	50	39	0	39	1	1	1	1	1	1	0.53678	1	1	1	1	1	1	1	0.02	0.02	0
TRIQK	132	42	0	42	51	0	51	39	0	39	1	1	1	1	1	1	1	1	1	1	1	1	1	1	0	0	0
TRMT10B	132	42	1	41	51	0	51	39	0	39	0.613636	0.451613	1	1	1	1	0.318182	1	1	1	1	1	1	1	0.02	0	0
TRMT112	132	42	2	40	51	1	50	39	0	39	0.50138	0.587334	1	0.494444	0.554684	1	0.237469	1	1	1	1	1	1	1	0.05	0.02	0
TRMT13	132	42	0	42	51	1	50	39	1	38	0.752255	1	1	0.481481	0.505205	1	1	1	1	1	1	1	1	1	0	0.02	0.03
TRMT1L	132	42	1	41	51	1	50	39	0	39	1	1	1	1	1	1	0.53678	1	1	1	1	1	1	1	0.02	0.02	0
TRMT2B	132	42	4	38	51	3	48	39	1	38	0.485301	0.697175	0.630253	0.360877	0.435332	1	0.264476	1	1	1	1	1	1	1	0.1	0.06	0.03
TRMT44	132	42	11	31	51	14	37	39	11	28	1	1	1	1	1	1	1	1	1	1	1	1	1	1	0.26	0.27	0.28
TRMT6	132	42	1	41	51	0	51	39	0	39	0.613636	0.451613	1	1	1	1	0.318182	1	1	1	1	1	1	1	0.02	0	0
TRMT61A	132	42	0	42	51	0	51	39	0	39	1	1	1	1	1	1	1	1	1	1	1	1	1	1	0	0	0
TRMU	132	42	1	41	51	1	50	39	1	38	1	1	1	1	1	1	1	1	1	1	1	1	1	1	0.02	0.02	0.03
TRNAU1AP	132	42	1	41	51	1	50	39	0	39	1	1	1	1	1	1	0.53678	1	1	1	1	1	1	1	0.02	0.02	0
TROVE2	132	42	0	42	51	1	50	39	1	38	0.752255	1	1	0.481481	0.505205	1	1	1	1	1	1	1	1	1	0	0.02	0.03
TRPC1	132	42	1	41	51	2	49	39	1	38	1	1	1	1	1	0.639874	1	1	1	1	1	1	1	1	0.02	0.04	0.03
TRPC4AP	132	42	1	41	51	1	50	39	1	38	1	1	1	1	1	1	1	1	1	1	1	1	1	1	0.02	0.02	0.03
TRPM8	132	42	0	42	51	0	51	39	0	39	1	1	1	1	1	1	1	1	1	1	1	1	1	1	0	0	0
TRPS1	132	42	1	41	51	1	50	39	1	38	1	1	1	1	1	1	1	1	1	1	1	1	1	1	0.02	0.02	0.03
TRPV2	132	42	1	41	51	0	51	39	1	38	0.522207	0.451613	0.433333	1	0.505205	0.522207	0.53678	1	1	1	1	1	1	1	0.02	0	0.03
TRPV6	132	42	3	39	51	4	47	39	1	38	0.65558	1	0.383754	0.616526	0.435332	0.71024	0.708881	1	1	1	1	1	1	1	0.07	0.08	0.03
TRUB1	132	42	1	41	51	4	47	39	2	37	0.491954	0.373359	0.694322	0.606435	1	0.428812	0.430008	1	1	1	1	1	1	1	0.02	0.08	0.05
TSC22D2	132	42	18	24	51	23	28	39	14	25	0.680898	0.837348	0.397324	0.64986	0.441834	0.588086	0.852161	1	1	1	1	1	1	1	0.43	0.45	0.36
TSC22D3	132	42	0	42	51	1	50	39	0	39	1	1	1	1	1	0.386364	1	1	1	1	1	1	1	1	0	0.02	0
TSC22D4	132	42	1	41	51	1	50	39	0	39	1	1	1	1	1	1	0.53678	1	1	1	1	1	1	1	0.02	0.02	0
TSEN34	132	42	1	41	51	2	49	39	3	36	0.582773	1	0.648883	0.347421	0.359976	1	0.663979	1	1	1	1	1	1	1	0.02	0.04	0.08
TSG101	132	42	1	41	51	0	51	39	0	39	0.613636	0.451613	1	1	1	1	0.318182	1	1	1	1	1	1	1	0.02	0	0
TSKS	132	42	0	42	51	1	50	39	0	39	1	1	1	1	1	0.386364	1	1	1	1	1	1	1	1	0	0.02	0
TSNAX,TSNAX-DISC1	132	42	0	42	51	1	50	39	0	39	1	1	1	1	1	0.386364	1	1	1	1	1	1	1	1	0	0.02	0
TSPAN1	132	42	0	42	51	0	51	39	0	39	1	1	1	1	1	1	1	1	1	1	1	1	1	1	0	0	0
TSPAN10	132	42	2	40	51	3	48	39	4	35	0.625433	1	0.461346	0.421163	0.448728	1	0.718272	1	1	1	1	1	1	1	0.05	0.06	0.1
TSPAN11	132	42	1	41	51	2	49	39	2	37	0.861589	1	1	0.606435	0.63187	1	1	1	1	1	1	1	1	1	0.02	0.04	0.05
TSPAN12	132	42	0	42	51	0	51	39	0	39	1	1	1	1	1	1	1	1	1	1	1	1	1	1	0	0	0
TSPAN14	132	42	1	41	51	2	49	39	0	39	0.77703	1	0.503371	1	0.554684	0.55896	1	1	1	1	1	1	1	1	0.02	0.04	0
TSPAN15	132	42	3	39	51	2	49	39	4	35	0.515896	0.654996	0.396905	0.70582	0.448728	0.481235	1	1	1	1	1	1	1	1	0.07	0.04	0.1
TSPAN17	132	42	0	42	51	1	50	39	1	38	0.752255	1	1	0.481481	0.505205	1	1	1	1	1	1	1	1	1	0	0.02	0.03
TSPAN2	132	42	0	42	51	0	51	39	0	39	1	1	1	1	1	1	1	1	1	1	1	1	1	1	0	0	0
TSPAN31	132	42	1	41	51	0	51	39	0	39	0.613636	0.451613	1	1	1	1	0.318182	1	1	1	1	1	1	1	0.02	0	0
TSPAN32	132	42	0	42	51	0	51	39	0	39	1	1	1	1	1	1	1	1	1	1	1	1	1	1	0	0	0
TSPAN33	132	42	1	41	51	0	51	39	0	39	0.613636	0.451613	1	1	1	1	0.318182	1	1	1	1	1	1	1	0.02	0	0
TSPAN4	132	42	0	42	51	0	51	39	0	39	1	1	1	1	1	1	1	1	1	1	1	1	1	1	0	0	0
TSPAN5	132	42	0	42	51	1	50	39	0	39	1	1	1	1	1	0.386364	1	1	1	1	1	1	1	1	0	0.02	0
TSPAN6	132	42	5	37	51	3	48	39	3	36	0.627	0.460549	1	0.713771	1	0.528658	0.325564	1	1	1	1	1	1	1	0.12	0.06	0.08
TSPEAR	132	42	0	42	51	1	50	39	0	39	1	1	1	1	1	0.386364	1	1	1	1	1	1	1	1	0	0.02	0
TSPO2	132	42	0	42	51	0	51	39	0	39	1	1	1	1	1	1	1	1	1	1	1	1	1	1	0	0	0
TSPOAP1	132	42	6	36	51	11	40	39	7	32	0.687433	0.427355	0.792558	0.765519	1	0.489453	0.478422	1	1	1	1	1	1	1	0.14	0.22	0.18
TSPYL2	132	42	0	42	51	2	49	39	1	38	0.6341	0.499299	1	0.481481	1	0.55896	0.551033	1	1	1	1	1	1	1	0	0.04	0.03
TSPYL6	132	42	0	42	51	1	50	39	0	39	1	1	1	1	1	0.386364	1	1	1	1	1	1	1	1	0	0.02	0
TSR1	132	42	6	36	51	6	45	39	5	34	0.947242	0.763584	1	1	1	1	0.783221	1	1	1	1	1	1	1	0.14	0.12	0.13
TSR2	132	42	0	42	51	0	51	39	0	39	1	1	1	1	1	1	1	1	1	1	1	1	1	1	0	0	0
TSR3	132	42	0	42	51	0	51	39	0	39	1	1	1	1	1	1	1	1	1	1	1	1	1	1	0	0	0
TSSC1	132	42	2	40	51	2	49	39	1	38	1	1	1	1	1	1	0.653051	1	1	1	1	1	1	1	0.05	0.04	0.03
TSSK4	132	42	1	41	51	2	49	39	0	39	0.77703	1	0.503371	1	0.554684	0.55896	1	1	1	1	1	1	1	1	0.02	0.04	0
TTBK1	132	42	0	42	51	0	51	39	0	39	1	1	1	1	1	1	1	1	1	1	1	1	1	1	0	0	0
TTC1	132	42	0	42	51	1	50	39	1	38	0.752255	1	1	0.481481	0.505205	1	1	1	1	1	1	1	1	1	0	0.02	0.03
TTC12	132	42	2	40	51	1	50	39	0	39	0.50138	0.587334	1	0.494444	0.554684	1	0.237469	1	1	1	1	1	1	1	0.05	0.02	0
TTC13	132	42	6	36	51	8	43	39	3	36	0.518705	1	0.337676	0.484787	0.393156	0.439939	0.783221	1	1	1	1	1	1	1	0.14	0.16	0.08
TTC19	132	42	1	41	51	2	49	39	0	39	0.77703	1	0.503371	1	0.554684	0.55896	1	1	1	1	1	1	1	1	0.02	0.04	0
TTC23	132	42	0	42	51	1	50	39	0	39	1	1	1	1	1	0.386364	1	1	1	1	1	1	1	1	0	0.02	0
TTC23L	132	42	1	41	51	2	49	39	2	37	0.861589	1	1	0.606435	0.63187	1	1	1	1	1	1	1	1	1	0.02	0.04	0.05
TTC27	132	42	1	41	51	3	48	39	1	38	0.733305	0.624016	0.630253	1	1	0.374	1	1	1	1	1	1	1	1	0.02	0.06	0.03
TTC28	132	42	3	39	51	7	44	39	3	36	0.613732	0.503174	0.504639	1	0.754418	0.247248	0.549914	1	1	1	1	1	1	1	0.07	0.14	0.08
TTC29	132	42	1	41	51	0	51	39	0	39	0.613636	0.451613	1	1	1	1	0.318182	1	1	1	1	1	1	1	0.02	0	0
TTC3	132	42	28	14	51	32	19	39	24	15	0.8981	0.82804	1	0.650515	0.8432	1	0.699571	1	1	1	1	1	1	1	0.67	0.63	0.62
TTC31	132	42	2	40	51	3	48	39	4	35	0.625433	1	0.461346	0.421163	0.448728	1	0.718272	1	1	1	1	1	1	1	0.05	0.06	0.1
TTC33	132	42	0	42	51	0	51	39	0	39	1	1	1	1	1	1	1	1	1	1	1	1	1	1	0	0	0
TTC34	132	42	0	42	51	0	51	39	0	39	1	1	1	1	1	1	1	1	1	1	1	1	1	1	0	0	0
TTC36	132	42	1	41	51	0	51	39	0	39	0.613636	0.451613	1	1	1	1	0.318182	1	1	1	1	1	1	1	0.02	0	0
TTC39B	132	42	2	40	51	4	47	39	2	37	0.814807	0.68636	0.694322	1	1	0.71024	1	1	1	1	1	1	1	1	0.05	0.08	0.05
TTC39C	132	42	1	41	51	1	50	39	0	39	1	1	1	1	1	1	0.53678	1	1	1	1	1	1	1	0.02	0.02	0
TTC4	132	42	0	42	51	0	51	39	0	39	1	1	1	1	1	1	1	1	1	1	1	1	1	1	0	0	0
TTC6	132	42	2	40	51	2	49	39	0	39	0.55406	1	0.503371	0.494444	0.318793	0.639874	0.591637	1	1	1	1	1	1	1	0.05	0.04	0
TTC8	132	42	1	41	51	3	48	39	2	37	0.768952	0.624016	1	0.606435	1	0.676007	0.663979	1	1	1	1	1	1	1	0.02	0.06	0.05
TTC9C	132	42	0	42	51	0	51	39	0	39	1	1	1	1	1	1	1	1	1	1	1	1	1	1	0	0	0
TTI1	132	42	3	39	51	6	45	39	3	36	0.745994	0.50562	0.726426	1	1	0.535625	0.751385	1	1	1	1	1	1	1	0.07	0.12	0.08
TTI2	132	42	1	41	51	1	50	39	1	38	1	1	1	1	1	1	1	1	1	1	1	1	1	1	0.02	0.02	0.03
TTK	132	42	0	42	51	0	51	39	0	39	1	1	1	1	1	1	1	1	1	1	1	1	1	1	0	0	0
TTL	132	42	1	41	51	0	51	39	0	39	0.613636	0.451613	1	1	1	1	0.318182	1	1	1	1	1	1	1	0.02	0	0
TTLL1	132	42	0	42	51	0	51	39	0	39	1	1	1	1	1	1	1	1	1	1	1	1	1	1	0	0	0
TTLL10	132	42	1	41	51	0	51	39	0	39	0.613636	0.451613	1	1	1	1	0.318182	1	1	1	1	1	1	1	0.02	0	0
TTLL13P	132	42	0	42	51	1	50	39	0	39	1	1	1	1	1	0.386364	1	1	1	1	1	1	1	1	0	0.02	0
TTLL3	132	42	6	36	51	12	39	39	8	31	0.533697	0.301565	0.80203	0.56121	1	0.38043	0.352097	1	1	1	1	1	1	1	0.14	0.24	0.21
TTPA	132	42	0	42	51	0	51	39	0	39	1	1	1	1	1	1	1	1	1	1	1	1	1	1	0	0	0
TTR	132	42	1	41	51	0	51	39	1	38	0.522207	0.451613	0.433333	1	0.505205	0.522207	0.53678	1	1	1	1	1	1	1	0.02	0	0.03
TTYH3	132	42	4	38	51	3	48	39	3	36	0.915982	0.697175	1	1	1	0.740105	0.725143	1	1	1	1	1	1	1	0.1	0.06	0.08
TUB	132	42	0	42	51	0	51	39	0	39	1	1	1	1	1	1	1	1	1	1	1	1	1	1	0	0	0
TUBA1A	132	42	23	19	51	27	24	39	17	22	0.577578	1	0.402889	0.376574	0.341616	0.723418	0.578026	1	1	1	1	1	1	1	0.55	0.53	0.44
TUBA1C	132	42	4	38	51	8	43	39	4	35	0.667687	0.5368	0.542105	1	0.777165	0.412667	0.775311	1	1	1	1	1	1	1	0.1	0.16	0.1
TUBA3E	132	42	0	42	51	1	50	39	0	39	1	1	1	1	1	0.386364	1	1	1	1	1	1	1	1	0	0.02	0
TUBA4A	132	42	0	42	51	1	50	39	0	39	1	1	1	1	1	0.386364	1	1	1	1	1	1	1	1	0	0.02	0
TUBB	132	42	1	41	51	0	51	39	1	38	0.522207	0.451613	0.433333	1	0.505205	0.522207	0.53678	1	1	1	1	1	1	1	0.02	0	0.03
TUBB1	132	42	0	42	51	0	51	39	0	39	1	1	1	1	1	1	1	1	1	1	1	1	1	1	0	0	0
TUBB3	132	42	0	42	51	1	50	39	0	39	1	1	1	1	1	0.386364	1	1	1	1	1	1	1	1	0	0.02	0
TUBB4B	132	42	1	41	51	0	51	39	1	38	0.522207	0.451613	0.433333	1	0.505205	0.522207	0.53678	1	1	1	1	1	1	1	0.02	0	0.03
TUBB6	132	42	0	42	51	2	49	39	1	38	0.6341	0.499299	1	0.481481	1	0.55896	0.551033	1	1	1	1	1	1	1	0	0.04	0.03
TUBE1	132	42	1	41	51	0	51	39	0	39	0.613636	0.451613	1	1	1	1	0.318182	1	1	1	1	1	1	1	0.02	0	0
TUBG1	132	42	1	41	51	3	48	39	1	38	0.733305	0.624016	0.630253	1	1	0.374	1	1	1	1	1	1	1	1	0.02	0.06	0.03
TUBGCP2	132	42	16	26	51	22	29	39	18	21	0.754677	0.675247	0.832296	0.505246	0.699802	1	0.572064	1	1	1	1	1	1	1	0.38	0.43	0.46
TUBGCP4	132	42	2	40	51	1	50	39	0	39	0.50138	0.587334	1	0.494444	0.554684	1	0.237469	1	1	1	1	1	1	1	0.05	0.02	0
TUFT1	132	42	6	36	51	8	43	39	6	33	1	1	1	1	1	1	1	1	1	1	1	1	1	1	0.14	0.16	0.15
TULP1	132	42	0	42	51	0	51	39	0	39	1	1	1	1	1	1	1	1	1	1	1	1	1	1	0	0	0
TULP3	132	42	2	40	51	3	48	39	2	37	1	1	1	1	1	1	1	1	1	1	1	1	1	1	0.05	0.06	0.05
TUSC3	132	42	1	41	51	2	49	39	1	38	1	1	1	1	1	0.639874	1	1	1	1	1	1	1	1	0.02	0.04	0.03
TVP23C,TVP23C-CDRT4	132	42	1	41	51	1	50	39	1	38	1	1	1	1	1	1	1	1	1	1	1	1	1	1	0.02	0.02	0.03
TWF1	132	42	1	41	51	0	51	39	1	38	0.522207	0.451613	0.433333	1	0.505205	0.522207	0.53678	1	1	1	1	1	1	1	0.02	0	0.03
TWF2	132	42	1	41	51	0	51	39	1	38	0.522207	0.451613	0.433333	1	0.505205	0.522207	0.53678	1	1	1	1	1	1	1	0.02	0	0.03
TWIST2	132	42	0	42	51	0	51	39	0	39	1	1	1	1	1	1	1	1	1	1	1	1	1	1	0	0	0
TWISTNB	132	42	1	41	51	0	51	39	0	39	0.613636	0.451613	1	1	1	1	0.318182	1	1	1	1	1	1	1	0.02	0	0
TWNK	132	42	1	41	51	2	49	39	0	39	0.77703	1	0.503371	1	0.554684	0.55896	1	1	1	1	1	1	1	1	0.02	0.04	0
TXLNA	132	42	3	39	51	1	50	39	1	38	0.517834	0.324451	1	0.616526	1	0.648315	0.326042	1	1	1	1	1	1	1	0.07	0.02	0.03
TXN2	132	42	1	41	51	0	51	39	1	38	0.522207	0.451613	0.433333	1	0.505205	0.522207	0.53678	1	1	1	1	1	1	1	0.02	0	0.03
TXNDC12	132	42	2	40	51	1	50	39	2	37	0.623027	0.587334	0.576736	1	0.63187	0.648315	0.653051	1	1	1	1	1	1	1	0.05	0.02	0.05
TXNDC17	132	42	1	41	51	1	50	39	0	39	1	1	1	1	1	1	0.53678	1	1	1	1	1	1	1	0.02	0.02	0
TXNL1	132	42	0	42	51	1	50	39	0	39	1	1	1	1	1	0.386364	1	1	1	1	1	1	1	1	0	0.02	0
TXNL4A	132	42	0	42	51	1	50	39	1	38	0.752255	1	1	0.481481	0.505205	1	1	1	1	1	1	1	1	1	0	0.02	0.03
TXNL4B	132	42	0	42	51	1	50	39	0	39	1	1	1	1	1	0.386364	1	1	1	1	1	1	1	1	0	0.02	0
TYMS	132	42	0	42	51	2	49	39	1	38	0.6341	0.499299	1	0.481481	1	0.55896	0.551033	1	1	1	1	1	1	1	0	0.04	0.03
TYW1	132	42	2	40	51	2	49	39	3	36	0.795229	1	0.648883	0.667988	0.420977	0.706006	1	1	1	1	1	1	1	1	0.05	0.04	0.08
TYW1B	132	42	2	40	51	2	49	39	1	38	1	1	1	1	1	1	0.653051	1	1	1	1	1	1	1	0.05	0.04	0.03
TYW3	132	42	1	41	51	0	51	39	1	38	0.522207	0.451613	0.433333	1	0.505205	0.522207	0.53678	1	1	1	1	1	1	1	0.02	0	0.03
TYW5	132	42	1	41	51	1	50	39	0	39	1	1	1	1	1	1	0.53678	1	1	1	1	1	1	1	0.02	0.02	0
U2AF1L4	132	42	0	42	51	0	51	39	0	39	1	1	1	1	1	1	1	1	1	1	1	1	1	1	0	0	0
U2AF2	132	42	3	39	51	1	50	39	1	38	0.517834	0.324451	1	0.616526	1	0.648315	0.326042	1	1	1	1	1	1	1	0.07	0.02	0.03
UACA	132	42	2	40	51	1	50	39	0	39	0.50138	0.587334	1	0.494444	0.554684	1	0.237469	1	1	1	1	1	1	1	0.05	0.02	0
UBA2	132	42	3	39	51	4	47	39	2	37	0.913882	1	0.694322	1	1	0.733607	1	1	1	1	1	1	1	1	0.07	0.08	0.05
UBA5	132	42	1	41	51	2	49	39	1	38	1	1	1	1	1	0.639874	1	1	1	1	1	1	1	1	0.02	0.04	0.03
UBA52	132	42	0	42	51	0	51	39	0	39	1	1	1	1	1	1	1	1	1	1	1	1	1	1	0	0	0
UBA7	132	42	3	39	51	6	45	39	2	37	0.534708	0.50562	0.457882	1	0.505941	0.335125	1	1	1	1	1	1	1	1	0.07	0.12	0.05
UBAC1	132	42	1	41	51	1	50	39	2	37	0.685422	1	0.576736	0.606435	0.58115	1	1	1	1	1	1	1	1	1	0.02	0.02	0.05
UBALD2	132	42	1	41	51	0	51	39	0	39	0.613636	0.451613	1	1	1	1	0.318182	1	1	1	1	1	1	1	0.02	0	0
UBAP1	132	42	0	42	51	0	51	39	0	39	1	1	1	1	1	1	1	1	1	1	1	1	1	1	0	0	0
UBASH3B	132	42	5	37	51	7	44	39	4	35	0.944001	1	0.750772	1	0.777165	0.785234	1	1	1	1	1	1	1	1	0.12	0.14	0.1
UBB	132	42	1	41	51	1	50	39	0	39	1	1	1	1	1	1	0.53678	1	1	1	1	1	1	1	0.02	0.02	0
UBC	132	42	4	38	51	3	48	39	1	38	0.485301	0.697175	0.630253	0.360877	0.435332	1	0.264476	1	1	1	1	1	1	1	0.1	0.06	0.03
UBE2A	132	42	1	41	51	2	49	39	1	38	1	1	1	1	1	0.639874	1	1	1	1	1	1	1	1	0.02	0.04	0.03
UBE2B	132	42	0	42	51	0	51	39	0	39	1	1	1	1	1	1	1	1	1	1	1	1	1	1	0	0	0
UBE2D1	132	42	0	42	51	0	51	39	0	39	1	1	1	1	1	1	1	1	1	1	1	1	1	1	0	0	0
UBE2D2	132	42	1	41	51	1	50	39	0	39	1	1	1	1	1	1	0.53678	1	1	1	1	1	1	1	0.02	0.02	0
UBE2D3	132	42	0	42	51	0	51	39	0	39	1	1	1	1	1	1	1	1	1	1	1	1	1	1	0	0	0
UBE2D4	132	42	1	41	51	1	50	39	0	39	1	1	1	1	1	1	0.53678	1	1	1	1	1	1	1	0.02	0.02	0
UBE2E2	132	42	0	42	51	0	51	39	0	39	1	1	1	1	1	1	1	1	1	1	1	1	1	1	0	0	0
UBE2F,UBE2F-SCLY	132	42	1	41	51	1	50	39	1	38	1	1	1	1	1	1	1	1	1	1	1	1	1	1	0.02	0.02	0.03
UBE2G1	132	42	0	42	51	1	50	39	0	39	1	1	1	1	1	0.386364	1	1	1	1	1	1	1	1	0	0.02	0
UBE2G2	132	42	0	42	51	0	51	39	0	39	1	1	1	1	1	1	1	1	1	1	1	1	1	1	0	0	0
UBE2H	132	42	0	42	51	1	50	39	0	39	1	1	1	1	1	0.386364	1	1	1	1	1	1	1	1	0	0.02	0
UBE2J2	132	42	3	39	51	2	49	39	4	35	0.515896	0.654996	0.396905	0.70582	0.448728	0.481235	1	1	1	1	1	1	1	1	0.07	0.04	0.1
UBE2K	132	42	1	41	51	0	51	39	0	39	0.613636	0.451613	1	1	1	1	0.318182	1	1	1	1	1	1	1	0.02	0	0
UBE2L3	132	42	1	41	51	1	50	39	1	38	1	1	1	1	1	1	1	1	1	1	1	1	1	1	0.02	0.02	0.03
UBE2L6	132	42	0	42	51	1	50	39	1	38	0.752255	1	1	0.481481	0.505205	1	1	1	1	1	1	1	1	1	0	0.02	0.03
UBE2N	132	42	1	41	51	0	51	39	1	38	0.522207	0.451613	0.433333	1	0.505205	0.522207	0.53678	1	1	1	1	1	1	1	0.02	0	0.03
UBE2Q1	132	42	4	38	51	3	48	39	2	37	0.752585	0.697175	1	0.676725	1	1	0.464717	1	1	1	1	1	1	1	0.1	0.06	0.05
UBE2Q2	132	42	1	41	51	0	51	39	0	39	0.613636	0.451613	1	1	1	1	0.318182	1	1	1	1	1	1	1	0.02	0	0
UBE2Z	132	42	1	41	51	2	49	39	2	37	0.861589	1	1	0.606435	0.63187	1	1	1	1	1	1	1	1	1	0.02	0.04	0.05
UBE3A	132	42	1	41	51	2	49	39	0	39	0.77703	1	0.503371	1	0.554684	0.55896	1	1	1	1	1	1	1	1	0.02	0.04	0
UBE3C	132	42	3	39	51	6	45	39	2	37	0.534708	0.50562	0.457882	1	0.505941	0.335125	1	1	1	1	1	1	1	1	0.07	0.12	0.05
UBE3D	132	42	0	42	51	1	50	39	0	39	1	1	1	1	1	0.386364	1	1	1	1	1	1	1	1	0	0.02	0
UBE4B	132	42	4	38	51	6	45	39	2	37	0.644521	1	0.457882	0.676725	0.508095	0.535625	1	1	1	1	1	1	1	1	0.1	0.12	0.05
UBFD1	132	42	0	42	51	1	50	39	1	38	0.752255	1	1	0.481481	0.505205	1	1	1	1	1	1	1	1	1	0	0.02	0.03
UBL7	132	42	2	40	51	1	50	39	0	39	0.50138	0.587334	1	0.494444	0.554684	1	0.237469	1	1	1	1	1	1	1	0.05	0.02	0
UBLCP1	132	42	0	42	51	0	51	39	0	39	1	1	1	1	1	1	1	1	1	1	1	1	1	1	0	0	0
UBP1	132	42	9	33	51	9	42	39	9	30	0.797824	0.792914	0.599259	1	0.641486	0.658698	0.821516	1	1	1	1	1	1	1	0.21	0.18	0.23
UBQLN1	132	42	2	40	51	3	48	39	1	38	0.875757	1	0.630253	1	0.669553	0.676007	1	1	1	1	1	1	1	1	0.05	0.06	0.03
UBQLN2	132	42	1	41	51	4	47	39	2	37	0.491954	0.373359	0.694322	0.606435	1	0.428812	0.430008	1	1	1	1	1	1	1	0.02	0.08	0.05
UBR1	132	42	3	39	51	2	49	39	1	38	0.669961	0.654996	1	0.616526	0.669553	1	0.382049	1	1	1	1	1	1	1	0.07	0.04	0.03
UBR4	132	42	29	13	51	40	11	39	29	10	0.574667	0.346674	0.80203	0.630246	1	0.420212	0.39546	1	1	1	1	1	1	1	0.69	0.78	0.74
UBR5	132	42	8	34	51	8	43	39	6	33	0.875882	0.784471	1	0.772416	1	1	0.622992	1	1	1	1	1	1	1	0.19	0.16	0.15
UBR7	132	42	1	41	51	1	50	39	0	39	1	1	1	1	1	1	0.53678	1	1	1	1	1	1	1	0.02	0.02	0
UBTD1	132	42	0	42	51	1	50	39	1	38	0.752255	1	1	0.481481	0.505205	1	1	1	1	1	1	1	1	1	0	0.02	0.03
UBXN1	132	42	2	40	51	2	49	39	0	39	0.55406	1	0.503371	0.494444	0.318793	0.639874	0.591637	1	1	1	1	1	1	1	0.05	0.04	0
UBXN2A	132	42	0	42	51	0	51	39	0	39	1	1	1	1	1	1	1	1	1	1	1	1	1	1	0	0	0
UBXN4	132	42	2	40	51	2	49	39	2	37	1	1	1	1	1	1	1	1	1	1	1	1	1	1	0.05	0.04	0.05
UBXN7	132	42	2	40	51	3	48	39	2	37	1	1	1	1	1	1	1	1	1	1	1	1	1	1	0.05	0.06	0.05
UBXN8	132	42	3	39	51	1	50	39	2	37	0.508025	0.324451	0.576736	1	1	0.404628	0.382049	1	1	1	1	1	1	1	0.07	0.02	0.05
UCHL5	132	42	0	42	51	0	51	39	0	39	1	1	1	1	1	1	1	1	1	1	1	1	1	1	0	0	0
UCK2	132	42	0	42	51	1	50	39	0	39	1	1	1	1	1	0.386364	1	1	1	1	1	1	1	1	0	0.02	0
UCKL1	132	42	1	41	51	3	48	39	1	38	0.733305	0.624016	0.630253	1	1	0.374	1	1	1	1	1	1	1	1	0.02	0.06	0.03
UCP1	132	42	1	41	51	0	51	39	0	39	0.613636	0.451613	1	1	1	1	0.318182	1	1	1	1	1	1	1	0.02	0	0
UCP2	132	42	18	24	51	24	27	39	20	19	0.759777	0.834357	0.831741	0.507825	0.569364	1	0.576772	1	1	1	1	1	1	1	0.43	0.47	0.51
UEVLD	132	42	0	42	51	1	50	39	0	39	1	1	1	1	1	0.386364	1	1	1	1	1	1	1	1	0	0.02	0
UFSP2	132	42	0	42	51	0	51	39	0	39	1	1	1	1	1	1	1	1	1	1	1	1	1	1	0	0	0
UGCG	132	42	1	41	51	0	51	39	0	39	0.613636	0.451613	1	1	1	1	0.318182	1	1	1	1	1	1	1	0.02	0	0
UGDH	132	42	2	40	51	1	50	39	0	39	0.50138	0.587334	1	0.494444	0.554684	1	0.237469	1	1	1	1	1	1	1	0.05	0.02	0
UGP2	132	42	3	39	51	3	48	39	1	38	0.7101	1	0.630253	0.616526	0.673224	1	0.678913	1	1	1	1	1	1	1	0.07	0.06	0.03
UGT1A1	132	42	1	41	51	3	48	39	2	37	0.768952	0.624016	1	0.606435	1	0.676007	0.663979	1	1	1	1	1	1	1	0.02	0.06	0.05
UGT1A1,UGT1A10,UGT1A3,UGT1A4,UGT1A5,UGT1A6,UGT1A7,UGT1A8,UGT1A9	132	42	0	42	51	2	49	39	1	38	0.6341	0.499299	1	0.481481	1	0.55896	0.551033	1	1	1	1	1	1	1	0	0.04	0.03
UGT1A10	132	42	0	42	51	1	50	39	1	38	0.752255	1	1	0.481481	0.505205	1	1	1	1	1	1	1	1	1	0	0.02	0.03
UGT1A9	132	42	0	42	51	1	50	39	0	39	1	1	1	1	1	0.386364	1	1	1	1	1	1	1	1	0	0.02	0
UGT2A3	132	42	1	41	51	1	50	39	0	39	1	1	1	1	1	1	0.53678	1	1	1	1	1	1	1	0.02	0.02	0
UGT2B7	132	42	1	41	51	0	51	39	0	39	0.613636	0.451613	1	1	1	1	0.318182	1	1	1	1	1	1	1	0.02	0	0
UGT8	132	42	0	42	51	0	51	39	0	39	1	1	1	1	1	1	1	1	1	1	1	1	1	1	0	0	0
UHMK1	132	42	1	41	51	2	49	39	0	39	0.77703	1	0.503371	1	0.554684	0.55896	1	1	1	1	1	1	1	1	0.02	0.04	0
ULBP2	132	42	0	42	51	1	50	39	0	39	1	1	1	1	1	0.386364	1	1	1	1	1	1	1	1	0	0.02	0
ULBP3	132	42	0	42	51	0	51	39	0	39	1	1	1	1	1	1	1	1	1	1	1	1	1	1	0	0	0
UMAD1	132	42	2	40	51	1	50	39	1	38	0.827155	0.587334	1	1	1	1	0.591637	1	1	1	1	1	1	1	0.05	0.02	0.03
UNC119B	132	42	1	41	51	0	51	39	0	39	0.613636	0.451613	1	1	1	1	0.318182	1	1	1	1	1	1	1	0.02	0	0
UNC13B	132	42	3	39	51	7	44	39	3	36	0.613732	0.503174	0.504639	1	0.754418	0.247248	0.549914	1	1	1	1	1	1	1	0.07	0.14	0.08
UNC5B	132	42	3	39	51	6	45	39	2	37	0.534708	0.50562	0.457882	1	0.505941	0.335125	1	1	1	1	1	1	1	1	0.07	0.12	0.05
UNC5CL	132	42	0	42	51	1	50	39	0	39	1	1	1	1	1	0.386364	1	1	1	1	1	1	1	1	0	0.02	0
UNG	132	42	1	41	51	0	51	39	0	39	0.613636	0.451613	1	1	1	1	0.318182	1	1	1	1	1	1	1	0.02	0	0
UNK	132	42	1	41	51	1	50	39	0	39	1	1	1	1	1	1	0.53678	1	1	1	1	1	1	1	0.02	0.02	0
UNKL	132	42	5	37	51	7	44	39	7	32	0.780211	1	0.770151	0.538377	0.431244	1	0.790761	1	1	1	1	1	1	1	0.12	0.14	0.18
UPF1	132	42	2	40	51	4	47	39	2	37	0.814807	0.68636	0.694322	1	1	0.71024	1	1	1	1	1	1	1	1	0.05	0.08	0.05
UPF2	132	42	6	36	51	6	45	39	3	36	0.695889	0.763584	0.726426	0.484787	0.551261	1	0.557893	1	1	1	1	1	1	1	0.14	0.12	0.08
UPF3A	132	42	0	42	51	2	49	39	1	38	0.6341	0.499299	1	0.481481	1	0.55896	0.551033	1	1	1	1	1	1	1	0	0.04	0.03
UPK3A	132	42	20	22	51	27	24	39	16	23	0.54833	0.679073	0.292918	0.655723	0.345137	0.374503	1	1	1	1	1	1	1	1	0.48	0.53	0.41
UPP1	132	42	1	41	51	1	50	39	1	38	1	1	1	1	1	1	1	1	1	1	1	1	1	1	0.02	0.02	0.03
UQCR10	132	42	2	40	51	5	46	39	2	37	0.684505	0.451129	0.694322	1	1	0.306488	0.718272	1	1	1	1	1	1	1	0.05	0.1	0.05
UQCRC1	132	42	2	40	51	5	46	39	2	37	0.684505	0.451129	0.694322	1	1	0.306488	0.718272	1	1	1	1	1	1	1	0.05	0.1	0.05
UQCRH	132	42	4	38	51	6	45	39	2	37	0.644521	1	0.457882	0.676725	0.508095	0.535625	1	1	1	1	1	1	1	1	0.1	0.12	0.05
URGCP,URGCP-MRPS24	132	42	1	41	51	1	50	39	0	39	1	1	1	1	1	1	0.53678	1	1	1	1	1	1	1	0.02	0.02	0
URM1	132	42	0	42	51	1	50	39	0	39	1	1	1	1	1	0.386364	1	1	1	1	1	1	1	1	0	0.02	0
UROS	132	42	1	41	51	1	50	39	1	38	1	1	1	1	1	1	1	1	1	1	1	1	1	1	0.02	0.02	0.03
USB1	132	42	3	39	51	7	44	39	5	34	0.615981	0.503174	1	0.472066	0.767217	0.577033	0.385899	1	1	1	1	1	1	1	0.07	0.14	0.13
USF1	132	42	2	40	51	1	50	39	2	37	0.623027	0.587334	0.576736	1	0.63187	0.648315	0.653051	1	1	1	1	1	1	1	0.05	0.02	0.05
USF2	132	42	3	39	51	1	50	39	1	38	0.517834	0.324451	1	0.616526	1	0.648315	0.326042	1	1	1	1	1	1	1	0.07	0.02	0.03
USH1C	132	42	1	41	51	0	51	39	1	38	0.522207	0.451613	0.433333	1	0.505205	0.522207	0.53678	1	1	1	1	1	1	1	0.02	0	0.03
USH1G	132	42	0	42	51	0	51	39	0	39	1	1	1	1	1	1	1	1	1	1	1	1	1	1	0	0	0
USMG5	132	42	1	41	51	0	51	39	0	39	0.613636	0.451613	1	1	1	1	0.318182	1	1	1	1	1	1	1	0.02	0	0
USO1	132	42	3	39	51	1	50	39	1	38	0.517834	0.324451	1	0.616526	1	0.648315	0.326042	1	1	1	1	1	1	1	0.07	0.02	0.03
USP11	132	42	1	41	51	1	50	39	2	37	0.685422	1	0.576736	0.606435	0.58115	1	1	1	1	1	1	1	1	1	0.02	0.02	0.05
USP14	132	42	1	41	51	1	50	39	0	39	1	1	1	1	1	1	0.53678	1	1	1	1	1	1	1	0.02	0.02	0
USP16	132	42	7	35	51	6	45	39	5	34	0.811979	0.557328	1	0.758004	1	0.795585	0.587176	1	1	1	1	1	1	1	0.17	0.12	0.13
USP17L7	132	42	0	42	51	1	50	39	0	39	1	1	1	1	1	0.386364	1	1	1	1	1	1	1	1	0	0.02	0
USP18	132	42	3	39	51	6	45	39	2	37	0.534708	0.50562	0.457882	1	0.505941	0.335125	1	1	1	1	1	1	1	1	0.07	0.12	0.05
USP2	132	42	1	41	51	0	51	39	0	39	0.613636	0.451613	1	1	1	1	0.318182	1	1	1	1	1	1	1	0.02	0	0
USP22	132	42	3	39	51	2	49	39	1	38	0.669961	0.654996	1	0.616526	0.669553	1	0.382049	1	1	1	1	1	1	1	0.07	0.04	0.03
USP33	132	42	2	40	51	4	47	39	2	37	0.814807	0.68636	0.694322	1	1	0.71024	1	1	1	1	1	1	1	1	0.05	0.08	0.05
USP37	132	42	2	40	51	3	48	39	2	37	1	1	1	1	1	1	1	1	1	1	1	1	1	1	0.05	0.06	0.05
USP39	132	42	4	38	51	4	47	39	4	35	0.931146	1	0.723048	1	0.748121	0.765945	1	1	1	1	1	1	1	1	0.1	0.08	0.1
USP4	132	42	9	33	51	10	41	39	8	31	1	1	1	1	1	1	0.821516	1	1	1	1	1	1	1	0.21	0.2	0.21
USP40	132	42	11	31	51	11	40	39	6	33	0.510613	0.631468	0.589369	0.281975	0.355472	1	0.365911	1	1	1	1	1	1	1	0.26	0.22	0.15
USP45	132	42	8	34	51	8	43	39	4	35	0.563676	0.784471	0.542105	0.353376	0.427412	1	0.438506	1	1	1	1	1	1	1	0.19	0.16	0.1
USP46	132	42	0	42	51	1	50	39	0	39	1	1	1	1	1	0.386364	1	1	1	1	1	1	1	1	0	0.02	0
USP49	132	42	1	41	51	1	50	39	0	39	1	1	1	1	1	1	0.53678	1	1	1	1	1	1	1	0.02	0.02	0
USP5	132	42	1	41	51	0	51	39	0	39	0.613636	0.451613	1	1	1	1	0.318182	1	1	1	1	1	1	1	0.02	0	0
USP6NL	132	42	4	38	51	2	49	39	3	36	0.567303	0.404083	0.648883	1	0.723304	0.481235	0.464717	1	1	1	1	1	1	1	0.1	0.04	0.08
USP9Y	132	42	1	41	51	3	48	39	1	38	0.733305	0.624016	0.630253	1	1	0.374	1	1	1	1	1	1	1	1	0.02	0.06	0.03
UTP14A	132	42	0	42	51	1	50	39	0	39	1	1	1	1	1	0.386364	1	1	1	1	1	1	1	1	0	0.02	0
UTP14C	132	42	16	26	51	20	31	39	12	27	0.723251	1	0.506335	0.640537	0.432616	0.710433	0.84673	1	1	1	1	1	1	1	0.38	0.39	0.31
UTP15	132	42	1	41	51	0	51	39	0	39	0.613636	0.451613	1	1	1	1	0.318182	1	1	1	1	1	1	1	0.02	0	0
UTP23	132	42	1	41	51	0	51	39	0	39	0.613636	0.451613	1	1	1	1	0.318182	1	1	1	1	1	1	1	0.02	0	0
UTRN	132	42	8	34	51	13	38	39	6	33	0.523813	0.619024	0.302695	0.772416	0.478974	0.27471	1	1	1	1	1	1	1	1	0.19	0.25	0.15
UTS2R	132	42	0	42	51	0	51	39	0	39	1	1	1	1	1	1	1	1	1	1	1	1	1	1	0	0	0
UTY	132	42	5	37	51	7	44	39	5	34	1	1	1	1	1	0.796847	1	1	1	1	1	1	1	1	0.12	0.14	0.13
UVRAG	132	42	5	37	51	4	47	39	4	35	0.818989	0.726637	0.723048	1	1	0.765457	0.754608	1	1	1	1	1	1	1	0.12	0.08	0.1
UVSSA	132	42	5	37	51	9	42	39	6	33	0.787316	0.564205	1	0.750886	1	0.619844	0.605858	1	1	1	1	1	1	1	0.12	0.18	0.15
UXT	132	42	0	42	51	0	51	39	0	39	1	1	1	1	1	1	1	1	1	1	1	1	1	1	0	0	0
VAC14	132	42	4	38	51	4	47	39	3	36	1	1	1	1	1	1	0.742885	1	1	1	1	1	1	1	0.1	0.08	0.08
VAMP4	132	42	1	41	51	0	51	39	0	39	0.613636	0.451613	1	1	1	1	0.318182	1	1	1	1	1	1	1	0.02	0	0
VAMP7	132	42	1	41	51	0	51	39	0	39	0.613636	0.451613	1	1	1	1	0.318182	1	1	1	1	1	1	1	0.02	0	0
VAMP8	132	42	0	42	51	1	50	39	1	38	0.752255	1	1	0.481481	0.505205	1	1	1	1	1	1	1	1	1	0	0.02	0.03
VANGL1	132	42	5	37	51	7	44	39	4	35	0.944001	1	0.750772	1	0.777165	0.785234	1	1	1	1	1	1	1	1	0.12	0.14	0.1
VANGL2	132	42	1	41	51	1	50	39	0	39	1	1	1	1	1	1	0.53678	1	1	1	1	1	1	1	0.02	0.02	0
VAPA	132	42	3	39	51	4	47	39	2	37	0.913882	1	0.694322	1	1	0.733607	1	1	1	1	1	1	1	1	0.07	0.08	0.05
VASH1	132	42	1	41	51	0	51	39	0	39	0.613636	0.451613	1	1	1	1	0.318182	1	1	1	1	1	1	1	0.02	0	0
VASP	132	42	1	41	51	0	51	39	0	39	0.613636	0.451613	1	1	1	1	0.318182	1	1	1	1	1	1	1	0.02	0	0
VAX2	132	42	1	41	51	1	50	39	0	39	1	1	1	1	1	1	0.53678	1	1	1	1	1	1	1	0.02	0.02	0
VBP1	132	42	0	42	51	0	51	39	0	39	1	1	1	1	1	1	1	1	1	1	1	1	1	1	0	0	0
VCPIP1	132	42	6	36	51	5	46	39	3	36	0.641582	0.536131	1	0.484787	0.757307	1	0.372316	1	1	1	1	1	1	1	0.14	0.1	0.08
VCX	132	42	1	41	51	0	51	39	1	38	0.522207	0.451613	0.433333	1	0.505205	0.522207	0.53678	1	1	1	1	1	1	1	0.02	0	0.03
VDAC1	132	42	0	42	51	1	50	39	1	38	0.752255	1	1	0.481481	0.505205	1	1	1	1	1	1	1	1	1	0	0.02	0.03
VDAC3	132	42	1	41	51	2	49	39	2	37	0.861589	1	1	0.606435	0.63187	1	1	1	1	1	1	1	1	1	0.02	0.04	0.05
VEGFA	132	42	1	41	51	0	51	39	1	38	0.522207	0.451613	0.433333	1	0.505205	0.522207	0.53678	1	1	1	1	1	1	1	0.02	0	0.03
VEGFC	132	42	1	41	51	2	49	39	0	39	0.77703	1	0.503371	1	0.554684	0.55896	1	1	1	1	1	1	1	1	0.02	0.04	0
VEZT	132	42	21	21	51	21	30	39	16	23	0.634688	0.411323	1	0.504856	0.704108	0.71911	0.35316	1	1	1	1	1	1	1	0.5	0.41	0.41
VGF	132	42	0	42	51	1	50	39	0	39	1	1	1	1	1	0.386364	1	1	1	1	1	1	1	1	0	0.02	0
VGLL3	132	42	1	41	51	2	49	39	2	37	0.861589	1	1	0.606435	0.63187	1	1	1	1	1	1	1	1	1	0.02	0.04	0.05
VHL	132	42	1	41	51	1	50	39	0	39	1	1	1	1	1	1	0.53678	1	1	1	1	1	1	1	0.02	0.02	0
VIPAS39	132	42	1	41	51	1	50	39	0	39	1	1	1	1	1	1	0.53678	1	1	1	1	1	1	1	0.02	0.02	0
VKORC1	132	42	0	42	51	1	50	39	0	39	1	1	1	1	1	0.386364	1	1	1	1	1	1	1	1	0	0.02	0
VKORC1L1	132	42	0	42	51	0	51	39	0	39	1	1	1	1	1	1	1	1	1	1	1	1	1	1	0	0	0
VMA21	132	42	0	42	51	2	49	39	1	38	0.6341	0.499299	1	0.481481	1	0.55896	0.551033	1	1	1	1	1	1	1	0	0.04	0.03
VMAC	132	42	4	38	51	9	42	39	5	34	0.535503	0.370141	0.573138	0.731807	1	0.3075	0.42372	1	1	1	1	1	1	1	0.1	0.18	0.13
VMP1	132	42	3	39	51	2	49	39	1	38	0.669961	0.654996	1	0.616526	0.669553	1	0.382049	1	1	1	1	1	1	1	0.07	0.04	0.03
VN1R1	132	42	1	41	51	0	51	39	0	39	0.613636	0.451613	1	1	1	1	0.318182	1	1	1	1	1	1	1	0.02	0	0
VOPP1	132	42	0	42	51	0	51	39	0	39	1	1	1	1	1	1	1	1	1	1	1	1	1	1	0	0	0
VPS13A	132	42	7	35	51	5	46	39	6	33	0.59464	0.365709	0.521888	1	0.782368	0.435914	0.587176	1	1	1	1	1	1	1	0.17	0.1	0.15
VPS13B	132	42	11	31	51	16	35	39	8	31	0.511403	0.650292	0.336977	0.606893	0.389762	0.320606	1	1	1	1	1	1	1	1	0.26	0.31	0.21
VPS18	132	42	1	41	51	4	47	39	2	37	0.491954	0.373359	0.694322	0.606435	1	0.428812	0.430008	1	1	1	1	1	1	1	0.02	0.08	0.05
VPS26B	132	42	2	40	51	1	50	39	1	38	0.827155	0.587334	1	1	1	1	0.591637	1	1	1	1	1	1	1	0.05	0.02	0.03
VPS28	132	42	0	42	51	0	51	39	0	39	1	1	1	1	1	1	1	1	1	1	1	1	1	1	0	0	0
VPS29	132	42	1	41	51	0	51	39	0	39	0.613636	0.451613	1	1	1	1	0.318182	1	1	1	1	1	1	1	0.02	0	0
VPS33A	132	42	0	42	51	1	50	39	0	39	1	1	1	1	1	0.386364	1	1	1	1	1	1	1	1	0	0.02	0
VPS33B	132	42	2	40	51	4	47	39	2	37	0.814807	0.68636	0.694322	1	1	0.71024	1	1	1	1	1	1	1	1	0.05	0.08	0.05
VPS36	132	42	1	41	51	0	51	39	1	38	0.522207	0.451613	0.433333	1	0.505205	0.522207	0.53678	1	1	1	1	1	1	1	0.02	0	0.03
VPS37B	132	42	1	41	51	1	50	39	1	38	1	1	1	1	1	1	1	1	1	1	1	1	1	1	0.02	0.02	0.03
VPS45	132	42	3	39	51	2	49	39	2	37	0.887261	0.654996	1	1	1	0.706006	0.678913	1	1	1	1	1	1	1	0.07	0.04	0.05
VPS50	132	42	2	40	51	2	49	39	0	39	0.55406	1	0.503371	0.494444	0.318793	0.639874	0.591637	1	1	1	1	1	1	1	0.05	0.04	0
VPS51	132	42	2	40	51	3	48	39	1	38	0.875757	1	0.630253	1	0.669553	0.676007	1	1	1	1	1	1	1	1	0.05	0.06	0.03
VPS52	132	42	3	39	51	3	48	39	3	36	1	1	1	1	0.723304	1	1	1	1	1	1	1	1	1	0.07	0.06	0.08
VPS53	132	42	5	37	51	8	43	39	3	36	0.56214	0.766016	0.337676	0.713771	0.392285	0.412667	1	1	1	1	1	1	1	1	0.12	0.16	0.08
VPS54	132	42	4	38	51	6	45	39	2	37	0.644521	1	0.457882	0.676725	0.508095	0.535625	1	1	1	1	1	1	1	1	0.1	0.12	0.05
VPS72	132	42	0	42	51	0	51	39	0	39	1	1	1	1	1	1	1	1	1	1	1	1	1	1	0	0	0
VRK1	132	42	1	41	51	1	50	39	1	38	1	1	1	1	1	1	1	1	1	1	1	1	1	1	0.02	0.02	0.03
VSIG1	132	42	1	41	51	0	51	39	0	39	0.613636	0.451613	1	1	1	1	0.318182	1	1	1	1	1	1	1	0.02	0	0
VSIG10	132	42	7	35	51	11	40	39	7	32	0.85137	0.606646	0.792558	1	1	0.649079	0.812361	1	1	1	1	1	1	1	0.17	0.22	0.18
VSIG2	132	42	3	39	51	4	47	39	4	35	0.854932	1	0.723048	0.70582	0.731082	1	1	1	1	1	1	1	1	1	0.07	0.08	0.1
VSIG8	132	42	0	42	51	1	50	39	0	39	1	1	1	1	1	0.386364	1	1	1	1	1	1	1	1	0	0.02	0
VTA1	132	42	0	42	51	1	50	39	1	38	0.752255	1	1	0.481481	0.505205	1	1	1	1	1	1	1	1	1	0	0.02	0.03
VTCN1	132	42	0	42	51	0	51	39	0	39	1	1	1	1	1	1	1	1	1	1	1	1	1	1	0	0	0
VTI1B	132	42	1	41	51	2	49	39	0	39	0.77703	1	0.503371	1	0.554684	0.55896	1	1	1	1	1	1	1	1	0.02	0.04	0
VTN	132	42	0	42	51	0	51	39	0	39	1	1	1	1	1	1	1	1	1	1	1	1	1	1	0	0	0
VWA5B2	132	42	0	42	51	1	50	39	1	38	0.752255	1	1	0.481481	0.505205	1	1	1	1	1	1	1	1	1	0	0.02	0.03
VWDE	132	42	3	39	51	6	45	39	2	37	0.534708	0.50562	0.457882	1	0.505941	0.335125	1	1	1	1	1	1	1	1	0.07	0.12	0.05
WAC	132	42	1	41	51	2	49	39	3	36	0.582773	1	0.648883	0.347421	0.359976	1	0.663979	1	1	1	1	1	1	1	0.02	0.04	0.08
WARS	132	42	1	41	51	1	50	39	0	39	1	1	1	1	1	1	0.53678	1	1	1	1	1	1	1	0.02	0.02	0
WARS2	132	42	1	41	51	1	50	39	0	39	1	1	1	1	1	1	0.53678	1	1	1	1	1	1	1	0.02	0.02	0
WAS	132	42	0	42	51	1	50	39	1	38	0.752255	1	1	0.481481	0.505205	1	1	1	1	1	1	1	1	1	0	0.02	0.03
WASF1	132	42	0	42	51	0	51	39	0	39	1	1	1	1	1	1	1	1	1	1	1	1	1	1	0	0	0
WASHC3	132	42	0	42	51	0	51	39	0	39	1	1	1	1	1	1	1	1	1	1	1	1	1	1	0	0	0
WASHC5	132	42	5	37	51	7	44	39	3	36	0.737673	1	0.504639	0.713771	0.551261	0.577033	1	1	1	1	1	1	1	1	0.12	0.14	0.08
WBP11	132	42	2	40	51	1	50	39	1	38	0.827155	0.587334	1	1	1	1	0.591637	1	1	1	1	1	1	1	0.05	0.02	0.03
WBP2	132	42	2	40	51	1	50	39	2	37	0.623027	0.587334	0.576736	1	0.63187	0.648315	0.653051	1	1	1	1	1	1	1	0.05	0.02	0.05
WBP2NL	132	42	0	42	51	1	50	39	0	39	1	1	1	1	1	0.386364	1	1	1	1	1	1	1	1	0	0.02	0
WBP4	132	42	0	42	51	0	51	39	0	39	1	1	1	1	1	1	1	1	1	1	1	1	1	1	0	0	0
WBSCR22	132	42	0	42	51	1	50	39	1	38	0.752255	1	1	0.481481	0.505205	1	1	1	1	1	1	1	1	1	0	0.02	0.03
WDFY1	132	42	0	42	51	1	50	39	0	39	1	1	1	1	1	0.386364	1	1	1	1	1	1	1	1	0	0.02	0
WDFY2	132	42	1	41	51	2	49	39	0	39	0.77703	1	0.503371	1	0.554684	0.55896	1	1	1	1	1	1	1	1	0.02	0.04	0
WDFY3	132	42	7	35	51	12	39	39	8	31	0.70988	0.450551	0.80203	0.777086	1	0.51239	0.643582	1	1	1	1	1	1	1	0.17	0.24	0.21
WDPCP	132	42	2	40	51	3	48	39	1	38	0.875757	1	0.630253	1	0.669553	0.676007	1	1	1	1	1	1	1	1	0.05	0.06	0.03
WDR11	132	42	5	37	51	5	46	39	5	34	0.887621	0.750502	0.741061	1	0.767217	0.781878	1	1	1	1	1	1	1	1	0.12	0.1	0.13
WDR13	132	42	1	41	51	0	51	39	1	38	0.522207	0.451613	0.433333	1	0.505205	0.522207	0.53678	1	1	1	1	1	1	1	0.02	0	0.03
WDR20	132	42	0	42	51	1	50	39	1	38	0.752255	1	1	0.481481	0.505205	1	1	1	1	1	1	1	1	1	0	0.02	0.03
WDR24	132	42	3	39	51	6	45	39	3	36	0.745994	0.50562	0.726426	1	1	0.535625	0.751385	1	1	1	1	1	1	1	0.07	0.12	0.08
WDR26	132	42	3	39	51	3	48	39	2	37	1	1	1	1	1	1	0.708881	1	1	1	1	1	1	1	0.07	0.06	0.05
WDR27	132	42	7	35	51	12	39	39	6	33	0.568831	0.450551	0.429135	1	0.628885	0.362194	0.812361	1	1	1	1	1	1	1	0.17	0.24	0.15
WDR3	132	42	3	39	51	1	50	39	1	38	0.517834	0.324451	1	0.616526	1	0.648315	0.326042	1	1	1	1	1	1	1	0.07	0.02	0.03
WDR33	132	42	5	37	51	7	44	39	5	34	1	1	1	1	1	0.796847	1	1	1	1	1	1	1	1	0.12	0.14	0.13
WDR38	132	42	0	42	51	0	51	39	0	39	1	1	1	1	1	1	1	1	1	1	1	1	1	1	0	0	0
WDR41	132	42	4	38	51	8	43	39	4	35	0.667687	0.5368	0.542105	1	0.777165	0.412667	0.775311	1	1	1	1	1	1	1	0.1	0.16	0.1
WDR44	132	42	2	40	51	2	49	39	0	39	0.55406	1	0.503371	0.494444	0.318793	0.639874	0.591637	1	1	1	1	1	1	1	0.05	0.04	0
WDR45B	132	42	3	39	51	3	48	39	3	36	1	1	1	1	0.723304	1	1	1	1	1	1	1	1	1	0.07	0.06	0.08
WDR47	132	42	0	42	51	1	50	39	0	39	1	1	1	1	1	0.386364	1	1	1	1	1	1	1	1	0	0.02	0
WDR5	132	42	2	40	51	2	49	39	1	38	1	1	1	1	1	1	0.653051	1	1	1	1	1	1	1	0.05	0.04	0.03
WDR54	132	42	1	41	51	2	49	39	0	39	0.77703	1	0.503371	1	0.554684	0.55896	1	1	1	1	1	1	1	1	0.02	0.04	0
WDR5B	132	42	0	42	51	0	51	39	0	39	1	1	1	1	1	1	1	1	1	1	1	1	1	1	0	0	0
WDR6	132	42	1	41	51	3	48	39	3	36	0.559781	0.624016	1	0.347421	0.420977	1	0.430008	1	1	1	1	1	1	1	0.02	0.06	0.08
WDR60	132	42	3	39	51	6	45	39	4	35	0.764712	0.50562	1	0.70582	1	0.563074	0.549914	1	1	1	1	1	1	1	0.07	0.12	0.1
WDR70	132	42	1	41	51	2	49	39	1	38	1	1	1	1	1	0.639874	1	1	1	1	1	1	1	1	0.02	0.04	0.03
WDR73	132	42	12	30	51	13	38	39	7	32	0.526909	0.815984	0.451104	0.302349	0.373924	0.83634	0.513736	1	1	1	1	1	1	1	0.29	0.25	0.18
WDR75	132	42	1	41	51	1	50	39	0	39	1	1	1	1	1	1	0.53678	1	1	1	1	1	1	1	0.02	0.02	0
WDR76	132	42	1	41	51	2	49	39	3	36	0.582773	1	0.648883	0.347421	0.359976	1	0.663979	1	1	1	1	1	1	1	0.02	0.04	0.08
WDR77	132	42	2	40	51	3	48	39	2	37	1	1	1	1	1	1	1	1	1	1	1	1	1	1	0.05	0.06	0.05
WDR78	132	42	1	41	51	1	50	39	0	39	1	1	1	1	1	1	0.53678	1	1	1	1	1	1	1	0.02	0.02	0
WDR82	132	42	2	40	51	2	49	39	0	39	0.55406	1	0.503371	0.494444	0.318793	0.639874	0.591637	1	1	1	1	1	1	1	0.05	0.04	0
WDR86	132	42	1	41	51	2	49	39	1	38	1	1	1	1	1	0.639874	1	1	1	1	1	1	1	1	0.02	0.04	0.03
WDR88	132	42	0	42	51	1	50	39	0	39	1	1	1	1	1	0.386364	1	1	1	1	1	1	1	1	0	0.02	0
WDR90	132	42	23	19	51	33	18	39	24	15	0.642147	0.396448	0.826858	0.653187	1	0.470013	0.444555	1	1	1	1	1	1	1	0.55	0.65	0.62
WDR92	132	42	0	42	51	1	50	39	0	39	1	1	1	1	1	0.386364	1	1	1	1	1	1	1	1	0	0.02	0
WDR93	132	42	1	41	51	0	51	39	0	39	0.613636	0.451613	1	1	1	1	0.318182	1	1	1	1	1	1	1	0.02	0	0
WDSUB1	132	42	4	38	51	3	48	39	2	37	0.752585	0.697175	1	0.676725	1	1	0.464717	1	1	1	1	1	1	1	0.1	0.06	0.05
WDTC1	132	42	2	40	51	4	47	39	1	38	0.630984	0.68636	0.383754	1	0.673224	0.428812	1	1	1	1	1	1	1	1	0.05	0.08	0.03
WDYHV1	132	42	2	40	51	4	47	39	2	37	0.814807	0.68636	0.694322	1	1	0.71024	1	1	1	1	1	1	1	1	0.05	0.08	0.05
WFDC2	132	42	1	41	51	0	51	39	1	38	0.522207	0.451613	0.433333	1	0.505205	0.522207	0.53678	1	1	1	1	1	1	1	0.02	0	0.03
WFDC5	132	42	0	42	51	1	50	39	0	39	1	1	1	1	1	0.386364	1	1	1	1	1	1	1	1	0	0.02	0
WFIKKN1	132	42	1	41	51	1	50	39	0	39	1	1	1	1	1	1	0.53678	1	1	1	1	1	1	1	0.02	0.02	0
WHRN	132	42	3	39	51	7	44	39	5	34	0.615981	0.503174	1	0.472066	0.767217	0.577033	0.385899	1	1	1	1	1	1	1	0.07	0.14	0.13
WIPF2	132	42	1	41	51	2	49	39	2	37	0.861589	1	1	0.606435	0.63187	1	1	1	1	1	1	1	1	1	0.02	0.04	0.05
WISP1	132	42	0	42	51	1	50	39	1	38	0.752255	1	1	0.481481	0.505205	1	1	1	1	1	1	1	1	1	0	0.02	0.03
WISP3	132	42	1	41	51	2	49	39	1	38	1	1	1	1	1	0.639874	1	1	1	1	1	1	1	1	0.02	0.04	0.03
WIZ	132	42	3	39	51	3	48	39	4	35	0.717264	1	0.461346	0.70582	0.480726	0.740105	1	1	1	1	1	1	1	1	0.07	0.06	0.1
WLS	132	42	9	33	51	8	43	39	9	30	0.62586	0.591964	0.42308	1	0.631979	0.500652	0.815089	1	1	1	1	1	1	1	0.21	0.16	0.23
WNK3	132	42	0	42	51	0	51	39	0	39	1	1	1	1	1	1	1	1	1	1	1	1	1	1	0	0	0
WNT10A	132	42	0	42	51	1	50	39	0	39	1	1	1	1	1	0.386364	1	1	1	1	1	1	1	1	0	0.02	0
WNT4	132	42	0	42	51	1	50	39	1	38	0.752255	1	1	0.481481	0.505205	1	1	1	1	1	1	1	1	1	0	0.02	0.03
WNT5B	132	42	1	41	51	0	51	39	1	38	0.522207	0.451613	0.433333	1	0.505205	0.522207	0.53678	1	1	1	1	1	1	1	0.02	0	0.03
WNT6	132	42	1	41	51	1	50	39	0	39	1	1	1	1	1	1	0.53678	1	1	1	1	1	1	1	0.02	0.02	0
WNT7A	132	42	0	42	51	0	51	39	0	39	1	1	1	1	1	1	1	1	1	1	1	1	1	1	0	0	0
WNT9A	132	42	0	42	51	0	51	39	0	39	1	1	1	1	1	1	1	1	1	1	1	1	1	1	0	0	0
WRAP53	132	42	2	40	51	2	49	39	2	37	1	1	1	1	1	1	1	1	1	1	1	1	1	1	0.05	0.04	0.05
WRAP73	132	42	0	42	51	2	49	39	1	38	0.6341	0.499299	1	0.481481	1	0.55896	0.551033	1	1	1	1	1	1	1	0	0.04	0.03
WRB	132	42	1	41	51	1	50	39	0	39	1	1	1	1	1	1	0.53678	1	1	1	1	1	1	1	0.02	0.02	0
WSB2	132	42	3	39	51	2	49	39	4	35	0.515896	0.654996	0.396905	0.70582	0.448728	0.481235	1	1	1	1	1	1	1	1	0.07	0.04	0.1
WSCD2	132	42	4	38	51	3	48	39	3	36	0.915982	0.697175	1	1	1	0.740105	0.725143	1	1	1	1	1	1	1	0.1	0.06	0.08
WTIP	132	42	0	42	51	2	49	39	1	38	0.6341	0.499299	1	0.481481	1	0.55896	0.551033	1	1	1	1	1	1	1	0	0.04	0.03
WWC3	132	42	2	40	51	1	50	39	1	38	0.827155	0.587334	1	1	1	1	0.591637	1	1	1	1	1	1	1	0.05	0.02	0.03
WWOX	132	42	6	36	51	12	39	39	6	33	0.492588	0.301565	0.429135	1	0.805014	0.24876	0.478422	1	1	1	1	1	1	1	0.14	0.24	0.15
WWP1	132	42	1	41	51	3	48	39	3	36	0.559781	0.624016	1	0.347421	0.420977	1	0.430008	1	1	1	1	1	1	1	0.02	0.06	0.08
XAB2	132	42	2	40	51	3	48	39	1	38	0.875757	1	0.630253	1	0.669553	0.676007	1	1	1	1	1	1	1	1	0.05	0.06	0.03
XCL1	132	42	0	42	51	1	50	39	0	39	1	1	1	1	1	0.386364	1	1	1	1	1	1	1	1	0	0.02	0
XCL2	132	42	0	42	51	0	51	39	0	39	1	1	1	1	1	1	1	1	1	1	1	1	1	1	0	0	0
XDH	132	42	2	40	51	3	48	39	2	37	1	1	1	1	1	1	1	1	1	1	1	1	1	1	0.05	0.06	0.05
XG	132	42	0	42	51	0	51	39	0	39	1	1	1	1	1	1	1	1	1	1	1	1	1	1	0	0	0
XKR6	132	42	1	41	51	0	51	39	0	39	0.613636	0.451613	1	1	1	1	0.318182	1	1	1	1	1	1	1	0.02	0	0
XKR8	132	42	0	42	51	1	50	39	0	39	1	1	1	1	1	0.386364	1	1	1	1	1	1	1	1	0	0.02	0
XPO1	132	42	2	40	51	1	50	39	1	38	0.827155	0.587334	1	1	1	1	0.591637	1	1	1	1	1	1	1	0.05	0.02	0.03
XPO4	132	42	3	39	51	2	49	39	1	38	0.669961	0.654996	1	0.616526	0.669553	1	0.382049	1	1	1	1	1	1	1	0.07	0.04	0.03
XPO6	132	42	4	38	51	3	48	39	3	36	0.915982	0.697175	1	1	1	0.740105	0.725143	1	1	1	1	1	1	1	0.1	0.06	0.08
XPR1	132	42	1	41	51	4	47	39	2	37	0.491954	0.373359	0.694322	0.606435	1	0.428812	0.430008	1	1	1	1	1	1	1	0.02	0.08	0.05
XRCC5	132	42	2	40	51	2	49	39	1	38	1	1	1	1	1	1	0.653051	1	1	1	1	1	1	1	0.05	0.04	0.03
XRCC6	132	42	1	41	51	3	48	39	2	37	0.768952	0.624016	1	0.606435	1	0.676007	0.663979	1	1	1	1	1	1	1	0.02	0.06	0.05
XRN2	132	42	5	37	51	8	43	39	3	36	0.56214	0.766016	0.337676	0.713771	0.392285	0.412667	1	1	1	1	1	1	1	1	0.12	0.16	0.08
XXYLT1	132	42	0	42	51	1	50	39	0	39	1	1	1	1	1	0.386364	1	1	1	1	1	1	1	1	0	0.02	0
YAE1D1	132	42	1	41	51	0	51	39	0	39	0.613636	0.451613	1	1	1	1	0.318182	1	1	1	1	1	1	1	0.02	0	0
YAF2	132	42	1	41	51	2	49	39	0	39	0.77703	1	0.503371	1	0.554684	0.55896	1	1	1	1	1	1	1	1	0.02	0.04	0
YARS2	132	42	6	36	51	8	43	39	6	33	1	1	1	1	1	1	1	1	1	1	1	1	1	1	0.14	0.16	0.15
YBX3	132	42	12	30	51	18	33	39	12	27	0.796403	0.513183	0.821763	1	1	0.566155	0.689509	1	1	1	1	1	1	1	0.29	0.35	0.31
YDJC	132	42	9	33	51	14	37	39	13	26	0.486523	0.630479	0.64407	0.317904	0.391798	1	0.401946	1	1	1	1	1	1	1	0.21	0.27	0.33
YEATS2	132	42	16	26	51	21	30	39	13	26	0.787837	0.83296	0.513968	0.816895	0.557798	0.582873	1	1	1	1	1	1	1	1	0.38	0.41	0.33
YEATS4	132	42	0	42	51	0	51	39	0	39	1	1	1	1	1	1	1	1	1	1	1	1	1	1	0	0	0
YES1	132	42	2	40	51	1	50	39	0	39	0.50138	0.587334	1	0.494444	0.554684	1	0.237469	1	1	1	1	1	1	1	0.05	0.02	0
YIF1B	132	42	1	41	51	2	49	39	3	36	0.582773	1	0.648883	0.347421	0.359976	1	0.663979	1	1	1	1	1	1	1	0.02	0.04	0.08
YIPF4	132	42	2	40	51	2	49	39	0	39	0.55406	1	0.503371	0.494444	0.318793	0.639874	0.591637	1	1	1	1	1	1	1	0.05	0.04	0
YIPF5	132	42	3	39	51	3	48	39	1	38	0.7101	1	0.630253	0.616526	0.673224	1	0.678913	1	1	1	1	1	1	1	0.07	0.06	0.03
YJEFN3	132	42	0	42	51	1	50	39	0	39	1	1	1	1	1	0.386364	1	1	1	1	1	1	1	1	0	0.02	0
YKT6	132	42	1	41	51	1	50	39	0	39	1	1	1	1	1	1	0.53678	1	1	1	1	1	1	1	0.02	0.02	0
YOD1	132	42	1	41	51	0	51	39	1	38	0.522207	0.451613	0.433333	1	0.505205	0.522207	0.53678	1	1	1	1	1	1	1	0.02	0	0.03
YPEL2	132	42	0	42	51	0	51	39	0	39	1	1	1	1	1	1	1	1	1	1	1	1	1	1	0	0	0
YPEL3	132	42	1	41	51	0	51	39	1	38	0.522207	0.451613	0.433333	1	0.505205	0.522207	0.53678	1	1	1	1	1	1	1	0.02	0	0.03
YPEL5	132	42	0	42	51	1	50	39	0	39	1	1	1	1	1	0.386364	1	1	1	1	1	1	1	1	0	0.02	0
YRDC	132	42	2	40	51	1	50	39	0	39	0.50138	0.587334	1	0.494444	0.554684	1	0.237469	1	1	1	1	1	1	1	0.05	0.02	0
YTHDC1	132	42	4	38	51	2	49	39	2	37	0.594819	0.404083	1	0.676725	1	0.484452	0.264476	1	1	1	1	1	1	1	0.1	0.04	0.05
YTHDF2	132	42	1	41	51	2	49	39	2	37	0.861589	1	1	0.606435	0.63187	1	1	1	1	1	1	1	1	1	0.02	0.04	0.05
YTHDF3	132	42	2	40	51	1	50	39	1	38	0.827155	0.587334	1	1	1	1	0.591637	1	1	1	1	1	1	1	0.05	0.02	0.03
YWHAB	132	42	1	41	51	1	50	39	0	39	1	1	1	1	1	1	0.53678	1	1	1	1	1	1	1	0.02	0.02	0
YWHAE	132	42	1	41	51	2	49	39	2	37	0.861589	1	1	0.606435	0.63187	1	1	1	1	1	1	1	1	1	0.02	0.04	0.05
YWHAG	132	42	0	42	51	1	50	39	0	39	1	1	1	1	1	0.386364	1	1	1	1	1	1	1	1	0	0.02	0
YWHAZ	132	42	1	41	51	2	49	39	0	39	0.77703	1	0.503371	1	0.554684	0.55896	1	1	1	1	1	1	1	1	0.02	0.04	0
YY1	132	42	1	41	51	2	49	39	0	39	0.77703	1	0.503371	1	0.554684	0.55896	1	1	1	1	1	1	1	1	0.02	0.04	0
ZBED1	132	42	1	41	51	1	50	39	0	39	1	1	1	1	1	1	0.53678	1	1	1	1	1	1	1	0.02	0.02	0
ZBED2	132	42	1	41	51	0	51	39	0	39	0.613636	0.451613	1	1	1	1	0.318182	1	1	1	1	1	1	1	0.02	0	0
ZBED5	132	42	5	37	51	3	48	39	2	37	0.538306	0.460549	1	0.434269	0.722554	0.740105	0.28795	1	1	1	1	1	1	1	0.12	0.06	0.05
ZBED6	132	42	17	25	51	20	31	39	11	28	0.482235	1	0.371122	0.349889	0.238297	0.710433	0.561918	1	1	1	1	1	1	1	0.4	0.39	0.28
ZBED6CL	132	42	0	42	51	0	51	39	0	39	1	1	1	1	1	1	1	1	1	1	1	1	1	1	0	0	0
ZBED8	132	42	1	41	51	2	49	39	0	39	0.77703	1	0.503371	1	0.554684	0.55896	1	1	1	1	1	1	1	1	0.02	0.04	0
ZBTB10	132	42	2	40	51	1	50	39	1	38	0.827155	0.587334	1	1	1	1	0.591637	1	1	1	1	1	1	1	0.05	0.02	0.03
ZBTB11	132	42	2	40	51	1	50	39	0	39	0.50138	0.587334	1	0.494444	0.554684	1	0.237469	1	1	1	1	1	1	1	0.05	0.02	0
ZBTB18	132	42	0	42	51	2	49	39	1	38	0.6341	0.499299	1	0.481481	1	0.55896	0.551033	1	1	1	1	1	1	1	0	0.04	0.03
ZBTB2	132	42	0	42	51	1	50	39	0	39	1	1	1	1	1	0.386364	1	1	1	1	1	1	1	1	0	0.02	0
ZBTB20	132	42	0	42	51	1	50	39	1	38	0.752255	1	1	0.481481	0.505205	1	1	1	1	1	1	1	1	1	0	0.02	0.03
ZBTB21	132	42	2	40	51	2	49	39	0	39	0.55406	1	0.503371	0.494444	0.318793	0.639874	0.591637	1	1	1	1	1	1	1	0.05	0.04	0
ZBTB24	132	42	1	41	51	0	51	39	0	39	0.613636	0.451613	1	1	1	1	0.318182	1	1	1	1	1	1	1	0.02	0	0
ZBTB25	132	42	1	41	51	2	49	39	0	39	0.77703	1	0.503371	1	0.554684	0.55896	1	1	1	1	1	1	1	1	0.02	0.04	0
ZBTB32	132	42	3	39	51	4	47	39	1	38	0.65558	1	0.383754	0.616526	0.435332	0.71024	0.708881	1	1	1	1	1	1	1	0.07	0.08	0.03
ZBTB34	132	42	0	42	51	1	50	39	0	39	1	1	1	1	1	0.386364	1	1	1	1	1	1	1	1	0	0.02	0
ZBTB39	132	42	1	41	51	2	49	39	0	39	0.77703	1	0.503371	1	0.554684	0.55896	1	1	1	1	1	1	1	1	0.02	0.04	0
ZBTB40	132	42	23	19	51	30	21	39	18	21	0.50749	0.833547	0.288112	0.507749	0.338846	0.376022	1	1	1	1	1	1	1	1	0.55	0.59	0.46
ZBTB44	132	42	0	42	51	1	50	39	0	39	1	1	1	1	1	0.386364	1	1	1	1	1	1	1	1	0	0.02	0
ZBTB45	132	42	1	41	51	3	48	39	2	37	0.768952	0.624016	1	0.606435	1	0.676007	0.663979	1	1	1	1	1	1	1	0.02	0.06	0.05
ZBTB46	132	42	0	42	51	1	50	39	1	38	0.752255	1	1	0.481481	0.505205	1	1	1	1	1	1	1	1	1	0	0.02	0.03
ZBTB47	132	42	1	41	51	1	50	39	0	39	1	1	1	1	1	1	0.53678	1	1	1	1	1	1	1	0.02	0.02	0
ZBTB6	132	42	0	42	51	0	51	39	0	39	1	1	1	1	1	1	1	1	1	1	1	1	1	1	0	0	0
ZBTB7B	132	42	4	38	51	6	45	39	6	33	0.750831	1	0.75663	0.509554	0.559635	1	0.775311	1	1	1	1	1	1	1	0.1	0.12	0.15
ZBTB8A	132	42	1	41	51	0	51	39	0	39	0.613636	0.451613	1	1	1	1	0.318182	1	1	1	1	1	1	1	0.02	0	0
ZBTB8OS	132	42	1	41	51	0	51	39	0	39	0.613636	0.451613	1	1	1	1	0.318182	1	1	1	1	1	1	1	0.02	0	0
ZC3H12C	132	42	1	41	51	1	50	39	0	39	1	1	1	1	1	1	0.53678	1	1	1	1	1	1	1	0.02	0.02	0
ZC3H14	132	42	2	40	51	3	48	39	1	38	0.875757	1	0.630253	1	0.669553	0.676007	1	1	1	1	1	1	1	1	0.05	0.06	0.03
ZC3H18	132	42	3	39	51	3	48	39	2	37	1	1	1	1	1	1	0.708881	1	1	1	1	1	1	1	0.07	0.06	0.05
ZC3H6	132	42	2	40	51	1	50	39	0	39	0.50138	0.587334	1	0.494444	0.554684	1	0.237469	1	1	1	1	1	1	1	0.05	0.02	0
ZC3H7A	132	42	4	38	51	8	43	39	4	35	0.667687	0.5368	0.542105	1	0.777165	0.412667	0.775311	1	1	1	1	1	1	1	0.1	0.16	0.1
ZCCHC10	132	42	0	42	51	1	50	39	0	39	1	1	1	1	1	0.386364	1	1	1	1	1	1	1	1	0	0.02	0
ZCCHC11	132	42	4	38	51	3	48	39	4	35	0.73046	0.697175	0.461346	1	0.731082	0.528658	0.742885	1	1	1	1	1	1	1	0.1	0.06	0.1
ZCCHC24	132	42	0	42	51	1	50	39	0	39	1	1	1	1	1	0.386364	1	1	1	1	1	1	1	1	0	0.02	0
ZCCHC3	132	42	2	40	51	2	49	39	1	38	1	1	1	1	1	1	0.653051	1	1	1	1	1	1	1	0.05	0.04	0.03
ZCCHC7	132	42	1	41	51	1	50	39	0	39	1	1	1	1	1	1	0.53678	1	1	1	1	1	1	1	0.02	0.02	0
ZCCHC8	132	42	4	38	51	3	48	39	2	37	0.752585	0.697175	1	0.676725	1	1	0.464717	1	1	1	1	1	1	1	0.1	0.06	0.05
ZCCHC9	132	42	1	41	51	2	49	39	1	38	1	1	1	1	1	0.639874	1	1	1	1	1	1	1	1	0.02	0.04	0.03
ZCRB1	132	42	0	42	51	0	51	39	0	39	1	1	1	1	1	1	1	1	1	1	1	1	1	1	0	0	0
ZDBF2	132	42	1	41	51	0	51	39	0	39	0.613636	0.451613	1	1	1	1	0.318182	1	1	1	1	1	1	1	0.02	0	0
ZDHHC1	132	42	0	42	51	1	50	39	0	39	1	1	1	1	1	0.386364	1	1	1	1	1	1	1	1	0	0.02	0
ZDHHC11	132	42	1	41	51	3	48	39	2	37	0.768952	0.624016	1	0.606435	1	0.676007	0.663979	1	1	1	1	1	1	1	0.02	0.06	0.05
ZDHHC17	132	42	2	40	51	2	49	39	1	38	1	1	1	1	1	1	0.653051	1	1	1	1	1	1	1	0.05	0.04	0.03
ZDHHC18	132	42	0	42	51	1	50	39	0	39	1	1	1	1	1	0.386364	1	1	1	1	1	1	1	1	0	0.02	0
ZDHHC2	132	42	1	41	51	2	49	39	0	39	0.77703	1	0.503371	1	0.554684	0.55896	1	1	1	1	1	1	1	1	0.02	0.04	0
ZDHHC20	132	42	2	40	51	4	47	39	3	36	0.830091	0.68636	1	0.667988	0.723304	0.733607	0.718272	1	1	1	1	1	1	1	0.05	0.08	0.08
ZDHHC21	132	42	1	41	51	1	50	39	0	39	1	1	1	1	1	1	0.53678	1	1	1	1	1	1	1	0.02	0.02	0
ZDHHC23	132	42	6	36	51	9	42	39	5	34	0.826789	0.780085	0.573138	1	0.79212	0.619844	1	1	1	1	1	1	1	1	0.14	0.18	0.13
ZDHHC3	132	42	2	40	51	2	49	39	0	39	0.55406	1	0.503371	0.494444	0.318793	0.639874	0.591637	1	1	1	1	1	1	1	0.05	0.04	0
ZDHHC6	132	42	2	40	51	3	48	39	1	38	0.875757	1	0.630253	1	0.669553	0.676007	1	1	1	1	1	1	1	1	0.05	0.06	0.03
ZDHHC7	132	42	1	41	51	1	50	39	2	37	0.685422	1	0.576736	0.606435	0.58115	1	1	1	1	1	1	1	1	1	0.02	0.02	0.05
ZDHHC9	132	42	1	41	51	1	50	39	1	38	1	1	1	1	1	1	1	1	1	1	1	1	1	1	0.02	0.02	0.03
ZEB1	132	42	1	41	51	1	50	39	1	38	1	1	1	1	1	1	1	1	1	1	1	1	1	1	0.02	0.02	0.03
ZER1	132	42	4	38	51	4	47	39	1	38	0.468443	1	0.383754	0.360877	0.280238	0.733607	0.464717	1	1	1	1	1	1	1	0.1	0.08	0.03
ZFAND1	132	42	1	41	51	1	50	39	0	39	1	1	1	1	1	1	0.53678	1	1	1	1	1	1	1	0.02	0.02	0
ZFAND2B	132	42	1	41	51	0	51	39	0	39	0.613636	0.451613	1	1	1	1	0.318182	1	1	1	1	1	1	1	0.02	0	0
ZFAND4	132	42	0	42	51	1	50	39	0	39	1	1	1	1	1	0.386364	1	1	1	1	1	1	1	1	0	0.02	0
ZFAND5	132	42	0	42	51	1	50	39	0	39	1	1	1	1	1	0.386364	1	1	1	1	1	1	1	1	0	0.02	0
ZFHX3	132	42	28	14	51	35	16	39	23	16	0.644857	1	0.380102	0.498868	0.423518	0.575676	0.846744	1	1	1	1	1	1	1	0.67	0.69	0.59
ZFHX4	132	42	0	42	51	0	51	39	0	39	1	1	1	1	1	1	1	1	1	1	1	1	1	1	0	0	0
ZFP1	132	42	0	42	51	1	50	39	0	39	1	1	1	1	1	0.386364	1	1	1	1	1	1	1	1	0	0.02	0
ZFP14	132	42	1	41	51	0	51	39	0	39	0.613636	0.451613	1	1	1	1	0.318182	1	1	1	1	1	1	1	0.02	0	0
ZFP30	132	42	0	42	51	0	51	39	0	39	1	1	1	1	1	1	1	1	1	1	1	1	1	1	0	0	0
ZFP36	132	42	2	40	51	2	49	39	2	37	1	1	1	1	1	1	1	1	1	1	1	1	1	1	0.05	0.04	0.05
ZFP36L1	132	42	15	27	51	13	38	39	12	27	0.571016	0.364661	0.63888	0.813833	1	0.437051	0.417324	1	1	1	1	1	1	1	0.36	0.25	0.31
ZFP57	132	42	1	41	51	0	51	39	1	38	0.522207	0.451613	0.433333	1	0.505205	0.522207	0.53678	1	1	1	1	1	1	1	0.02	0	0.03
ZFP64	132	42	2	40	51	2	49	39	2	37	1	1	1	1	1	1	1	1	1	1	1	1	1	1	0.05	0.04	0.05
ZFP90	132	42	1	41	51	2	49	39	1	38	1	1	1	1	1	0.639874	1	1	1	1	1	1	1	1	0.02	0.04	0.03
ZFP91,ZFP91-CNTF	132	42	4	38	51	5	46	39	3	36	1	1	1	1	1	1	1	1	1	1	1	1	1	1	0.1	0.1	0.08
ZFPL1	132	42	2	40	51	2	49	39	1	38	1	1	1	1	1	1	0.653051	1	1	1	1	1	1	1	0.05	0.04	0.03
ZFX	132	42	4	38	51	2	49	39	2	37	0.594819	0.404083	1	0.676725	1	0.484452	0.264476	1	1	1	1	1	1	1	0.1	0.04	0.05
ZFYVE1	132	42	1	41	51	0	51	39	0	39	0.613636	0.451613	1	1	1	1	0.318182	1	1	1	1	1	1	1	0.02	0	0
ZG16	132	42	0	42	51	1	50	39	0	39	1	1	1	1	1	0.386364	1	1	1	1	1	1	1	1	0	0.02	0
ZGLP1	132	42	0	42	51	2	49	39	1	38	0.6341	0.499299	1	0.481481	1	0.55896	0.551033	1	1	1	1	1	1	1	0	0.04	0.03
ZKSCAN1	132	42	1	41	51	2	49	39	2	37	0.861589	1	1	0.606435	0.63187	1	1	1	1	1	1	1	1	1	0.02	0.04	0.05
ZKSCAN2	132	42	1	41	51	0	51	39	0	39	0.613636	0.451613	1	1	1	1	0.318182	1	1	1	1	1	1	1	0.02	0	0
ZKSCAN5	132	42	1	41	51	1	50	39	0	39	1	1	1	1	1	1	0.53678	1	1	1	1	1	1	1	0.02	0.02	0
ZMAT1	132	42	0	42	51	0	51	39	0	39	1	1	1	1	1	1	1	1	1	1	1	1	1	1	0	0	0
ZMAT5	132	42	1	41	51	0	51	39	1	38	0.522207	0.451613	0.433333	1	0.505205	0.522207	0.53678	1	1	1	1	1	1	1	0.02	0	0.03
ZMIZ1	132	42	10	32	51	13	38	39	6	33	0.521882	1	0.302695	0.409509	0.260972	0.518514	0.822009	1	1	1	1	1	1	1	0.24	0.25	0.15
ZMIZ2	132	42	15	27	51	22	29	39	12	27	0.472171	0.526733	0.276142	0.813833	0.430032	0.272496	0.849125	1	1	1	1	1	1	1	0.36	0.43	0.31
ZMYM2	132	42	2	40	51	5	46	39	4	35	0.675066	0.451129	1	0.421163	0.731082	0.74893	0.501259	1	1	1	1	1	1	1	0.05	0.1	0.1
ZMYND11	132	42	1	41	51	3	48	39	1	38	0.733305	0.624016	0.630253	1	1	0.374	1	1	1	1	1	1	1	1	0.02	0.06	0.03
ZMYND19	132	42	1	41	51	1	50	39	0	39	1	1	1	1	1	1	0.53678	1	1	1	1	1	1	1	0.02	0.02	0
ZMYND8	132	42	5	37	51	8	43	39	7	32	0.751044	0.766016	0.783256	0.538377	0.598913	1	0.605858	1	1	1	1	1	1	1	0.12	0.16	0.18
ZNF10	132	42	2	40	51	1	50	39	0	39	0.50138	0.587334	1	0.494444	0.554684	1	0.237469	1	1	1	1	1	1	1	0.05	0.02	0
ZNF100	132	42	3	39	51	4	47	39	2	37	0.913882	1	0.694322	1	1	0.733607	1	1	1	1	1	1	1	1	0.07	0.08	0.05
ZNF106	132	42	6	36	51	8	43	39	4	35	0.771241	1	0.542105	0.739257	0.584438	0.610098	1	1	1	1	1	1	1	1	0.14	0.16	0.1
ZNF114	132	42	1	41	51	0	51	39	1	38	0.522207	0.451613	0.433333	1	0.505205	0.522207	0.53678	1	1	1	1	1	1	1	0.02	0	0.03
ZNF12	132	42	1	41	51	3	48	39	2	37	0.768952	0.624016	1	0.606435	1	0.676007	0.663979	1	1	1	1	1	1	1	0.02	0.06	0.05
ZNF121	132	42	0	42	51	1	50	39	0	39	1	1	1	1	1	0.386364	1	1	1	1	1	1	1	1	0	0.02	0
ZNF134	132	42	4	38	51	6	45	39	2	37	0.644521	1	0.457882	0.676725	0.508095	0.535625	1	1	1	1	1	1	1	1	0.1	0.12	0.05
ZNF14	132	42	2	40	51	1	50	39	0	39	0.50138	0.587334	1	0.494444	0.554684	1	0.237469	1	1	1	1	1	1	1	0.05	0.02	0
ZNF140	132	42	3	39	51	1	50	39	1	38	0.517834	0.324451	1	0.616526	1	0.648315	0.326042	1	1	1	1	1	1	1	0.07	0.02	0.03
ZNF141	132	42	1	41	51	2	49	39	2	37	0.861589	1	1	0.606435	0.63187	1	1	1	1	1	1	1	1	1	0.02	0.04	0.05
ZNF177	132	42	0	42	51	0	51	39	0	39	1	1	1	1	1	1	1	1	1	1	1	1	1	1	0	0	0
ZNF18	132	42	0	42	51	0	51	39	0	39	1	1	1	1	1	1	1	1	1	1	1	1	1	1	0	0	0
ZNF181	132	42	1	41	51	1	50	39	1	38	1	1	1	1	1	1	1	1	1	1	1	1	1	1	0.02	0.02	0.03
ZNF182	132	42	1	41	51	1	50	39	1	38	1	1	1	1	1	1	1	1	1	1	1	1	1	1	0.02	0.02	0.03
ZNF185	132	42	4	38	51	7	44	39	2	37	0.471934	0.748698	0.289655	0.676725	0.343188	0.247248	1	1	1	1	1	1	1	1	0.1	0.14	0.05
ZNF19	132	42	1	41	51	0	51	39	0	39	0.613636	0.451613	1	1	1	1	0.318182	1	1	1	1	1	1	1	0.02	0	0
ZNF197	132	42	0	42	51	2	49	39	1	38	0.6341	0.499299	1	0.481481	1	0.55896	0.551033	1	1	1	1	1	1	1	0	0.04	0.03
ZNF200	132	42	1	41	51	0	51	39	1	38	0.522207	0.451613	0.433333	1	0.505205	0.522207	0.53678	1	1	1	1	1	1	1	0.02	0	0.03
ZNF207	132	42	4	38	51	9	42	39	5	34	0.535503	0.370141	0.573138	0.731807	1	0.3075	0.42372	1	1	1	1	1	1	1	0.1	0.18	0.13
ZNF211	132	42	6	36	51	11	40	39	6	33	0.652191	0.427355	0.589369	1	0.804487	0.351811	0.626261	1	1	1	1	1	1	1	0.14	0.22	0.15
ZNF212	132	42	3	39	51	7	44	39	3	36	0.613732	0.503174	0.504639	1	0.754418	0.247248	0.549914	1	1	1	1	1	1	1	0.07	0.14	0.08
ZNF213	132	42	0	42	51	2	49	39	1	38	0.6341	0.499299	1	0.481481	1	0.55896	0.551033	1	1	1	1	1	1	1	0	0.04	0.03
ZNF215	132	42	1	41	51	0	51	39	0	39	0.613636	0.451613	1	1	1	1	0.318182	1	1	1	1	1	1	1	0.02	0	0
ZNF217	132	42	13	29	51	16	35	39	12	27	1	1	1	1	1	1	1	1	1	1	1	1	1	1	0.31	0.31	0.31
ZNF219	132	42	3	39	51	3	48	39	1	38	0.7101	1	0.630253	0.616526	0.673224	1	0.678913	1	1	1	1	1	1	1	0.07	0.06	0.03
ZNF221	132	42	3	39	51	2	49	39	2	37	0.887261	0.654996	1	1	1	0.706006	0.678913	1	1	1	1	1	1	1	0.07	0.04	0.05
ZNF227	132	42	0	42	51	1	50	39	0	39	1	1	1	1	1	0.386364	1	1	1	1	1	1	1	1	0	0.02	0
ZNF232	132	42	0	42	51	0	51	39	0	39	1	1	1	1	1	1	1	1	1	1	1	1	1	1	0	0	0
ZNF248	132	42	2	40	51	1	50	39	0	39	0.50138	0.587334	1	0.494444	0.554684	1	0.237469	1	1	1	1	1	1	1	0.05	0.02	0
ZNF250	132	42	0	42	51	1	50	39	0	39	1	1	1	1	1	0.386364	1	1	1	1	1	1	1	1	0	0.02	0
ZNF253	132	42	1	41	51	1	50	39	0	39	1	1	1	1	1	1	0.53678	1	1	1	1	1	1	1	0.02	0.02	0
ZNF256	132	42	0	42	51	1	50	39	1	38	0.752255	1	1	0.481481	0.505205	1	1	1	1	1	1	1	1	1	0	0.02	0.03
ZNF26	132	42	1	41	51	1	50	39	1	38	1	1	1	1	1	1	1	1	1	1	1	1	1	1	0.02	0.02	0.03
ZNF266	132	42	2	40	51	1	50	39	0	39	0.50138	0.587334	1	0.494444	0.554684	1	0.237469	1	1	1	1	1	1	1	0.05	0.02	0
ZNF267	132	42	4	38	51	5	46	39	2	37	0.786754	1	0.694322	0.676725	0.505941	0.74893	0.742885	1	1	1	1	1	1	1	0.1	0.1	0.05
ZNF275	132	42	0	42	51	1	50	39	0	39	1	1	1	1	1	0.386364	1	1	1	1	1	1	1	1	0	0.02	0
ZNF281	132	42	1	41	51	0	51	39	0	39	0.613636	0.451613	1	1	1	1	0.318182	1	1	1	1	1	1	1	0.02	0	0
ZNF283	132	42	2	40	51	3	48	39	1	38	0.875757	1	0.630253	1	0.669553	0.676007	1	1	1	1	1	1	1	1	0.05	0.06	0.03
ZNF287	132	42	1	41	51	1	50	39	0	39	1	1	1	1	1	1	0.53678	1	1	1	1	1	1	1	0.02	0.02	0
ZNF296	132	42	0	42	51	1	50	39	0	39	1	1	1	1	1	0.386364	1	1	1	1	1	1	1	1	0	0.02	0
ZNF3	132	42	6	36	51	7	44	39	5	34	1	1	1	1	1	1	1	1	1	1	1	1	1	1	0.14	0.14	0.13
ZNF300	132	42	0	42	51	1	50	39	0	39	1	1	1	1	1	0.386364	1	1	1	1	1	1	1	1	0	0.02	0
ZNF304	132	42	3	39	51	3	48	39	1	38	0.7101	1	0.630253	0.616526	0.673224	1	0.678913	1	1	1	1	1	1	1	0.07	0.06	0.03
ZNF322	132	42	2	40	51	2	49	39	0	39	0.55406	1	0.503371	0.494444	0.318793	0.639874	0.591637	1	1	1	1	1	1	1	0.05	0.04	0
ZNF326	132	42	0	42	51	0	51	39	0	39	1	1	1	1	1	1	1	1	1	1	1	1	1	1	0	0	0
ZNF329	132	42	1	41	51	1	50	39	0	39	1	1	1	1	1	1	0.53678	1	1	1	1	1	1	1	0.02	0.02	0
ZNF330	132	42	0	42	51	0	51	39	0	39	1	1	1	1	1	1	1	1	1	1	1	1	1	1	0	0	0
ZNF331	132	42	1	41	51	2	49	39	1	38	1	1	1	1	1	0.639874	1	1	1	1	1	1	1	1	0.02	0.04	0.03
ZNF334	132	42	1	41	51	2	49	39	0	39	0.77703	1	0.503371	1	0.554684	0.55896	1	1	1	1	1	1	1	1	0.02	0.04	0
ZNF337	132	42	5	37	51	5	46	39	2	37	0.60172	0.750502	0.694322	0.434269	0.508095	1	0.519061	1	1	1	1	1	1	1	0.12	0.1	0.05
ZNF34	132	42	0	42	51	0	51	39	0	39	1	1	1	1	1	1	1	1	1	1	1	1	1	1	0	0	0
ZNF354A	132	42	0	42	51	0	51	39	0	39	1	1	1	1	1	1	1	1	1	1	1	1	1	1	0	0	0
ZNF354B	132	42	0	42	51	0	51	39	0	39	1	1	1	1	1	1	1	1	1	1	1	1	1	1	0	0	0
ZNF354C	132	42	0	42	51	1	50	39	0	39	1	1	1	1	1	0.386364	1	1	1	1	1	1	1	1	0	0.02	0
ZNF362	132	42	1	41	51	3	48	39	2	37	0.768952	0.624016	1	0.606435	1	0.676007	0.663979	1	1	1	1	1	1	1	0.02	0.06	0.05
ZNF365	132	42	0	42	51	0	51	39	0	39	1	1	1	1	1	1	1	1	1	1	1	1	1	1	0	0	0
ZNF367	132	42	0	42	51	1	50	39	0	39	1	1	1	1	1	0.386364	1	1	1	1	1	1	1	1	0	0.02	0
ZNF382	132	42	1	41	51	0	51	39	0	39	0.613636	0.451613	1	1	1	1	0.318182	1	1	1	1	1	1	1	0.02	0	0
ZNF384	132	42	2	40	51	1	50	39	1	38	0.827155	0.587334	1	1	1	1	0.591637	1	1	1	1	1	1	1	0.05	0.02	0.03
ZNF385B	132	42	0	42	51	1	50	39	0	39	1	1	1	1	1	0.386364	1	1	1	1	1	1	1	1	0	0.02	0
ZNF394	132	42	2	40	51	2	49	39	1	38	1	1	1	1	1	1	0.653051	1	1	1	1	1	1	1	0.05	0.04	0.03
ZNF397	132	42	1	41	51	0	51	39	1	38	0.522207	0.451613	0.433333	1	0.505205	0.522207	0.53678	1	1	1	1	1	1	1	0.02	0	0.03
ZNF410	132	42	1	41	51	2	49	39	1	38	1	1	1	1	1	0.639874	1	1	1	1	1	1	1	1	0.02	0.04	0.03
ZNF415	132	42	3	39	51	2	49	39	1	38	0.669961	0.654996	1	0.616526	0.669553	1	0.382049	1	1	1	1	1	1	1	0.07	0.04	0.03
ZNF416	132	42	0	42	51	1	50	39	0	39	1	1	1	1	1	0.386364	1	1	1	1	1	1	1	1	0	0.02	0
ZNF418	132	42	1	41	51	2	49	39	0	39	0.77703	1	0.503371	1	0.554684	0.55896	1	1	1	1	1	1	1	1	0.02	0.04	0
ZNF423	132	42	0	42	51	1	50	39	0	39	1	1	1	1	1	0.386364	1	1	1	1	1	1	1	1	0	0.02	0
ZNF426	132	42	3	39	51	4	47	39	1	38	0.65558	1	0.383754	0.616526	0.435332	0.71024	0.708881	1	1	1	1	1	1	1	0.07	0.08	0.03
ZNF43	132	42	3	39	51	2	49	39	1	38	0.669961	0.654996	1	0.616526	0.669553	1	0.382049	1	1	1	1	1	1	1	0.07	0.04	0.03
ZNF432	132	42	2	40	51	1	50	39	0	39	0.50138	0.587334	1	0.494444	0.554684	1	0.237469	1	1	1	1	1	1	1	0.05	0.02	0
ZNF433	132	42	1	41	51	2	49	39	2	37	0.861589	1	1	0.606435	0.63187	1	1	1	1	1	1	1	1	1	0.02	0.04	0.05
ZNF436	132	42	2	40	51	1	50	39	0	39	0.50138	0.587334	1	0.494444	0.554684	1	0.237469	1	1	1	1	1	1	1	0.05	0.02	0
ZNF438	132	42	1	41	51	0	51	39	0	39	0.613636	0.451613	1	1	1	1	0.318182	1	1	1	1	1	1	1	0.02	0	0
ZNF451	132	42	7	35	51	6	45	39	4	35	0.647278	0.557328	1	0.521971	0.776845	1	0.40902	1	1	1	1	1	1	1	0.17	0.12	0.1
ZNF454	132	42	2	40	51	1	50	39	0	39	0.50138	0.587334	1	0.494444	0.554684	1	0.237469	1	1	1	1	1	1	1	0.05	0.02	0
ZNF460	132	42	1	41	51	2	49	39	1	38	1	1	1	1	1	0.639874	1	1	1	1	1	1	1	1	0.02	0.04	0.03
ZNF462	132	42	11	31	51	10	41	39	7	32	0.642725	0.466994	1	0.430579	0.645177	0.828221	0.365911	1	1	1	1	1	1	1	0.26	0.2	0.18
ZNF467	132	42	1	41	51	1	50	39	2	37	0.685422	1	0.576736	0.606435	0.58115	1	1	1	1	1	1	1	1	1	0.02	0.02	0.05
ZNF471	132	42	0	42	51	1	50	39	0	39	1	1	1	1	1	0.386364	1	1	1	1	1	1	1	1	0	0.02	0
ZNF473	132	42	0	42	51	0	51	39	0	39	1	1	1	1	1	1	1	1	1	1	1	1	1	1	0	0	0
ZNF484	132	42	2	40	51	1	50	39	0	39	0.50138	0.587334	1	0.494444	0.554684	1	0.237469	1	1	1	1	1	1	1	0.05	0.02	0
ZNF485	132	42	2	40	51	1	50	39	1	38	0.827155	0.587334	1	1	1	1	0.591637	1	1	1	1	1	1	1	0.05	0.02	0.03
ZNF490	132	42	0	42	51	0	51	39	0	39	1	1	1	1	1	1	1	1	1	1	1	1	1	1	0	0	0
ZNF491	132	42	1	41	51	0	51	39	0	39	0.613636	0.451613	1	1	1	1	0.318182	1	1	1	1	1	1	1	0.02	0	0
ZNF492	132	42	0	42	51	1	50	39	0	39	1	1	1	1	1	0.386364	1	1	1	1	1	1	1	1	0	0.02	0
ZNF496	132	42	3	39	51	3	48	39	2	37	1	1	1	1	1	1	0.708881	1	1	1	1	1	1	1	0.07	0.06	0.05
ZNF497	132	42	0	42	51	1	50	39	0	39	1	1	1	1	1	0.386364	1	1	1	1	1	1	1	1	0	0.02	0
ZNF503	132	42	1	41	51	0	51	39	0	39	0.613636	0.451613	1	1	1	1	0.318182	1	1	1	1	1	1	1	0.02	0	0
ZNF506	132	42	2	40	51	3	48	39	3	36	0.903796	1	1	0.667988	0.693267	1	1	1	1	1	1	1	1	1	0.05	0.06	0.08
ZNF510	132	42	2	40	51	2	49	39	0	39	0.55406	1	0.503371	0.494444	0.318793	0.639874	0.591637	1	1	1	1	1	1	1	0.05	0.04	0
ZNF511,ZNF511-PRAP1	132	42	0	42	51	0	51	39	0	39	1	1	1	1	1	1	1	1	1	1	1	1	1	1	0	0	0
ZNF512	132	42	0	42	51	1	50	39	0	39	1	1	1	1	1	0.386364	1	1	1	1	1	1	1	1	0	0.02	0
ZNF513	132	42	1	41	51	3	48	39	2	37	0.768952	0.624016	1	0.606435	1	0.676007	0.663979	1	1	1	1	1	1	1	0.02	0.06	0.05
ZNF514	132	42	0	42	51	1	50	39	0	39	1	1	1	1	1	0.386364	1	1	1	1	1	1	1	1	0	0.02	0
ZNF516	132	42	2	40	51	6	45	39	4	35	0.479083	0.2866	1	0.421163	0.748121	0.535625	0.336943	1	1	1	1	1	1	1	0.05	0.12	0.1
ZNF518A	132	42	3	39	51	4	47	39	3	36	1	1	1	1	1	1	1	1	1	1	1	1	1	1	0.07	0.08	0.08
ZNF527	132	42	0	42	51	1	50	39	0	39	1	1	1	1	1	0.386364	1	1	1	1	1	1	1	1	0	0.02	0
ZNF528	132	42	1	41	51	2	49	39	0	39	0.77703	1	0.503371	1	0.554684	0.55896	1	1	1	1	1	1	1	1	0.02	0.04	0
ZNF529	132	42	2	40	51	4	47	39	1	38	0.630984	0.68636	0.383754	1	0.673224	0.428812	1	1	1	1	1	1	1	1	0.05	0.08	0.03
ZNF530	132	42	3	39	51	1	50	39	2	37	0.508025	0.324451	0.576736	1	1	0.404628	0.382049	1	1	1	1	1	1	1	0.07	0.02	0.05
ZNF544	132	42	20	22	51	23	28	39	14	25	0.530885	0.837063	0.397324	0.368486	0.336819	0.856924	0.572108	1	1	1	1	1	1	1	0.48	0.45	0.36
ZNF546	132	42	1	41	51	0	51	39	0	39	0.613636	0.451613	1	1	1	1	0.318182	1	1	1	1	1	1	1	0.02	0	0
ZNF548	132	42	0	42	51	0	51	39	0	39	1	1	1	1	1	1	1	1	1	1	1	1	1	1	0	0	0
ZNF551	132	42	5	37	51	7	44	39	4	35	0.944001	1	0.750772	1	0.777165	0.785234	1	1	1	1	1	1	1	1	0.12	0.14	0.1
ZNF552	132	42	0	42	51	2	49	39	1	38	0.6341	0.499299	1	0.481481	1	0.55896	0.551033	1	1	1	1	1	1	1	0	0.04	0.03
ZNF554	132	42	0	42	51	1	50	39	0	39	1	1	1	1	1	0.386364	1	1	1	1	1	1	1	1	0	0.02	0
ZNF555	132	42	0	42	51	1	50	39	0	39	1	1	1	1	1	0.386364	1	1	1	1	1	1	1	1	0	0.02	0
ZNF557	132	42	1	41	51	1	50	39	1	38	1	1	1	1	1	1	1	1	1	1	1	1	1	1	0.02	0.02	0.03
ZNF559	132	42	2	40	51	4	47	39	2	37	0.814807	0.68636	0.694322	1	1	0.71024	1	1	1	1	1	1	1	1	0.05	0.08	0.05
ZNF561	132	42	1	41	51	2	49	39	0	39	0.77703	1	0.503371	1	0.554684	0.55896	1	1	1	1	1	1	1	1	0.02	0.04	0
ZNF563	132	42	1	41	51	0	51	39	0	39	0.613636	0.451613	1	1	1	1	0.318182	1	1	1	1	1	1	1	0.02	0	0
ZNF566	132	42	0	42	51	0	51	39	0	39	1	1	1	1	1	1	1	1	1	1	1	1	1	1	0	0	0
ZNF567	132	42	1	41	51	0	51	39	0	39	0.613636	0.451613	1	1	1	1	0.318182	1	1	1	1	1	1	1	0.02	0	0
ZNF57	132	42	0	42	51	1	50	39	0	39	1	1	1	1	1	0.386364	1	1	1	1	1	1	1	1	0	0.02	0
ZNF572	132	42	0	42	51	0	51	39	0	39	1	1	1	1	1	1	1	1	1	1	1	1	1	1	0	0	0
ZNF574	132	42	0	42	51	2	49	39	1	38	0.6341	0.499299	1	0.481481	1	0.55896	0.551033	1	1	1	1	1	1	1	0	0.04	0.03
ZNF576	132	42	0	42	51	0	51	39	0	39	1	1	1	1	1	1	1	1	1	1	1	1	1	1	0	0	0
ZNF581	132	42	1	41	51	1	50	39	0	39	1	1	1	1	1	1	0.53678	1	1	1	1	1	1	1	0.02	0.02	0
ZNF584	132	42	2	40	51	2	49	39	0	39	0.55406	1	0.503371	0.494444	0.318793	0.639874	0.591637	1	1	1	1	1	1	1	0.05	0.04	0
ZNF586	132	42	5	37	51	5	46	39	2	37	0.60172	0.750502	0.694322	0.434269	0.508095	1	0.519061	1	1	1	1	1	1	1	0.12	0.1	0.05
ZNF587,ZNF814	132	42	1	41	51	0	51	39	0	39	0.613636	0.451613	1	1	1	1	0.318182	1	1	1	1	1	1	1	0.02	0	0
ZNF589	132	42	5	37	51	6	45	39	4	35	1	1	1	1	1	1	1	1	1	1	1	1	1	1	0.12	0.12	0.1
ZNF594	132	42	1	41	51	0	51	39	0	39	0.613636	0.451613	1	1	1	1	0.318182	1	1	1	1	1	1	1	0.02	0	0
ZNF597	132	42	1	41	51	0	51	39	1	38	0.522207	0.451613	0.433333	1	0.505205	0.522207	0.53678	1	1	1	1	1	1	1	0.02	0	0.03
ZNF599	132	42	0	42	51	0	51	39	0	39	1	1	1	1	1	1	1	1	1	1	1	1	1	1	0	0	0
ZNF605	132	42	1	41	51	1	50	39	1	38	1	1	1	1	1	1	1	1	1	1	1	1	1	1	0.02	0.02	0.03
ZNF606	132	42	7	35	51	5	46	39	5	34	0.610096	0.365709	0.741061	0.758004	1	0.594512	0.40902	1	1	1	1	1	1	1	0.17	0.1	0.13
ZNF608	132	42	2	40	51	1	50	39	1	38	0.827155	0.587334	1	1	1	1	0.591637	1	1	1	1	1	1	1	0.05	0.02	0.03
ZNF609	132	42	4	38	51	7	44	39	3	36	0.684833	0.748698	0.504639	1	0.757307	0.393209	1	1	1	1	1	1	1	1	0.1	0.14	0.08
ZNF610	132	42	2	40	51	1	50	39	0	39	0.50138	0.587334	1	0.494444	0.554684	1	0.237469	1	1	1	1	1	1	1	0.05	0.02	0
ZNF611	132	42	2	40	51	1	50	39	1	38	0.827155	0.587334	1	1	1	1	0.591637	1	1	1	1	1	1	1	0.05	0.02	0.03
ZNF614	132	42	2	40	51	2	49	39	0	39	0.55406	1	0.503371	0.494444	0.318793	0.639874	0.591637	1	1	1	1	1	1	1	0.05	0.04	0
ZNF618	132	42	0	42	51	1	50	39	0	39	1	1	1	1	1	0.386364	1	1	1	1	1	1	1	1	0	0.02	0
ZNF619	132	42	0	42	51	2	49	39	1	38	0.6341	0.499299	1	0.481481	1	0.55896	0.551033	1	1	1	1	1	1	1	0	0.04	0.03
ZNF620	132	42	0	42	51	1	50	39	0	39	1	1	1	1	1	0.386364	1	1	1	1	1	1	1	1	0	0.02	0
ZNF622	132	42	2	40	51	2	49	39	1	38	1	1	1	1	1	1	0.653051	1	1	1	1	1	1	1	0.05	0.04	0.03
ZNF625	132	42	0	42	51	0	51	39	0	39	1	1	1	1	1	1	1	1	1	1	1	1	1	1	0	0	0
ZNF629	132	42	0	42	51	2	49	39	1	38	0.6341	0.499299	1	0.481481	1	0.55896	0.551033	1	1	1	1	1	1	1	0	0.04	0.03
ZNF630	132	42	0	42	51	1	50	39	0	39	1	1	1	1	1	0.386364	1	1	1	1	1	1	1	1	0	0.02	0
ZNF644	132	42	4	38	51	2	49	39	3	36	0.567303	0.404083	0.648883	1	0.723304	0.481235	0.464717	1	1	1	1	1	1	1	0.1	0.04	0.08
ZNF649	132	42	1	41	51	1	50	39	0	39	1	1	1	1	1	1	0.53678	1	1	1	1	1	1	1	0.02	0.02	0
ZNF653	132	42	0	42	51	0	51	39	0	39	1	1	1	1	1	1	1	1	1	1	1	1	1	1	0	0	0
ZNF655	132	42	7	35	51	6	45	39	3	36	0.530712	0.557328	0.726426	0.315141	0.392285	1	0.390162	1	1	1	1	1	1	1	0.17	0.12	0.08
ZNF662	132	42	0	42	51	0	51	39	0	39	1	1	1	1	1	1	1	1	1	1	1	1	1	1	0	0	0
ZNF664	132	42	1	41	51	1	50	39	2	37	0.685422	1	0.576736	0.606435	0.58115	1	1	1	1	1	1	1	1	1	0.02	0.02	0.05
ZNF665	132	42	0	42	51	0	51	39	0	39	1	1	1	1	1	1	1	1	1	1	1	1	1	1	0	0	0
ZNF670	132	42	1	41	51	1	50	39	0	39	1	1	1	1	1	1	0.53678	1	1	1	1	1	1	1	0.02	0.02	0
ZNF670-ZNF695,ZNF695	132	42	0	42	51	1	50	39	0	39	1	1	1	1	1	0.386364	1	1	1	1	1	1	1	1	0	0.02	0
ZNF671	132	42	4	38	51	3	48	39	3	36	0.915982	0.697175	1	1	1	0.740105	0.725143	1	1	1	1	1	1	1	0.1	0.06	0.08
ZNF674	132	42	1	41	51	0	51	39	0	39	0.613636	0.451613	1	1	1	1	0.318182	1	1	1	1	1	1	1	0.02	0	0
ZNF676	132	42	0	42	51	0	51	39	0	39	1	1	1	1	1	1	1	1	1	1	1	1	1	1	0	0	0
ZNF677	132	42	0	42	51	1	50	39	0	39	1	1	1	1	1	0.386364	1	1	1	1	1	1	1	1	0	0.02	0
ZNF689	132	42	1	41	51	0	51	39	0	39	0.613636	0.451613	1	1	1	1	0.318182	1	1	1	1	1	1	1	0.02	0	0
ZNF69	132	42	1	41	51	0	51	39	0	39	0.613636	0.451613	1	1	1	1	0.318182	1	1	1	1	1	1	1	0.02	0	0
ZNF691	132	42	0	42	51	0	51	39	0	39	1	1	1	1	1	1	1	1	1	1	1	1	1	1	0	0	0
ZNF692	132	42	4	38	51	3	48	39	1	38	0.485301	0.697175	0.630253	0.360877	0.435332	1	0.264476	1	1	1	1	1	1	1	0.1	0.06	0.03
ZNF695	132	42	1	41	51	2	49	39	0	39	0.77703	1	0.503371	1	0.554684	0.55896	1	1	1	1	1	1	1	1	0.02	0.04	0
ZNF699	132	42	1	41	51	0	51	39	0	39	0.613636	0.451613	1	1	1	1	0.318182	1	1	1	1	1	1	1	0.02	0	0
ZNF7	132	42	11	31	51	19	32	39	11	28	0.513073	0.275062	0.498887	1	0.685788	0.249809	0.544987	1	1	1	1	1	1	1	0.26	0.37	0.28
ZNF70	132	42	1	41	51	0	51	39	0	39	0.613636	0.451613	1	1	1	1	0.318182	1	1	1	1	1	1	1	0.02	0	0
ZNF703	132	42	1	41	51	3	48	39	2	37	0.768952	0.624016	1	0.606435	1	0.676007	0.663979	1	1	1	1	1	1	1	0.02	0.06	0.05
ZNF706	132	42	0	42	51	0	51	39	0	39	1	1	1	1	1	1	1	1	1	1	1	1	1	1	0	0	0
ZNF710	132	42	2	40	51	3	48	39	2	37	1	1	1	1	1	1	1	1	1	1	1	1	1	1	0.05	0.06	0.05
ZNF711	132	42	0	42	51	0	51	39	0	39	1	1	1	1	1	1	1	1	1	1	1	1	1	1	0	0	0
ZNF717	132	42	12	30	51	10	41	39	7	32	0.468816	0.336908	1	0.302349	0.645386	0.670023	0.259897	1	1	1	1	1	1	1	0.29	0.2	0.18
ZNF718	132	42	3	39	51	2	49	39	1	38	0.669961	0.654996	1	0.616526	0.669553	1	0.382049	1	1	1	1	1	1	1	0.07	0.04	0.03
ZNF720	132	42	0	42	51	1	50	39	0	39	1	1	1	1	1	0.386364	1	1	1	1	1	1	1	1	0	0.02	0
ZNF736	132	42	3	39	51	2	49	39	1	38	0.669961	0.654996	1	0.616526	0.669553	1	0.382049	1	1	1	1	1	1	1	0.07	0.04	0.03
ZNF74	132	42	1	41	51	1	50	39	0	39	1	1	1	1	1	1	0.53678	1	1	1	1	1	1	1	0.02	0.02	0
ZNF740	132	42	0	42	51	1	50	39	0	39	1	1	1	1	1	0.386364	1	1	1	1	1	1	1	1	0	0.02	0
ZNF746	132	42	2	40	51	1	50	39	1	38	0.827155	0.587334	1	1	1	1	0.591637	1	1	1	1	1	1	1	0.05	0.02	0.03
ZNF75A	132	42	1	41	51	0	51	39	0	39	0.613636	0.451613	1	1	1	1	0.318182	1	1	1	1	1	1	1	0.02	0	0
ZNF764	132	42	0	42	51	2	49	39	1	38	0.6341	0.499299	1	0.481481	1	0.55896	0.551033	1	1	1	1	1	1	1	0	0.04	0.03
ZNF766	132	42	1	41	51	1	50	39	0	39	1	1	1	1	1	1	0.53678	1	1	1	1	1	1	1	0.02	0.02	0
ZNF770	132	42	1	41	51	2	49	39	0	39	0.77703	1	0.503371	1	0.554684	0.55896	1	1	1	1	1	1	1	1	0.02	0.04	0
ZNF773	132	42	0	42	51	0	51	39	0	39	1	1	1	1	1	1	1	1	1	1	1	1	1	1	0	0	0
ZNF776	132	42	0	42	51	0	51	39	0	39	1	1	1	1	1	1	1	1	1	1	1	1	1	1	0	0	0
ZNF778	132	42	2	40	51	5	46	39	3	36	0.65425	0.451129	1	0.667988	1	0.508055	0.501822	1	1	1	1	1	1	1	0.05	0.1	0.08
ZNF780A	132	42	3	39	51	2	49	39	1	38	0.669961	0.654996	1	0.616526	0.669553	1	0.382049	1	1	1	1	1	1	1	0.07	0.04	0.03
ZNF780B	132	42	3	39	51	2	49	39	2	37	0.887261	0.654996	1	1	1	0.706006	0.678913	1	1	1	1	1	1	1	0.07	0.04	0.05
ZNF782	132	42	0	42	51	0	51	39	0	39	1	1	1	1	1	1	1	1	1	1	1	1	1	1	0	0	0
ZNF787	132	42	2	40	51	5	46	39	3	36	0.65425	0.451129	1	0.667988	1	0.508055	0.501822	1	1	1	1	1	1	1	0.05	0.1	0.08
ZNF791	132	42	1	41	51	0	51	39	0	39	0.613636	0.451613	1	1	1	1	0.318182	1	1	1	1	1	1	1	0.02	0	0
ZNF792	132	42	2	40	51	4	47	39	2	37	0.814807	0.68636	0.694322	1	1	0.71024	1	1	1	1	1	1	1	1	0.05	0.08	0.05
ZNF8	132	42	0	42	51	1	50	39	0	39	1	1	1	1	1	0.386364	1	1	1	1	1	1	1	1	0	0.02	0
ZNF800	132	42	3	39	51	2	49	39	3	36	0.728224	0.654996	0.648883	1	0.693267	0.484452	0.708881	1	1	1	1	1	1	1	0.07	0.04	0.08
ZNF805	132	42	11	31	51	15	36	39	8	31	0.63608	0.818239	0.465147	0.606893	0.513187	0.540391	1	1	1	1	1	1	1	1	0.26	0.29	0.21
ZNF808	132	42	7	35	51	10	41	39	4	35	0.477218	0.791818	0.256757	0.521971	0.305738	0.464135	1	1	1	1	1	1	1	1	0.17	0.2	0.1
ZNF814	132	42	3	39	51	5	46	39	6	33	0.487824	0.725345	0.521888	0.301025	0.351593	1	0.546746	1	1	1	1	1	1	1	0.07	0.1	0.15
ZNF816-ZNF321P	132	42	1	41	51	1	50	39	0	39	1	1	1	1	1	1	0.53678	1	1	1	1	1	1	1	0.02	0.02	0
ZNF821	132	42	0	42	51	0	51	39	0	39	1	1	1	1	1	1	1	1	1	1	1	1	1	1	0	0	0
ZNF823	132	42	2	40	51	3	48	39	1	38	0.875757	1	0.630253	1	0.669553	0.676007	1	1	1	1	1	1	1	1	0.05	0.06	0.03
ZNF827	132	42	2	40	51	2	49	39	2	37	1	1	1	1	1	1	1	1	1	1	1	1	1	1	0.05	0.04	0.05
ZNF831	132	42	0	42	51	1	50	39	1	38	0.752255	1	1	0.481481	0.505205	1	1	1	1	1	1	1	1	1	0	0.02	0.03
ZNF84	132	42	2	40	51	1	50	39	2	37	0.623027	0.587334	0.576736	1	0.63187	0.648315	0.653051	1	1	1	1	1	1	1	0.05	0.02	0.05
ZNF841	132	42	4	38	51	4	47	39	3	36	1	1	1	1	1	1	0.742885	1	1	1	1	1	1	1	0.1	0.08	0.08
ZNF844	132	42	2	40	51	5	46	39	2	37	0.684505	0.451129	0.694322	1	1	0.306488	0.718272	1	1	1	1	1	1	1	0.05	0.1	0.05
ZNF845	132	42	3	39	51	2	49	39	1	38	0.669961	0.654996	1	0.616526	0.669553	1	0.382049	1	1	1	1	1	1	1	0.07	0.04	0.03
ZNF85	132	42	1	41	51	2	49	39	0	39	0.77703	1	0.503371	1	0.554684	0.55896	1	1	1	1	1	1	1	1	0.02	0.04	0
ZNF850	132	42	2	40	51	2	49	39	0	39	0.55406	1	0.503371	0.494444	0.318793	0.639874	0.591637	1	1	1	1	1	1	1	0.05	0.04	0
ZNF852	132	42	1	41	51	0	51	39	0	39	0.613636	0.451613	1	1	1	1	0.318182	1	1	1	1	1	1	1	0.02	0	0
ZNF865	132	42	0	42	51	1	50	39	1	38	0.752255	1	1	0.481481	0.505205	1	1	1	1	1	1	1	1	1	0	0.02	0.03
ZNF878	132	42	0	42	51	1	50	39	0	39	1	1	1	1	1	0.386364	1	1	1	1	1	1	1	1	0	0.02	0
ZNF879	132	42	0	42	51	0	51	39	0	39	1	1	1	1	1	1	1	1	1	1	1	1	1	1	0	0	0
ZNF883	132	42	0	42	51	0	51	39	0	39	1	1	1	1	1	1	1	1	1	1	1	1	1	1	0	0	0
ZNF90	132	42	1	41	51	1	50	39	0	39	1	1	1	1	1	1	0.53678	1	1	1	1	1	1	1	0.02	0.02	0
ZNF91	132	42	16	26	51	21	30	39	15	24	0.949241	0.83296	0.831	1	1	0.855032	0.851124	1	1	1	1	1	1	1	0.38	0.41	0.38
ZNF92	132	42	2	40	51	1	50	39	0	39	0.50138	0.587334	1	0.494444	0.554684	1	0.237469	1	1	1	1	1	1	1	0.05	0.02	0
ZNF98	132	42	1	41	51	0	51	39	0	39	0.613636	0.451613	1	1	1	1	0.318182	1	1	1	1	1	1	1	0.02	0	0
ZNHIT1	132	42	1	41	51	0	51	39	0	39	0.613636	0.451613	1	1	1	1	0.318182	1	1	1	1	1	1	1	0.02	0	0
ZNHIT2	132	42	1	41	51	2	49	39	2	37	0.861589	1	1	0.606435	0.63187	1	1	1	1	1	1	1	1	1	0.02	0.04	0.05
ZNHIT3	132	42	6	36	51	7	44	39	6	33	1	1	1	1	0.792731	1	1	1	1	1	1	1	1	1	0.14	0.14	0.15
ZNRF2	132	42	1	41	51	1	50	39	2	37	0.685422	1	0.576736	0.606435	0.58115	1	1	1	1	1	1	1	1	1	0.02	0.02	0.05
ZRANB1	132	42	2	40	51	1	50	39	1	38	0.827155	0.587334	1	1	1	1	0.591637	1	1	1	1	1	1	1	0.05	0.02	0.03
ZRANB3	132	42	0	42	51	0	51	39	0	39	1	1	1	1	1	1	1	1	1	1	1	1	1	1	0	0	0
ZRSR2	132	42	1	41	51	0	51	39	0	39	0.613636	0.451613	1	1	1	1	0.318182	1	1	1	1	1	1	1	0.02	0	0
ZSCAN12	132	42	1	41	51	0	51	39	0	39	0.613636	0.451613	1	1	1	1	0.318182	1	1	1	1	1	1	1	0.02	0	0
ZSCAN18	132	42	6	36	51	12	39	39	6	33	0.492588	0.301565	0.429135	1	0.805014	0.24876	0.478422	1	1	1	1	1	1	1	0.14	0.24	0.15
ZSCAN20	132	42	1	41	51	3	48	39	1	38	0.733305	0.624016	0.630253	1	1	0.374	1	1	1	1	1	1	1	1	0.02	0.06	0.03
ZSCAN21	132	42	1	41	51	1	50	39	2	37	0.685422	1	0.576736	0.606435	0.58115	1	1	1	1	1	1	1	1	1	0.02	0.02	0.05
ZSCAN22	132	42	0	42	51	0	51	39	0	39	1	1	1	1	1	1	1	1	1	1	1	1	1	1	0	0	0
ZSCAN26	132	42	1	41	51	1	50	39	0	39	1	1	1	1	1	1	0.53678	1	1	1	1	1	1	1	0.02	0.02	0
ZSCAN30	132	42	2	40	51	4	47	39	2	37	0.814807	0.68636	0.694322	1	1	0.71024	1	1	1	1	1	1	1	1	0.05	0.08	0.05
ZSCAN32	132	42	1	41	51	4	47	39	2	37	0.491954	0.373359	0.694322	0.606435	1	0.428812	0.430008	1	1	1	1	1	1	1	0.02	0.08	0.05
ZSWIM3	132	42	0	42	51	1	50	39	0	39	1	1	1	1	1	0.386364	1	1	1	1	1	1	1	1	0	0.02	0
ZSWIM7	132	42	0	42	51	0	51	39	0	39	1	1	1	1	1	1	1	1	1	1	1	1	1	1	0	0	0
ZSWIM8	132	42	6	36	51	5	46	39	3	36	0.641582	0.536131	1	0.484787	0.757307	1	0.372316	1	1	1	1	1	1	1	0.14	0.1	0.08
ZUFSP	132	42	0	42	51	0	51	39	0	39	1	1	1	1	1	1	1	1	1	1	1	1	1	1	0	0	0
ZW10	132	42	0	42	51	0	51	39	0	39	1	1	1	1	1	1	1	1	1	1	1	1	1	1	0	0	0
ZXDA	132	42	2	40	51	1	50	39	0	39	0.50138	0.587334	1	0.494444	0.554684	1	0.237469	1	1	1	1	1	1	1	0.05	0.02	0
ZXDB	132	42	3	39	51	3	48	39	2	37	1	1	1	1	1	1	0.708881	1	1	1	1	1	1	1	0.07	0.06	0.05
ZYG11B	132	42	3	39	51	1	50	39	2	37	0.508025	0.324451	0.576736	1	1	0.404628	0.382049	1	1	1	1	1	1	1	0.07	0.02	0.05
ZYX	132	42	5	37	51	7	44	39	7	32	0.780211	1	0.770151	0.538377	0.431244	1	0.790761	1	1	1	1	1	1	1	0.12	0.14	0.18
ZZZ3	132	42	6	36	51	5	46	39	3	36	0.641582	0.536131	1	0.484787	0.757307	1	0.372316	1	1	1	1	1	1	1	0.14	0.1	0.08

### Sheet: Paired
Overview of non-synonymous single nucleotide exonic variants between paired pre- and post-BCG samples (Cohort A)
fet = Fishers Exact Test
	N_pre_altered	N_pre_nonaltered	N_post_altered	N_post_nonaltered	N_stayed_nonaltered	N_stayed_altered	N_became_nonaltered	N_became_altered	FET_p_pooled	FET_p_paired
ZNF469	0	34	12	22	22	0	0	12	0.000150605	1
TNC	3	31	16	18	17	2	1	14	0.000869688	1
ELN	0	34	10	24	24	0	0	10	0.000901992	1
COL16A1	2	32	14	20	20	2	0	12	0.00115164	0.529412
NID2	2	32	14	20	20	2	0	12	0.00115164	0.529412
MFGE8	7	27	21	13	13	7	0	14	0.0011667	0.0262123
CDH11	1	33	12	22	22	1	0	11	0.00124787	1
ADAMTS14	1	33	11	23	23	1	0	10	0.0028222	1
OLFML2A	1	33	11	23	23	1	0	10	0.0028222	1
MYO5A	3	31	14	20	18	1	2	13	0.00420366	0.571357
OLFML2B	0	34	8	26	26	0	0	8	0.00491239	1
SSC5D	0	34	8	26	26	0	0	8	0.00491239	1
HEG1	5	29	16	18	17	4	1	12	0.00784014	0.627178
SERPINF1	6	28	17	17	15	4	2	13	0.00959323	0.672174
ADAM19	0	34	7	27	27	0	0	7	0.0110984	1
ECM1	0	34	7	27	27	0	0	7	0.0110984	1
SALL4	0	34	7	27	27	0	0	7	0.0110984	1
ITGA11	2	32	11	23	23	2	0	9	0.011481	1
NOTCH4	4	30	14	20	19	3	1	11	0.0120881	1
PDPN	1	33	9	25	25	1	0	8	0.0131691	1
TYRO3	9	25	1	33	25	1	8	0	0.0131691	4.95698e-07
C3	9	25	20	14	14	9	0	11	0.0135602	0.0172452
ATOH8	12	22	3	31	21	2	10	1	0.0173614	5.11713e-06
IL10RA	3	31	12	22	22	3	0	9	0.0173614	0.548797
COL15A1	6	28	16	18	17	5	1	11	0.0185924	0.389109
FBXO38	2	32	10	24	23	1	1	9	0.0230262	0.508021
IGKJ2	2	32	10	24	23	1	1	9	0.0230262	0.508021
MRVI1	2	32	10	24	23	1	1	9	0.0230262	0.508021
PSMD9,RP11-87C12.2	2	32	10	24	23	1	1	9	0.0230262	0.508021
ADGRE2	4	30	13	21	19	2	2	11	0.0233515	0.627178
FCGR2A	4	30	13	21	21	4	0	9	0.0233515	0.553648
HR	13	21	4	30	20	3	10	1	0.0233515	2.12655e-05
BMP8A	0	34	6	28	28	0	0	6	0.0245749	1
CDR1	0	34	6	28	28	0	0	6	0.0245749	1
FNDC1	0	34	6	28	28	0	0	6	0.0245749	1
SH2D2A	0	34	6	28	28	0	0	6	0.0245749	1
DOCK1	9	25	19	15	15	9	0	10	0.025766	0.0336837
TMEM176A	9	25	19	15	14	8	1	11	0.025766	0.113471
CEP55	1	33	8	26	26	1	0	7	0.0271819	1
IGHV5-51	1	33	8	26	26	1	0	7	0.0271819	1
KDELR3	1	33	8	26	25	0	1	8	0.0271819	0.264706
LRRC37A2	20	14	29	5	3	18	2	11	0.0291184	7.65035e-05
TAOK3	5	29	14	20	18	3	2	11	0.0291184	1
SMPD2	3	31	11	23	22	2	1	9	0.0333118	1
PDLIM7	6	28	15	19	18	5	1	10	0.0344379	0.637874
SNAPC2	6	28	15	19	18	5	1	10	0.0344379	0.637874
DKK3	7	27	16	18	17	6	1	10	0.039162	0.384385
EP300	7	27	16	18	17	6	1	10	0.039162	0.384385
ARHGAP45	8	26	17	17	16	7	1	10	0.0431941	0.227464
CD93	4	30	12	22	21	3	1	9	0.0433185	1
IGLV2-14	4	30	12	22	20	2	2	10	0.0433185	0.601518
MUC4	4	30	12	22	21	3	1	9	0.0433185	1
XRRA1	4	30	12	22	21	3	1	9	0.0433185	1
ERI2	9	25	2	32	24	1	8	1	0.0445771	4.30876e-06
FBLN2	2	32	9	25	24	1	1	8	0.0445771	0.465241
KIAA1462	2	32	9	25	24	1	1	8	0.0445771	0.465241
SPI1	2	32	9	25	23	0	2	9	0.0445771	0.0980392
ARVCF	25	9	16	18	7	14	11	2	0.0464721	0.426724
NBR1	18	16	9	25	15	8	10	1	0.0464721	0.00307749
AHNAK2	5	29	13	21	19	3	2	10	0.0526364	1
CD44	5	29	13	21	18	2	3	11	0.0526364	0.627178
PELO	5	29	13	21	18	2	3	11	0.0526364	0.627178
SYNJ2	5	29	13	21	20	4	1	9	0.0526364	1
THAP7	5	29	13	21	18	2	3	11	0.0526364	0.627178
AC003002.4,ZNF548	0	34	5	29	29	0	0	5	0.0533869	1
COL11A1	0	34	5	29	29	0	0	5	0.0533869	1
COLEC12	0	34	5	29	29	0	0	5	0.0533869	1
DHX15	0	34	5	29	29	0	0	5	0.0533869	1
EXOC6B	0	34	5	29	29	0	0	5	0.0533869	1
IGKV2-24	0	34	5	29	29	0	0	5	0.0533869	1
LILRB2	0	34	5	29	29	0	0	5	0.0533869	1
P4HA1	0	34	5	29	29	0	0	5	0.0533869	1
SPARCL1	0	34	5	29	29	0	0	5	0.0533869	1
SPDYE3	5	29	0	34	29	0	5	0	0.0533869	3.59381e-06
SPRYD3	0	34	5	29	29	0	0	5	0.0533869	1
STAU1	5	29	0	34	29	0	5	0	0.0533869	3.59381e-06
THNSL2	0	34	5	29	29	0	0	5	0.0533869	1
USP37	0	34	5	29	29	0	0	5	0.0533869	1
ZNF496	5	29	0	34	29	0	5	0	0.0533869	3.59381e-06
IGKV1-17	1	33	7	27	27	1	0	6	0.0544001	1
IGLV2-23	1	33	7	27	27	1	0	6	0.0544001	1
ITGA1	1	33	7	27	27	1	0	6	0.0544001	1
LRP6	1	33	7	27	26	0	1	7	0.0544001	0.235294
MMS22L	1	33	7	27	26	0	1	7	0.0544001	0.235294
NUP188	7	27	1	33	27	1	6	0	0.0544001	5.20483e-06
TMEM158	1	33	7	27	27	1	0	6	0.0544001	1
TPSB2	1	33	7	27	27	1	0	6	0.0544001	1
TTC38	1	33	7	27	27	1	0	6	0.0544001	1
XRN2	7	27	1	33	27	1	6	0	0.0544001	5.20483e-06
ZMYM5	7	27	1	33	26	0	7	1	0.0544001	1.48709e-06
ZNF518A	1	33	7	27	27	1	0	6	0.0544001	1
DEF6	6	28	14	20	18	4	2	10	0.0610357	1
FNBP1	6	28	14	20	18	4	2	10	0.0610357	1
HDAC5	6	28	14	20	19	5	1	9	0.0610357	0.644458
SLIT3	14	20	6	28	18	4	10	2	0.0610357	0.000590004
TPR	14	20	6	28	16	2	12	4	0.0610357	0.000308057
VWA8	6	28	14	20	18	4	2	10	0.0610357	1
IGF2R	31	3	24	10	0	21	10	3	0.0615099	0.0477941
IQSEC3	10	24	3	31	23	2	8	1	0.0615099	2.07812e-05
TRAF3	3	31	10	24	23	2	1	8	0.0615099	1
WBSCR27	10	24	3	31	24	3	7	0	0.0615099	2.23064e-05
DAGLB	7	27	15	19	18	6	1	9	0.0683925	0.644458
PECAM1	7	27	15	19	19	7	0	8	0.0683925	0.159628
RIN3	8	26	16	18	18	8	0	8	0.0746446	0.152217
TMPRSS2	16	18	8	26	16	6	10	2	0.0746446	0.00334349
TNFSF12-TNFSF13,TNFSF13	8	26	16	18	17	7	1	9	0.0746446	0.385483
YTHDC2	16	18	8	26	16	6	10	2	0.0746446	0.00334349
FRMD4B	4	30	11	23	21	2	2	9	0.0771755	0.579934
LHX4	11	23	4	30	23	4	7	0	0.0771755	6.13427e-05
RALGAPA1	4	30	11	23	21	2	2	9	0.0771755	0.579934
TUBGCP2	17	17	9	25	12	4	13	5	0.0797644	0.0149192
AKAP12	2	32	8	26	26	2	0	6	0.083233	1
ARMC5	2	32	8	26	25	1	1	7	0.083233	0.420677
ATN1	2	32	8	26	25	1	1	7	0.083233	0.420677
CD248	2	32	8	26	26	2	0	6	0.083233	1
CYP1B1	2	32	8	26	25	1	1	7	0.083233	0.420677
DENND2A	2	32	8	26	24	0	2	8	0.083233	0.0802139
FMNL1	2	32	8	26	25	1	1	7	0.083233	0.420677
IGKV1-5	2	32	8	26	25	1	1	7	0.083233	0.420677
KIF13A	2	32	8	26	26	2	0	6	0.083233	1
MEGF8	8	26	2	32	24	0	8	2	0.083233	2.47849e-06
MTSS1	2	32	8	26	25	1	1	7	0.083233	0.420677
NOTCH2	2	32	8	26	25	1	1	7	0.083233	0.420677
PHF20	2	32	8	26	26	2	0	6	0.083233	1
PIF1	2	32	8	26	25	1	1	7	0.083233	0.420677
PKP3	8	26	2	32	26	2	6	0	0.083233	2.08193e-05
PVR	2	32	8	26	26	2	0	6	0.083233	1
SLC17A9	2	32	8	26	25	1	1	7	0.083233	0.420677
VPS53	2	32	8	26	24	0	2	8	0.083233	0.0802139
AMACR	18	16	10	24	13	7	11	3	0.0837433	0.017272
ASCC3	10	24	18	16	11	5	5	13	0.0837433	1
HELQ	10	24	18	16	14	8	2	10	0.0837433	0.432211
OAS1	24	10	16	18	8	14	10	2	0.0837433	0.432211
TMEM176B	10	24	18	16	15	9	1	9	0.0837433	0.215318
APBB3	11	23	19	15	12	8	3	11	0.0865813	0.294809
IGHM	11	23	19	15	11	7	4	12	0.0865813	0.476752
SLC2A9	12	22	20	14	12	10	2	10	0.088282	0.139731
TACC2	13	21	21	13	11	11	2	10	0.0888484	0.0749633
RHBDL2	12	22	5	29	20	3	9	2	0.0912392	0.000182749
TVP23B	5	29	12	22	19	2	3	10	0.0912392	0.347561
LMNTD2	13	21	6	28	19	4	9	2	0.103592	0.000546086
PODN	6	28	13	21	20	5	1	8	0.103592	1
SCIN	13	21	6	28	20	5	8	1	0.103592	0.00052891
TBC1D1	28	6	21	13	3	18	10	3	0.103592	0.65289
USP34	21	13	28	6	4	19	2	9	0.103592	0.000546086
C2orf54	1	33	6	28	28	1	0	5	0.105434	1
CHI3L1	1	33	6	28	27	0	1	6	0.105434	0.205882
DBI	6	28	1	33	28	1	5	0	0.105434	2.15629e-05
DNAH5	1	33	6	28	27	0	1	6	0.105434	0.205882
DSG3	1	33	6	28	28	1	0	5	0.105434	1
FGD2	1	33	6	28	27	0	1	6	0.105434	0.205882
FLG	1	33	6	28	27	0	1	6	0.105434	0.205882
IGDCC4	1	33	6	28	27	0	1	6	0.105434	0.205882
LILRB4	1	33	6	28	27	0	1	6	0.105434	0.205882
MCM9	1	33	6	28	27	0	1	6	0.105434	0.205882
MS4A6A	1	33	6	28	27	0	1	6	0.105434	0.205882
PXDC1	1	33	6	28	27	0	1	6	0.105434	0.205882
SLC15A4	1	33	6	28	28	1	0	5	0.105434	1
TMEM119	1	33	6	28	28	1	0	5	0.105434	1
USP21	6	28	1	33	28	1	5	0	0.105434	2.15629e-05
WDSUB1	1	33	6	28	27	0	1	6	0.105434	0.205882
WISP1	1	33	6	28	28	1	0	5	0.105434	1
FBXO30	9	25	3	31	24	2	7	1	0.10923	5.00655e-05
HSBP1L1	9	25	3	31	23	1	8	2	0.10923	2.07812e-05
IGLV2-11	3	31	9	25	23	1	2	8	0.10923	0.200535
LRIG1	3	31	9	25	24	2	1	7	0.10923	1
MXRA5	3	31	9	25	24	2	1	7	0.10923	1
SPHK1	3	31	9	25	24	2	1	7	0.10923	1
TCAF2	9	25	3	31	24	2	7	1	0.10923	5.00655e-05
TNXB	3	31	9	25	24	2	1	7	0.10923	1
ZDHHC8	3	31	9	25	24	2	1	7	0.10923	1
ABCA9	0	34	4	30	30	0	0	4	0.113892	1
AOAH	0	34	4	30	30	0	0	4	0.113892	1
APOBR	0	34	4	30	30	0	0	4	0.113892	1
BAZ2A	4	30	0	34	30	0	4	0	0.113892	2.15629e-05
BRAF	4	30	0	34	30	0	4	0	0.113892	2.15629e-05
C19orf53	0	34	4	30	30	0	0	4	0.113892	1
C3orf18	0	34	4	30	30	0	0	4	0.113892	1
CATSPER2	0	34	4	30	30	0	0	4	0.113892	1
CDS1	0	34	4	30	30	0	0	4	0.113892	1
COL22A1	4	30	0	34	30	0	4	0	0.113892	2.15629e-05
DBR1	0	34	4	30	30	0	0	4	0.113892	1
EIF3A	0	34	4	30	30	0	0	4	0.113892	1
EPB41L5	0	34	4	30	30	0	0	4	0.113892	1
FAM221A	0	34	4	30	30	0	0	4	0.113892	1
FASTK	4	30	0	34	30	0	4	0	0.113892	2.15629e-05
GALNS	0	34	4	30	30	0	0	4	0.113892	1
GPX8	0	34	4	30	30	0	0	4	0.113892	1
GSDMC	0	34	4	30	30	0	0	4	0.113892	1
HDAC2	0	34	4	30	30	0	0	4	0.113892	1
IGHV2-5	0	34	4	30	30	0	0	4	0.113892	1
IGHV3-74	0	34	4	30	30	0	0	4	0.113892	1
INO80	0	34	4	30	30	0	0	4	0.113892	1
IQCB1	4	30	0	34	30	0	4	0	0.113892	2.15629e-05
KIAA1755	0	34	4	30	30	0	0	4	0.113892	1
KLHL28	0	34	4	30	30	0	0	4	0.113892	1
LARP1	0	34	4	30	30	0	0	4	0.113892	1
LONP2	0	34	4	30	30	0	0	4	0.113892	1
LYSMD4	0	34	4	30	30	0	0	4	0.113892	1
MORC2	4	30	0	34	30	0	4	0	0.113892	2.15629e-05
MTA2	4	30	0	34	30	0	4	0	0.113892	2.15629e-05
NPHP3	0	34	4	30	30	0	0	4	0.113892	1
NSF	0	34	4	30	30	0	0	4	0.113892	1
OPTN	4	30	0	34	30	0	4	0	0.113892	2.15629e-05
PIAS2	4	30	0	34	30	0	4	0	0.113892	2.15629e-05
PLD1	0	34	4	30	30	0	0	4	0.113892	1
PTGS1	0	34	4	30	30	0	0	4	0.113892	1
PYCR1	0	34	4	30	30	0	0	4	0.113892	1
RBL1	4	30	0	34	30	0	4	0	0.113892	2.15629e-05
RDH13	4	30	0	34	30	0	4	0	0.113892	2.15629e-05
SDCCAG3	0	34	4	30	30	0	0	4	0.113892	1
SEC24A	0	34	4	30	30	0	0	4	0.113892	1
SFRP2	0	34	4	30	30	0	0	4	0.113892	1
SFRP4	0	34	4	30	30	0	0	4	0.113892	1
SMOC2	0	34	4	30	30	0	0	4	0.113892	1
SPIDR	0	34	4	30	30	0	0	4	0.113892	1
SRPRA	4	30	0	34	30	0	4	0	0.113892	2.15629e-05
STARD13	0	34	4	30	30	0	0	4	0.113892	1
SYNM	0	34	4	30	30	0	0	4	0.113892	1
TF	0	34	4	30	30	0	0	4	0.113892	1
TMEM260	0	34	4	30	30	0	0	4	0.113892	1
ZNF507	4	30	0	34	30	0	4	0	0.113892	2.15629e-05
ZNF579	4	30	0	34	30	0	4	0	0.113892	2.15629e-05
ZSWIM7	4	30	0	34	30	0	4	0	0.113892	2.15629e-05
LAMA4	7	27	14	20	16	3	4	11	0.114231	0.672174
MINDY1	27	7	20	14	4	17	10	3	0.114231	1
PDE10A	14	20	7	27	16	3	11	4	0.114231	0.00130829
CCDC183	15	19	8	26	17	6	9	2	0.1232	0.00345986
DNHD1	15	19	8	26	19	8	7	0	0.1232	0.00119618
HLA-DMB	8	26	15	19	18	7	1	8	0.1232	0.40304
IGHG1	19	15	26	8	5	16	3	10	0.1232	0.0042404
PLAU	8	26	15	19	18	7	1	8	0.1232	0.40304
RCBTB1	8	26	15	19	15	4	4	11	0.1232	1
UBQLN4	26	8	19	15	4	15	11	4	0.1232	1
CBR3	16	18	9	25	17	8	8	1	0.130556	0.00556174
HLA-F	18	16	25	9	7	16	2	9	0.130556	0.0091954
MANBA	9	25	16	18	15	6	3	10	0.130556	1
NEMF	9	25	16	18	16	7	2	9	0.130556	0.682443
RAI14	9	25	16	18	14	5	4	11	0.130556	1
SKIL	18	16	25	9	5	14	4	11	0.130556	0.0142313
SRGN	9	25	16	18	15	6	3	10	0.130556	1
ISCU	4	30	10	24	23	3	1	7	0.132005	1
MMAB	10	24	4	30	23	3	7	1	0.132005	0.000161102
USP4	4	30	10	24	23	3	1	7	0.132005	1
EPCAM	17	17	10	24	16	9	8	1	0.136361	0.0166852
FYTTD1	10	24	17	17	12	5	5	12	0.136361	1
MYO10	10	24	17	17	15	8	2	9	0.136361	0.437471
NYNRIN	17	17	10	24	17	10	7	0	0.136361	0.00723026
PEX6	17	17	10	24	15	8	9	2	0.136361	0.0255098
RP11-438J1.1,TATDN2	10	24	17	17	14	7	3	10	0.136361	0.704116
ABCA7	15	19	22	12	10	13	2	9	0.143513	0.0640017
CYP4F12	22	12	15	19	9	12	10	3	0.143513	0.291945
LBR	12	22	19	15	12	9	3	10	0.143513	0.291945
POF1B	19	15	12	22	11	8	11	4	0.143513	0.0914843
RIF1	22	12	15	19	10	13	9	2	0.143513	0.252486
SPON2	14	20	21	13	10	11	3	10	0.144929	0.152855
CPNE3	2	32	7	27	26	1	1	6	0.149664	0.374332
DGAT1	7	27	2	32	27	2	5	0	0.149664	7.54701e-05
DGCR8	7	27	2	32	26	1	6	1	0.149664	3.53185e-05
DTL	2	32	7	27	27	2	0	5	0.149664	1
ERLIN1	2	32	7	27	26	1	1	6	0.149664	0.374332
INPP5A	7	27	2	32	26	1	6	1	0.149664	3.53185e-05
KIF16B	2	32	7	27	26	1	1	6	0.149664	0.374332
MMP9	2	32	7	27	26	1	1	6	0.149664	0.374332
MRPS7	2	32	7	27	26	1	1	6	0.149664	0.374332
NCOR1	2	32	7	27	25	0	2	7	0.149664	0.0641711
NHSL1	7	27	2	32	26	1	6	1	0.149664	3.53185e-05
NUMB	2	32	7	27	27	2	0	5	0.149664	1
PIK3AP1	2	32	7	27	27	2	0	5	0.149664	1
POMT1	7	27	2	32	27	2	5	0	0.149664	7.54701e-05
PSME2	27	7	32	2	0	25	2	7	0.149664	6.69193e-06
SBF2	7	27	2	32	26	1	6	1	0.149664	3.53185e-05
SDCBP2	2	32	7	27	27	2	0	5	0.149664	1
SYNPO2	2	32	7	27	26	1	1	6	0.149664	0.374332
TRANK1	2	32	7	27	27	2	0	5	0.149664	1
TRPM7	2	32	7	27	25	0	2	7	0.149664	0.0641711
ZHX1	7	27	2	32	25	0	7	2	0.149664	6.69193e-06
AKR1C3	11	23	5	29	21	3	8	2	0.151661	0.000328084
DCAF6	11	23	5	29	20	2	9	3	0.151661	0.000182749
FCRLB	11	23	5	29	23	5	6	0	0.151661	0.000343519
IRF7	11	23	5	29	23	5	6	0	0.151661	0.000343519
VCAN	5	29	11	23	20	2	3	9	0.151661	0.31926
ZNF177,ZNF559-ZNF177	11	23	5	29	19	1	10	4	0.151661	7.12484e-05
CHD9	6	28	12	22	19	3	3	9	0.168445	0.641023
EVC	6	28	12	22	21	5	1	7	0.168445	1
GAK	6	28	12	22	22	6	0	6	0.168445	0.561545
PKHD1	12	22	6	28	18	2	10	4	0.168445	0.000590004
RBM4	6	28	12	22	19	3	3	9	0.168445	0.641023
SPRR3	6	28	12	22	19	3	3	9	0.168445	0.641023
ZNF317	6	28	12	22	22	6	0	6	0.168445	0.561545
ATM	7	27	13	21	19	5	2	8	0.182625	1
C6orf47	7	27	13	21	20	6	1	7	0.182625	1
CARD14	13	21	7	27	18	4	9	3	0.182625	0.00238275
COL5A3	7	27	13	21	18	4	3	9	0.182625	0.67692
ICAM1	7	27	13	21	19	5	2	8	0.182625	1
IGKV3-20	7	27	13	21	17	3	4	10	0.182625	0.409913
METTL22	13	21	7	27	19	5	8	2	0.182625	0.0021778
NFATC4	7	27	13	21	20	6	1	7	0.182625	1
PLXND1	21	13	27	7	4	18	3	9	0.182625	0.00238275
SLC12A8	7	27	13	21	18	4	3	9	0.182625	0.67692
SLC37A1	27	7	21	13	5	19	8	2	0.182625	1
TMEM159	27	7	21	13	4	18	9	3	0.182625	0.67692
VPS13C	21	13	27	7	4	18	3	9	0.182625	0.00238275
ARHGEF4	3	31	8	26	26	3	0	5	0.186316	1
CLEC11A	3	31	8	26	25	2	1	6	0.186316	0.511197
EEF1D	31	3	26	8	1	24	7	2	0.186316	0.164439
EFL1	3	31	8	26	25	2	1	6	0.186316	0.511197
FBLN1	26	8	31	3	2	25	1	6	0.186316	0.000136813
GAL3ST4	3	31	8	26	26	3	0	5	0.186316	1
GTPBP10	8	26	3	31	23	0	8	3	0.186316	9.0878e-06
HSD3B7	3	31	8	26	25	2	1	6	0.186316	0.511197
IGLV1-40	3	31	8	26	24	1	2	7	0.186316	0.164439
ITGAX	3	31	8	26	24	1	2	7	0.186316	0.164439
LAIR1	3	31	8	26	25	2	1	6	0.186316	0.511197
MCTP2	3	31	8	26	26	3	0	5	0.186316	1
MRPL35	3	31	8	26	25	2	1	6	0.186316	0.511197
NDUFA3	8	26	3	31	24	1	7	2	0.186316	5.00655e-05
PAOX	3	31	8	26	23	0	3	8	0.186316	0.0275735
PLXDC2	3	31	8	26	25	2	1	6	0.186316	0.511197
PRR34	8	26	3	31	24	1	7	2	0.186316	5.00655e-05
PYGL	3	31	8	26	25	2	1	6	0.186316	0.511197
RAD23A	3	31	8	26	26	3	0	5	0.186316	1
SLCO3A1	3	31	8	26	24	1	2	7	0.186316	0.164439
SMARCAD1	3	31	8	26	24	1	2	7	0.186316	0.164439
ATP10D	8	26	14	20	17	5	3	9	0.194449	1
C1orf112	8	26	14	20	17	5	3	9	0.194449	1
COMMD5	8	26	14	20	19	7	1	7	0.194449	0.644946
MON2	8	26	14	20	16	4	4	10	0.194449	0.689172
PER1	8	26	14	20	18	6	2	8	0.194449	1
RAP1GAP	14	20	8	26	20	8	6	0	0.194449	0.00223287
RAPGEF3	8	26	14	20	18	6	2	8	0.194449	1
ABCC5	1	33	5	29	29	1	0	4	0.197447	1
ABL1	5	29	1	33	29	1	4	0	0.197447	0.000107814
ADAM12	1	33	5	29	29	1	0	4	0.197447	1
ANAPC1	5	29	1	33	28	0	5	1	0.197447	2.15629e-05
ASTN2	1	33	5	29	29	1	0	4	0.197447	1
ATG9B	5	29	1	33	29	1	4	0	0.197447	0.000107814
BRD4	1	33	5	29	29	1	0	4	0.197447	1
BRD9	1	33	5	29	29	1	0	4	0.197447	1
CCDC69	1	33	5	29	28	0	1	5	0.197447	0.176471
CERS3	1	33	5	29	28	0	1	5	0.197447	0.176471
DBF4	5	29	1	33	29	1	4	0	0.197447	0.000107814
EMP1	1	33	5	29	29	1	0	4	0.197447	1
F13A1	1	33	5	29	29	1	0	4	0.197447	1
FBXO3	5	29	1	33	28	0	5	1	0.197447	2.15629e-05
HEYL	1	33	5	29	29	1	0	4	0.197447	1
IGHD	1	33	5	29	29	1	0	4	0.197447	1
IGHV1-18	1	33	5	29	28	0	1	5	0.197447	0.176471
IGKV2-28	1	33	5	29	28	0	1	5	0.197447	0.176471
ITGA2	1	33	5	29	28	0	1	5	0.197447	0.176471
KMT2E	5	29	1	33	29	1	4	0	0.197447	0.000107814
LDLR	1	33	5	29	29	1	0	4	0.197447	1
MCM8	1	33	5	29	29	1	0	4	0.197447	1
MPI	1	33	5	29	28	0	1	5	0.197447	0.176471
NBPF20	1	33	5	29	29	1	0	4	0.197447	1
NOLC1	1	33	5	29	29	1	0	4	0.197447	1
OAS2	1	33	5	29	29	1	0	4	0.197447	1
OCRL	5	29	1	33	28	0	5	1	0.197447	2.15629e-05
PALD1	1	33	5	29	28	0	1	5	0.197447	0.176471
PARD3	5	29	1	33	28	0	5	1	0.197447	2.15629e-05
PARD3B	1	33	5	29	28	0	1	5	0.197447	0.176471
PDS5B	5	29	1	33	29	1	4	0	0.197447	0.000107814
PGAM5	1	33	5	29	29	1	0	4	0.197447	1
PI4KA	5	29	1	33	28	0	5	1	0.197447	2.15629e-05
PPIG	5	29	1	33	28	0	5	1	0.197447	2.15629e-05
RBM12B	5	29	1	33	28	0	5	1	0.197447	2.15629e-05
SERINC1	5	29	1	33	29	1	4	0	0.197447	0.000107814
SLC24A3	1	33	5	29	28	0	1	5	0.197447	0.176471
SLC52A1	1	33	5	29	28	0	1	5	0.197447	0.176471
SMARCA5	1	33	5	29	29	1	0	4	0.197447	1
SORT1	1	33	5	29	28	0	1	5	0.197447	0.176471
TJAP1	1	33	5	29	29	1	0	4	0.197447	1
TTC39B	1	33	5	29	28	0	1	5	0.197447	0.176471
UBE2D3	1	33	5	29	28	0	1	5	0.197447	0.176471
VPS45	5	29	1	33	28	0	5	1	0.197447	2.15629e-05
ZBTB32	5	29	1	33	28	0	5	1	0.197447	2.15629e-05
ZNF480	5	29	1	33	28	0	5	1	0.197447	2.15629e-05
ZNF609	5	29	1	33	28	0	5	1	0.197447	2.15629e-05
ZNF793	5	29	1	33	28	0	5	1	0.197447	2.15629e-05
ZNF827	1	33	5	29	29	1	0	4	0.197447	1
C1R	9	25	15	19	16	6	3	9	0.204125	1
CCDC88B	9	25	15	19	16	6	3	9	0.204125	1
CSPG4	9	25	15	19	14	4	5	11	0.204125	0.7027
FAM160B2	15	19	9	25	18	8	7	1	0.204125	0.0112514
PER3	9	25	15	19	16	6	3	9	0.204125	1
PJA2	9	25	15	19	16	6	3	9	0.204125	1
PREX1	9	25	15	19	16	6	3	9	0.204125	1
RCC1L	15	19	9	25	17	7	8	2	0.204125	0.00984427
SLC29A3	25	9	19	15	3	13	12	6	0.204125	0.447871
WIPF1	9	25	15	19	18	8	1	7	0.204125	0.40304
ADPGK	10	24	16	18	16	8	2	8	0.211824	0.683268
ARHGAP27	24	10	18	16	8	16	8	2	0.211824	0.683268
FERMT1	10	24	16	18	17	9	1	7	0.211824	0.385483
MTHFSD	16	18	10	24	15	7	9	3	0.211824	0.0299431
NARS2	10	24	16	18	13	5	5	11	0.211824	1
ADAP1	4	30	9	25	24	3	1	6	0.216599	1
ARHGAP32	9	25	4	30	23	2	7	2	0.216599	0.000210214
C4orf19	9	25	4	30	25	4	5	0	0.216599	0.00045282
DSE	4	30	9	25	25	4	0	5	0.216599	1
GRB7	30	4	25	9	1	22	8	3	0.216599	0.0889469
HIST1H2BE	4	30	9	25	24	3	1	6	0.216599	1
IKBKE	4	30	9	25	24	3	1	6	0.216599	1
MAP4K5	4	30	9	25	24	3	1	6	0.216599	1
OLFM2	4	30	9	25	24	3	1	6	0.216599	1
PPARG	9	25	4	30	25	4	5	0	0.216599	0.00045282
UNC50	4	30	9	25	24	3	1	6	0.216599	1
WHRN	4	30	9	25	23	2	2	7	0.216599	0.280878
ZHX3	4	30	9	25	24	3	1	6	0.216599	1
ZNF790	9	25	4	30	24	3	6	1	0.216599	0.000397054
ABHD15	17	17	11	23	14	8	9	3	0.21768	0.0707292
AEBP1	11	23	17	17	14	8	3	9	0.21768	0.704929
EPS8L3	17	17	11	23	15	9	8	2	0.21768	0.0570263
GOLGA4	23	11	17	17	10	16	7	1	0.21768	0.227464
MAEA	23	11	17	17	9	15	8	2	0.21768	0.437471
MYO5B	23	11	17	17	6	12	11	5	0.21768	1
WIPI1	17	17	23	11	8	14	3	9	0.21768	0.0707292
C20orf194	12	22	18	16	12	8	4	10	0.221794	0.71698
COL12A1	16	18	22	12	8	12	4	10	0.221794	0.0920894
FAM110C	22	12	16	18	7	11	11	5	0.221794	0.728897
FOXA1	22	12	16	18	11	15	7	1	0.221794	0.21025
SHANK3	12	22	18	16	12	8	4	10	0.221794	0.71698
TC2N	12	22	18	16	10	6	6	12	0.221794	1
TMEM189,TMEM189-UBE2V1	22	12	16	18	9	13	9	3	0.221794	0.465023
ULK4	12	22	18	16	12	8	4	10	0.221794	0.71698
COPS7A	19	15	13	21	14	12	7	1	0.224235	0.0528801
HEATR5A	13	21	19	15	11	9	4	10	0.224235	0.477378
NUP214	19	15	13	21	11	9	10	4	0.224235	0.170574
RHBDF2	15	19	21	13	11	13	2	8	0.224235	0.128486
SCO2	15	19	21	13	10	12	3	9	0.224235	0.151814
TKFC	19	15	13	21	11	9	10	4	0.224235	0.170574
ZFYVE26	13	21	19	15	10	8	5	11	0.224235	0.496523
ZNF117	21	13	15	19	7	9	12	6	0.224235	0.725376
CPZ	14	20	20	14	11	11	3	9	0.225045	0.274762
DNAJC10	14	20	20	14	10	10	4	10	0.225045	0.295539
MYSM1	14	20	20	14	11	11	3	9	0.225045	0.274762
NPIPB5	14	20	20	14	7	7	7	13	0.225045	0.486669
PDCD4	14	20	20	14	9	9	5	11	0.225045	0.315075
SLC26A1	20	14	14	20	10	10	10	4	0.225045	0.295539
STAP2	20	14	14	20	10	10	10	4	0.225045	0.295539
ABLIM3	0	34	3	31	31	0	0	3	0.238806	1
AC011513.3,CEACAM5	3	31	0	34	31	0	3	0	0.238806	0.000167112
ACTN4	0	34	3	31	31	0	0	3	0.238806	1
AGK	3	31	0	34	31	0	3	0	0.238806	0.000167112
AGT	0	34	3	31	31	0	0	3	0.238806	1
ALK	0	34	3	31	31	0	0	3	0.238806	1
API5	3	31	0	34	31	0	3	0	0.238806	0.000167112
APOLD1	0	34	3	31	31	0	0	3	0.238806	1
AR	0	34	3	31	31	0	0	3	0.238806	1
ARHGEF2	0	34	3	31	31	0	0	3	0.238806	1
ASB6	3	31	0	34	31	0	3	0	0.238806	0.000167112
ATAD1	3	31	0	34	31	0	3	0	0.238806	0.000167112
ATXN7L1	3	31	0	34	31	0	3	0	0.238806	0.000167112
C10orf76	0	34	3	31	31	0	0	3	0.238806	1
C7orf43	3	31	0	34	31	0	3	0	0.238806	0.000167112
CANT1	3	31	0	34	31	0	3	0	0.238806	0.000167112
CARS	0	34	3	31	31	0	0	3	0.238806	1
CBFA2T2	3	31	0	34	31	0	3	0	0.238806	0.000167112
CCDC17	3	31	0	34	31	0	3	0	0.238806	0.000167112
CD200R1L	0	34	3	31	31	0	0	3	0.238806	1
CDC27	0	34	3	31	31	0	0	3	0.238806	1
CENPO	0	34	3	31	31	0	0	3	0.238806	1
CETP	0	34	3	31	31	0	0	3	0.238806	1
CLPX	0	34	3	31	31	0	0	3	0.238806	1
COL3A1	31	3	34	0	0	31	0	3	0.238806	0.000167112
COMMD10	0	34	3	31	31	0	0	3	0.238806	1
COQ5	3	31	0	34	31	0	3	0	0.238806	0.000167112
CPS1	0	34	3	31	31	0	0	3	0.238806	1
CTB-96E2.2,VTN	0	34	3	31	31	0	0	3	0.238806	1
CTNNBL1	3	31	0	34	31	0	3	0	0.238806	0.000167112
CWC22	0	34	3	31	31	0	0	3	0.238806	1
DACT1	0	34	3	31	31	0	0	3	0.238806	1
DDX59	0	34	3	31	31	0	0	3	0.238806	1
DEF8	0	34	3	31	31	0	0	3	0.238806	1
DEK	3	31	0	34	31	0	3	0	0.238806	0.000167112
DHCR24	3	31	0	34	31	0	3	0	0.238806	0.000167112
DOCK4	0	34	3	31	31	0	0	3	0.238806	1
DOK2	0	34	3	31	31	0	0	3	0.238806	1
DYSF	0	34	3	31	31	0	0	3	0.238806	1
EFTUD2	3	31	0	34	31	0	3	0	0.238806	0.000167112
EIF2AK2	3	31	0	34	31	0	3	0	0.238806	0.000167112
ENPP2	0	34	3	31	31	0	0	3	0.238806	1
ENPP5	0	34	3	31	31	0	0	3	0.238806	1
EPHA3	0	34	3	31	31	0	0	3	0.238806	1
FAM111A	0	34	3	31	31	0	0	3	0.238806	1
FAM160B1	3	31	0	34	31	0	3	0	0.238806	0.000167112
FAM83G	3	31	0	34	31	0	3	0	0.238806	0.000167112
FASTKD2	3	31	0	34	31	0	3	0	0.238806	0.000167112
FBXO44	0	34	3	31	31	0	0	3	0.238806	1
FBXW4	0	34	3	31	31	0	0	3	0.238806	1
FEM1B	3	31	0	34	31	0	3	0	0.238806	0.000167112
FGA	0	34	3	31	31	0	0	3	0.238806	1
FMNL2	0	34	3	31	31	0	0	3	0.238806	1
FRA10AC1	0	34	3	31	31	0	0	3	0.238806	1
GAMT	0	34	3	31	31	0	0	3	0.238806	1
GCC1	0	34	3	31	31	0	0	3	0.238806	1
GCNT7	0	34	3	31	31	0	0	3	0.238806	1
GGT5	0	34	3	31	31	0	0	3	0.238806	1
GLI1	0	34	3	31	31	0	0	3	0.238806	1
GLYCTK	0	34	3	31	31	0	0	3	0.238806	1
GPS1	3	31	0	34	31	0	3	0	0.238806	0.000167112
GREB1	0	34	3	31	31	0	0	3	0.238806	1
GTPBP1	3	31	0	34	31	0	3	0	0.238806	0.000167112
HADHB	0	34	3	31	31	0	0	3	0.238806	1
HAS3	0	34	3	31	31	0	0	3	0.238806	1
HERC5	0	34	3	31	31	0	0	3	0.238806	1
HSPD1	0	34	3	31	31	0	0	3	0.238806	1
HTRA2	3	31	0	34	31	0	3	0	0.238806	0.000167112
IGFLR1	0	34	3	31	31	0	0	3	0.238806	1
IGKJ3	0	34	3	31	31	0	0	3	0.238806	1
IKBIP	0	34	3	31	31	0	0	3	0.238806	1
IL11RA	0	34	3	31	31	0	0	3	0.238806	1
ITGAM	0	34	3	31	31	0	0	3	0.238806	1
IVNS1ABP	3	31	0	34	31	0	3	0	0.238806	0.000167112
KAT2A	0	34	3	31	31	0	0	3	0.238806	1
KAT2B	3	31	0	34	31	0	3	0	0.238806	0.000167112
KCNE4	0	34	3	31	31	0	0	3	0.238806	1
KCNJ13	0	34	3	31	31	0	0	3	0.238806	1
KIAA0922	0	34	3	31	31	0	0	3	0.238806	1
KIAA1524	0	34	3	31	31	0	0	3	0.238806	1
KIF27	3	31	0	34	31	0	3	0	0.238806	0.000167112
KLHDC2	0	34	3	31	31	0	0	3	0.238806	1
KLK10	0	34	3	31	31	0	0	3	0.238806	1
LIMK1	3	31	0	34	31	0	3	0	0.238806	0.000167112
LIPI	3	31	0	34	31	0	3	0	0.238806	0.000167112
LRRN2	0	34	3	31	31	0	0	3	0.238806	1
LYRM2	0	34	3	31	31	0	0	3	0.238806	1
LYZ	0	34	3	31	31	0	0	3	0.238806	1
MAP2K1	3	31	0	34	31	0	3	0	0.238806	0.000167112
MAPKAPK3	3	31	0	34	31	0	3	0	0.238806	0.000167112
MBOAT1	3	31	0	34	31	0	3	0	0.238806	0.000167112
MCM2	3	31	0	34	31	0	3	0	0.238806	0.000167112
MEX3C	0	34	3	31	31	0	0	3	0.238806	1
MIGA1	0	34	3	31	31	0	0	3	0.238806	1
MLLT10	0	34	3	31	31	0	0	3	0.238806	1
MMP15	3	31	0	34	31	0	3	0	0.238806	0.000167112
MRC1	0	34	3	31	31	0	0	3	0.238806	1
MRGPRF	0	34	3	31	31	0	0	3	0.238806	1
MROH5	0	34	3	31	31	0	0	3	0.238806	1
MYH10	0	34	3	31	31	0	0	3	0.238806	1
NARF	3	31	0	34	31	0	3	0	0.238806	0.000167112
NDEL1	0	34	3	31	31	0	0	3	0.238806	1
NDUFS1	3	31	0	34	31	0	3	0	0.238806	0.000167112
NFRKB	3	31	0	34	31	0	3	0	0.238806	0.000167112
NHS	0	34	3	31	31	0	0	3	0.238806	1
NOD2	0	34	3	31	31	0	0	3	0.238806	1
NOL8	3	31	0	34	31	0	3	0	0.238806	0.000167112
NPHP3,NPHP3-ACAD11	3	31	0	34	31	0	3	0	0.238806	0.000167112
NSRP1	0	34	3	31	31	0	0	3	0.238806	1
NUP88	0	34	3	31	31	0	0	3	0.238806	1
NUTM2B	3	31	0	34	31	0	3	0	0.238806	0.000167112
OSER1	3	31	0	34	31	0	3	0	0.238806	0.000167112
PACSIN3	3	31	0	34	31	0	3	0	0.238806	0.000167112
PCYT1A	3	31	0	34	31	0	3	0	0.238806	0.000167112
PHYH	3	31	0	34	31	0	3	0	0.238806	0.000167112
PIGM	0	34	3	31	31	0	0	3	0.238806	1
PKDCC	0	34	3	31	31	0	0	3	0.238806	1
PLEK	0	34	3	31	31	0	0	3	0.238806	1
POLK	0	34	3	31	31	0	0	3	0.238806	1
POLR3A	3	31	0	34	31	0	3	0	0.238806	0.000167112
POU6F1	0	34	3	31	31	0	0	3	0.238806	1
PPIL4	0	34	3	31	31	0	0	3	0.238806	1
PPP1R12A	3	31	0	34	31	0	3	0	0.238806	0.000167112
PPP2R3B	0	34	3	31	31	0	0	3	0.238806	1
PRKD1	3	31	0	34	31	0	3	0	0.238806	0.000167112
PRKD3	3	31	0	34	31	0	3	0	0.238806	0.000167112
PRPF6	3	31	0	34	31	0	3	0	0.238806	0.000167112
PTPRM	0	34	3	31	31	0	0	3	0.238806	1
PZP	0	34	3	31	31	0	0	3	0.238806	1
RAB1A	0	34	3	31	31	0	0	3	0.238806	1
RAD51D,RAD51L3-RFFL	3	31	0	34	31	0	3	0	0.238806	0.000167112
RAI2	0	34	3	31	31	0	0	3	0.238806	1
RAPGEF2	3	31	0	34	31	0	3	0	0.238806	0.000167112
REEP3	0	34	3	31	31	0	0	3	0.238806	1
REXO2	0	34	3	31	31	0	0	3	0.238806	1
RHCG	0	34	3	31	31	0	0	3	0.238806	1
RHPN1	3	31	0	34	31	0	3	0	0.238806	0.000167112
RMND1	0	34	3	31	31	0	0	3	0.238806	1
RNF113B	3	31	0	34	31	0	3	0	0.238806	0.000167112
RPN1	3	31	0	34	31	0	3	0	0.238806	0.000167112
RPUSD1	3	31	0	34	31	0	3	0	0.238806	0.000167112
RTKN	0	34	3	31	31	0	0	3	0.238806	1
SCP2	0	34	3	31	31	0	0	3	0.238806	1
SDHB	0	34	3	31	31	0	0	3	0.238806	1
SEMA3B	0	34	3	31	31	0	0	3	0.238806	1
SERAC1	0	34	3	31	31	0	0	3	0.238806	1
SERPINB13	0	34	3	31	31	0	0	3	0.238806	1
SETD7	3	31	0	34	31	0	3	0	0.238806	0.000167112
SHMT2	3	31	0	34	31	0	3	0	0.238806	0.000167112
SLC15A2	3	31	0	34	31	0	3	0	0.238806	0.000167112
SLC37A4	3	31	0	34	31	0	3	0	0.238806	0.000167112
SMIM22	3	31	0	34	31	0	3	0	0.238806	0.000167112
SNX13	3	31	0	34	31	0	3	0	0.238806	0.000167112
SNX18	0	34	3	31	31	0	0	3	0.238806	1
SPAST	3	31	0	34	31	0	3	0	0.238806	0.000167112
SQLE	3	31	0	34	31	0	3	0	0.238806	0.000167112
STAG1	0	34	3	31	31	0	0	3	0.238806	1
SYF2	0	34	3	31	31	0	0	3	0.238806	1
TBL1XR1	0	34	3	31	31	0	0	3	0.238806	1
THAP5	3	31	0	34	31	0	3	0	0.238806	0.000167112
THEMIS2	0	34	3	31	31	0	0	3	0.238806	1
THOP1	3	31	0	34	31	0	3	0	0.238806	0.000167112
TMEM150B	0	34	3	31	31	0	0	3	0.238806	1
TNFAIP1	3	31	0	34	31	0	3	0	0.238806	0.000167112
TNKS	0	34	3	31	31	0	0	3	0.238806	1
TNPO3	3	31	0	34	31	0	3	0	0.238806	0.000167112
TPM1	3	31	0	34	31	0	3	0	0.238806	0.000167112
TRIM16L	0	34	3	31	31	0	0	3	0.238806	1
TRIM2	3	31	0	34	31	0	3	0	0.238806	0.000167112
TRMT2B	3	31	0	34	31	0	3	0	0.238806	0.000167112
UBTF	0	34	3	31	31	0	0	3	0.238806	1
UGGT1	3	31	0	34	31	0	3	0	0.238806	0.000167112
UGT1A4	0	34	3	31	31	0	0	3	0.238806	1
UQCRFS1	0	34	3	31	31	0	0	3	0.238806	1
VGLL3	3	31	0	34	31	0	3	0	0.238806	0.000167112
WASF2	0	34	3	31	31	0	0	3	0.238806	1
WDR19	0	34	3	31	31	0	0	3	0.238806	1
WDR3	0	34	3	31	31	0	0	3	0.238806	1
WDR44	0	34	3	31	31	0	0	3	0.238806	1
YY1	0	34	3	31	31	0	0	3	0.238806	1
ZBTB21	0	34	3	31	31	0	0	3	0.238806	1
ZFX	3	31	0	34	31	0	3	0	0.238806	0.000167112
ZGRF1	3	31	0	34	31	0	3	0	0.238806	0.000167112
ZNF229	3	31	0	34	31	0	3	0	0.238806	0.000167112
ZNF235	3	31	0	34	31	0	3	0	0.238806	0.000167112
ZNF467	0	34	3	31	31	0	0	3	0.238806	1
ZNF485	3	31	0	34	31	0	3	0	0.238806	0.000167112
ZNF514	0	34	3	31	31	0	0	3	0.238806	1
ZNF585B	3	31	0	34	31	0	3	0	0.238806	0.000167112
ZNF836	3	31	0	34	31	0	3	0	0.238806	0.000167112
ZNRF3	3	31	0	34	31	0	3	0	0.238806	0.000167112
ZSCAN29	3	31	0	34	31	0	3	0	0.238806	0.000167112
DOK7	10	24	5	29	22	3	7	2	0.241664	0.000652225
EIF2A	5	29	10	24	22	3	2	7	0.241664	0.590844
GEMIN5	5	29	10	24	23	4	1	6	0.241664	1
HELZ2	29	5	24	10	3	22	7	2	0.241664	0.590844
INTS2	10	24	5	29	21	2	8	3	0.241664	0.000328084
OXNAD1	5	29	10	24	21	2	3	8	0.241664	0.299889
PARP9	5	29	10	24	21	2	3	8	0.241664	0.299889
PRR15	10	24	5	29	23	4	6	1	0.241664	0.000959176
RMND5B	10	24	5	29	22	3	7	2	0.241664	0.000652225
SAMM50	5	29	10	24	22	3	2	7	0.241664	0.590844
SLC26A2	5	29	10	24	22	3	2	7	0.241664	0.590844
SYPL1	10	24	5	29	21	2	8	3	0.241664	0.000328084
ZNF738	5	29	10	24	20	1	4	9	0.241664	0.0585863
ACP2	2	32	6	28	28	2	0	4	0.258537	1
ADAMTS2	2	32	6	28	26	0	2	6	0.258537	0.0499109
AQP9	2	32	6	28	26	0	2	6	0.258537	0.0499109
ARHGAP9	2	32	6	28	26	0	2	6	0.258537	0.0499109
BRD8	2	32	6	28	28	2	0	4	0.258537	1
CLASRP	6	28	2	32	27	1	5	1	0.258537	0.00012566
COL1A2	28	6	32	2	0	26	2	6	0.258537	2.08193e-05
CUL3	6	28	2	32	27	1	5	1	0.258537	0.00012566
CWF19L2	2	32	6	28	28	2	0	4	0.258537	1
DENND3	2	32	6	28	27	1	1	5	0.258537	0.326203
DHX38	6	28	2	32	28	2	4	0	0.258537	0.000323443
DICER1	2	32	6	28	26	0	2	6	0.258537	0.0499109
ESD	2	32	6	28	27	1	1	5	0.258537	0.326203
FAM114A2	2	32	6	28	26	0	2	6	0.258537	0.0499109
FAM20C	2	32	6	28	27	1	1	5	0.258537	0.326203
FGD4	2	32	6	28	26	0	2	6	0.258537	0.0499109
GSE1	2	32	6	28	27	1	1	5	0.258537	0.326203
HPS3	2	32	6	28	27	1	1	5	0.258537	0.326203
IGHV4-59	2	32	6	28	26	0	2	6	0.258537	0.0499109
IGKV3-11	2	32	6	28	27	1	1	5	0.258537	0.326203
IL1R1	2	32	6	28	27	1	1	5	0.258537	0.326203
ISPD	6	28	2	32	26	0	6	2	0.258537	2.08193e-05
KANSL3	6	28	2	32	27	1	5	1	0.258537	0.00012566
KDM1A	6	28	2	32	27	1	5	1	0.258537	0.00012566
KRR1	2	32	6	28	28	2	0	4	0.258537	1
LAMA2	2	32	6	28	28	2	0	4	0.258537	1
LGI4	2	32	6	28	27	1	1	5	0.258537	0.326203
MBD4	2	32	6	28	26	0	2	6	0.258537	0.0499109
NFAT5	2	32	6	28	27	1	1	5	0.258537	0.326203
NTAN1	6	28	2	32	27	1	5	1	0.258537	0.00012566
PIGR	6	28	2	32	27	1	5	1	0.258537	0.00012566
PLEKHG4	2	32	6	28	28	2	0	4	0.258537	1
PRKCDBP	2	32	6	28	27	1	1	5	0.258537	0.326203
PRPF38B	2	32	6	28	26	0	2	6	0.258537	0.0499109
PTPRG	2	32	6	28	28	2	0	4	0.258537	1
QRICH1	2	32	6	28	28	2	0	4	0.258537	1
S100A7	2	32	6	28	27	1	1	5	0.258537	0.326203
SCFD2	2	32	6	28	26	0	2	6	0.258537	0.0499109
SDC2	2	32	6	28	28	2	0	4	0.258537	1
SEMA4A	2	32	6	28	28	2	0	4	0.258537	1
SERHL2	2	32	6	28	28	2	0	4	0.258537	1
SETDB1	6	28	2	32	27	1	5	1	0.258537	0.00012566
SMTNL1	2	32	6	28	27	1	1	5	0.258537	0.326203
SNRNP200	6	28	2	32	26	0	6	2	0.258537	2.08193e-05
SPAG17	6	28	2	32	27	1	5	1	0.258537	0.00012566
SPAG9	2	32	6	28	27	1	1	5	0.258537	0.326203
SPRY2	2	32	6	28	28	2	0	4	0.258537	1
SYNE3	2	32	6	28	27	1	1	5	0.258537	0.326203
TAS2R4	2	32	6	28	27	1	1	5	0.258537	0.326203
UIMC1	2	32	6	28	27	1	1	5	0.258537	0.326203
YME1L1	2	32	6	28	26	0	2	6	0.258537	0.0499109
ZBTB5	6	28	2	32	27	1	5	1	0.258537	0.00012566
ZFP91,ZFP91-CNTF	2	32	6	28	28	2	0	4	0.258537	1
ZNF148	2	32	6	28	27	1	1	5	0.258537	0.326203
ZNF180	2	32	6	28	28	2	0	4	0.258537	1
ZNF573	6	28	2	32	26	0	6	2	0.258537	2.08193e-05
ZNF783	6	28	2	32	28	2	4	0	0.258537	0.000323443
C9orf66	11	23	6	28	20	3	8	3	0.262434	0.00107091
ENDOD1	6	28	11	23	20	3	3	8	0.262434	0.362658
FAM174B	28	6	23	11	3	20	8	3	0.262434	0.362658
FAM65C	6	28	11	23	22	5	1	6	0.262434	1
HSD17B12	6	28	11	23	21	4	2	7	0.262434	0.644458
KAT6A	6	28	11	23	21	4	2	7	0.262434	0.644458
LAPTM5	6	28	11	23	21	4	2	7	0.262434	0.644458
LIPA	6	28	11	23	21	4	2	7	0.262434	0.644458
LMAN1	11	23	6	28	23	6	5	0	0.262434	0.00166034
NRP1	6	28	11	23	21	4	2	7	0.262434	0.644458
PLEKHM2	6	28	11	23	23	6	0	5	0.262434	0.5585
SHROOM1	11	23	6	28	23	6	5	0	0.262434	0.00166034
TMEM79	11	23	6	28	22	5	6	1	0.262434	0.00203658
UTP20	6	28	11	23	20	3	3	8	0.262434	0.362658
AP3D1	12	22	7	27	20	5	7	2	0.279621	0.00369985
BAG3	7	27	12	22	21	6	1	6	0.279621	1
BICDL2	27	7	22	12	3	18	9	4	0.279621	0.386772
BPTF	12	22	7	27	19	4	8	3	0.279621	0.00531293
GSTO1	7	27	12	22	20	5	2	7	0.279621	1
HLA-DRB5	7	27	12	22	20	5	2	7	0.279621	1
IFT80,RP11-432B6.3	7	27	12	22	19	4	3	8	0.279621	0.65598
MYOF	12	22	7	27	20	5	7	2	0.279621	0.00369985
PPP4R3B	12	22	7	27	19	4	8	3	0.279621	0.00531293
PTPRU	7	27	12	22	20	5	2	7	0.279621	1
RLF	12	22	7	27	17	2	10	5	0.279621	0.00107648
RWDD3	12	22	7	27	18	3	9	4	0.279621	0.00238275
SLC9A3	12	22	7	27	19	4	8	3	0.279621	0.00531293
STAB1	22	12	27	7	1	16	6	11	0.279621	0.000789928
TSEN15	7	27	12	22	21	6	1	6	0.279621	1
YY1AP1	7	27	12	22	17	2	5	10	0.279621	0.199347
ZDHHC4	7	27	12	22	20	5	2	7	0.279621	1
ANLN	8	26	13	21	17	4	4	9	0.293766	0.679459
ASH1L	21	13	26	8	5	18	3	8	0.293766	0.00776189
COL7A1	8	26	13	21	19	6	2	7	0.293766	1
ECE2	8	26	13	21	18	5	3	8	0.293766	1
FANCI	13	21	8	26	19	6	7	2	0.293766	0.0130032
FOXQ1	26	8	21	13	5	18	8	3	0.293766	1
KIF1BP	8	26	13	21	19	6	2	7	0.293766	1
PRKCA	13	21	8	26	18	5	8	3	0.293766	0.00776189
SIPA1L2	8	26	13	21	20	7	1	6	0.293766	1
SOD3	8	26	13	21	18	5	3	8	0.293766	1
ANXA9	7	27	3	31	27	3	4	0	0.30467	0.000754701
ATP5S	3	31	7	27	24	0	3	7	0.30467	0.0200535
ATP7B	3	31	7	27	25	1	2	6	0.30467	0.131016
C15orf41	3	31	7	27	26	2	1	5	0.30467	0.45254
CCDC92	3	31	7	27	25	1	2	6	0.30467	0.131016
CGN	7	27	3	31	27	3	4	0	0.30467	0.000754701
DIS3	7	27	3	31	24	0	7	3	0.30467	2.23064e-05
DPYD	3	31	7	27	26	2	1	5	0.30467	0.45254
HRNR	3	31	7	27	25	1	2	6	0.30467	0.131016
IGLV1-47	3	31	7	27	26	2	1	5	0.30467	0.45254
ITIH5	3	31	7	27	26	2	1	5	0.30467	0.45254
KANK2	7	27	3	31	25	1	6	2	0.30467	0.000136813
LRMP	3	31	7	27	27	3	0	4	0.30467	1
LRRK1	3	31	7	27	25	1	2	6	0.30467	0.131016
MTERF1	3	31	7	27	25	1	2	6	0.30467	0.131016
NIF3L1	3	31	7	27	27	3	0	4	0.30467	1
PLAUR	3	31	7	27	24	0	3	7	0.30467	0.0200535
PTPRJ	3	31	7	27	26	2	1	5	0.30467	0.45254
RTN4	3	31	7	27	27	3	0	4	0.30467	1
SBNO1	3	31	7	27	26	2	1	5	0.30467	0.45254
SCARF2	3	31	7	27	25	1	2	6	0.30467	0.131016
SIGLEC1	3	31	7	27	27	3	0	4	0.30467	1
SPINK5	3	31	7	27	24	0	3	7	0.30467	0.0200535
SPTAN1	7	27	3	31	26	2	5	1	0.30467	0.000426796
UBASH3B	7	27	3	31	25	1	6	2	0.30467	0.000136813
ZBTB38	3	31	7	27	26	2	1	5	0.30467	0.45254
CDAN1	9	25	14	20	17	6	3	8	0.305281	1
NDUFC2,NDUFC2-KCTD14	14	20	9	25	18	7	7	2	0.305281	0.0168176
NOL9	14	20	9	25	17	6	8	3	0.305281	0.0229947
PUM3	9	25	14	20	18	7	2	7	0.305281	1
ZFHX3	25	9	20	14	6	17	8	3	0.305281	1
ARFGAP2	15	19	10	24	17	8	7	2	0.314477	0.0251669
CDT1	15	19	10	24	19	10	5	0	0.314477	0.0107922
COL6A2	19	15	24	10	5	14	5	10	0.314477	0.0358963
DOCK6	19	15	24	10	5	14	5	10	0.314477	0.0358963
DTX2	15	19	10	24	14	5	10	5	0.314477	0.0358963
EGFR	10	24	15	19	16	7	3	8	0.314477	1
HJURP	10	24	15	19	14	5	5	10	0.314477	0.717565
MAGEF1	24	10	19	15	9	18	6	1	0.314477	0.644458
NUP58	19	15	24	10	9	18	1	6	0.314477	0.0282396
PPFIBP2	24	10	19	15	5	14	10	5	0.314477	0.717565
SLC35A3	19	15	24	10	6	15	4	9	0.314477	0.0336973
SVIL	19	15	24	10	8	17	2	7	0.314477	0.0251669
UHRF1BP1	15	19	10	24	16	7	8	3	0.314477	0.0300983
CRTC3	16	18	11	23	15	8	8	3	0.321587	0.0662959
ERI1	16	18	11	23	15	8	8	3	0.321587	0.0662959
FANCA	18	16	23	11	8	15	3	8	0.321587	0.0662959
GEN1	11	23	16	18	11	4	7	12	0.321587	0.715211
LTBP1	11	23	16	18	13	6	5	10	0.321587	1
MTCL1	23	11	18	16	8	15	8	3	0.321587	1
NES	11	23	16	18	13	6	5	10	0.321587	1
OAF	11	23	16	18	17	10	1	6	0.321587	0.384385
OPA1	11	23	16	18	13	6	5	10	0.321587	1
RBM47	23	11	18	16	6	13	10	5	0.321587	1
TNS1	18	16	23	11	6	13	5	10	0.321587	0.0824072
BMP3	17	17	12	22	15	10	7	2	0.326783	0.117538
DNAJA3	12	22	17	17	13	8	4	9	0.326783	0.727088
FBXW8	17	17	22	12	10	15	2	7	0.326783	0.117538
IER3	17	17	22	12	9	14	3	8	0.326783	0.14107
IFI16	17	17	22	12	11	16	1	6	0.326783	0.0854485
KDM3A	17	17	12	22	12	7	10	5	0.326783	0.16632
LCP1	12	22	17	17	15	10	2	7	0.326783	0.438523
LTN1	12	22	17	17	14	9	3	8	0.326783	0.704929
POMZP3	17	17	12	22	16	11	6	1	0.326783	0.0854485
PRAG1	12	22	17	17	12	7	5	10	0.326783	1
TLN1	12	22	17	17	15	10	2	7	0.326783	0.438523
FAM151A	18	16	13	21	12	9	9	4	0.330183	0.171727
FOXJ3	21	13	16	18	9	12	9	4	0.330183	0.717784
NACA	21	13	16	18	9	12	9	4	0.330183	0.717784
PDE12	18	16	13	21	13	10	8	3	0.330183	0.151947
RSAD1	18	16	13	21	11	8	10	5	0.330183	0.185391
ZFYVE27	21	13	16	18	10	13	8	3	0.330183	0.465295
CELSR1	15	19	20	14	10	11	4	9	0.331865	0.295506
PIKFYVE	15	19	20	14	8	9	6	11	0.331865	0.490529
PLEKHG2	15	19	20	14	10	11	4	9	0.331865	0.295506
SRSF4	19	15	14	20	11	10	9	4	0.331865	0.295506
SZT2	19	15	14	20	14	13	6	1	0.331865	0.103892
ZNF777	20	14	15	19	9	10	10	5	0.331865	0.495297
COL4A6	4	30	8	26	25	3	1	5	0.340487	0.5585
DNM1L	8	26	4	30	26	4	4	0	0.340487	0.0015094
ERMARD	4	30	8	26	26	4	0	4	0.340487	1
FAM149A	8	26	4	30	25	3	5	1	0.340487	0.00110342
GSTZ1	4	30	8	26	25	3	1	5	0.340487	0.5585
GTF3A	4	30	8	26	24	2	2	6	0.340487	0.229127
HS3ST6	4	30	8	26	24	2	2	6	0.340487	0.229127
LARP4	8	26	4	30	25	3	5	1	0.340487	0.00110342
MTPAP	4	30	8	26	24	2	2	6	0.340487	0.229127
NADSYN1	30	4	26	8	1	23	7	3	0.340487	0.0666293
NBEAL1	4	30	8	26	25	3	1	5	0.340487	0.5585
NBPF10	4	30	8	26	23	1	3	7	0.340487	0.0666293
PODXL	4	30	8	26	25	3	1	5	0.340487	0.5585
RECQL5	8	26	4	30	25	3	5	1	0.340487	0.00110342
TMEM177	4	30	8	26	26	4	0	4	0.340487	1
TMEM254	4	30	8	26	25	3	1	5	0.340487	0.5585
TNFRSF1B	4	30	8	26	26	4	0	4	0.340487	1
UPK3B	30	4	26	8	2	24	6	2	0.340487	0.229127
ZNF45	8	26	4	30	23	1	7	3	0.340487	0.000161102
AAMDC	1	33	4	30	30	1	0	3	0.355913	1
ABCC4	1	33	4	30	29	0	1	4	0.355913	0.147059
ACACB	1	33	4	30	30	1	0	3	0.355913	1
ACADSB	1	33	4	30	30	1	0	3	0.355913	1
AKR1C4	1	33	4	30	29	0	1	4	0.355913	0.147059
ARHGAP39	1	33	4	30	29	0	1	4	0.355913	0.147059
ATAD2B	1	33	4	30	29	0	1	4	0.355913	0.147059
BMP2K	1	33	4	30	29	0	1	4	0.355913	0.147059
C17orf58	1	33	4	30	29	0	1	4	0.355913	0.147059
C1S	1	33	4	30	30	1	0	3	0.355913	1
C20orf196	1	33	4	30	30	1	0	3	0.355913	1
CASP8AP2	1	33	4	30	29	0	1	4	0.355913	0.147059
CCDC142	1	33	4	30	30	1	0	3	0.355913	1
CENPE	4	30	1	33	29	0	4	1	0.355913	0.000107814
CIT	1	33	4	30	30	1	0	3	0.355913	1
COA7	1	33	4	30	30	1	0	3	0.355913	1
CSGALNACT2	1	33	4	30	30	1	0	3	0.355913	1
CYHR1	1	33	4	30	29	0	1	4	0.355913	0.147059
CYP3A5	4	30	1	33	29	0	4	1	0.355913	0.000107814
DCTN2	1	33	4	30	30	1	0	3	0.355913	1
DDX55	1	33	4	30	29	0	1	4	0.355913	0.147059
DRG2	4	30	1	33	30	1	3	0	0.355913	0.000668449
EFCC1	1	33	4	30	30	1	0	3	0.355913	1
ERCC3	4	30	1	33	30	1	3	0	0.355913	0.000668449
EVC2	1	33	4	30	30	1	0	3	0.355913	1
FAM26F	1	33	4	30	30	1	0	3	0.355913	1
FOXP1	4	30	1	33	30	1	3	0	0.355913	0.000668449
GABPB2	4	30	1	33	29	0	4	1	0.355913	0.000107814
GPC4	1	33	4	30	30	1	0	3	0.355913	1
HEBP1	1	33	4	30	30	1	0	3	0.355913	1
HEXIM1	1	33	4	30	30	1	0	3	0.355913	1
HOXA1	4	30	1	33	30	1	3	0	0.355913	0.000668449
IDH3B	1	33	4	30	30	1	0	3	0.355913	1
IGKV1-9	1	33	4	30	29	0	1	4	0.355913	0.147059
KAT6B	4	30	1	33	29	0	4	1	0.355913	0.000107814
KIF11	1	33	4	30	29	0	1	4	0.355913	0.147059
KIF20B	4	30	1	33	29	0	4	1	0.355913	0.000107814
KNSTRN	1	33	4	30	30	1	0	3	0.355913	1
KTN1	4	30	1	33	29	0	4	1	0.355913	0.000107814
LCLAT1	4	30	1	33	29	0	4	1	0.355913	0.000107814
LDLRAP1	4	30	1	33	30	1	3	0	0.355913	0.000668449
LIPG	1	33	4	30	30	1	0	3	0.355913	1
LPCAT2	1	33	4	30	29	0	1	4	0.355913	0.147059
MAN1A1	1	33	4	30	30	1	0	3	0.355913	1
MAN1A2	1	33	4	30	29	0	1	4	0.355913	0.147059
MCEE	1	33	4	30	29	0	1	4	0.355913	0.147059
MIGA2	4	30	1	33	30	1	3	0	0.355913	0.000668449
MMP25	1	33	4	30	30	1	0	3	0.355913	1
MUSTN1,RP5-966M1.6,TMEM110-MUSTN1	1	33	4	30	30	1	0	3	0.355913	1
MYO18B	4	30	1	33	30	1	3	0	0.355913	0.000668449
NCKAP1	1	33	4	30	29	0	1	4	0.355913	0.147059
NDC1	4	30	1	33	29	0	4	1	0.355913	0.000107814
NDUFA9,RP11-234B24.6	4	30	1	33	30	1	3	0	0.355913	0.000668449
OCEL1	1	33	4	30	29	0	1	4	0.355913	0.147059
PAPD5	4	30	1	33	30	1	3	0	0.355913	0.000668449
PATL1	4	30	1	33	30	1	3	0	0.355913	0.000668449
PCIF1	4	30	1	33	29	0	4	1	0.355913	0.000107814
PDGFRA	1	33	4	30	30	1	0	3	0.355913	1
PER2	1	33	4	30	29	0	1	4	0.355913	0.147059
PGS1	4	30	1	33	30	1	3	0	0.355913	0.000668449
PHLDB3	1	33	4	30	30	1	0	3	0.355913	1
PIK3R4	4	30	1	33	30	1	3	0	0.355913	0.000668449
PLK5	4	30	1	33	30	1	3	0	0.355913	0.000668449
POLD1	4	30	1	33	29	0	4	1	0.355913	0.000107814
POP1	4	30	1	33	30	1	3	0	0.355913	0.000668449
PRDM1	1	33	4	30	30	1	0	3	0.355913	1
PRMT6	4	30	1	33	30	1	3	0	0.355913	0.000668449
PRR5L	1	33	4	30	30	1	0	3	0.355913	1
PYM1	1	33	4	30	29	0	1	4	0.355913	0.147059
QRSL1	1	33	4	30	30	1	0	3	0.355913	1
RAD17	1	33	4	30	29	0	1	4	0.355913	0.147059
RALBP1	4	30	1	33	30	1	3	0	0.355913	0.000668449
RALGPS1	4	30	1	33	29	0	4	1	0.355913	0.000107814
RARS	1	33	4	30	29	0	1	4	0.355913	0.147059
RBM28	4	30	1	33	29	0	4	1	0.355913	0.000107814
REEP4	4	30	1	33	30	1	3	0	0.355913	0.000668449
RGS9BP	4	30	1	33	29	0	4	1	0.355913	0.000107814
RHPN2	4	30	1	33	29	0	4	1	0.355913	0.000107814
RP13-582O9.6,ZFP41	1	33	4	30	30	1	0	3	0.355913	1
RPAIN	1	33	4	30	30	1	0	3	0.355913	1
RUVBL2	4	30	1	33	29	0	4	1	0.355913	0.000107814
SCNM1	4	30	1	33	30	1	3	0	0.355913	0.000668449
SEC14L2	1	33	4	30	30	1	0	3	0.355913	1
SEC62	1	33	4	30	29	0	1	4	0.355913	0.147059
SIRT5	4	30	1	33	29	0	4	1	0.355913	0.000107814
SLC51A	1	33	4	30	29	0	1	4	0.355913	0.147059
SMARCA4	1	33	4	30	30	1	0	3	0.355913	1
SMC4	1	33	4	30	29	0	1	4	0.355913	0.147059
SPATA32	1	33	4	30	30	1	0	3	0.355913	1
SPTLC1	1	33	4	30	30	1	0	3	0.355913	1
SRGAP2B	1	33	4	30	30	1	0	3	0.355913	1
SSX2IP	1	33	4	30	29	0	1	4	0.355913	0.147059
STK19	1	33	4	30	30	1	0	3	0.355913	1
STX2	1	33	4	30	30	1	0	3	0.355913	1
SUPT6H	1	33	4	30	29	0	1	4	0.355913	0.147059
TCF7	1	33	4	30	29	0	1	4	0.355913	0.147059
TCN2	1	33	4	30	30	1	0	3	0.355913	1
TMEM135	1	33	4	30	30	1	0	3	0.355913	1
TMEM168	1	33	4	30	29	0	1	4	0.355913	0.147059
TOX4	4	30	1	33	30	1	3	0	0.355913	0.000668449
TRIM31	1	33	4	30	30	1	0	3	0.355913	1
TSPAN11	1	33	4	30	29	0	1	4	0.355913	0.147059
UBR1	1	33	4	30	29	0	1	4	0.355913	0.147059
USP43	4	30	1	33	30	1	3	0	0.355913	0.000668449
USP54	4	30	1	33	29	0	4	1	0.355913	0.000107814
VAV3	4	30	1	33	30	1	3	0	0.355913	0.000668449
VPS52	4	30	1	33	29	0	4	1	0.355913	0.000107814
XPO7	4	30	1	33	29	0	4	1	0.355913	0.000107814
ZBTB45	1	33	4	30	30	1	0	3	0.355913	1
ZFYVE9	1	33	4	30	29	0	1	4	0.355913	0.147059
ZKSCAN3	1	33	4	30	29	0	1	4	0.355913	0.147059
ZNF138	4	30	1	33	29	0	4	1	0.355913	0.000107814
ZNF195	4	30	1	33	30	1	3	0	0.355913	0.000668449
ZNF211	4	30	1	33	30	1	3	0	0.355913	0.000668449
ZNF304	1	33	4	30	29	0	1	4	0.355913	0.147059
ZNF398	4	30	1	33	29	0	4	1	0.355913	0.000107814
ZNF404	4	30	1	33	30	1	3	0	0.355913	0.000668449
ZNF429	4	30	1	33	30	1	3	0	0.355913	0.000668449
ZNF519	4	30	1	33	29	0	4	1	0.355913	0.000107814
ZNF568	4	30	1	33	29	0	4	1	0.355913	0.000107814
ZNF714	4	30	1	33	29	0	4	1	0.355913	0.000107814
ZNF780B	1	33	4	30	30	1	0	3	0.355913	1
ZNF845	4	30	1	33	29	0	4	1	0.355913	0.000107814
ZSCAN30	4	30	1	33	29	0	4	1	0.355913	0.000107814
ZSWIM6	1	33	4	30	29	0	1	4	0.355913	0.147059
ZSWIM8	4	30	1	33	29	0	4	1	0.355913	0.000107814
AKAP2,PALM2-AKAP2	5	29	9	25	24	4	1	5	0.368869	1
ANXA2	9	25	5	29	25	5	4	0	0.368869	0.00271692
BHMT	9	25	5	29	25	5	4	0	0.368869	0.00271692
BMS1	5	29	9	25	23	3	2	6	0.368869	0.57018
C5orf42	5	29	9	25	22	2	3	7	0.368869	0.138046
CRLS1	9	25	5	29	25	5	4	0	0.368869	0.00271692
CYP4F8	9	25	5	29	23	3	6	2	0.368869	0.00143802
DNAJC30	5	29	9	25	22	2	3	7	0.368869	0.138046
HSDL1	5	29	9	25	23	3	2	6	0.368869	0.57018
INPP5D	5	29	9	25	24	4	1	5	0.368869	1
IQCE	9	25	5	29	24	4	5	1	0.368869	0.00240463
IRF2BPL	9	25	5	29	24	4	5	1	0.368869	0.00240463
JMY	9	25	5	29	23	3	6	2	0.368869	0.00143802
KDM6A	9	25	5	29	24	4	5	1	0.368869	0.00240463
KIAA0040	5	29	9	25	24	4	1	5	0.368869	1
KNL1	9	25	5	29	21	1	8	4	0.368869	0.000211816
LAMTOR4	5	29	9	25	22	2	3	7	0.368869	0.138046
MSH5,MSH5-SAPCD1	5	29	9	25	24	4	1	5	0.368869	1
NOXA1	5	29	9	25	22	2	3	7	0.368869	0.138046
OSBPL5	5	29	9	25	23	3	2	6	0.368869	0.57018
SBNO2	9	25	5	29	24	4	5	1	0.368869	0.00240463
SEMA4G	9	25	5	29	23	3	6	2	0.368869	0.00143802
SLC9A3R1	5	29	9	25	25	5	0	4	0.368869	1
SPECC1	5	29	9	25	23	3	2	6	0.368869	0.57018
TBC1D16	9	25	5	29	23	3	6	2	0.368869	0.00143802
TBC1D25	5	29	9	25	23	3	2	6	0.368869	0.57018
TTC22	9	25	5	29	22	2	7	3	0.368869	0.000652225
TXNRD2	5	29	9	25	24	4	1	5	0.368869	1
XRN1	5	29	9	25	24	4	1	5	0.368869	1
ZNF263	5	29	9	25	25	5	0	4	0.368869	1
ZNF33A	5	29	9	25	21	1	4	8	0.368869	0.0419829
ZNF518B	5	29	9	25	22	2	3	7	0.368869	0.138046
ADD1	6	28	10	24	21	3	3	7	0.39167	0.32842
C21orf58	6	28	10	24	22	4	2	6	0.39167	0.608716
CFH	6	28	10	24	22	4	2	6	0.39167	0.608716
CNOT4	6	28	10	24	22	4	2	6	0.39167	0.608716
CRELD2	6	28	10	24	24	6	0	4	0.39167	1
DZIP1L	6	28	10	24	21	3	3	7	0.39167	0.32842
FAM134A	28	6	24	10	1	19	9	5	0.39167	0.0608244
HEXB	28	6	24	10	3	21	7	3	0.39167	0.32842
IL17RA	6	28	10	24	23	5	1	5	0.39167	1
KRT19	24	10	28	6	6	24	0	4	0.39167	0.0045282
LAMC3	6	28	10	24	22	4	2	6	0.39167	0.608716
LIMCH1	10	24	6	28	22	4	6	2	0.39167	0.0033534
ME3	10	24	6	28	23	5	5	1	0.39167	0.00465312
MLX	10	24	6	28	23	5	5	1	0.39167	0.00465312
NID1	6	28	10	24	22	4	2	6	0.39167	0.608716
NOM1	6	28	10	24	23	5	1	5	0.39167	1
NPIPA1	6	28	10	24	22	4	2	6	0.39167	0.608716
OXA1L	28	6	24	10	3	21	7	3	0.39167	0.32842
PEAK1	6	28	10	24	20	2	4	8	0.39167	0.154142
PIGZ	10	24	6	28	22	4	6	2	0.39167	0.0033534
POLR2J3,RP11-514P8.7	10	24	6	28	20	2	8	4	0.39167	0.000909423
PPFIBP1	6	28	10	24	19	1	5	9	0.39167	0.0608244
RAB34	6	28	10	24	23	5	1	5	0.39167	1
RNF225	10	24	6	28	22	4	6	2	0.39167	0.0033534
SCUBE2	10	24	6	28	23	5	5	1	0.39167	0.00465312
SH3RF1	6	28	10	24	22	4	2	6	0.39167	0.608716
SORL1	28	6	24	10	2	20	8	4	0.39167	0.154142
TRAPPC11	6	28	10	24	23	5	1	5	0.39167	1
ULK1	24	10	28	6	3	21	3	7	0.39167	0.00194879
ZBTB1	6	28	10	24	23	5	1	5	0.39167	1
ZNF48	6	28	10	24	21	3	3	7	0.39167	0.32842
ZNF737	10	24	6	28	20	2	8	4	0.39167	0.000909423
ABCA5	11	23	7	27	18	2	9	5	0.410132	0.00198787
ARHGAP29	7	27	11	23	19	3	4	8	0.410132	0.211338
BRCA1	11	23	7	27	18	2	9	5	0.410132	0.00198787
CD163	7	27	11	23	21	5	2	6	0.410132	1
CENPJ	7	27	11	23	18	2	5	9	0.410132	0.0969199
COPRS	7	27	11	23	18	2	5	9	0.410132	0.0969199
DCAF11	11	23	7	27	22	6	5	1	0.410132	0.00824445
DENND1C	11	23	7	27	22	6	5	1	0.410132	0.00824445
EPOP	11	23	7	27	22	6	5	1	0.410132	0.00824445
KLHDC7B	7	27	11	23	20	4	3	7	0.410132	0.394262
MCPH1	7	27	11	23	18	2	5	9	0.410132	0.0969199
MGP	7	27	11	23	21	5	2	6	0.410132	1
NOD1	7	27	11	23	20	4	3	7	0.410132	0.394262
PDXK	11	23	7	27	21	5	6	2	0.410132	0.00686493
PIDD1	11	23	7	27	21	5	6	2	0.410132	0.00686493
PLEKHA6	27	7	23	11	4	20	7	3	0.410132	0.394262
POLE	7	27	11	23	21	5	2	6	0.410132	1
PTPN23	7	27	11	23	20	4	3	7	0.410132	0.394262
RASA4B	11	23	7	27	19	3	8	4	0.410132	0.00531293
RIOX2	7	27	11	23	19	3	4	8	0.410132	0.211338
RNF43	11	23	7	27	18	2	9	5	0.410132	0.00198787
RTFDC1	23	11	27	7	3	19	4	8	0.410132	0.00531293
SP110	7	27	11	23	20	4	3	7	0.410132	0.394262
ZBTB22	11	23	7	27	20	4	7	3	0.410132	0.00478502
ZNF839	11	23	7	27	21	5	6	2	0.410132	0.00686493
AEN	8	26	12	22	17	3	5	9	0.425114	0.227787
CHD7	12	22	8	26	19	5	7	3	0.425114	0.0151423
DNAJC11	8	26	12	22	20	6	2	6	0.425114	1
DYNLRB1	8	26	12	22	17	3	5	9	0.425114	0.227787
ENDOG	12	22	8	26	21	7	5	1	0.425114	0.0136426
FBXL6	26	8	22	12	4	18	8	4	0.425114	0.409682
MAPKBP1	8	26	12	22	20	6	2	6	0.425114	1
MREG	8	26	12	22	19	5	3	7	0.425114	0.666405
MTCH2	8	26	12	22	20	6	2	6	0.425114	1
MTX1	12	22	8	26	20	6	6	2	0.425114	0.0127429
NEK4	8	26	12	22	19	5	3	7	0.425114	0.666405
NEPRO	12	22	8	26	18	4	8	4	0.425114	0.00842865
PHRF1	26	8	22	12	5	19	7	3	0.425114	0.666405
PKD2	8	26	12	22	20	6	2	6	0.425114	1
PNPLA2	26	8	22	12	5	19	7	3	0.425114	0.666405
PPP2R2D	8	26	12	22	18	4	4	8	0.425114	0.409682
PROSER1	12	22	8	26	19	5	7	3	0.425114	0.0151423
RABL6	26	8	22	12	5	19	7	3	0.425114	0.666405
RREB1	26	8	22	12	4	18	8	4	0.425114	0.409682
SIGIRR	22	12	26	8	5	19	3	7	0.425114	0.0151423
SMG1	12	22	8	26	20	6	6	2	0.425114	0.0127429
SMYD3	8	26	12	22	20	6	2	6	0.425114	1
TMC4	26	8	22	12	6	20	6	2	0.425114	1
ZNF600	12	22	8	26	17	3	9	5	0.425114	0.00475206
ACAD9	2	32	5	29	27	0	2	5	0.427478	0.0374332
ACAP2	2	32	5	29	28	1	1	4	0.427478	0.276292
ACOT2	5	29	2	32	28	1	4	1	0.427478	0.000524697
ADAT3	5	29	2	32	28	1	4	1	0.427478	0.000524697
AHI1	2	32	5	29	27	0	2	5	0.427478	0.0374332
ALDH3A2	2	32	5	29	29	2	0	3	0.427478	1
ANKFY1	5	29	2	32	27	0	5	2	0.427478	7.54701e-05
ANKRD10	5	29	2	32	29	2	3	0	0.427478	0.00167112
ANKRD17	5	29	2	32	28	1	4	1	0.427478	0.000524697
ANKRD18B	5	29	2	32	29	2	3	0	0.427478	0.00167112
APMAP	2	32	5	29	29	2	0	3	0.427478	1
ARHGEF39	2	32	5	29	28	1	1	4	0.427478	0.276292
ARHGEF7	2	32	5	29	28	1	1	4	0.427478	0.276292
ATP10B	2	32	5	29	28	1	1	4	0.427478	0.276292
BCAR3	2	32	5	29	29	2	0	3	0.427478	1
BCKDHB	5	29	2	32	28	1	4	1	0.427478	0.000524697
BUB1B-PAK6,PAK6	2	32	5	29	27	0	2	5	0.427478	0.0374332
BUD13	2	32	5	29	29	2	0	3	0.427478	1
C14orf105	5	29	2	32	28	1	4	1	0.427478	0.000524697
C3orf62	2	32	5	29	28	1	1	4	0.427478	0.276292
C4orf32	5	29	2	32	28	1	4	1	0.427478	0.000524697
CAMSAP3	5	29	2	32	28	1	4	1	0.427478	0.000524697
CAPN15	2	32	5	29	28	1	1	4	0.427478	0.276292
CAPN7	2	32	5	29	28	1	1	4	0.427478	0.276292
CCNL2	2	32	5	29	29	2	0	3	0.427478	1
CEP57	2	32	5	29	27	0	2	5	0.427478	0.0374332
CLCA2	5	29	2	32	28	1	4	1	0.427478	0.000524697
CLCN2	5	29	2	32	28	1	4	1	0.427478	0.000524697
COL14A1	2	32	5	29	27	0	2	5	0.427478	0.0374332
CPSF1	5	29	2	32	29	2	3	0	0.427478	0.00167112
CSAD	5	29	2	32	27	0	5	2	0.427478	7.54701e-05
CTD-2528L19.4,ZNF607	5	29	2	32	27	0	5	2	0.427478	7.54701e-05
CYB5D1	2	32	5	29	29	2	0	3	0.427478	1
CYBA	29	5	32	2	1	28	1	4	0.427478	0.000524697
DDX52	5	29	2	32	28	1	4	1	0.427478	0.000524697
DDX54	5	29	2	32	29	2	3	0	0.427478	0.00167112
DNLZ	2	32	5	29	29	2	0	3	0.427478	1
EGLN1	2	32	5	29	29	2	0	3	0.427478	1
ETNK1	5	29	2	32	28	1	4	1	0.427478	0.000524697
FAF1	2	32	5	29	28	1	1	4	0.427478	0.276292
FAM173B	2	32	5	29	29	2	0	3	0.427478	1
FAM65A	5	29	2	32	29	2	3	0	0.427478	0.00167112
FHOD3	2	32	5	29	27	0	2	5	0.427478	0.0374332
FIGNL1	5	29	2	32	27	0	5	2	0.427478	7.54701e-05
FUT6	5	29	2	32	29	2	3	0	0.427478	0.00167112
GAPVD1	5	29	2	32	28	1	4	1	0.427478	0.000524697
GMPR2	5	29	2	32	29	2	3	0	0.427478	0.00167112
GPR35	5	29	2	32	29	2	3	0	0.427478	0.00167112
GRIN3B	5	29	2	32	27	0	5	2	0.427478	7.54701e-05
HLA-DQA2	2	32	5	29	29	2	0	3	0.427478	1
HPS5	5	29	2	32	28	1	4	1	0.427478	0.000524697
IARS2	5	29	2	32	29	2	3	0	0.427478	0.00167112
IFNAR1	2	32	5	29	28	1	1	4	0.427478	0.276292
IGLV3-19	2	32	5	29	27	0	2	5	0.427478	0.0374332
KPNB1	2	32	5	29	28	1	1	4	0.427478	0.276292
LCOR	2	32	5	29	29	2	0	3	0.427478	1
LLfos-48D6.2,SPPL2B	5	29	2	32	29	2	3	0	0.427478	0.00167112
MCAM	5	29	2	32	29	2	3	0	0.427478	0.00167112
MFSD12	2	32	5	29	29	2	0	3	0.427478	1
MGRN1	5	29	2	32	28	1	4	1	0.427478	0.000524697
MLLT6	2	32	5	29	29	2	0	3	0.427478	1
MVP	5	29	2	32	29	2	3	0	0.427478	0.00167112
MYO1E	2	32	5	29	29	2	0	3	0.427478	1
NAA25	2	32	5	29	29	2	0	3	0.427478	1
NAA38	2	32	5	29	28	1	1	4	0.427478	0.276292
NAPEPLD	2	32	5	29	28	1	1	4	0.427478	0.276292
NFATC1	2	32	5	29	28	1	1	4	0.427478	0.276292
NFE2L2	5	29	2	32	27	0	5	2	0.427478	7.54701e-05
PAPLN	2	32	5	29	28	1	1	4	0.427478	0.276292
PARVB	2	32	5	29	28	1	1	4	0.427478	0.276292
PDHX	5	29	2	32	28	1	4	1	0.427478	0.000524697
PHKB	2	32	5	29	28	1	1	4	0.427478	0.276292
PTPN14	2	32	5	29	28	1	1	4	0.427478	0.276292
RAP1GAP2	5	29	2	32	28	1	4	1	0.427478	0.000524697
RMI1	5	29	2	32	27	0	5	2	0.427478	7.54701e-05
RPS6KA1	5	29	2	32	29	2	3	0	0.427478	0.00167112
SAMD9L	2	32	5	29	28	1	1	4	0.427478	0.276292
SENP5	2	32	5	29	29	2	0	3	0.427478	1
SH3BP4	5	29	2	32	29	2	3	0	0.427478	0.00167112
SIK3	2	32	5	29	28	1	1	4	0.427478	0.276292
SLC24A1	2	32	5	29	28	1	1	4	0.427478	0.276292
SMURF1	2	32	5	29	28	1	1	4	0.427478	0.276292
SNRNP48	5	29	2	32	27	0	5	2	0.427478	7.54701e-05
SRCIN1	5	29	2	32	28	1	4	1	0.427478	0.000524697
SUPT16H	2	32	5	29	29	2	0	3	0.427478	1
TMA16	2	32	5	29	28	1	1	4	0.427478	0.276292
TRAF3IP3	2	32	5	29	28	1	1	4	0.427478	0.276292
TRPV1	5	29	2	32	28	1	4	1	0.427478	0.000524697
TSPAN10	5	29	2	32	27	0	5	2	0.427478	7.54701e-05
TUBA1C	5	29	2	32	29	2	3	0	0.427478	0.00167112
UACA	2	32	5	29	27	0	2	5	0.427478	0.0374332
UHRF1BP1L	2	32	5	29	27	0	2	5	0.427478	0.0374332
VSIG10L	2	32	5	29	27	0	2	5	0.427478	0.0374332
WDR24	5	29	2	32	28	1	4	1	0.427478	0.000524697
ZCCHC11	5	29	2	32	28	1	4	1	0.427478	0.000524697
ZNF493	5	29	2	32	28	1	4	1	0.427478	0.000524697
ZNF526	2	32	5	29	29	2	0	3	0.427478	1
CDHR5	9	25	13	21	15	3	6	10	0.437224	0.249671
CLIP2	9	25	13	21	17	5	4	8	0.437224	0.687045
CST3	13	21	9	25	19	7	6	2	0.437224	0.0331112
FHDC1	13	21	9	25	17	5	8	4	0.437224	0.0247916
GCSH,RP11-303E16.10,RP11-303E16.8	9	25	13	21	17	5	4	8	0.437224	0.687045
MBD1	13	21	9	25	19	7	6	2	0.437224	0.0331112
MYCL	25	9	21	13	5	17	8	4	0.437224	0.687045
NBPF26	9	25	13	21	19	7	2	6	0.437224	1
NUP62	13	21	9	25	20	8	5	1	0.437224	0.0213718
PIGG	9	25	13	21	19	7	2	6	0.437224	1
PLCE1	13	21	9	25	18	6	7	3	0.437224	0.0222726
PPA2	13	21	9	25	15	3	10	6	0.437224	0.0122423
RRNAD1	25	9	21	13	3	15	10	6	0.437224	0.249671
SLC5A6	25	9	21	13	4	16	9	5	0.437224	0.43513
SLFN5	9	25	13	21	17	5	4	8	0.437224	0.687045
SPCS1	13	21	9	25	18	6	7	3	0.437224	0.0222726
SPDYE5	9	25	13	21	18	6	3	7	0.437224	1
TNIP1	13	21	9	25	21	9	4	0	0.437224	0.0154175
TRIM45	13	21	9	25	15	3	10	6	0.437224	0.0122423
VPS37C	21	13	25	9	4	16	5	9	0.437224	0.0137426
XPC	9	25	13	21	17	5	4	8	0.437224	0.687045
APBA3	10	24	14	20	18	8	2	6	0.4469	1
APOBEC3B	10	24	14	20	17	7	3	7	0.4469	1
ATIC	14	20	10	24	18	8	6	2	0.4469	0.0423097
CBX8	14	20	10	24	19	9	5	1	0.4469	0.0608244
CCDC57	24	10	20	14	6	16	8	4	0.4469	0.71387
CHPF	20	14	24	10	8	18	2	6	0.4469	0.0423097
CLCN7	14	20	10	24	19	9	5	1	0.4469	0.0608244
CLDN7	24	10	20	14	8	18	6	2	0.4469	1
COL6A3	20	14	24	10	8	18	2	6	0.4469	0.0423097
FAM118A	14	20	10	24	19	9	5	1	0.4469	0.0608244
FDXR	10	24	14	20	18	8	2	6	0.4469	1
GON4L	14	20	10	24	16	6	8	4	0.4469	0.0355733
IMPACT	14	20	10	24	12	2	12	8	0.4469	0.0128376
KANSL1	24	10	20	14	7	17	7	3	0.4469	1
KHNYN	14	20	10	24	15	5	9	5	0.4469	0.0351362
KIAA0368	10	24	14	20	13	3	7	11	0.4469	0.270058
LATS2	10	24	14	20	17	7	3	7	0.4469	1
MAF1	24	10	20	14	6	16	8	4	0.4469	0.71387
NAV2	10	24	14	20	13	3	7	11	0.4469	0.270058
RBBP8NL	14	20	10	24	18	8	6	2	0.4469	0.0423097
RGMB	10	24	14	20	17	7	3	7	0.4469	1
SLC30A9	24	10	20	14	6	16	8	4	0.4469	0.71387
SLC45A4	10	24	14	20	19	9	1	5	0.4469	0.644458
SLK	14	20	10	24	19	9	5	1	0.4469	0.0608244
SNAPC4	10	24	14	20	17	7	3	7	0.4469	1
SPATA20	20	14	24	10	6	16	4	8	0.4469	0.0355733
SPOUT1	24	10	20	14	7	17	7	3	0.4469	1
TELO2	24	10	20	14	6	16	8	4	0.4469	0.71387
THAP4	14	20	10	24	19	9	5	1	0.4469	0.0608244
TRMT44	14	20	10	24	15	5	9	5	0.4469	0.0351362
USE1	10	24	14	20	16	6	4	8	0.4469	0.71387
AHCTF1	11	23	15	19	15	7	4	8	0.454459	1
BCAS1	15	19	11	23	14	6	9	5	0.454459	0.0799866
CCDC14	11	23	15	19	15	7	4	8	0.454459	1
COASY	23	11	19	15	7	15	8	4	0.454459	1
FAT2	11	23	15	19	15	7	4	8	0.454459	1
IL20RA	11	23	15	19	14	6	5	9	0.454459	1
MCC	11	23	15	19	16	8	3	7	0.454459	1
MTMR4	23	11	19	15	7	15	8	4	0.454459	1
NAT10	23	11	19	15	9	17	6	2	0.454459	1
NOMO1	15	19	11	23	14	6	9	5	0.454459	0.0799866
PAN2	23	11	19	15	5	13	10	6	0.454459	0.716574
PRDM2	15	19	11	23	15	7	8	4	0.454459	0.0751624
RGS16	15	19	11	23	15	7	8	4	0.454459	0.0751624
SRRM2	19	15	23	11	9	17	2	6	0.454459	0.100019
TUSC1	15	19	11	23	16	8	7	3	0.454459	0.0679644
ZBTB42	15	19	11	23	15	7	8	4	0.454459	0.0751624
ZC3H3	19	15	23	11	7	15	4	8	0.454459	0.0751624
ZNF543	15	19	11	23	14	6	9	5	0.454459	0.0799866
ALDH16A1	22	12	18	16	10	16	6	2	0.460131	0.680909
ANKRD27	18	16	22	12	9	15	3	7	0.460131	0.134149
ATG2A	22	12	18	16	7	13	9	5	0.460131	1
CD82	12	22	16	18	14	8	4	8	0.460131	1
CLCN6	12	22	16	18	14	8	4	8	0.460131	1
DUSP6	12	22	16	18	13	7	5	9	0.460131	1
FLVCR1	16	18	12	22	14	8	8	4	0.460131	0.151415
GLI4	16	18	12	22	12	6	10	6	0.460131	0.167926
GPN2	16	18	12	22	16	10	6	2	0.460131	0.109988
IFITM1	18	16	22	12	9	15	3	7	0.460131	0.134149
LOXL2	12	22	16	18	14	8	4	8	0.460131	1
PDCD11	16	18	12	22	16	10	6	2	0.460131	0.109988
SLC12A7	12	22	16	18	13	7	5	9	0.460131	1
TIMM23B	18	16	22	12	7	13	5	9	0.460131	0.162506
TOR3A	12	22	16	18	16	10	2	6	0.460131	0.680909
TXNDC11	12	22	16	18	14	8	4	8	0.460131	1
TYK2	22	12	18	16	11	17	5	1	0.460131	0.389109
ZNF446	12	22	16	18	16	10	2	6	0.460131	0.680909
ANKMY1	13	21	17	17	16	12	1	5	0.464076	0.370059
ATRAID	17	17	21	13	9	13	4	8	0.464076	0.281753
CIITA	13	21	17	17	12	8	5	9	0.464076	1
FAM160A2	17	17	13	21	15	11	6	2	0.464076	0.224503
FLNB	21	13	17	17	11	15	6	2	0.464076	0.443766
HLA-DPB1	13	21	17	17	15	11	2	6	0.464076	0.443766
LAMC1	21	13	17	17	7	11	10	6	0.464076	1
MAP1S	17	17	21	13	10	14	3	7	0.464076	0.258732
MYLIP	21	13	17	17	11	15	6	2	0.464076	0.443766
NPAS2	17	17	13	21	13	9	8	4	0.464076	0.281753
PIK3IP1	17	17	21	13	9	13	4	8	0.464076	0.281753
PLEKHA7	21	13	17	17	10	14	7	3	0.464076	0.704116
PRR26	13	21	17	17	12	8	5	9	0.464076	1
PTPN13	13	21	17	17	12	8	5	9	0.464076	1
SCNN1A	21	13	17	17	10	14	7	3	0.464076	0.704116
SLC19A1	13	21	17	17	16	12	1	5	0.464076	0.370059
SLC44A4	17	17	13	21	11	7	10	6	0.464076	0.302829
SNX21	21	13	17	17	7	11	10	6	0.464076	1
TEP1	21	13	17	17	9	13	8	4	0.464076	0.727088
TMEM184A	21	13	17	17	10	14	7	3	0.464076	0.704116
UBL4A	17	17	21	13	10	14	3	7	0.464076	0.258732
UPK1B	17	17	13	21	12	8	9	5	0.464076	0.296004
ARHGAP30	18	16	14	20	12	10	8	4	0.466402	0.296648
ASMTL	16	18	20	14	10	12	4	8	0.466402	0.296648
ATR	14	20	18	16	9	7	7	11	0.466402	1
C1orf167	16	18	20	14	10	12	4	8	0.466402	0.296648
CPT1B	20	14	16	18	10	12	8	4	0.466402	0.71698
CTSC	16	18	20	14	12	14	2	6	0.466402	0.232683
ETFB	20	14	16	18	10	12	8	4	0.466402	0.71698
FAM91A1	14	20	18	16	12	10	4	8	0.466402	0.71698
GEMIN4	20	14	16	18	9	11	9	5	0.466402	0.728237
HEATR1	16	18	20	14	7	9	7	11	0.466402	0.492106
IGHA2	14	20	18	16	12	10	4	8	0.466402	0.71698
LTBP4	18	16	14	20	13	11	7	3	0.466402	0.270058
MAVS	16	18	20	14	14	16	0	4	0.466402	0.105227
MICAL3	16	18	20	14	10	12	4	8	0.466402	0.296648
MOCOS	14	20	18	16	10	8	6	10	0.466402	0.738453
MUC20	20	14	16	18	8	10	10	6	0.466402	0.738453
POLRMT	20	14	16	18	12	14	6	2	0.466402	0.422054
RGL3	18	16	14	20	12	10	8	4	0.466402	0.296648
SPG11	14	20	18	16	12	10	4	8	0.466402	0.71698
TOPBP1	14	20	18	16	10	8	6	10	0.466402	0.738453
USP31	20	14	16	18	10	12	8	4	0.466402	0.71698
VPS13D	18	16	14	20	12	10	8	4	0.466402	0.296648
ZNF830	14	20	18	16	12	10	4	8	0.466402	0.71698
ATG4B	15	19	19	15	12	12	3	7	0.467171	0.451269
BHLHE41	15	19	19	15	13	13	2	6	0.467171	0.256927
BRMS1	15	19	19	15	13	13	2	6	0.467171	0.256927
CTAGE5,RP11-407N17.3	15	19	19	15	11	11	4	8	0.467171	0.476413
DMXL2	15	19	19	15	8	8	7	11	0.467171	0.73028
HDGF	19	15	15	19	14	14	5	1	0.467171	0.19601
HELZ	15	19	19	15	10	10	5	9	0.467171	0.495297
KANK1	19	15	15	19	11	11	8	4	0.467171	0.476413
NAALADL2	19	15	15	19	9	9	10	6	0.467171	0.5096
PHF1	15	19	19	15	11	11	4	8	0.467171	0.476413
PTPN12	15	19	19	15	9	9	6	10	0.467171	0.5096
SFSWAP	15	19	19	15	11	11	4	8	0.467171	0.476413
SIPA1L3	15	19	19	15	13	13	2	6	0.467171	0.256927
TACC3	19	15	15	19	12	12	7	3	0.467171	0.451269
TRIM25	15	19	19	15	13	13	2	6	0.467171	0.256927
WBP1L	15	19	19	15	10	10	5	9	0.467171	0.495297
AADAC	6	28	3	31	28	3	3	0	0.476283	0.00334225
ACAD10	6	28	3	31	26	1	5	2	0.476283	0.000426796
AKAP1	3	31	6	28	28	3	0	3	0.476283	1
APC	3	31	6	28	26	1	2	5	0.476283	0.100602
ATXN1	3	31	6	28	26	1	2	5	0.476283	0.100602
B3GNTL1	3	31	6	28	28	3	0	3	0.476283	1
B4GALNT4	6	28	3	31	26	1	5	2	0.476283	0.000426796
BSPRY	6	28	3	31	26	1	5	2	0.476283	0.000426796
BTBD8,KIAA1107	6	28	3	31	25	0	6	3	0.476283	6.2458e-05
BTN3A2	3	31	6	28	27	2	1	4	0.476283	0.389372
C12orf66	6	28	3	31	26	1	5	2	0.476283	0.000426796
CAPN13	3	31	6	28	27	2	1	4	0.476283	0.389372
CCDC102B	3	31	6	28	26	1	2	5	0.476283	0.100602
CD6	3	31	6	28	26	1	2	5	0.476283	0.100602
CEACAM6	3	31	6	28	25	0	3	6	0.476283	0.0140374
CEBPZ	3	31	6	28	25	0	3	6	0.476283	0.0140374
CEP120	6	28	3	31	25	0	6	3	0.476283	6.2458e-05
CIC	6	28	3	31	27	2	4	1	0.476283	0.00153096
DCTN1	6	28	3	31	26	1	5	2	0.476283	0.000426796
DPP8	6	28	3	31	27	2	4	1	0.476283	0.00153096
EIF5B	3	31	6	28	25	0	3	6	0.476283	0.0140374
ELAC2	6	28	3	31	28	3	3	0	0.476283	0.00334225
EPB41	6	28	3	31	26	1	5	2	0.476283	0.000426796
ETAA1	6	28	3	31	26	1	5	2	0.476283	0.000426796
FAM198A	6	28	3	31	26	1	5	2	0.476283	0.000426796
FBN2	6	28	3	31	26	1	5	2	0.476283	0.000426796
FN1	28	6	31	3	1	26	2	5	0.476283	0.000426796
GCC2	3	31	6	28	26	1	2	5	0.476283	0.100602
HAGHL	3	31	6	28	26	1	2	5	0.476283	0.100602
HCAR3	3	31	6	28	27	2	1	4	0.476283	0.389372
HERPUD1	3	31	6	28	28	3	0	3	0.476283	1
IGKV1-39	3	31	6	28	26	1	2	5	0.476283	0.100602
IGLV1-44	3	31	6	28	27	2	1	4	0.476283	0.389372
KIAA1211L	3	31	6	28	26	1	2	5	0.476283	0.100602
LRP8	3	31	6	28	27	2	1	4	0.476283	0.389372
MAP3K8	6	28	3	31	26	1	5	2	0.476283	0.000426796
MED14	3	31	6	28	26	1	2	5	0.476283	0.100602
MYO1C	28	6	31	3	1	26	2	5	0.476283	0.000426796
MYO1G	3	31	6	28	27	2	1	4	0.476283	0.389372
NCOA7	3	31	6	28	26	1	2	5	0.476283	0.100602
NQO2	3	31	6	28	26	1	2	5	0.476283	0.100602
NUPL2	6	28	3	31	27	2	4	1	0.476283	0.00153096
P3H3	3	31	6	28	28	3	0	3	0.476283	1
PBX1	3	31	6	28	27	2	1	4	0.476283	0.389372
PGGHG	6	28	3	31	28	3	3	0	0.476283	0.00334225
POLE4	3	31	6	28	27	2	1	4	0.476283	0.389372
POLR2A	3	31	6	28	26	1	2	5	0.476283	0.100602
PSMD9	6	28	3	31	27	2	4	1	0.476283	0.00153096
RFC1	6	28	3	31	27	2	4	1	0.476283	0.00153096
RPS6KL1	6	28	3	31	26	1	5	2	0.476283	0.000426796
SCYL1	6	28	3	31	28	3	3	0	0.476283	0.00334225
SDHD	6	28	3	31	25	0	6	3	0.476283	6.2458e-05
SHANK2	6	28	3	31	26	1	5	2	0.476283	0.000426796
SIDT2	3	31	6	28	25	0	3	6	0.476283	0.0140374
SLC12A4	6	28	3	31	26	1	5	2	0.476283	0.000426796
SLC1A6	6	28	3	31	26	1	5	2	0.476283	0.000426796
SLC44A1	3	31	6	28	27	2	1	4	0.476283	0.389372
SMC6	6	28	3	31	26	1	5	2	0.476283	0.000426796
SPIRE2	6	28	3	31	28	3	3	0	0.476283	0.00334225
TBC1D10A	3	31	6	28	27	2	1	4	0.476283	0.389372
TDG	3	31	6	28	26	1	2	5	0.476283	0.100602
TLN2	6	28	3	31	26	1	5	2	0.476283	0.000426796
TMTC4	3	31	6	28	27	2	1	4	0.476283	0.389372
TNFRSF25	6	28	3	31	28	3	3	0	0.476283	0.00334225
USB1	6	28	3	31	28	3	3	0	0.476283	0.00334225
VDR	3	31	6	28	26	1	2	5	0.476283	0.100602
VRK2	6	28	3	31	25	0	6	3	0.476283	6.2458e-05
WDFY3	6	28	3	31	26	1	5	2	0.476283	0.000426796
WRN	6	28	3	31	25	0	6	3	0.476283	6.2458e-05
ZNF384	6	28	3	31	25	0	6	3	0.476283	6.2458e-05
ZNF789	6	28	3	31	28	3	3	0	0.476283	0.00334225
ABAT	2	32	0	34	32	0	2	0	0.492537	0.00178253
ABCA8	0	34	2	32	32	0	0	2	0.492537	1
ABCE1	0	34	2	32	32	0	0	2	0.492537	1
AC002310.11,ZNF747	2	32	0	34	32	0	2	0	0.492537	0.00178253
ACAP1	2	32	0	34	32	0	2	0	0.492537	0.00178253
ACBD6	0	34	2	32	32	0	0	2	0.492537	1
ACER3	0	34	2	32	32	0	0	2	0.492537	1
ACP6	2	32	0	34	32	0	2	0	0.492537	0.00178253
ACPT	0	34	2	32	32	0	0	2	0.492537	1
ACSL3	2	32	0	34	32	0	2	0	0.492537	0.00178253
ACSL4	2	32	0	34	32	0	2	0	0.492537	0.00178253
ADAM10	0	34	2	32	32	0	0	2	0.492537	1
ADAMTS12	0	34	2	32	32	0	0	2	0.492537	1
ADAMTS17	2	32	0	34	32	0	2	0	0.492537	0.00178253
ADAMTSL5	2	32	0	34	32	0	2	0	0.492537	0.00178253
ADCY9	2	32	0	34	32	0	2	0	0.492537	0.00178253
ADD3	0	34	2	32	32	0	0	2	0.492537	1
ADGRV1	2	32	0	34	32	0	2	0	0.492537	0.00178253
ADPRHL2	2	32	0	34	32	0	2	0	0.492537	0.00178253
ADPRM	2	32	0	34	32	0	2	0	0.492537	0.00178253
ADSS	0	34	2	32	32	0	0	2	0.492537	1
AGBL5	2	32	0	34	32	0	2	0	0.492537	0.00178253
AGFG1	2	32	0	34	32	0	2	0	0.492537	0.00178253
AGPAT1	0	34	2	32	32	0	0	2	0.492537	1
AGPS	0	34	2	32	32	0	0	2	0.492537	1
AGTPBP1	0	34	2	32	32	0	0	2	0.492537	1
AHSG	0	34	2	32	32	0	0	2	0.492537	1
AKT3	2	32	0	34	32	0	2	0	0.492537	0.00178253
ALKBH1	0	34	2	32	32	0	0	2	0.492537	1
ALPK2	0	34	2	32	32	0	0	2	0.492537	1
AMER1	0	34	2	32	32	0	0	2	0.492537	1
ANAPC11	0	34	2	32	32	0	0	2	0.492537	1
ANAPC4	0	34	2	32	32	0	0	2	0.492537	1
ANAPC7	2	32	0	34	32	0	2	0	0.492537	0.00178253
ANKRD44	0	34	2	32	32	0	0	2	0.492537	1
ANXA6	2	32	0	34	32	0	2	0	0.492537	0.00178253
AP2B1	2	32	0	34	32	0	2	0	0.492537	0.00178253
AP2S1	0	34	2	32	32	0	0	2	0.492537	1
APBB1IP	2	32	0	34	32	0	2	0	0.492537	0.00178253
APOL3	0	34	2	32	32	0	0	2	0.492537	1
APP	0	34	2	32	32	0	0	2	0.492537	1
ARHGAP18	0	34	2	32	32	0	0	2	0.492537	1
ARHGEF1	0	34	2	32	32	0	0	2	0.492537	1
ARHGEF15	2	32	0	34	32	0	2	0	0.492537	0.00178253
ARHGEF6	0	34	2	32	32	0	0	2	0.492537	1
ARID3B	0	34	2	32	32	0	0	2	0.492537	1
ARMT1	0	34	2	32	32	0	0	2	0.492537	1
ARV1	2	32	0	34	32	0	2	0	0.492537	0.00178253
ASCC1	0	34	2	32	32	0	0	2	0.492537	1
ASCL2	2	32	0	34	32	0	2	0	0.492537	0.00178253
ATF6B	2	32	0	34	32	0	2	0	0.492537	0.00178253
ATG4C	2	32	0	34	32	0	2	0	0.492537	0.00178253
ATG7	2	32	0	34	32	0	2	0	0.492537	0.00178253
ATP10A	0	34	2	32	32	0	0	2	0.492537	1
AUH	0	34	2	32	32	0	0	2	0.492537	1
AUP1	0	34	2	32	32	0	0	2	0.492537	1
AVIL	0	34	2	32	32	0	0	2	0.492537	1
B3GNT9	2	32	0	34	32	0	2	0	0.492537	0.00178253
B9D1	0	34	2	32	32	0	0	2	0.492537	1
BCKDK	2	32	0	34	32	0	2	0	0.492537	0.00178253
BCL2L11	0	34	2	32	32	0	0	2	0.492537	1
BCO2	0	34	2	32	32	0	0	2	0.492537	1
BDH1	0	34	2	32	32	0	0	2	0.492537	1
BIVM,BIVM-ERCC5	2	32	0	34	32	0	2	0	0.492537	0.00178253
BLOC1S2	0	34	2	32	32	0	0	2	0.492537	1
BMP6	2	32	0	34	32	0	2	0	0.492537	0.00178253
BNIP3L	0	34	2	32	32	0	0	2	0.492537	1
BRDT	0	34	2	32	32	0	0	2	0.492537	1
BST1	2	32	0	34	32	0	2	0	0.492537	0.00178253
BTAF1	2	32	0	34	32	0	2	0	0.492537	0.00178253
BTLA	0	34	2	32	32	0	0	2	0.492537	1
C16orf70	0	34	2	32	32	0	0	2	0.492537	1
C16orf95	0	34	2	32	32	0	0	2	0.492537	1
C17orf53	0	34	2	32	32	0	0	2	0.492537	1
C1GALT1	0	34	2	32	32	0	0	2	0.492537	1
C2CD2L	2	32	0	34	32	0	2	0	0.492537	0.00178253
C2CD5	2	32	0	34	32	0	2	0	0.492537	0.00178253
C2orf42	2	32	0	34	32	0	2	0	0.492537	0.00178253
C7orf31	2	32	0	34	32	0	2	0	0.492537	0.00178253
C8orf59	0	34	2	32	32	0	0	2	0.492537	1
CACNA1D	2	32	0	34	32	0	2	0	0.492537	0.00178253
CACNB1	0	34	2	32	32	0	0	2	0.492537	1
CALHM2	0	34	2	32	32	0	0	2	0.492537	1
CAMK2D	0	34	2	32	32	0	0	2	0.492537	1
CAMKK1	2	32	0	34	32	0	2	0	0.492537	0.00178253
CAPNS1	2	32	0	34	32	0	2	0	0.492537	0.00178253
CBWD5	0	34	2	32	32	0	0	2	0.492537	1
CBX7	0	34	2	32	32	0	0	2	0.492537	1
CCDC115	2	32	0	34	32	0	2	0	0.492537	0.00178253
CCDC191	2	32	0	34	32	0	2	0	0.492537	0.00178253
CCL14	0	34	2	32	32	0	0	2	0.492537	1
CCND2	2	32	0	34	32	0	2	0	0.492537	0.00178253
CCNE1	0	34	2	32	32	0	0	2	0.492537	1
CD200	0	34	2	32	32	0	0	2	0.492537	1
CD302,LY75-CD302	0	34	2	32	32	0	0	2	0.492537	1
CDC37	0	34	2	32	32	0	0	2	0.492537	1
CDC40	2	32	0	34	32	0	2	0	0.492537	0.00178253
CDC6	2	32	0	34	32	0	2	0	0.492537	0.00178253
CDIP1	0	34	2	32	32	0	0	2	0.492537	1
CDR2	0	34	2	32	32	0	0	2	0.492537	1
CDYL	2	32	0	34	32	0	2	0	0.492537	0.00178253
CEACAM1	2	32	0	34	32	0	2	0	0.492537	0.00178253
CEACAM7	0	34	2	32	32	0	0	2	0.492537	1
CEBPB	0	34	2	32	32	0	0	2	0.492537	1
CECR2	2	32	0	34	32	0	2	0	0.492537	0.00178253
CENPI	0	34	2	32	32	0	0	2	0.492537	1
CEP162	0	34	2	32	32	0	0	2	0.492537	1
CEP57L1	0	34	2	32	32	0	0	2	0.492537	1
CEP63	0	34	2	32	32	0	0	2	0.492537	1
CERK	0	34	2	32	32	0	0	2	0.492537	1
CERS6	0	34	2	32	32	0	0	2	0.492537	1
CES4A	0	34	2	32	32	0	0	2	0.492537	1
CFAP54	2	32	0	34	32	0	2	0	0.492537	0.00178253
CFI	0	34	2	32	32	0	0	2	0.492537	1
CHADL	2	32	0	34	32	0	2	0	0.492537	0.00178253
CHEK2	2	32	0	34	32	0	2	0	0.492537	0.00178253
CHMP1A	2	32	0	34	32	0	2	0	0.492537	0.00178253
CHRNA5	0	34	2	32	32	0	0	2	0.492537	1
CKAP2L	2	32	0	34	32	0	2	0	0.492537	0.00178253
CLK4	0	34	2	32	32	0	0	2	0.492537	1
CLN5	0	34	2	32	32	0	0	2	0.492537	1
CLPB	2	32	0	34	32	0	2	0	0.492537	0.00178253
CNOT2	0	34	2	32	32	0	0	2	0.492537	1
CNTN3	2	32	0	34	32	0	2	0	0.492537	0.00178253
CNTNAP4	2	32	0	34	32	0	2	0	0.492537	0.00178253
COL1A1	2	32	0	34	32	0	2	0	0.492537	0.00178253
COLGALT1	2	32	0	34	32	0	2	0	0.492537	0.00178253
COMTD1	0	34	2	32	32	0	0	2	0.492537	1
COPB2	2	32	0	34	32	0	2	0	0.492537	0.00178253
COPG2	0	34	2	32	32	0	0	2	0.492537	1
COTL1	2	32	0	34	32	0	2	0	0.492537	0.00178253
CPD	2	32	0	34	32	0	2	0	0.492537	0.00178253
CPEB3	2	32	0	34	32	0	2	0	0.492537	0.00178253
CPSF2	2	32	0	34	32	0	2	0	0.492537	0.00178253
CPSF6	2	32	0	34	32	0	2	0	0.492537	0.00178253
CREBRF	2	32	0	34	32	0	2	0	0.492537	0.00178253
CREG1	2	32	0	34	32	0	2	0	0.492537	0.00178253
CRYZL1	2	32	0	34	32	0	2	0	0.492537	0.00178253
CSE1L	0	34	2	32	32	0	0	2	0.492537	1
CSGALNACT1	0	34	2	32	32	0	0	2	0.492537	1
CUL2	0	34	2	32	32	0	0	2	0.492537	1
CWC27	2	32	0	34	32	0	2	0	0.492537	0.00178253
CYBRD1	0	34	2	32	32	0	0	2	0.492537	1
DDHD1	0	34	2	32	32	0	0	2	0.492537	1
DDX10	2	32	0	34	32	0	2	0	0.492537	0.00178253
DDX28	0	34	2	32	32	0	0	2	0.492537	1
DEDD2	2	32	0	34	32	0	2	0	0.492537	0.00178253
DGAT2	2	32	0	34	32	0	2	0	0.492537	0.00178253
DGKD	2	32	0	34	32	0	2	0	0.492537	0.00178253
DIAPH2	2	32	0	34	32	0	2	0	0.492537	0.00178253
DLG4	0	34	2	32	32	0	0	2	0.492537	1
DLGAP5	0	34	2	32	32	0	0	2	0.492537	1
DLL4	0	34	2	32	32	0	0	2	0.492537	1
DNAH6	2	32	0	34	32	0	2	0	0.492537	0.00178253
DNAJB2	0	34	2	32	32	0	0	2	0.492537	1
DNASE2	2	32	0	34	32	0	2	0	0.492537	0.00178253
DNPEP	2	32	0	34	32	0	2	0	0.492537	0.00178253
DOCK10	0	34	2	32	32	0	0	2	0.492537	1
DRG1	0	34	2	32	32	0	0	2	0.492537	1
DSC2	0	34	2	32	32	0	0	2	0.492537	1
DTNB	2	32	0	34	32	0	2	0	0.492537	0.00178253
DUS2	2	32	0	34	32	0	2	0	0.492537	0.00178253
DUSP2	2	32	0	34	32	0	2	0	0.492537	0.00178253
DUSP8	2	32	0	34	32	0	2	0	0.492537	0.00178253
DYRK2	2	32	0	34	32	0	2	0	0.492537	0.00178253
E2F4	2	32	0	34	32	0	2	0	0.492537	0.00178253
ECT2	2	32	0	34	32	0	2	0	0.492537	0.00178253
EEF1A1	2	32	0	34	32	0	2	0	0.492537	0.00178253
EIF2B2	0	34	2	32	32	0	0	2	0.492537	1
EIF3D	0	34	2	32	32	0	0	2	0.492537	1
EIF3L	2	32	0	34	32	0	2	0	0.492537	0.00178253
EIF4A3	0	34	2	32	32	0	0	2	0.492537	1
EIF4G2	0	34	2	32	32	0	0	2	0.492537	1
ELOA2	2	32	0	34	32	0	2	0	0.492537	0.00178253
EMILIN2	0	34	2	32	32	0	0	2	0.492537	1
ERCC1	0	34	2	32	32	0	0	2	0.492537	1
ERF	0	34	2	32	32	0	0	2	0.492537	1
ERH	0	34	2	32	32	0	0	2	0.492537	1
ERMP1	2	32	0	34	32	0	2	0	0.492537	0.00178253
ERP44	0	34	2	32	32	0	0	2	0.492537	1
ETF1	2	32	0	34	32	0	2	0	0.492537	0.00178253
ETNK2	2	32	0	34	32	0	2	0	0.492537	0.00178253
ETV7	2	32	0	34	32	0	2	0	0.492537	0.00178253
EXOSC3	0	34	2	32	32	0	0	2	0.492537	1
EYS	0	34	2	32	32	0	0	2	0.492537	1
FAM118B	2	32	0	34	32	0	2	0	0.492537	0.00178253
FAM136A	0	34	2	32	32	0	0	2	0.492537	1
FAM175B	2	32	0	34	32	0	2	0	0.492537	0.00178253
FAM186B	0	34	2	32	32	0	0	2	0.492537	1
FAM192A	0	34	2	32	32	0	0	2	0.492537	1
FAM86B1	0	34	2	32	32	0	0	2	0.492537	1
FAM98A	2	32	0	34	32	0	2	0	0.492537	0.00178253
FANCC	0	34	2	32	32	0	0	2	0.492537	1
FAR2	0	34	2	32	32	0	0	2	0.492537	1
FBXL20	2	32	0	34	32	0	2	0	0.492537	0.00178253
FBXO21	0	34	2	32	32	0	0	2	0.492537	1
FBXO9	2	32	0	34	32	0	2	0	0.492537	0.00178253
FCRL3	0	34	2	32	32	0	0	2	0.492537	1
FGB	0	34	2	32	32	0	0	2	0.492537	1
FGL1	0	34	2	32	32	0	0	2	0.492537	1
FGL2	0	34	2	32	32	0	0	2	0.492537	1
FOPNL	2	32	0	34	32	0	2	0	0.492537	0.00178253
FOXJ2	0	34	2	32	32	0	0	2	0.492537	1
FPR1	0	34	2	32	32	0	0	2	0.492537	1
FSBP,RAD54B	2	32	0	34	32	0	2	0	0.492537	0.00178253
FSCN1	0	34	2	32	32	0	0	2	0.492537	1
FUT11	2	32	0	34	32	0	2	0	0.492537	0.00178253
GALNT7	2	32	0	34	32	0	2	0	0.492537	0.00178253
GBA	2	32	0	34	32	0	2	0	0.492537	0.00178253
GC	0	34	2	32	32	0	0	2	0.492537	1
GCDH	2	32	0	34	32	0	2	0	0.492537	0.00178253
GGN	2	32	0	34	32	0	2	0	0.492537	0.00178253
GGT2	2	32	0	34	32	0	2	0	0.492537	0.00178253
GK5	2	32	0	34	32	0	2	0	0.492537	0.00178253
GLI2	0	34	2	32	32	0	0	2	0.492537	1
GLOD4	2	32	0	34	32	0	2	0	0.492537	0.00178253
GLP1R	0	34	2	32	32	0	0	2	0.492537	1
GMCL1	0	34	2	32	32	0	0	2	0.492537	1
GNA11	0	34	2	32	32	0	0	2	0.492537	1
GNB3	2	32	0	34	32	0	2	0	0.492537	0.00178253
GNL2	2	32	0	34	32	0	2	0	0.492537	0.00178253
GNPTG	0	34	2	32	32	0	0	2	0.492537	1
GPR137C	2	32	0	34	32	0	2	0	0.492537	0.00178253
GPR160	0	34	2	32	32	0	0	2	0.492537	1
GPR87	2	32	0	34	32	0	2	0	0.492537	0.00178253
GPRC5A	2	32	0	34	32	0	2	0	0.492537	0.00178253
GPRIN1	0	34	2	32	32	0	0	2	0.492537	1
GPRIN3	0	34	2	32	32	0	0	2	0.492537	1
GRAMD4	0	34	2	32	32	0	0	2	0.492537	1
GRIP1	2	32	0	34	32	0	2	0	0.492537	0.00178253
GSTA2	2	32	0	34	32	0	2	0	0.492537	0.00178253
GTF2B	2	32	0	34	32	0	2	0	0.492537	0.00178253
GTF2E1	2	32	0	34	32	0	2	0	0.492537	0.00178253
GTF2H3	0	34	2	32	32	0	0	2	0.492537	1
H1F0	0	34	2	32	32	0	0	2	0.492537	1
HBP1	2	32	0	34	32	0	2	0	0.492537	0.00178253
HCFC2	0	34	2	32	32	0	0	2	0.492537	1
HDAC11	0	34	2	32	32	0	0	2	0.492537	1
HDAC8	0	34	2	32	32	0	0	2	0.492537	1
HERPUD2	2	32	0	34	32	0	2	0	0.492537	0.00178253
HGD	0	34	2	32	32	0	0	2	0.492537	1
HIST1H4K	2	32	0	34	32	0	2	0	0.492537	0.00178253
HIST2H2AA3	0	34	2	32	32	0	0	2	0.492537	1
HIST2H3C	2	32	0	34	32	0	2	0	0.492537	0.00178253
HMGN1	2	32	0	34	32	0	2	0	0.492537	0.00178253
HMOX1	2	32	0	34	32	0	2	0	0.492537	0.00178253
HNRNPK	2	32	0	34	32	0	2	0	0.492537	0.00178253
HPD	0	34	2	32	32	0	0	2	0.492537	1
HPS6	0	34	2	32	32	0	0	2	0.492537	1
HRG	0	34	2	32	32	0	0	2	0.492537	1
HSD11B2	2	32	0	34	32	0	2	0	0.492537	0.00178253
HSDL2	2	32	0	34	32	0	2	0	0.492537	0.00178253
HSPA6	0	34	2	32	32	0	0	2	0.492537	1
HSPB6	2	32	0	34	32	0	2	0	0.492537	0.00178253
HTRA3	0	34	2	32	32	0	0	2	0.492537	1
IFI27L1	0	34	2	32	32	0	0	2	0.492537	1
IFNLR1	0	34	2	32	32	0	0	2	0.492537	1
IFT57	0	34	2	32	32	0	0	2	0.492537	1
IGFBP5	0	34	2	32	32	0	0	2	0.492537	1
IGHJ2	0	34	2	32	32	0	0	2	0.492537	1
IGHV1-46	0	34	2	32	32	0	0	2	0.492537	1
IGKV3D-20	0	34	2	32	32	0	0	2	0.492537	1
IGLV3-9	0	34	2	32	32	0	0	2	0.492537	1
IGLV7-46	0	34	2	32	32	0	0	2	0.492537	1
IGLV9-49	0	34	2	32	32	0	0	2	0.492537	1
IL12RB1	0	34	2	32	32	0	0	2	0.492537	1
IL13RA1	0	34	2	32	32	0	0	2	0.492537	1
IL27RA	0	34	2	32	32	0	0	2	0.492537	1
ILF3	0	34	2	32	32	0	0	2	0.492537	1
ILK	2	32	0	34	32	0	2	0	0.492537	0.00178253
IMPA2	2	32	0	34	32	0	2	0	0.492537	0.00178253
INMT	0	34	2	32	32	0	0	2	0.492537	1
INPP4B	2	32	0	34	32	0	2	0	0.492537	0.00178253
INPP5E	0	34	2	32	32	0	0	2	0.492537	1
INTS6L	0	34	2	32	32	0	0	2	0.492537	1
IPO5	2	32	0	34	32	0	2	0	0.492537	0.00178253
IRGQ	2	32	0	34	32	0	2	0	0.492537	0.00178253
ITGB6	0	34	2	32	32	0	0	2	0.492537	1
ITIH1	0	34	2	32	32	0	0	2	0.492537	1
ITPK1	2	32	0	34	32	0	2	0	0.492537	0.00178253
JADE1	2	32	0	34	32	0	2	0	0.492537	0.00178253
KALRN	0	34	2	32	32	0	0	2	0.492537	1
KATNBL1	2	32	0	34	32	0	2	0	0.492537	0.00178253
KBTBD12	2	32	0	34	32	0	2	0	0.492537	0.00178253
KCNJ14	2	32	0	34	32	0	2	0	0.492537	0.00178253
KCTD12	2	32	0	34	32	0	2	0	0.492537	0.00178253
KIAA0907	0	34	2	32	32	0	0	2	0.492537	1
KIAA2013	2	32	0	34	32	0	2	0	0.492537	0.00178253
KIFAP3	0	34	2	32	32	0	0	2	0.492537	1
KPNA6	0	34	2	32	32	0	0	2	0.492537	1
KRT1	0	34	2	32	32	0	0	2	0.492537	1
KRT17	2	32	0	34	32	0	2	0	0.492537	0.00178253
KRT4	0	34	2	32	32	0	0	2	0.492537	1
KRT6B	0	34	2	32	32	0	0	2	0.492537	1
KYNU	0	34	2	32	32	0	0	2	0.492537	1
LARS2	2	32	0	34	32	0	2	0	0.492537	0.00178253
LGALS1	0	34	2	32	32	0	0	2	0.492537	1
LMF1	2	32	0	34	32	0	2	0	0.492537	0.00178253
LMTK3	0	34	2	32	32	0	0	2	0.492537	1
LNPK	2	32	0	34	32	0	2	0	0.492537	0.00178253
LPIN2	2	32	0	34	32	0	2	0	0.492537	0.00178253
LRP1B	2	32	0	34	32	0	2	0	0.492537	0.00178253
LRRCC1	2	32	0	34	32	0	2	0	0.492537	0.00178253
LRRK2	0	34	2	32	32	0	0	2	0.492537	1
LSM14B	0	34	2	32	32	0	0	2	0.492537	1
LSM4	0	34	2	32	32	0	0	2	0.492537	1
MAIP1	2	32	0	34	32	0	2	0	0.492537	0.00178253
MAP1A	0	34	2	32	32	0	0	2	0.492537	1
MAP2K2	0	34	2	32	32	0	0	2	0.492537	1
MAP2K7	2	32	0	34	32	0	2	0	0.492537	0.00178253
MAP3K10	0	34	2	32	32	0	0	2	0.492537	1
MAP3K15	0	34	2	32	32	0	0	2	0.492537	1
MAP3K2	2	32	0	34	32	0	2	0	0.492537	0.00178253
MAP3K20	2	32	0	34	32	0	2	0	0.492537	0.00178253
MAP3K3	2	32	0	34	32	0	2	0	0.492537	0.00178253
MAP3K7	2	32	0	34	32	0	2	0	0.492537	0.00178253
MAPK12	0	34	2	32	32	0	0	2	0.492537	1
MAPKAP1	0	34	2	32	32	0	0	2	0.492537	1
2008-03-01	2	32	0	34	32	0	2	0	0.492537	0.00178253
MARK2	2	32	0	34	32	0	2	0	0.492537	0.00178253
MARK3	0	34	2	32	32	0	0	2	0.492537	1
MARS2	0	34	2	32	32	0	0	2	0.492537	1
MED6	2	32	0	34	32	0	2	0	0.492537	0.00178253
MEF2C	0	34	2	32	32	0	0	2	0.492537	1
MEMO1	2	32	0	34	32	0	2	0	0.492537	0.00178253
METAP2	2	32	0	34	32	0	2	0	0.492537	0.00178253
METTL14	0	34	2	32	32	0	0	2	0.492537	1
METTL21A	2	32	0	34	32	0	2	0	0.492537	0.00178253
MFSD11	0	34	2	32	32	0	0	2	0.492537	1
MFSD7	0	34	2	32	32	0	0	2	0.492537	1
MGAT5	2	32	0	34	32	0	2	0	0.492537	0.00178253
MIER1	0	34	2	32	32	0	0	2	0.492537	1
MINPP1	2	32	0	34	32	0	2	0	0.492537	0.00178253
MKRN2	0	34	2	32	32	0	0	2	0.492537	1
MLKL	0	34	2	32	32	0	0	2	0.492537	1
MMP17	2	32	0	34	32	0	2	0	0.492537	0.00178253
MMP7	2	32	0	34	32	0	2	0	0.492537	0.00178253
MNT	2	32	0	34	32	0	2	0	0.492537	0.00178253
MOB3C	0	34	2	32	32	0	0	2	0.492537	1
MORC4	0	34	2	32	32	0	0	2	0.492537	1
MPHOSPH8	0	34	2	32	32	0	0	2	0.492537	1
MRPL13	0	34	2	32	32	0	0	2	0.492537	1
MRPL17	2	32	0	34	32	0	2	0	0.492537	0.00178253
MRPL27	2	32	0	34	32	0	2	0	0.492537	0.00178253
MRPL57	2	32	0	34	32	0	2	0	0.492537	0.00178253
MRPS10	2	32	0	34	32	0	2	0	0.492537	0.00178253
MRPS5	2	32	0	34	32	0	2	0	0.492537	0.00178253
MSN	0	34	2	32	32	0	0	2	0.492537	1
MT1E	0	34	2	32	32	0	0	2	0.492537	1
MTA3	2	32	0	34	32	0	2	0	0.492537	0.00178253
MTHFD1L	2	32	0	34	32	0	2	0	0.492537	0.00178253
MTMR14	2	32	0	34	32	0	2	0	0.492537	0.00178253
MTMR7	0	34	2	32	32	0	0	2	0.492537	1
MTO1	0	34	2	32	32	0	0	2	0.492537	1
MXD4	0	34	2	32	32	0	0	2	0.492537	1
MYC	2	32	0	34	32	0	2	0	0.492537	0.00178253
MYNN	2	32	0	34	32	0	2	0	0.492537	0.00178253
NAA30	2	32	0	34	32	0	2	0	0.492537	0.00178253
NAE1	0	34	2	32	32	0	0	2	0.492537	1
NAGA	2	32	0	34	32	0	2	0	0.492537	0.00178253
NAT8	0	34	2	32	32	0	0	2	0.492537	1
NAXD	2	32	0	34	32	0	2	0	0.492537	0.00178253
NCAPG	0	34	2	32	32	0	0	2	0.492537	1
NCBP3	2	32	0	34	32	0	2	0	0.492537	0.00178253
NCF4	0	34	2	32	32	0	0	2	0.492537	1
NCKAP1L	0	34	2	32	32	0	0	2	0.492537	1
NDRG3	2	32	0	34	32	0	2	0	0.492537	0.00178253
NDST1	2	32	0	34	32	0	2	0	0.492537	0.00178253
NDUFB6	2	32	0	34	32	0	2	0	0.492537	0.00178253
NEK7	2	32	0	34	32	0	2	0	0.492537	0.00178253
NFATC2IP	0	34	2	32	32	0	0	2	0.492537	1
NFYC	0	34	2	32	32	0	0	2	0.492537	1
NHP2	0	34	2	32	32	0	0	2	0.492537	1
NIP7	2	32	0	34	32	0	2	0	0.492537	0.00178253
NLGN2	0	34	2	32	32	0	0	2	0.492537	1
NLRC3	0	34	2	32	32	0	0	2	0.492537	1
NOL7	2	32	0	34	32	0	2	0	0.492537	0.00178253
NOX5	0	34	2	32	32	0	0	2	0.492537	1
NOXO1	0	34	2	32	32	0	0	2	0.492537	1
NPIPB11	0	34	2	32	32	0	0	2	0.492537	1
NPIPB12	0	34	2	32	32	0	0	2	0.492537	1
NPW	0	34	2	32	32	0	0	2	0.492537	1
NRBP1	2	32	0	34	32	0	2	0	0.492537	0.00178253
NREP	0	34	2	32	32	0	0	2	0.492537	1
NRG1	0	34	2	32	32	0	0	2	0.492537	1
NRM	0	34	2	32	32	0	0	2	0.492537	1
NRXN3	0	34	2	32	32	0	0	2	0.492537	1
NSDHL	0	34	2	32	32	0	0	2	0.492537	1
NSMCE2	2	32	0	34	32	0	2	0	0.492537	0.00178253
NSMCE4A	2	32	0	34	32	0	2	0	0.492537	0.00178253
NSUN7	0	34	2	32	32	0	0	2	0.492537	1
NT5C	0	34	2	32	32	0	0	2	0.492537	1
NUP155	0	34	2	32	32	0	0	2	0.492537	1
NUP43	2	32	0	34	32	0	2	0	0.492537	0.00178253
ODF2L	0	34	2	32	32	0	0	2	0.492537	1
OR51M1	2	32	0	34	32	0	2	0	0.492537	0.00178253
ORC3	2	32	0	34	32	0	2	0	0.492537	0.00178253
OSBPL8	0	34	2	32	32	0	0	2	0.492537	1
OSTF1	0	34	2	32	32	0	0	2	0.492537	1
OXCT1	0	34	2	32	32	0	0	2	0.492537	1
OXER1	0	34	2	32	32	0	0	2	0.492537	1
OXR1	0	34	2	32	32	0	0	2	0.492537	1
PACS1	2	32	0	34	32	0	2	0	0.492537	0.00178253
PAPD7	0	34	2	32	32	0	0	2	0.492537	1
PAPOLG	2	32	0	34	32	0	2	0	0.492537	0.00178253
PARP2	0	34	2	32	32	0	0	2	0.492537	1
PCDH12	0	34	2	32	32	0	0	2	0.492537	1
PCDHGB5	2	32	0	34	32	0	2	0	0.492537	0.00178253
PCED1A	2	32	0	34	32	0	2	0	0.492537	0.00178253
PCOLCE	0	34	2	32	32	0	0	2	0.492537	1
PCSK7	2	32	0	34	32	0	2	0	0.492537	0.00178253
PCTP	0	34	2	32	32	0	0	2	0.492537	1
PDE8B	2	32	0	34	32	0	2	0	0.492537	0.00178253
PDK1	0	34	2	32	32	0	0	2	0.492537	1
PDK4	2	32	0	34	32	0	2	0	0.492537	0.00178253
PDP1	2	32	0	34	32	0	2	0	0.492537	0.00178253
PEX5	2	32	0	34	32	0	2	0	0.492537	0.00178253
PGBD5	0	34	2	32	32	0	0	2	0.492537	1
PHF20L1	0	34	2	32	32	0	0	2	0.492537	1
PHF23	0	34	2	32	32	0	0	2	0.492537	1
PHTF2	0	34	2	32	32	0	0	2	0.492537	1
PIAS1	0	34	2	32	32	0	0	2	0.492537	1
PIK3CB	0	34	2	32	32	0	0	2	0.492537	1
PIK3CD	0	34	2	32	32	0	0	2	0.492537	1
PIK3R5	0	34	2	32	32	0	0	2	0.492537	1
PISD	2	32	0	34	32	0	2	0	0.492537	0.00178253
PLAT	0	34	2	32	32	0	0	2	0.492537	1
PLCXD1	2	32	0	34	32	0	2	0	0.492537	0.00178253
PLEKHM3	0	34	2	32	32	0	0	2	0.492537	1
PLSCR4	0	34	2	32	32	0	0	2	0.492537	1
POLB	2	32	0	34	32	0	2	0	0.492537	0.00178253
POLDIP2	2	32	0	34	32	0	2	0	0.492537	0.00178253
POLR2B	2	32	0	34	32	0	2	0	0.492537	0.00178253
POLR2C	2	32	0	34	32	0	2	0	0.492537	0.00178253
POSTN	0	34	2	32	32	0	0	2	0.492537	1
PPARA	0	34	2	32	32	0	0	2	0.492537	1
PPID	2	32	0	34	32	0	2	0	0.492537	0.00178253
PPIE	2	32	0	34	32	0	2	0	0.492537	0.00178253
PPP1R18	0	34	2	32	32	0	0	2	0.492537	1
PPP1R7	2	32	0	34	32	0	2	0	0.492537	0.00178253
PPP2R2A	2	32	0	34	32	0	2	0	0.492537	0.00178253
PPP2R3C	0	34	2	32	32	0	0	2	0.492537	1
PRB4	2	32	0	34	32	0	2	0	0.492537	0.00178253
PRKCE	0	34	2	32	32	0	0	2	0.492537	1
PRKCZ	2	32	0	34	32	0	2	0	0.492537	0.00178253
PROM1	2	32	0	34	32	0	2	0	0.492537	0.00178253
PRR11	0	34	2	32	32	0	0	2	0.492537	1
PRSS23	2	32	0	34	32	0	2	0	0.492537	0.00178253
PRUNE2	0	34	2	32	32	0	0	2	0.492537	1
PSMA3	2	32	0	34	32	0	2	0	0.492537	0.00178253
PSMA5	2	32	0	34	32	0	2	0	0.492537	0.00178253
PSMC3IP	2	32	0	34	32	0	2	0	0.492537	0.00178253
PSMC6	0	34	2	32	32	0	0	2	0.492537	1
PSMD3	2	32	0	34	32	0	2	0	0.492537	0.00178253
PTPN20	2	32	0	34	32	0	2	0	0.492537	0.00178253
PUS3	0	34	2	32	32	0	0	2	0.492537	1
PUSL1	2	32	0	34	32	0	2	0	0.492537	0.00178253
PXYLP1	2	32	0	34	32	0	2	0	0.492537	0.00178253
QKI	2	32	0	34	32	0	2	0	0.492537	0.00178253
QTRT1	2	32	0	34	32	0	2	0	0.492537	0.00178253
RAB11FIP2	0	34	2	32	32	0	0	2	0.492537	1
RAB40A	2	32	0	34	32	0	2	0	0.492537	0.00178253
RAB9A	0	34	2	32	32	0	0	2	0.492537	1
RABGEF1	2	32	0	34	32	0	2	0	0.492537	0.00178253
RALGPS2	0	34	2	32	32	0	0	2	0.492537	1
RANBP10	0	34	2	32	32	0	0	2	0.492537	1
RANBP9	2	32	0	34	32	0	2	0	0.492537	0.00178253
RASAL2	2	32	0	34	32	0	2	0	0.492537	0.00178253
RASSF9	0	34	2	32	32	0	0	2	0.492537	1
RBM27	2	32	0	34	32	0	2	0	0.492537	0.00178253
RBM27,RP11-449H3.3	2	32	0	34	32	0	2	0	0.492537	0.00178253
RBM41	2	32	0	34	32	0	2	0	0.492537	0.00178253
RBM42	2	32	0	34	32	0	2	0	0.492537	0.00178253
RCC2	2	32	0	34	32	0	2	0	0.492537	0.00178253
RCL1	0	34	2	32	32	0	0	2	0.492537	1
RCN3	0	34	2	32	32	0	0	2	0.492537	1
RDH10	0	34	2	32	32	0	0	2	0.492537	1
RDH12	0	34	2	32	32	0	0	2	0.492537	1
REEP5	0	34	2	32	32	0	0	2	0.492537	1
RENBP	2	32	0	34	32	0	2	0	0.492537	0.00178253
RFC3	2	32	0	34	32	0	2	0	0.492537	0.00178253
RFT1	2	32	0	34	32	0	2	0	0.492537	0.00178253
RFX3	2	32	0	34	32	0	2	0	0.492537	0.00178253
RFXANK	0	34	2	32	32	0	0	2	0.492537	1
RGMA	0	34	2	32	32	0	0	2	0.492537	1
RGS5	2	32	0	34	32	0	2	0	0.492537	0.00178253
RIC8B	0	34	2	32	32	0	0	2	0.492537	1
RLIM	2	32	0	34	32	0	2	0	0.492537	0.00178253
RNASEH1	2	32	0	34	32	0	2	0	0.492537	0.00178253
RNF130	0	34	2	32	32	0	0	2	0.492537	1
RNF4	2	32	0	34	32	0	2	0	0.492537	0.00178253
RNLS	2	32	0	34	32	0	2	0	0.492537	0.00178253
RP4-714D9.5,SLC35A3	0	34	2	32	32	0	0	2	0.492537	1
RPH3AL	0	34	2	32	32	0	0	2	0.492537	1
RPL23A	0	34	2	32	32	0	0	2	0.492537	1
RPRD1B	2	32	0	34	32	0	2	0	0.492537	0.00178253
RPS6KA5	2	32	0	34	32	0	2	0	0.492537	0.00178253
RPS6KB1	2	32	0	34	32	0	2	0	0.492537	0.00178253
RTCB	2	32	0	34	32	0	2	0	0.492537	0.00178253
RUSC1	0	34	2	32	32	0	0	2	0.492537	1
RUVBL1	2	32	0	34	32	0	2	0	0.492537	0.00178253
SAA1	0	34	2	32	32	0	0	2	0.492537	1
SACS	0	34	2	32	32	0	0	2	0.492537	1
SARAF	0	34	2	32	32	0	0	2	0.492537	1
SART3	2	32	0	34	32	0	2	0	0.492537	0.00178253
SBDS	0	34	2	32	32	0	0	2	0.492537	1
SCAI	0	34	2	32	32	0	0	2	0.492537	1
SDHAF4	0	34	2	32	32	0	0	2	0.492537	1
SDK2	2	32	0	34	32	0	2	0	0.492537	0.00178253
SEC11A	2	32	0	34	32	0	2	0	0.492537	0.00178253
SEC22A	0	34	2	32	32	0	0	2	0.492537	1
SEC61A2	2	32	0	34	32	0	2	0	0.492537	0.00178253
SENP1	0	34	2	32	32	0	0	2	0.492537	1
SERPIND1	2	32	0	34	32	0	2	0	0.492537	0.00178253
SESTD1	2	32	0	34	32	0	2	0	0.492537	0.00178253
SETD6	0	34	2	32	32	0	0	2	0.492537	1
SF3A1	0	34	2	32	32	0	0	2	0.492537	1
SFN	2	32	0	34	32	0	2	0	0.492537	0.00178253
SFXN3	2	32	0	34	32	0	2	0	0.492537	0.00178253
SFXN5	0	34	2	32	32	0	0	2	0.492537	1
SGMS1	2	32	0	34	32	0	2	0	0.492537	0.00178253
SHPRH	2	32	0	34	32	0	2	0	0.492537	0.00178253
SHTN1	0	34	2	32	32	0	0	2	0.492537	1
SIAH1	2	32	0	34	32	0	2	0	0.492537	0.00178253
SIGLEC9	0	34	2	32	32	0	0	2	0.492537	1
SIK2	0	34	2	32	32	0	0	2	0.492537	1
SIRPG	0	34	2	32	32	0	0	2	0.492537	1
SLC12A6	0	34	2	32	32	0	0	2	0.492537	1
SLC17A5	2	32	0	34	32	0	2	0	0.492537	0.00178253
SLC20A1	2	32	0	34	32	0	2	0	0.492537	0.00178253
SLC22A4	2	32	0	34	32	0	2	0	0.492537	0.00178253
SLC30A1	0	34	2	32	32	0	0	2	0.492537	1
SLC30A6	2	32	0	34	32	0	2	0	0.492537	0.00178253
SLC35B4	0	34	2	32	32	0	0	2	0.492537	1
SLC6A6	2	32	0	34	32	0	2	0	0.492537	0.00178253
SLC9A2	0	34	2	32	32	0	0	2	0.492537	1
SLU7	2	32	0	34	32	0	2	0	0.492537	0.00178253
SMAD5	0	34	2	32	32	0	0	2	0.492537	1
SMAP2	0	34	2	32	32	0	0	2	0.492537	1
SMARCD2	0	34	2	32	32	0	0	2	0.492537	1
SMG8	2	32	0	34	32	0	2	0	0.492537	0.00178253
SMPDL3A	2	32	0	34	32	0	2	0	0.492537	0.00178253
SMYD5	2	32	0	34	32	0	2	0	0.492537	0.00178253
SNED1	0	34	2	32	32	0	0	2	0.492537	1
SNRPA1	0	34	2	32	32	0	0	2	0.492537	1
SNRPN	2	32	0	34	32	0	2	0	0.492537	0.00178253
SNX3	2	32	0	34	32	0	2	0	0.492537	0.00178253
SPRTN	0	34	2	32	32	0	0	2	0.492537	1
SREK1IP1	0	34	2	32	32	0	0	2	0.492537	1
SRP54	0	34	2	32	32	0	0	2	0.492537	1
SRSF11	0	34	2	32	32	0	0	2	0.492537	1
SS18	0	34	2	32	32	0	0	2	0.492537	1
SSB	0	34	2	32	32	0	0	2	0.492537	1
SSRP1	2	32	0	34	32	0	2	0	0.492537	0.00178253
ST7L	0	34	2	32	32	0	0	2	0.492537	1
STK32A	2	32	0	34	32	0	2	0	0.492537	0.00178253
STOM	2	32	0	34	32	0	2	0	0.492537	0.00178253
STX10	0	34	2	32	32	0	0	2	0.492537	1
STX1A	0	34	2	32	32	0	0	2	0.492537	1
SUFU	0	34	2	32	32	0	0	2	0.492537	1
SUSD4	0	34	2	32	32	0	0	2	0.492537	1
SUZ12	2	32	0	34	32	0	2	0	0.492537	0.00178253
SVEP1	0	34	2	32	32	0	0	2	0.492537	1
SZRD1	2	32	0	34	32	0	2	0	0.492537	0.00178253
TAF5	2	32	0	34	32	0	2	0	0.492537	0.00178253
TARBP2	2	32	0	34	32	0	2	0	0.492537	0.00178253
TARS	2	32	0	34	32	0	2	0	0.492537	0.00178253
TBC1D15	0	34	2	32	32	0	0	2	0.492537	1
TBC1D22B	2	32	0	34	32	0	2	0	0.492537	0.00178253
TBC1D7	2	32	0	34	32	0	2	0	0.492537	0.00178253
TBCEL	0	34	2	32	32	0	0	2	0.492537	1
TBX3	0	34	2	32	32	0	0	2	0.492537	1
TCERG1	2	32	0	34	32	0	2	0	0.492537	0.00178253
TFE3	2	32	0	34	32	0	2	0	0.492537	0.00178253
TG	2	32	0	34	32	0	2	0	0.492537	0.00178253
THSD4	0	34	2	32	32	0	0	2	0.492537	1
TIGD2	2	32	0	34	32	0	2	0	0.492537	0.00178253
TIGD6	2	32	0	34	32	0	2	0	0.492537	0.00178253
TIPIN	0	34	2	32	32	0	0	2	0.492537	1
TLK1	0	34	2	32	32	0	0	2	0.492537	1
TM4SF19	0	34	2	32	32	0	0	2	0.492537	1
TMEM106A	0	34	2	32	32	0	0	2	0.492537	1
TMEM139	2	32	0	34	32	0	2	0	0.492537	0.00178253
TMEM14A	2	32	0	34	32	0	2	0	0.492537	0.00178253
TMEM154	0	34	2	32	32	0	0	2	0.492537	1
TMEM161B	0	34	2	32	32	0	0	2	0.492537	1
TMEM187	0	34	2	32	32	0	0	2	0.492537	1
TMEM30A	2	32	0	34	32	0	2	0	0.492537	0.00178253
TMEM50B	2	32	0	34	32	0	2	0	0.492537	0.00178253
TMEM64	2	32	0	34	32	0	2	0	0.492537	0.00178253
TMEM68	2	32	0	34	32	0	2	0	0.492537	0.00178253
TMEM8B	2	32	0	34	32	0	2	0	0.492537	0.00178253
TMX2	0	34	2	32	32	0	0	2	0.492537	1
TMX3	0	34	2	32	32	0	0	2	0.492537	1
TNPO1	2	32	0	34	32	0	2	0	0.492537	0.00178253
TNPO2	0	34	2	32	32	0	0	2	0.492537	1
TOMM70	2	32	0	34	32	0	2	0	0.492537	0.00178253
TPCN1	2	32	0	34	32	0	2	0	0.492537	0.00178253
TPM2	2	32	0	34	32	0	2	0	0.492537	0.00178253
TRAF7	2	32	0	34	32	0	2	0	0.492537	0.00178253
TRIM14	2	32	0	34	32	0	2	0	0.492537	0.00178253
TRMT1	2	32	0	34	32	0	2	0	0.492537	0.00178253
TRMT10C	2	32	0	34	32	0	2	0	0.492537	0.00178253
TSR3	0	34	2	32	32	0	0	2	0.492537	1
TTC13	2	32	0	34	32	0	2	0	0.492537	0.00178253
TTC14	2	32	0	34	32	0	2	0	0.492537	0.00178253
TWF1	2	32	0	34	32	0	2	0	0.492537	0.00178253
TYROBP	2	32	0	34	32	0	2	0	0.492537	0.00178253
UBAP1	0	34	2	32	32	0	0	2	0.492537	1
UNC13B	0	34	2	32	32	0	0	2	0.492537	1
USH1C	0	34	2	32	32	0	0	2	0.492537	1
USMG5	0	34	2	32	32	0	0	2	0.492537	1
USP11	2	32	0	34	32	0	2	0	0.492537	0.00178253
USP30	0	34	2	32	32	0	0	2	0.492537	1
USP9Y	0	34	2	32	32	0	0	2	0.492537	1
UTP3	2	32	0	34	32	0	2	0	0.492537	0.00178253
VEZF1	0	34	2	32	32	0	0	2	0.492537	1
VMP1	0	34	2	32	32	0	0	2	0.492537	1
VPS26A	0	34	2	32	32	0	0	2	0.492537	1
VPS37B	0	34	2	32	32	0	0	2	0.492537	1
VRK1	2	32	0	34	32	0	2	0	0.492537	0.00178253
VWA2	0	34	2	32	32	0	0	2	0.492537	1
WDR43	0	34	2	32	32	0	0	2	0.492537	1
WDR48	2	32	0	34	32	0	2	0	0.492537	0.00178253
WDR5	0	34	2	32	32	0	0	2	0.492537	1
WDR75	2	32	0	34	32	0	2	0	0.492537	0.00178253
WDTC1	2	32	0	34	32	0	2	0	0.492537	0.00178253
WTIP	2	32	0	34	32	0	2	0	0.492537	0.00178253
WWP1	0	34	2	32	32	0	0	2	0.492537	1
XPNPEP1	0	34	2	32	32	0	0	2	0.492537	1
YBX1	2	32	0	34	32	0	2	0	0.492537	0.00178253
ZBTB49	0	34	2	32	32	0	0	2	0.492537	1
ZDHHC16	2	32	0	34	32	0	2	0	0.492537	0.00178253
ZEB1	0	34	2	32	32	0	0	2	0.492537	1
ZEB2	0	34	2	32	32	0	0	2	0.492537	1
ZFP28	2	32	0	34	32	0	2	0	0.492537	0.00178253
ZFP57	2	32	0	34	32	0	2	0	0.492537	0.00178253
ZHX2	2	32	0	34	32	0	2	0	0.492537	0.00178253
ZMYND11	0	34	2	32	32	0	0	2	0.492537	1
ZNF112	2	32	0	34	32	0	2	0	0.492537	0.00178253
ZNF18	0	34	2	32	32	0	0	2	0.492537	1
ZNF268	2	32	0	34	32	0	2	0	0.492537	0.00178253
ZNF273	2	32	0	34	32	0	2	0	0.492537	0.00178253
ZNF30	2	32	0	34	32	0	2	0	0.492537	0.00178253
ZNF362	2	32	0	34	32	0	2	0	0.492537	0.00178253
ZNF470	2	32	0	34	32	0	2	0	0.492537	0.00178253
ZNF502	2	32	0	34	32	0	2	0	0.492537	0.00178253
ZNF574	0	34	2	32	32	0	0	2	0.492537	1
ZNF597	2	32	0	34	32	0	2	0	0.492537	0.00178253
ZNF614	0	34	2	32	32	0	0	2	0.492537	1
ZNF770	2	32	0	34	32	0	2	0	0.492537	0.00178253
ZNF782	0	34	2	32	32	0	0	2	0.492537	1
ZNF837	2	32	0	34	32	0	2	0	0.492537	0.00178253
ZNF850	0	34	2	32	32	0	0	2	0.492537	1
ZNF92	2	32	0	34	32	0	2	0	0.492537	0.00178253
ZSWIM5	2	32	0	34	32	0	2	0	0.492537	0.00178253
AATK	7	27	4	30	24	1	6	3	0.511789	0.000397054
AKAP11	4	30	7	27	25	2	2	5	0.511789	0.180072
AL928654.7,CRIP1	4	30	7	27	26	3	1	4	0.511789	0.48786
ANGEL1	4	30	7	27	25	2	2	5	0.511789	0.180072
ANKHD1,ANKHD1-EIF4EBP3	7	27	4	30	25	2	5	2	0.511789	0.00140549
ANKRD36C	7	27	4	30	25	2	5	2	0.511789	0.00140549
ARID3A	4	30	7	27	25	2	2	5	0.511789	0.180072
AVPI1	7	27	4	30	26	3	4	1	0.511789	0.00347162
BFAR	4	30	7	27	25	2	2	5	0.511789	0.180072
C20orf96	4	30	7	27	24	1	3	6	0.511789	0.047999
CASP10	4	30	7	27	24	1	3	6	0.511789	0.047999
CCDC90B	4	30	7	27	25	2	2	5	0.511789	0.180072
CTDNEP1	4	30	7	27	27	4	0	3	0.511789	1
DCHS1	4	30	7	27	24	1	3	6	0.511789	0.047999
DIS3L	4	30	7	27	25	2	2	5	0.511789	0.180072
DNASE1	4	30	7	27	26	3	1	4	0.511789	0.48786
ELL2	4	30	7	27	24	1	3	6	0.511789	0.047999
ELMOD3	4	30	7	27	26	3	1	4	0.511789	0.48786
EPSTI1	4	30	7	27	25	2	2	5	0.511789	0.180072
FCGR3A	4	30	7	27	24	1	3	6	0.511789	0.047999
GGA3	4	30	7	27	27	4	0	3	0.511789	1
GTDC1	4	30	7	27	25	2	2	5	0.511789	0.180072
HECTD1	4	30	7	27	26	3	1	4	0.511789	0.48786
HIP1R	7	27	4	30	25	2	5	2	0.511789	0.00140549
HLA-B	30	4	27	7	1	24	6	3	0.511789	0.047999
IGKV4-1	4	30	7	27	24	1	3	6	0.511789	0.047999
IGLV3-1	4	30	7	27	25	2	2	5	0.511789	0.180072
LRRC45	4	30	7	27	25	2	2	5	0.511789	0.180072
LRSAM1	7	27	4	30	25	2	5	2	0.511789	0.00140549
MIPEP	4	30	7	27	25	2	2	5	0.511789	0.180072
MYO5C	7	27	4	30	24	1	6	3	0.511789	0.000397054
NBPF14	4	30	7	27	25	2	2	5	0.511789	0.180072
PAICS	4	30	7	27	26	3	1	4	0.511789	0.48786
PCNX2	4	30	7	27	24	1	3	6	0.511789	0.047999
PCNX3	30	4	27	7	0	23	7	4	0.511789	0.00711575
PIK3R3,RP4-533D7.6	4	30	7	27	24	1	3	6	0.511789	0.047999
PLEKHG3	4	30	7	27	25	2	2	5	0.511789	0.180072
PPP1R15B	4	30	7	27	27	4	0	3	0.511789	1
PTPN3	7	27	4	30	27	4	3	0	0.511789	0.00584893
RASAL1	4	30	7	27	26	3	1	4	0.511789	0.48786
REV3L	7	27	4	30	24	1	6	3	0.511789	0.000397054
SBSPON	7	27	4	30	26	3	4	1	0.511789	0.00347162
SELENON	30	4	27	7	1	24	6	3	0.511789	0.047999
SH3TC2	7	27	4	30	26	3	4	1	0.511789	0.00347162
SIDT1	7	27	4	30	26	3	4	1	0.511789	0.00347162
SLC25A26	4	30	7	27	24	1	3	6	0.511789	0.047999
SNW1	4	30	7	27	24	1	3	6	0.511789	0.047999
SP100	4	30	7	27	24	1	3	6	0.511789	0.047999
SREBF1	7	27	4	30	27	4	3	0	0.511789	0.00584893
TCF25	4	30	7	27	26	3	1	4	0.511789	0.48786
UVSSA	7	27	4	30	25	2	5	2	0.511789	0.00140549
VPS13A	7	27	4	30	25	2	5	2	0.511789	0.00140549
WDFY4	4	30	7	27	25	2	2	5	0.511789	0.180072
WDR41	4	30	7	27	26	3	1	4	0.511789	0.48786
ZNF133	7	27	4	30	25	2	5	2	0.511789	0.00140549
ZNF202	4	30	7	27	24	1	3	6	0.511789	0.047999
ZNF282	7	27	4	30	26	3	4	1	0.511789	0.00347162
ZNF3	4	30	7	27	27	4	0	3	0.511789	1
ZNF549	4	30	7	27	25	2	2	5	0.511789	0.180072
ZNF814	7	27	4	30	26	3	4	1	0.511789	0.00347162
ALDH1L1	5	29	8	26	25	4	1	4	0.538708	1
AMH	8	26	5	29	23	2	6	3	0.538708	0.00143802
AP5Z1	8	26	5	29	26	5	3	0	0.538708	0.00935829
APIP	5	29	8	26	24	3	2	5	0.538708	0.268372
ARHGEF26	8	26	5	29	24	3	5	2	0.538708	0.00351995
ASAH1	29	5	26	8	1	22	7	4	0.538708	0.0289374
BLMH	8	26	5	29	25	4	4	1	0.538708	0.00674199
CC2D1B	8	26	5	29	24	3	5	2	0.538708	0.00351995
CHDH	8	26	5	29	22	1	7	4	0.538708	0.000427127
CLEC2D	5	29	8	26	21	0	5	8	0.538708	0.00462524
CLTCL1	8	26	5	29	24	3	5	2	0.538708	0.00351995
CREBBP	5	29	8	26	23	2	3	6	0.538708	0.102337
CTC-432M15.3,RAPGEF6	5	29	8	26	23	2	3	6	0.538708	0.102337
DAB2	5	29	8	26	25	4	1	4	0.538708	1
DHX16	5	29	8	26	25	4	1	4	0.538708	1
ERLEC1	5	29	8	26	24	3	2	5	0.538708	0.268372
EXD2	8	26	5	29	24	3	5	2	0.538708	0.00351995
FREM2	8	26	5	29	23	2	6	3	0.538708	0.00143802
IGFBP7	29	5	26	8	2	23	6	3	0.538708	0.102337
ITGA6	5	29	8	26	24	3	2	5	0.538708	0.268372
KCP	5	29	8	26	25	4	1	4	0.538708	1
KIAA2026	8	26	5	29	23	2	6	3	0.538708	0.00143802
LETM1	8	26	5	29	26	5	3	0	0.538708	0.00935829
LIPT2	8	26	5	29	26	5	3	0	0.538708	0.00935829
LONP1	8	26	5	29	26	5	3	0	0.538708	0.00935829
MICALL2	5	29	8	26	25	4	1	4	0.538708	1
MKNK2	5	29	8	26	26	5	0	3	0.538708	1
MTRF1L	5	29	8	26	24	3	2	5	0.538708	0.268372
OPLAH	8	26	5	29	25	4	4	1	0.538708	0.00674199
PCGF3	26	8	29	5	3	24	2	5	0.538708	0.00351995
PITX1	5	29	8	26	24	3	2	5	0.538708	0.268372
POLL	8	26	5	29	24	3	5	2	0.538708	0.00351995
POLR1B	8	26	5	29	23	2	6	3	0.538708	0.00143802
PPFIA1	8	26	5	29	24	3	5	2	0.538708	0.00351995
PTOV1	5	29	8	26	25	4	1	4	0.538708	1
R3HCC1	5	29	8	26	25	4	1	4	0.538708	1
RIN2	5	29	8	26	24	3	2	5	0.538708	0.268372
RNF215	5	29	8	26	24	3	2	5	0.538708	0.268372
SCYL2	5	29	8	26	23	2	3	6	0.538708	0.102337
SIX4	5	29	8	26	22	1	4	7	0.538708	0.0289374
SLF2	5	29	8	26	23	2	3	6	0.538708	0.102337
SMAD3	29	5	26	8	2	23	6	3	0.538708	0.102337
TTC9	5	29	8	26	24	3	2	5	0.538708	0.268372
TULP4	8	26	5	29	24	3	5	2	0.538708	0.00351995
A4GALT	6	28	9	25	21	2	4	7	0.559676	0.0703232
AP4B1	6	28	9	25	20	1	5	8	0.559676	0.0213718
ARFGAP3	6	28	9	25	20	1	5	8	0.559676	0.0213718
BAG1	28	6	25	9	3	22	6	3	0.559676	0.305846
BTBD16	6	28	9	25	24	5	1	4	0.559676	1
CAPN2	25	9	28	6	1	20	5	8	0.559676	0.00052891
CAPN8	6	28	9	25	22	3	3	6	0.559676	0.305846
CARS2	6	28	9	25	23	4	2	5	0.559676	0.579814
CENPC	9	25	6	28	21	2	7	4	0.559676	0.00166517
CRISPLD2	6	28	9	25	23	4	2	5	0.559676	0.579814
CRNKL1	6	28	9	25	22	3	3	6	0.559676	0.305846
DDX18	9	25	6	28	22	3	6	3	0.559676	0.00389363
DIEXF	6	28	9	25	21	2	4	7	0.559676	0.0703232
DLG5	25	9	28	6	4	23	2	5	0.559676	0.00742358
FAM83H-AS1	9	25	6	28	23	4	5	2	0.559676	0.00742358
GBP3	9	25	6	28	23	4	5	2	0.559676	0.00742358
GORASP1	9	25	6	28	24	5	4	1	0.559676	0.0117733
HOXA4	9	25	6	28	22	3	6	3	0.559676	0.00389363
IGSF9	9	25	6	28	24	5	4	1	0.559676	0.0117733
LENG8	9	25	6	28	25	6	3	0	0.559676	0.0140374
MACC1	9	25	6	28	20	1	8	5	0.559676	0.00052891
MADD	6	28	9	25	23	4	2	5	0.559676	0.579814
NIPSNAP3A	6	28	9	25	24	5	1	4	0.559676	1
NOP9	9	25	6	28	24	5	4	1	0.559676	0.0117733
PPRC1	6	28	9	25	23	4	2	5	0.559676	0.579814
PROSER3	6	28	9	25	23	4	2	5	0.559676	0.579814
PYROXD2	6	28	9	25	23	4	2	5	0.559676	0.579814
RNF19B	9	25	6	28	21	2	7	4	0.559676	0.00166517
RP11-514P8.6,UPK3BL	9	25	6	28	24	5	4	1	0.559676	0.0117733
SAC3D1	6	28	9	25	22	3	3	6	0.559676	0.305846
SCAF4	6	28	9	25	23	4	2	5	0.559676	0.579814
SETD5	9	25	6	28	25	6	3	0	0.559676	0.0140374
TBC1D32	6	28	9	25	21	2	4	7	0.559676	0.0703232
TECPR1	9	25	6	28	23	4	5	2	0.559676	0.00742358
TRIM5	6	28	9	25	22	3	3	6	0.559676	0.305846
TTC21B	6	28	9	25	21	2	4	7	0.559676	0.0703232
TTLL3	6	28	9	25	24	5	1	4	0.559676	1
TYMP	6	28	9	25	24	5	1	4	0.559676	1
VPS11	9	25	6	28	24	5	4	1	0.559676	0.0117733
WDR97	6	28	9	25	23	4	2	5	0.559676	0.579814
ZDHHC13	9	25	6	28	21	2	7	4	0.559676	0.00166517
ZNF302	9	25	6	28	22	3	6	3	0.559676	0.00389363
ZNF462	6	28	9	25	23	4	2	5	0.559676	0.579814
ABO	10	24	7	27	22	5	5	2	0.576292	0.013888
AIM1	27	7	24	10	2	19	8	5	0.576292	0.0788722
ALS2	7	27	10	24	20	3	4	7	0.576292	0.177973
ARRDC2	7	27	10	24	22	5	2	5	0.576292	0.614829
BCAT2	7	27	10	24	24	7	0	3	0.576292	1
BMP2	10	24	7	27	21	4	6	3	0.576292	0.00875575
CALU	7	27	10	24	22	5	2	5	0.576292	0.614829
CCDC107	7	27	10	24	19	2	5	8	0.576292	0.0788722
CDK5RAP2	10	24	7	27	20	3	7	4	0.576292	0.00478502
CERS5	7	27	10	24	22	5	2	5	0.576292	0.614829
CFB,XXbac-BPG116M5.17	7	27	10	24	23	6	1	4	0.576292	1
COMMD2	7	27	10	24	21	4	3	6	0.576292	0.348173
CTSH	27	7	24	10	3	20	7	4	0.576292	0.177973
EDEM3	7	27	10	24	21	4	3	6	0.576292	0.348173
EMC1	7	27	10	24	20	3	4	7	0.576292	0.177973
EML3	10	24	7	27	21	4	6	3	0.576292	0.00875575
ENTPD7	7	27	10	24	24	7	0	3	0.576292	1
FAAP100	27	7	24	10	2	19	8	5	0.576292	0.0788722
FIZ1	10	24	7	27	21	4	6	3	0.576292	0.00875575
IGHG2	24	10	27	7	3	20	4	7	0.576292	0.00478502
IRAK1	27	7	24	10	4	21	6	3	0.576292	0.348173
LMBRD1	7	27	10	24	21	4	3	6	0.576292	0.348173
MFSD6	7	27	10	24	20	3	4	7	0.576292	0.177973
MTA1	24	10	27	7	3	20	4	7	0.576292	0.00478502
MTAP,RP11-145E5.5	10	24	7	27	21	4	6	3	0.576292	0.00875575
NUDCD3	10	24	7	27	23	6	4	1	0.576292	0.0190185
PIK3C2B	10	24	7	27	22	5	5	2	0.576292	0.013888
POM121	27	7	24	10	3	20	7	4	0.576292	0.177973
PRAP1,ZNF511-PRAP1	7	27	10	24	20	3	4	7	0.576292	0.177973
PTPRB	7	27	10	24	19	2	5	8	0.576292	0.0788722
R3HCC1L	10	24	7	27	19	2	8	5	0.576292	0.0021778
RNF144A	7	27	10	24	20	3	4	7	0.576292	0.177973
RNF217	7	27	10	24	23	6	1	4	0.576292	1
SENP6	7	27	10	24	20	3	4	7	0.576292	0.177973
SLC16A8	7	27	10	24	22	5	2	5	0.576292	0.614829
TBC1D4	10	24	7	27	21	4	6	3	0.576292	0.00875575
TBCC	7	27	10	24	19	2	5	8	0.576292	0.0788722
TRPT1	10	24	7	27	23	6	4	1	0.576292	0.0190185
TSPYL4	7	27	10	24	21	4	3	6	0.576292	0.348173
ABI3	8	26	11	23	18	3	5	8	0.589585	0.210646
AKAP10	11	23	8	26	18	3	8	5	0.589585	0.00776189
ANXA4	8	26	11	23	22	7	1	4	0.589585	1
ASCC2	8	26	11	23	20	5	3	6	0.589585	0.648847
CAPG	26	8	23	11	4	19	7	4	0.589585	0.388409
CCSER1	8	26	11	23	22	7	1	4	0.589585	1
CDKN1B	11	23	8	26	20	5	6	3	0.589585	0.0328444
CKAP4	11	23	8	26	21	6	5	2	0.589585	0.0237641
CTD-3214H19.16,TRAPPC5	8	26	11	23	21	6	2	5	0.589585	1
CUEDC1	8	26	11	23	20	5	3	6	0.589585	0.648847
EPHX1	8	26	11	23	19	4	4	7	0.589585	0.388409
ESYT2	11	23	8	26	21	6	5	2	0.589585	0.0237641
GPD2	8	26	11	23	20	5	3	6	0.589585	0.648847
LRRC56	11	23	8	26	21	6	5	2	0.589585	0.0237641
MMS19	26	8	23	11	4	19	7	4	0.589585	0.388409
NFXL1	11	23	8	26	18	3	8	5	0.589585	0.00776189
PTPRS	23	11	26	8	3	18	5	8	0.589585	0.00776189
RPL14	8	26	11	23	20	5	3	6	0.589585	0.648847
SPDYE1	8	26	11	23	20	5	3	6	0.589585	0.648847
SYNE2	23	11	26	8	4	19	4	7	0.589585	0.0160107
UBE2J1	8	26	11	23	19	4	4	7	0.589585	0.388409
UCK1	11	23	8	26	19	4	7	4	0.589585	0.0160107
USP8	8	26	11	23	23	8	0	3	0.589585	1
ZWINT	11	23	8	26	20	5	6	3	0.589585	0.0328444
AGRN	12	22	9	25	21	8	4	1	0.600245	0.0419829
ARPC4-TTLL3,TTLL3	25	9	22	12	5	18	7	4	0.600245	0.425373
ATL2	9	25	12	22	19	6	3	6	0.600245	0.670071
CABLES2	9	25	12	22	17	4	5	8	0.600245	0.253805
CREB3L4	12	22	9	25	18	5	7	4	0.600245	0.0255629
CYP4F11	12	22	9	25	19	6	6	3	0.600245	0.0403125
DECR2	12	22	9	25	18	5	7	4	0.600245	0.0255629
DUOX1	9	25	12	22	17	4	5	8	0.600245	0.253805
EPRS	9	25	12	22	17	4	5	8	0.600245	0.253805
ERAP1	25	9	22	12	5	18	7	4	0.600245	0.425373
EXD3	9	25	12	22	17	4	5	8	0.600245	0.253805
GAA	25	9	22	12	4	17	8	5	0.600245	0.253805
GOLGB1	25	9	22	12	6	19	6	3	0.600245	0.670071
GPT	12	22	9	25	17	4	8	5	0.600245	0.0247916
HKR1	12	22	9	25	17	4	8	5	0.600245	0.0247916
HTT	22	12	25	9	7	20	2	5	0.600245	0.0696362
IDUA	22	12	25	9	5	18	4	7	0.600245	0.0255629
KLHDC4	12	22	9	25	20	7	5	2	0.600245	0.0696362
LAMB1	25	9	22	12	6	19	6	3	0.600245	0.670071
NEDD4L	9	25	12	22	20	7	2	5	0.600245	1
NKTR	9	25	12	22	21	8	1	4	0.600245	1
NPC1	9	25	12	22	18	5	4	7	0.600245	0.425373
NQO1	9	25	12	22	21	8	1	4	0.600245	1
POLR2E	22	12	25	9	4	17	5	8	0.600245	0.0247916
PSD3	9	25	12	22	20	7	2	5	0.600245	1
TANC1	22	12	25	9	4	17	5	8	0.600245	0.0247916
TJP3	9	25	12	22	18	5	4	7	0.600245	0.425373
TMEM173	9	25	12	22	19	6	3	6	0.600245	0.670071
URB2	12	22	9	25	18	5	7	4	0.600245	0.0255629
VAV2	12	22	9	25	18	5	7	4	0.600245	0.0255629
WDR81	9	25	12	22	19	6	3	6	0.600245	0.670071
WFS1	22	12	25	9	7	20	2	5	0.600245	0.0696362
ZNF154	12	22	9	25	19	6	6	3	0.600245	0.0403125
ZNF407	9	25	12	22	18	5	4	7	0.600245	0.425373
ZZEF1	22	12	25	9	5	18	4	7	0.600245	0.0255629
CABIN1	10	24	13	21	19	8	2	5	0.60875	1
CEP72	10	24	13	21	19	8	2	5	0.60875	1
CMYA5	13	21	10	24	16	5	8	5	0.60875	0.0375977
CORO7,CORO7-PAM16	10	24	13	21	18	7	3	6	0.60875	1
CTAGE5	13	21	10	24	16	5	8	5	0.60875	0.0375977
CYFIP1	13	21	10	24	19	8	5	2	0.60875	0.0788722
DDOST	10	24	13	21	18	7	3	6	0.60875	1
DROSHA	13	21	10	24	17	6	7	4	0.60875	0.0596867
EIF2AK4	10	24	13	21	15	4	6	9	0.60875	0.276428
ERCC6L2	10	24	13	21	18	7	3	6	0.60875	1
HMGXB4	10	24	13	21	18	7	3	6	0.60875	1
HPS4	24	10	21	13	5	16	8	5	0.60875	0.450501
IFI30	10	24	13	21	20	9	1	4	0.60875	1
MC1R,RP11-566K11.2	13	21	10	24	17	6	7	4	0.60875	0.0596867
MTHFR	10	24	13	21	17	6	4	7	0.60875	0.691516
NCEH1	10	24	13	21	18	7	3	6	0.60875	1
PHF14	13	21	10	24	15	4	9	6	0.60875	0.0336973
RBL2	13	21	10	24	20	9	4	1	0.60875	0.0585863
RELL2	10	24	13	21	19	8	2	5	0.60875	1
RRP12	10	24	13	21	19	8	2	5	0.60875	1
RUNDC1	13	21	10	24	15	4	9	6	0.60875	0.0336973
SART1	13	21	10	24	19	8	5	2	0.60875	0.0788722
SEC16A	13	21	10	24	17	6	7	4	0.60875	0.0596867
SEMA4B	21	13	24	10	8	19	2	5	0.60875	0.0788722
SH2D3A	13	21	10	24	20	9	4	1	0.60875	0.0585863
SKIV2L	21	13	24	10	4	15	6	9	0.60875	0.0336973
STN1	10	24	13	21	16	5	5	8	0.60875	0.450501
TGS1	10	24	13	21	16	5	5	8	0.60875	0.450501
TRPM2	10	24	13	21	17	6	4	7	0.60875	0.691516
ZBTB4	10	24	13	21	20	9	1	4	0.60875	1
AAR2	1	33	3	31	31	1	0	2	0.613548	1
AASS	3	31	1	33	31	1	2	0	0.613548	0.00534759
ABHD16A	3	31	1	33	30	0	3	1	0.613548	0.000668449
AC005324.8,ZNF286A	1	33	3	31	30	0	1	3	0.613548	0.117647
ACAD11	3	31	1	33	30	0	3	1	0.613548	0.000668449
ACSF2	1	33	3	31	30	0	1	3	0.613548	0.117647
ACTR3C	1	33	3	31	30	0	1	3	0.613548	0.117647
ADH1B	1	33	3	31	30	0	1	3	0.613548	0.117647
ADH4	1	33	3	31	30	0	1	3	0.613548	0.117647
AFDN	3	31	1	33	31	1	2	0	0.613548	0.00534759
AIDA	1	33	3	31	31	1	0	2	0.613548	1
AKAP8	1	33	3	31	31	1	0	2	0.613548	1
AKAP8L	3	31	1	33	31	1	2	0	0.613548	0.00534759
AKR1C2	3	31	1	33	31	1	2	0	0.613548	0.00534759
ANAPC5	3	31	1	33	30	0	3	1	0.613548	0.000668449
ANKDD1A	3	31	1	33	30	0	3	1	0.613548	0.000668449
ANKRD13C	1	33	3	31	31	1	0	2	0.613548	1
ANKRD18A	1	33	3	31	30	0	1	3	0.613548	0.117647
ANO2	1	33	3	31	31	1	0	2	0.613548	1
APC2	3	31	1	33	30	0	3	1	0.613548	0.000668449
ARHGAP11A	1	33	3	31	30	0	1	3	0.613548	0.117647
ARID5B	3	31	1	33	30	0	3	1	0.613548	0.000668449
ARRDC1	3	31	1	33	31	1	2	0	0.613548	0.00534759
ARSG	3	31	1	33	30	0	3	1	0.613548	0.000668449
ATAD2	3	31	1	33	30	0	3	1	0.613548	0.000668449
ATF1	3	31	1	33	31	1	2	0	0.613548	0.00534759
ATP23	1	33	3	31	31	1	0	2	0.613548	1
AVL9	1	33	3	31	30	0	1	3	0.613548	0.117647
BANP	1	33	3	31	30	0	1	3	0.613548	0.117647
BBS9	1	33	3	31	30	0	1	3	0.613548	0.117647
BCOR	3	31	1	33	30	0	3	1	0.613548	0.000668449
BIRC2	3	31	1	33	30	0	3	1	0.613548	0.000668449
BNIP2	1	33	3	31	30	0	1	3	0.613548	0.117647
BORCS5	1	33	3	31	31	1	0	2	0.613548	1
BRD7	1	33	3	31	30	0	1	3	0.613548	0.117647
BTD	3	31	1	33	31	1	2	0	0.613548	0.00534759
C12orf45	1	33	3	31	31	1	0	2	0.613548	1
C18orf25	1	33	3	31	30	0	1	3	0.613548	0.117647
C1orf74	1	33	3	31	30	0	1	3	0.613548	0.117647
C2CD2	1	33	3	31	30	0	1	3	0.613548	0.117647
C2orf88	1	33	3	31	30	0	1	3	0.613548	0.117647
C6orf89	1	33	3	31	31	1	0	2	0.613548	1
C7orf26	1	33	3	31	31	1	0	2	0.613548	1
CACFD1	3	31	1	33	30	0	3	1	0.613548	0.000668449
CAMK2G	3	31	1	33	31	1	2	0	0.613548	0.00534759
CBLB	3	31	1	33	31	1	2	0	0.613548	0.00534759
CCDC93	1	33	3	31	30	0	1	3	0.613548	0.117647
CCT2	3	31	1	33	30	0	3	1	0.613548	0.000668449
CCZ1	1	33	3	31	30	0	1	3	0.613548	0.117647
CD109	3	31	1	33	31	1	2	0	0.613548	0.00534759
CD200R1	1	33	3	31	30	0	1	3	0.613548	0.117647
CD52	1	33	3	31	30	0	1	3	0.613548	0.117647
CDK18	3	31	1	33	30	0	3	1	0.613548	0.000668449
CDKAL1	1	33	3	31	30	0	1	3	0.613548	0.117647
CEP170	1	33	3	31	30	0	1	3	0.613548	0.117647
CHAF1B	3	31	1	33	30	0	3	1	0.613548	0.000668449
CHUK	1	33	3	31	30	0	1	3	0.613548	0.117647
CIDEA	1	33	3	31	31	1	0	2	0.613548	1
CLDND1	1	33	3	31	30	0	1	3	0.613548	0.117647
CLEC16A	3	31	1	33	30	0	3	1	0.613548	0.000668449
CMIP	3	31	1	33	30	0	3	1	0.613548	0.000668449
CMPK2	1	33	3	31	31	1	0	2	0.613548	1
CNOT10	1	33	3	31	30	0	1	3	0.613548	0.117647
CNTNAP3B	1	33	3	31	30	0	1	3	0.613548	0.117647
COL2A1	3	31	1	33	31	1	2	0	0.613548	0.00534759
CORO2A	1	33	3	31	31	1	0	2	0.613548	1
CRTAP	1	33	3	31	31	1	0	2	0.613548	1
CSF2RA	1	33	3	31	31	1	0	2	0.613548	1
CSPP1	1	33	3	31	30	0	1	3	0.613548	0.117647
CTAGE4	1	33	3	31	31	1	0	2	0.613548	1
CTC-360G5.8,SARS2	3	31	1	33	31	1	2	0	0.613548	0.00534759
CTLA4	1	33	3	31	30	0	1	3	0.613548	0.117647
CTSF	1	33	3	31	31	1	0	2	0.613548	1
CWF19L1	1	33	3	31	30	0	1	3	0.613548	0.117647
CWH43	1	33	3	31	30	0	1	3	0.613548	0.117647
DCTN4	1	33	3	31	31	1	0	2	0.613548	1
DDT	1	33	3	31	31	1	0	2	0.613548	1
DDX1	3	31	1	33	30	0	3	1	0.613548	0.000668449
DDX23	1	33	3	31	31	1	0	2	0.613548	1
DDX60	3	31	1	33	31	1	2	0	0.613548	0.00534759
DENND1B	1	33	3	31	30	0	1	3	0.613548	0.117647
DENND4B	1	33	3	31	30	0	1	3	0.613548	0.117647
DGKA	3	31	1	33	31	1	2	0	0.613548	0.00534759
DHX35	1	33	3	31	30	0	1	3	0.613548	0.117647
DHX58	1	33	3	31	31	1	0	2	0.613548	1
DNAJB13	3	31	1	33	30	0	3	1	0.613548	0.000668449
DNMT3A	3	31	1	33	30	0	3	1	0.613548	0.000668449
DOCK7	3	31	1	33	30	0	3	1	0.613548	0.000668449
DTD2,RP11-176H8.1	1	33	3	31	30	0	1	3	0.613548	0.117647
DYM	1	33	3	31	31	1	0	2	0.613548	1
DYNC1I2	1	33	3	31	30	0	1	3	0.613548	0.117647
ECHDC3	1	33	3	31	31	1	0	2	0.613548	1
EDC4	3	31	1	33	31	1	2	0	0.613548	0.00534759
EHHADH	1	33	3	31	31	1	0	2	0.613548	1
EIF3J	3	31	1	33	31	1	2	0	0.613548	0.00534759
ELF4	1	33	3	31	31	1	0	2	0.613548	1
ENKD1	1	33	3	31	30	0	1	3	0.613548	0.117647
ENSA	1	33	3	31	30	0	1	3	0.613548	0.117647
EPS15L1	3	31	1	33	30	0	3	1	0.613548	0.000668449
ESYT1	1	33	3	31	31	1	0	2	0.613548	1
EXOC1	1	33	3	31	31	1	0	2	0.613548	1
EXOSC10	1	33	3	31	30	0	1	3	0.613548	0.117647
EXT2	1	33	3	31	31	1	0	2	0.613548	1
F5	1	33	3	31	30	0	1	3	0.613548	0.117647
FAHD1	1	33	3	31	31	1	0	2	0.613548	1
FAM149B1	1	33	3	31	31	1	0	2	0.613548	1
FAM162A	3	31	1	33	31	1	2	0	0.613548	0.00534759
FAM171A2	1	33	3	31	31	1	0	2	0.613548	1
FAM24B	1	33	3	31	31	1	0	2	0.613548	1
FAM83C	1	33	3	31	30	0	1	3	0.613548	0.117647
FANCL	3	31	1	33	30	0	3	1	0.613548	0.000668449
FANCM	1	33	3	31	30	0	1	3	0.613548	0.117647
FBN1	1	33	3	31	30	0	1	3	0.613548	0.117647
FBXL12	3	31	1	33	30	0	3	1	0.613548	0.000668449
FDPS	1	33	3	31	31	1	0	2	0.613548	1
FGD3	3	31	1	33	31	1	2	0	0.613548	0.00534759
FGD5	1	33	3	31	30	0	1	3	0.613548	0.117647
FIG4	1	33	3	31	30	0	1	3	0.613548	0.117647
FILIP1L	1	33	3	31	31	1	0	2	0.613548	1
GABBR2	1	33	3	31	31	1	0	2	0.613548	1
GALM	1	33	3	31	31	1	0	2	0.613548	1
GFM2	1	33	3	31	30	0	1	3	0.613548	0.117647
GJB7	1	33	3	31	30	0	1	3	0.613548	0.117647
GLG1	3	31	1	33	30	0	3	1	0.613548	0.000668449
GOLGA2	3	31	1	33	31	1	2	0	0.613548	0.00534759
GPBP1	1	33	3	31	31	1	0	2	0.613548	1
GPR146	1	33	3	31	30	0	1	3	0.613548	0.117647
GRAMD1A	1	33	3	31	30	0	1	3	0.613548	0.117647
GRAMD3	3	31	1	33	31	1	2	0	0.613548	0.00534759
GRK3	3	31	1	33	30	0	3	1	0.613548	0.000668449
GTF2H1	1	33	3	31	30	0	1	3	0.613548	0.117647
GTF3C2	3	31	1	33	30	0	3	1	0.613548	0.000668449
HAGH	1	33	3	31	31	1	0	2	0.613548	1
HAUS3	1	33	3	31	31	1	0	2	0.613548	1
HDAC4	1	33	3	31	30	0	1	3	0.613548	0.117647
HEBP2	3	31	1	33	31	1	2	0	0.613548	0.00534759
HERC3	1	33	3	31	30	0	1	3	0.613548	0.117647
HHAT	3	31	1	33	30	0	3	1	0.613548	0.000668449
HLX	3	31	1	33	31	1	2	0	0.613548	0.00534759
HMCN2	1	33	3	31	31	1	0	2	0.613548	1
HMGA1	1	33	3	31	30	0	1	3	0.613548	0.117647
HSPH1	1	33	3	31	30	0	1	3	0.613548	0.117647
ICOSLG	3	31	1	33	30	0	3	1	0.613548	0.000668449
IFIH1	1	33	3	31	30	0	1	3	0.613548	0.117647
IFT172	3	31	1	33	31	1	2	0	0.613548	0.00534759
IFT74	1	33	3	31	31	1	0	2	0.613548	1
IGHJ1	1	33	3	31	31	1	0	2	0.613548	1
IGKJ4	1	33	3	31	30	0	1	3	0.613548	0.117647
IGKV1-27	1	33	3	31	30	0	1	3	0.613548	0.117647
IL34	1	33	3	31	30	0	1	3	0.613548	0.117647
INCA1	1	33	3	31	31	1	0	2	0.613548	1
INPP5K	1	33	3	31	31	1	0	2	0.613548	1
IPO7	3	31	1	33	30	0	3	1	0.613548	0.000668449
IPO9	3	31	1	33	30	0	3	1	0.613548	0.000668449
IQGAP1	3	31	1	33	30	0	3	1	0.613548	0.000668449
IRAK4	1	33	3	31	31	1	0	2	0.613548	1
ITM2B	1	33	3	31	30	0	1	3	0.613548	0.117647
IVL	1	33	3	31	31	1	0	2	0.613548	1
JAK1	3	31	1	33	30	0	3	1	0.613548	0.000668449
JAK3	3	31	1	33	30	0	3	1	0.613548	0.000668449
KCTD17	3	31	1	33	31	1	2	0	0.613548	0.00534759
KDM2B	3	31	1	33	31	1	2	0	0.613548	0.00534759
KDM5C	3	31	1	33	30	0	3	1	0.613548	0.000668449
KHK	1	33	3	31	30	0	1	3	0.613548	0.117647
KIF15	1	33	3	31	30	0	1	3	0.613548	0.117647
KIF22	1	33	3	31	30	0	1	3	0.613548	0.117647
KIF26B	3	31	1	33	30	0	3	1	0.613548	0.000668449
KIF5B	1	33	3	31	30	0	1	3	0.613548	0.117647
KLHL22	1	33	3	31	30	0	1	3	0.613548	0.117647
LAMA5	31	3	33	1	0	30	1	3	0.613548	0.000668449
LAPTM4B	3	31	1	33	31	1	2	0	0.613548	0.00534759
LARP1B	1	33	3	31	30	0	1	3	0.613548	0.117647
LMNA	3	31	1	33	31	1	2	0	0.613548	0.00534759
LMNB1	3	31	1	33	30	0	3	1	0.613548	0.000668449
LRR1	1	33	3	31	30	0	1	3	0.613548	0.117647
LRRC27	1	33	3	31	31	1	0	2	0.613548	1
LY6D	1	33	3	31	31	1	0	2	0.613548	1
MAGI1	3	31	1	33	30	0	3	1	0.613548	0.000668449
MAPK3	3	31	1	33	30	0	3	1	0.613548	0.000668449
MAPK9	1	33	3	31	31	1	0	2	0.613548	1
MAPKAPK2	3	31	1	33	30	0	3	1	0.613548	0.000668449
MBIP	1	33	3	31	31	1	0	2	0.613548	1
MBOAT2	1	33	3	31	31	1	0	2	0.613548	1
MED12	3	31	1	33	30	0	3	1	0.613548	0.000668449
MFSD9	3	31	1	33	31	1	2	0	0.613548	0.00534759
MIB1	3	31	1	33	30	0	3	1	0.613548	0.000668449
MON1B	3	31	1	33	30	0	3	1	0.613548	0.000668449
MRPS6	3	31	1	33	30	0	3	1	0.613548	0.000668449
MTFMT	3	31	1	33	30	0	3	1	0.613548	0.000668449
MTX3	1	33	3	31	30	0	1	3	0.613548	0.117647
MYADM	3	31	1	33	31	1	2	0	0.613548	0.00534759
MYBPC1	3	31	1	33	30	0	3	1	0.613548	0.000668449
MYEOV	1	33	3	31	31	1	0	2	0.613548	1
NANS	3	31	1	33	30	0	3	1	0.613548	0.000668449
NAT9	1	33	3	31	31	1	0	2	0.613548	1
NCAPH2	3	31	1	33	31	1	2	0	0.613548	0.00534759
NCLN	3	31	1	33	31	1	2	0	0.613548	0.00534759
NELFE	1	33	3	31	30	0	1	3	0.613548	0.117647
NEURL4,RP11-542C16.2	3	31	1	33	30	0	3	1	0.613548	0.000668449
NFKB2	1	33	3	31	31	1	0	2	0.613548	1
NVL	1	33	3	31	30	0	1	3	0.613548	0.117647
OGFRL1	1	33	3	31	30	0	1	3	0.613548	0.117647
OXSR1	3	31	1	33	31	1	2	0	0.613548	0.00534759
PAG1	1	33	3	31	30	0	1	3	0.613548	0.117647
PAPSS2	1	33	3	31	30	0	1	3	0.613548	0.117647
PAX9	1	33	3	31	31	1	0	2	0.613548	1
PCDHB2	3	31	1	33	30	0	3	1	0.613548	0.000668449
PCSK6	1	33	3	31	30	0	1	3	0.613548	0.117647
PDIA4	3	31	1	33	31	1	2	0	0.613548	0.00534759
PEAR1	1	33	3	31	30	0	1	3	0.613548	0.117647
PGLYRP4	1	33	3	31	31	1	0	2	0.613548	1
PHACTR2	1	33	3	31	31	1	0	2	0.613548	1
PHF10	3	31	1	33	31	1	2	0	0.613548	0.00534759
PHF8	3	31	1	33	30	0	3	1	0.613548	0.000668449
PIP5K1A	1	33	3	31	30	0	1	3	0.613548	0.117647
PKM	1	33	3	31	31	1	0	2	0.613548	1
PKP4	3	31	1	33	30	0	3	1	0.613548	0.000668449
PLA2G6	3	31	1	33	30	0	3	1	0.613548	0.000668449
PLCB4	3	31	1	33	30	0	3	1	0.613548	0.000668449
PLS1	3	31	1	33	30	0	3	1	0.613548	0.000668449
POFUT2	1	33	3	31	30	0	1	3	0.613548	0.117647
PPHLN1	1	33	3	31	30	0	1	3	0.613548	0.117647
PPM1J	1	33	3	31	31	1	0	2	0.613548	1
PPP3CA	3	31	1	33	30	0	3	1	0.613548	0.000668449
PPP4R3A	3	31	1	33	30	0	3	1	0.613548	0.000668449
PRDM10	1	33	3	31	30	0	1	3	0.613548	0.117647
PRH1-PRR4	1	33	3	31	31	1	0	2	0.613548	1
PRKAG1	3	31	1	33	30	0	3	1	0.613548	0.000668449
PRR5	1	33	3	31	31	1	0	2	0.613548	1
PTDSS2	1	33	3	31	30	0	1	3	0.613548	0.117647
PTPRH	1	33	3	31	30	0	1	3	0.613548	0.117647
PUS7L	3	31	1	33	31	1	2	0	0.613548	0.00534759
RABEPK	1	33	3	31	30	0	1	3	0.613548	0.117647
RANGAP1	3	31	1	33	31	1	2	0	0.613548	0.00534759
RBBP8	1	33	3	31	30	0	1	3	0.613548	0.117647
RCE1	3	31	1	33	31	1	2	0	0.613548	0.00534759
RCOR3	1	33	3	31	30	0	1	3	0.613548	0.117647
RFX1	3	31	1	33	30	0	3	1	0.613548	0.000668449
RNF216	1	33	3	31	30	0	1	3	0.613548	0.117647
RNF38	3	31	1	33	31	1	2	0	0.613548	0.00534759
RPL10	3	31	1	33	30	0	3	1	0.613548	0.000668449
RPUSD4	1	33	3	31	30	0	1	3	0.613548	0.117647
RRP8	3	31	1	33	30	0	3	1	0.613548	0.000668449
RRP9	3	31	1	33	31	1	2	0	0.613548	0.00534759
RTF1	3	31	1	33	30	0	3	1	0.613548	0.000668449
RUFY2	1	33	3	31	30	0	1	3	0.613548	0.117647
SAT2	3	31	1	33	30	0	3	1	0.613548	0.000668449
SCNN1D	1	33	3	31	30	0	1	3	0.613548	0.117647
SEC63	3	31	1	33	30	0	3	1	0.613548	0.000668449
SEMA4C	3	31	1	33	31	1	2	0	0.613548	0.00534759
SETBP1	3	31	1	33	30	0	3	1	0.613548	0.000668449
SETDB2	1	33	3	31	30	0	1	3	0.613548	0.117647
SF1	1	33	3	31	31	1	0	2	0.613548	1
SF3B4	1	33	3	31	31	1	0	2	0.613548	1
SFTA2	1	33	3	31	31	1	0	2	0.613548	1
SGK494	3	31	1	33	30	0	3	1	0.613548	0.000668449
SH3BP2	1	33	3	31	31	1	0	2	0.613548	1
SH3D19	1	33	3	31	31	1	0	2	0.613548	1
SHISA5	1	33	3	31	31	1	0	2	0.613548	1
SIGLEC10	1	33	3	31	31	1	0	2	0.613548	1
SLC16A9	1	33	3	31	31	1	0	2	0.613548	1
SLC25A17	3	31	1	33	30	0	3	1	0.613548	0.000668449
SLC25A24	3	31	1	33	31	1	2	0	0.613548	0.00534759
SLC25A45	1	33	3	31	30	0	1	3	0.613548	0.117647
SLC5A9	3	31	1	33	30	0	3	1	0.613548	0.000668449
SLC6A8	3	31	1	33	31	1	2	0	0.613548	0.00534759
SLC9C1	3	31	1	33	30	0	3	1	0.613548	0.000668449
SPATA5	3	31	1	33	31	1	2	0	0.613548	0.00534759
SPATA7	1	33	3	31	30	0	1	3	0.613548	0.117647
SPATC1L	1	33	3	31	31	1	0	2	0.613548	1
SPATS2	3	31	1	33	31	1	2	0	0.613548	0.00534759
SPERT	3	31	1	33	31	1	2	0	0.613548	0.00534759
SRFBP1	1	33	3	31	30	0	1	3	0.613548	0.117647
SRGAP2	1	33	3	31	31	1	0	2	0.613548	1
SRRM5	1	33	3	31	30	0	1	3	0.613548	0.117647
STEAP3	3	31	1	33	31	1	2	0	0.613548	0.00534759
STIL	1	33	3	31	30	0	1	3	0.613548	0.117647
STIM2	3	31	1	33	30	0	3	1	0.613548	0.000668449
STT3A	1	33	3	31	31	1	0	2	0.613548	1
STXBP3	3	31	1	33	30	0	3	1	0.613548	0.000668449
STYK1	3	31	1	33	30	0	3	1	0.613548	0.000668449
SULT1A2	1	33	3	31	30	0	1	3	0.613548	0.117647
SYT7	1	33	3	31	30	0	1	3	0.613548	0.117647
TARS2	3	31	1	33	30	0	3	1	0.613548	0.000668449
TBX2	1	33	3	31	31	1	0	2	0.613548	1
TEPP	1	33	3	31	30	0	1	3	0.613548	0.117647
TEX10	1	33	3	31	30	0	1	3	0.613548	0.117647
TGFB1I1	3	31	1	33	31	1	2	0	0.613548	0.00534759
THSD7A	1	33	3	31	31	1	0	2	0.613548	1
THTPA	3	31	1	33	30	0	3	1	0.613548	0.000668449
TLCD2	3	31	1	33	30	0	3	1	0.613548	0.000668449
TM4SF19,TM4SF19-TCTEX1D2	1	33	3	31	31	1	0	2	0.613548	1
TMED8	1	33	3	31	30	0	1	3	0.613548	0.117647
TMEM171	1	33	3	31	31	1	0	2	0.613548	1
TMEM230	3	31	1	33	31	1	2	0	0.613548	0.00534759
TMEM39B	1	33	3	31	31	1	0	2	0.613548	1
TMTC2	1	33	3	31	30	0	1	3	0.613548	0.117647
TNFAIP8L3	3	31	1	33	31	1	2	0	0.613548	0.00534759
TNFSF15	1	33	3	31	30	0	1	3	0.613548	0.117647
TOM1L2	1	33	3	31	30	0	1	3	0.613548	0.117647
TOP3B	1	33	3	31	30	0	1	3	0.613548	0.117647
TPGS2	1	33	3	31	31	1	0	2	0.613548	1
TRIM28	1	33	3	31	31	1	0	2	0.613548	1
TRMO	3	31	1	33	31	1	2	0	0.613548	0.00534759
TROVE2	1	33	3	31	30	0	1	3	0.613548	0.117647
TTC23L	3	31	1	33	30	0	3	1	0.613548	0.000668449
TTI1	3	31	1	33	31	1	2	0	0.613548	0.00534759
TUBGCP5	3	31	1	33	30	0	3	1	0.613548	0.000668449
TXNDC12	1	33	3	31	31	1	0	2	0.613548	1
TXNIP	3	31	1	33	30	0	3	1	0.613548	0.000668449
UBA3	3	31	1	33	30	0	3	1	0.613548	0.000668449
UBA5	1	33	3	31	30	0	1	3	0.613548	0.117647
UBQLN1	1	33	3	31	30	0	1	3	0.613548	0.117647
UBXN1	1	33	3	31	30	0	1	3	0.613548	0.117647
UCHL1	3	31	1	33	31	1	2	0	0.613548	0.00534759
UPF3A	1	33	3	31	31	1	0	2	0.613548	1
UROS	3	31	1	33	30	0	3	1	0.613548	0.000668449
USP28	1	33	3	31	30	0	1	3	0.613548	0.117647
WAC	3	31	1	33	31	1	2	0	0.613548	0.00534759
WDR11	3	31	1	33	30	0	3	1	0.613548	0.000668449
WDR35	1	33	3	31	30	0	1	3	0.613548	0.117647
WDR45B	3	31	1	33	31	1	2	0	0.613548	0.00534759
WDR70	1	33	3	31	30	0	1	3	0.613548	0.117647
WDR74	3	31	1	33	31	1	2	0	0.613548	0.00534759
WSB2	3	31	1	33	31	1	2	0	0.613548	0.00534759
WWC3	1	33	3	31	31	1	0	2	0.613548	1
XDH	1	33	3	31	30	0	1	3	0.613548	0.117647
XPR1	1	33	3	31	30	0	1	3	0.613548	0.117647
YWHAE	3	31	1	33	30	0	3	1	0.613548	0.000668449
ZBTB7C	1	33	3	31	31	1	0	2	0.613548	1
ZC3H12D	1	33	3	31	30	0	1	3	0.613548	0.117647
ZMYM3	3	31	1	33	30	0	3	1	0.613548	0.000668449
ZNF131	1	33	3	31	31	1	0	2	0.613548	1
ZNF140	3	31	1	33	31	1	2	0	0.613548	0.00534759
ZNF141	3	31	1	33	30	0	3	1	0.613548	0.000668449
ZNF221	3	31	1	33	30	0	3	1	0.613548	0.000668449
ZNF331	3	31	1	33	31	1	2	0	0.613548	0.00534759
ZNF525	1	33	3	31	30	0	1	3	0.613548	0.117647
ZNF611	1	33	3	31	30	0	1	3	0.613548	0.117647
ZNF71	1	33	3	31	31	1	0	2	0.613548	1
ZNF718	3	31	1	33	31	1	2	0	0.613548	0.00534759
ZNF721	1	33	3	31	30	0	1	3	0.613548	0.117647
ZNF727	3	31	1	33	30	0	3	1	0.613548	0.000668449
ZNF765	1	33	3	31	30	0	1	3	0.613548	0.117647
ZNF775	3	31	1	33	30	0	3	1	0.613548	0.000668449
ZNF844	1	33	3	31	30	0	1	3	0.613548	0.117647
ZPR1	3	31	1	33	30	0	3	1	0.613548	0.000668449
ZSCAN32	3	31	1	33	31	1	2	0	0.613548	0.00534759
ANKIB1	14	20	11	23	17	8	6	3	0.615438	0.115709
ATG2B	14	20	11	23	14	5	9	6	0.615438	0.0799866
BAG6	23	11	20	14	10	19	4	1	0.615438	1
C1orf174	11	23	14	20	16	7	4	7	0.615438	1
C3orf52	14	20	11	23	14	5	9	6	0.615438	0.0799866
CEP192	20	14	23	11	6	15	5	8	0.615438	0.0803848
COG5	11	23	14	20	15	6	5	8	0.615438	0.709399
CREB3L2	23	11	20	14	8	17	6	3	0.615438	1
DNAAF5	23	11	20	14	9	18	5	2	0.615438	1
ENGASE	14	20	11	23	17	8	6	3	0.615438	0.115709
FOXRED2	11	23	14	20	17	8	3	6	0.615438	1
GBP2	23	11	20	14	9	18	5	2	0.615438	1
GPR153	11	23	14	20	17	8	3	6	0.615438	1
KDM4A	23	11	20	14	6	15	8	5	0.615438	0.709399
KLHDC7A	14	20	11	23	17	8	6	3	0.615438	0.115709
MAP7	11	23	14	20	16	7	4	7	0.615438	1
MAST2	23	11	20	14	8	17	6	3	0.615438	1
MRNIP	23	11	20	14	7	16	7	4	0.615438	1
PLCB3	14	20	11	23	17	8	6	3	0.615438	0.115709
PLEKHH1	23	11	20	14	7	16	7	4	0.615438	1
PRRT3	11	23	14	20	15	6	5	8	0.615438	0.709399
QPRT	11	23	14	20	17	8	3	6	0.615438	1
RAI1	11	23	14	20	17	8	3	6	0.615438	1
SASH1	11	23	14	20	16	7	4	7	0.615438	1
SPG7	14	20	11	23	18	9	5	2	0.615438	0.0969199
SRA1	11	23	14	20	18	9	2	5	0.615438	1
TAF8	11	23	14	20	17	8	3	6	0.615438	1
TGFBRAP1	11	23	14	20	16	7	4	7	0.615438	1
TMC6	23	11	20	14	9	18	5	2	0.615438	1
TMEM201	14	20	11	23	17	8	6	3	0.615438	0.115709
TMEM8A	20	14	23	11	5	14	6	9	0.615438	0.0799866
TSPYL1	14	20	11	23	15	6	8	5	0.615438	0.0803848
UGGT2	14	20	11	23	15	6	8	5	0.615438	0.0803848
UPK1A	23	11	20	14	7	16	7	4	0.615438	1
ANO10	12	22	15	19	15	8	4	7	0.620549	1
ATRX	12	22	15	19	14	7	5	8	0.620549	1
CALCOCO2	12	22	15	19	17	10	2	5	0.620549	1
CDC42BPA	12	22	15	19	15	8	4	7	0.620549	1
CERS2	15	19	12	22	17	10	5	2	0.620549	0.199347
COL6A1	19	15	22	12	8	15	4	7	0.620549	0.151182
CRACR2B	22	12	19	15	8	15	7	4	0.620549	1
DUOX2	12	22	15	19	13	6	6	9	0.620549	0.724056
FBP1	15	19	12	22	15	8	7	4	0.620549	0.151182
FRAS1	15	19	12	22	13	6	9	6	0.620549	0.164651
ITM2C	22	12	19	15	8	15	7	4	0.620549	1
KIDINS220	12	22	15	19	17	10	2	5	0.620549	1
LOXL1	12	22	15	19	17	10	2	5	0.620549	1
MAP3K4	12	22	15	19	14	7	5	8	0.620549	1
MCM3AP	19	15	22	12	7	14	5	8	0.620549	0.159624
PPP6R2	12	22	15	19	18	11	1	4	0.620549	0.634725
REST	12	22	15	19	18	11	1	4	0.620549	0.634725
SLC44A3	15	19	12	22	12	5	10	7	0.620549	0.16632
SYCE1L	12	22	15	19	15	8	4	7	0.620549	1
TMEM238	22	12	19	15	5	12	10	7	0.620549	0.720682
TNK2	12	22	15	19	18	11	1	4	0.620549	0.634725
TRIM22	12	22	15	19	15	8	4	7	0.620549	1
UPK3A	12	22	15	19	13	6	6	9	0.620549	0.724056
AMOTL2	13	21	16	18	17	12	1	4	0.624251	0.627178
BAHCC1	13	21	16	18	15	10	3	6	0.624251	1
C11orf96	13	21	16	18	14	9	4	7	0.624251	1
CAPN10	16	18	13	21	11	6	10	7	0.624251	0.302829
CCDC50	13	21	16	18	16	11	2	5	0.624251	0.681816
CFAP44	18	16	21	13	7	12	6	9	0.624251	0.299818
ELF1	18	16	21	13	9	14	4	7	0.624251	0.274305
FXYD5	18	16	21	13	9	14	4	7	0.624251	0.274305
GDF15	21	13	18	16	9	14	7	4	0.624251	1
GUF1	13	21	16	18	13	8	5	8	0.624251	1
HYI	21	13	18	16	10	15	6	3	0.624251	1
INPP4A	16	18	13	21	16	11	5	2	0.624251	0.214278
KIAA1217	13	21	16	18	16	11	2	5	0.624251	0.681816
MCCC1	21	13	18	16	10	15	6	3	0.624251	1
MST1R	13	21	16	18	15	10	3	6	0.624251	1
PDLIM5	18	16	21	13	9	14	4	7	0.624251	0.274305
PEX2	13	21	16	18	11	6	7	10	0.624251	1
PIGC	16	18	13	21	14	9	7	4	0.624251	0.274305
PM20D1	16	18	13	21	14	9	7	4	0.624251	0.274305
RFWD3	13	21	16	18	15	10	3	6	0.624251	1
SEMA6C	13	21	16	18	14	9	4	7	0.624251	1
SETD2	13	21	16	18	14	9	4	7	0.624251	1
SYDE2	16	18	13	21	14	9	7	4	0.624251	0.274305
TNFRSF14	18	16	21	13	11	16	2	5	0.624251	0.214278
TRIM66	16	18	13	21	14	9	7	4	0.624251	0.274305
USP35	18	16	21	13	8	13	5	8	0.624251	0.290555
ZNF233	16	18	13	21	14	9	7	4	0.624251	0.274305
ZNF598	21	13	18	16	10	15	6	3	0.624251	1
AGAP4	17	17	20	14	7	10	7	10	0.62666	0.493508
ASAP1	17	17	14	20	14	11	6	3	0.62666	0.438433
DMKN	17	17	14	20	11	8	9	6	0.62666	0.490529
EFR3A	14	20	17	17	13	10	4	7	0.62666	1
ESPL1	17	17	20	14	10	13	4	7	0.62666	0.46464
FXYD3	20	14	17	17	12	15	5	2	0.62666	0.672174
KDM3B	20	14	17	17	8	11	9	6	0.62666	1
MED16	17	17	14	20	15	12	5	2	0.62666	0.398321
MFSD1	14	20	17	17	11	8	6	9	0.62666	1
MRPS21	20	14	17	17	8	11	9	6	0.62666	1
NLRC5	17	17	20	14	11	14	3	6	0.62666	0.438433
PSMD2	17	17	14	20	15	12	5	2	0.62666	0.398321
SORBS3	17	17	20	14	9	12	5	8	0.62666	0.481266
SORD	14	20	17	17	11	8	6	9	0.62666	1
TBC1D10B	17	17	20	14	13	16	1	4	0.62666	0.335288
UBE3B	17	17	14	20	12	9	8	5	0.62666	0.481266
VEZT	14	20	17	17	13	10	4	7	0.62666	1
ZNF544	14	20	17	17	13	10	4	7	0.62666	1
ACSF3	16	18	19	15	11	12	4	7	0.627847	0.476752
ARHGEF40	16	18	19	15	10	11	5	8	0.627847	0.496523
ATF7IP	16	18	19	15	9	10	6	9	0.627847	0.5096
BAHD1	18	16	15	19	11	10	8	5	0.627847	0.496523
EPG5	15	19	18	16	10	9	6	9	0.627847	0.737943
FAM214A	15	19	18	16	8	7	8	11	0.627847	1
FBLIM1	16	18	19	15	10	11	5	8	0.627847	0.496523
FUCA2	15	19	18	16	13	12	3	6	0.627847	0.697391
GLB1	15	19	18	16	12	11	4	7	0.627847	0.715211
HDHD3	16	18	19	15	12	13	3	6	0.627847	0.447871
HMGXB3	19	15	16	18	11	12	7	4	0.627847	0.715211
LRRC24	19	15	16	18	12	13	6	3	0.627847	0.697391
MAN1B1	16	18	19	15	10	11	5	8	0.627847	0.496523
MRC2	16	18	19	15	14	15	1	4	0.627847	0.340176
MROH6	18	16	15	19	12	11	7	4	0.627847	0.476752
NOP14	19	15	16	18	13	14	5	2	0.627847	0.426304
NPLOC4	18	16	15	19	13	12	6	3	0.627847	0.447871
PLIN4	18	16	15	19	11	10	8	5	0.627847	0.496523
PRSS48	19	15	16	18	11	12	7	4	0.627847	0.715211
STAU2	19	15	16	18	6	7	12	9	0.627847	1
TIMELESS	15	19	18	16	12	11	4	7	0.627847	0.715211
TMEM140	15	19	18	16	12	11	4	7	0.627847	0.715211
TUBG2	15	19	18	16	13	12	3	6	0.627847	0.697391
UBAP2	15	19	18	16	13	12	3	6	0.627847	0.697391
UCP2	18	16	15	19	12	11	7	4	0.627847	0.476752
URB1	16	18	19	15	10	11	5	8	0.627847	0.496523
WDR90	18	16	15	19	14	13	5	2	0.627847	0.4054
ZNF24	16	18	19	15	11	12	4	7	0.627847	0.476752
ABCA2	2	32	4	30	28	0	2	4	0.672845	0.026738
ABTB2	2	32	4	30	30	2	0	2	0.672845	1
ACP5	2	32	4	30	29	1	1	3	0.672845	0.224599
ADH1C	4	30	2	32	28	0	4	2	0.672845	0.000323443
AFAP1L2	2	32	4	30	30	2	0	2	0.672845	1
AHNAK	32	2	30	4	0	28	4	2	0.672845	0.026738
ANKRD6	2	32	4	30	28	0	2	4	0.672845	0.026738
AP2A1	2	32	4	30	30	2	0	2	0.672845	1
ARID2	2	32	4	30	28	0	2	4	0.672845	0.026738
ASAP3	2	32	4	30	30	2	0	2	0.672845	1
ATF7IP2	4	30	2	32	29	1	3	1	0.672845	0.00260911
ATP13A3	4	30	2	32	29	1	3	1	0.672845	0.00260911
AXIN1	2	32	4	30	30	2	0	2	0.672845	1
AXIN2	4	30	2	32	29	1	3	1	0.672845	0.00260911
B3GNT8	2	32	4	30	29	1	1	3	0.672845	0.224599
BMP8B	2	32	4	30	30	2	0	2	0.672845	1
BNIPL	4	30	2	32	29	1	3	1	0.672845	0.00260911
BRD1	4	30	2	32	28	0	4	2	0.672845	0.000323443
BTBD7	2	32	4	30	29	1	1	3	0.672845	0.224599
BUB1	4	30	2	32	28	0	4	2	0.672845	0.000323443
C16orf71	2	32	4	30	29	1	1	3	0.672845	0.224599
CCNH	2	32	4	30	28	0	2	4	0.672845	0.026738
CD19	2	32	4	30	29	1	1	3	0.672845	0.224599
CDC42BPB	2	32	4	30	29	1	1	3	0.672845	0.224599
CERCAM	2	32	4	30	29	1	1	3	0.672845	0.224599
CFAP157	2	32	4	30	29	1	1	3	0.672845	0.224599
CHTF8	4	30	2	32	29	1	3	1	0.672845	0.00260911
CLCC1	2	32	4	30	28	0	2	4	0.672845	0.026738
CLDN23	4	30	2	32	29	1	3	1	0.672845	0.00260911
CLIP4	2	32	4	30	28	0	2	4	0.672845	0.026738
COL4A3	4	30	2	32	29	1	3	1	0.672845	0.00260911
CPVL	2	32	4	30	29	1	1	3	0.672845	0.224599
CRIM1	4	30	2	32	29	1	3	1	0.672845	0.00260911
CYGB	2	32	4	30	28	0	2	4	0.672845	0.026738
DCAF15	2	32	4	30	29	1	1	3	0.672845	0.224599
DCAF4	2	32	4	30	28	0	2	4	0.672845	0.026738
DCDC2	2	32	4	30	29	1	1	3	0.672845	0.224599
DDHD2	4	30	2	32	28	0	4	2	0.672845	0.000323443
DHX32	2	32	4	30	29	1	1	3	0.672845	0.224599
DMP1	2	32	4	30	29	1	1	3	0.672845	0.224599
EFCAB13	4	30	2	32	29	1	3	1	0.672845	0.00260911
EPS8L2	4	30	2	32	30	2	2	0	0.672845	0.0106952
ERAP2	4	30	2	32	28	0	4	2	0.672845	0.000323443
EZR	2	32	4	30	30	2	0	2	0.672845	1
FANCG	4	30	2	32	30	2	2	0	0.672845	0.0106952
FASTKD3	4	30	2	32	28	0	4	2	0.672845	0.000323443
FCRL5	2	32	4	30	30	2	0	2	0.672845	1
FGD6	2	32	4	30	29	1	1	3	0.672845	0.224599
FHOD1	2	32	4	30	28	0	2	4	0.672845	0.026738
FOXO3	2	32	4	30	30	2	0	2	0.672845	1
FZD4	2	32	4	30	30	2	0	2	0.672845	1
GBA2	2	32	4	30	29	1	1	3	0.672845	0.224599
GPSM1	2	32	4	30	28	0	2	4	0.672845	0.026738
GSAP	4	30	2	32	28	0	4	2	0.672845	0.000323443
HARS	4	30	2	32	29	1	3	1	0.672845	0.00260911
HLTF	4	30	2	32	30	2	2	0	0.672845	0.0106952
HMGCR	4	30	2	32	28	0	4	2	0.672845	0.000323443
HN1	2	32	4	30	30	2	0	2	0.672845	1
HNRNPLL	4	30	2	32	29	1	3	1	0.672845	0.00260911
HSD17B14	2	32	4	30	29	1	1	3	0.672845	0.224599
HSP90AA1	4	30	2	32	30	2	2	0	0.672845	0.0106952
HYPK	2	32	4	30	29	1	1	3	0.672845	0.224599
IFI44	4	30	2	32	30	2	2	0	0.672845	0.0106952
IGHV3-33	2	32	4	30	30	2	0	2	0.672845	1
IGKV2-30	2	32	4	30	30	2	0	2	0.672845	1
IGKV2D-28	2	32	4	30	28	0	2	4	0.672845	0.026738
IGLJ1,IGLL5	2	32	4	30	29	1	1	3	0.672845	0.224599
IGLV1-51	2	32	4	30	30	2	0	2	0.672845	1
IL3RA	2	32	4	30	29	1	1	3	0.672845	0.224599
IL7R	2	32	4	30	28	0	2	4	0.672845	0.026738
ITGAL	2	32	4	30	29	1	1	3	0.672845	0.224599
KDM2A	4	30	2	32	30	2	2	0	0.672845	0.0106952
KDM5D	2	32	4	30	29	1	1	3	0.672845	0.224599
KRT20	2	32	4	30	30	2	0	2	0.672845	1
KRTAP5-9	4	30	2	32	29	1	3	1	0.672845	0.00260911
KTI12	2	32	4	30	29	1	1	3	0.672845	0.224599
L3HYPDH	4	30	2	32	29	1	3	1	0.672845	0.00260911
LINC00675	4	30	2	32	29	1	3	1	0.672845	0.00260911
MARCKS	2	32	4	30	28	0	2	4	0.672845	0.026738
MCF2L	4	30	2	32	29	1	3	1	0.672845	0.00260911
MED1	2	32	4	30	28	0	2	4	0.672845	0.026738
MESP1	4	30	2	32	30	2	2	0	0.672845	0.0106952
MET	2	32	4	30	30	2	0	2	0.672845	1
METTL3	4	30	2	32	28	0	4	2	0.672845	0.000323443
MORC3	2	32	4	30	28	0	2	4	0.672845	0.026738
MPV17L2	2	32	4	30	30	2	0	2	0.672845	1
MROH1	32	2	30	4	0	28	4	2	0.672845	0.026738
MSL2	2	32	4	30	29	1	1	3	0.672845	0.224599
MSLN	4	30	2	32	29	1	3	1	0.672845	0.00260911
MUC3A	2	32	4	30	30	2	0	2	0.672845	1
MUC6	4	30	2	32	28	0	4	2	0.672845	0.000323443
NAGPA	2	32	4	30	29	1	1	3	0.672845	0.224599
NBPF3	2	32	4	30	29	1	1	3	0.672845	0.224599
NCAPD3	4	30	2	32	29	1	3	1	0.672845	0.00260911
NCKAP5	4	30	2	32	29	1	3	1	0.672845	0.00260911
NCOA6	4	30	2	32	29	1	3	1	0.672845	0.00260911
NDUFAF1	2	32	4	30	28	0	2	4	0.672845	0.026738
NHLRC2	4	30	2	32	28	0	4	2	0.672845	0.000323443
NIT1	4	30	2	32	30	2	2	0	0.672845	0.0106952
NOMO2	2	32	4	30	28	0	2	4	0.672845	0.026738
NOP2	4	30	2	32	29	1	3	1	0.672845	0.00260911
NPDC1	2	32	4	30	29	1	1	3	0.672845	0.224599
NRSN2	2	32	4	30	30	2	0	2	0.672845	1
OGDH	2	32	4	30	30	2	0	2	0.672845	1
PALM	2	32	4	30	29	1	1	3	0.672845	0.224599
PAN3	4	30	2	32	30	2	2	0	0.672845	0.0106952
PAQR6	2	32	4	30	29	1	1	3	0.672845	0.224599
PCDHGA10	2	32	4	30	30	2	0	2	0.672845	1
PDLIM2	2	32	4	30	28	0	2	4	0.672845	0.026738
PHKG2	4	30	2	32	29	1	3	1	0.672845	0.00260911
PHLDB2	4	30	2	32	29	1	3	1	0.672845	0.00260911
PI3	2	32	4	30	28	0	2	4	0.672845	0.026738
PLB1	4	30	2	32	30	2	2	0	0.672845	0.0106952
PLEKHM1	2	32	4	30	28	0	2	4	0.672845	0.026738
PNPO	2	32	4	30	30	2	0	2	0.672845	1
POLA2	4	30	2	32	28	0	4	2	0.672845	0.000323443
PSMD6	4	30	2	32	28	0	4	2	0.672845	0.000323443
PTK2B	2	32	4	30	28	0	2	4	0.672845	0.026738
PTPN18	4	30	2	32	29	1	3	1	0.672845	0.00260911
RAD23B	2	32	4	30	29	1	1	3	0.672845	0.224599
RAD54L2	4	30	2	32	28	0	4	2	0.672845	0.000323443
RBFA	2	32	4	30	29	1	1	3	0.672845	0.224599
RBM5	4	30	2	32	29	1	3	1	0.672845	0.00260911
RERE	4	30	2	32	28	0	4	2	0.672845	0.000323443
RNF181	2	32	4	30	29	1	1	3	0.672845	0.224599
RNMT	2	32	4	30	29	1	1	3	0.672845	0.224599
RPL8	2	32	4	30	30	2	0	2	0.672845	1
S100A2	4	30	2	32	29	1	3	1	0.672845	0.00260911
SAP130	2	32	4	30	28	0	2	4	0.672845	0.026738
SERPINA1	2	32	4	30	29	1	1	3	0.672845	0.224599
SH3RF2	2	32	4	30	29	1	1	3	0.672845	0.224599
SH3RF3	2	32	4	30	30	2	0	2	0.672845	1
SHROOM2	4	30	2	32	30	2	2	0	0.672845	0.0106952
SIPA1L1	4	30	2	32	29	1	3	1	0.672845	0.00260911
SKAP2	2	32	4	30	28	0	2	4	0.672845	0.026738
SLC2A6	4	30	2	32	29	1	3	1	0.672845	0.00260911
SLC38A7	2	32	4	30	30	2	0	2	0.672845	1
SLC39A2	2	32	4	30	29	1	1	3	0.672845	0.224599
SLX4IP	4	30	2	32	29	1	3	1	0.672845	0.00260911
SMAP1	2	32	4	30	28	0	2	4	0.672845	0.026738
SMARCC1	2	32	4	30	28	0	2	4	0.672845	0.026738
SPAG5	4	30	2	32	28	0	4	2	0.672845	0.000323443
SPECC1L,SPECC1L-ADORA2A	2	32	4	30	29	1	1	3	0.672845	0.224599
SRRM1	4	30	2	32	29	1	3	1	0.672845	0.00260911
ST13	4	30	2	32	30	2	2	0	0.672845	0.0106952
SURF6	2	32	4	30	30	2	0	2	0.672845	1
TAS2R46	2	32	4	30	28	0	2	4	0.672845	0.026738
TDRD7	2	32	4	30	28	0	2	4	0.672845	0.026738
TFAM	2	32	4	30	29	1	1	3	0.672845	0.224599
THOC2	2	32	4	30	28	0	2	4	0.672845	0.026738
TMCC3	2	32	4	30	29	1	1	3	0.672845	0.224599
TMEM266	4	30	2	32	29	1	3	1	0.672845	0.00260911
TMEM57	4	30	2	32	28	0	4	2	0.672845	0.000323443
TMEM87A	4	30	2	32	28	0	4	2	0.672845	0.000323443
TMPO	2	32	4	30	30	2	0	2	0.672845	1
TMPRSS9	2	32	4	30	29	1	1	3	0.672845	0.224599
TNFAIP3	2	32	4	30	29	1	1	3	0.672845	0.224599
TNFRSF10D	2	32	4	30	30	2	0	2	0.672845	1
TRAPPC9	2	32	4	30	28	0	2	4	0.672845	0.026738
TRERF1	4	30	2	32	29	1	3	1	0.672845	0.00260911
TRUB1	2	32	4	30	30	2	0	2	0.672845	1
TTC17	2	32	4	30	28	0	2	4	0.672845	0.026738
TTC28	4	30	2	32	29	1	3	1	0.672845	0.00260911
TTC31	2	32	4	30	29	1	1	3	0.672845	0.224599
TYW1B	2	32	4	30	29	1	1	3	0.672845	0.224599
UBA6	2	32	4	30	29	1	1	3	0.672845	0.224599
USP16	2	32	4	30	29	1	1	3	0.672845	0.224599
UVRAG	2	32	4	30	29	1	1	3	0.672845	0.224599
VCPIP1	4	30	2	32	28	0	4	2	0.672845	0.000323443
WASHC1	2	32	4	30	30	2	0	2	0.672845	1
WDR86	2	32	4	30	28	0	2	4	0.672845	0.026738
WDYHV1	2	32	4	30	29	1	1	3	0.672845	0.224599
WSCD2	4	30	2	32	30	2	2	0	0.672845	0.0106952
XRCC6	2	32	4	30	29	1	1	3	0.672845	0.224599
ZBTB7B	4	30	2	32	30	2	2	0	0.672845	0.0106952
ZMYM2	2	32	4	30	30	2	0	2	0.672845	1
ZNF132	4	30	2	32	29	1	3	1	0.672845	0.00260911
ZNF184	2	32	4	30	28	0	2	4	0.672845	0.026738
ZNF500	2	32	4	30	29	1	1	3	0.672845	0.224599
ZNF655	4	30	2	32	30	2	2	0	0.672845	0.0106952
ZNF66	2	32	4	30	28	0	2	4	0.672845	0.026738
ZNF816	4	30	2	32	28	0	4	2	0.672845	0.000323443
ZRSR1	4	30	2	32	28	0	4	2	0.672845	0.000323443
AARS	5	29	3	31	29	3	2	0	0.709046	0.0178253
ABCC1	5	29	3	31	27	1	4	2	0.709046	0.00153096
AC003002.6,ZNF17	5	29	3	31	27	1	4	2	0.709046	0.00153096
AC010646.3,NR2F6	5	29	3	31	29	3	2	0	0.709046	0.0178253
ACOX3	5	29	3	31	28	2	3	1	0.709046	0.00636105
ADNP	5	29	3	31	27	1	4	2	0.709046	0.00153096
AGL	3	31	5	29	27	1	2	4	0.709046	0.0735294
ALCAM	5	29	3	31	27	1	4	2	0.709046	0.00153096
ALKBH7	3	31	5	29	28	2	1	3	0.709046	0.321524
AMOTL1	3	31	5	29	27	1	2	4	0.709046	0.0735294
AMPD3	3	31	5	29	27	1	2	4	0.709046	0.0735294
ANKRD65	3	31	5	29	28	2	1	3	0.709046	0.321524
APOBEC3G	5	29	3	31	27	1	4	2	0.709046	0.00153096
ARHGAP1	5	29	3	31	29	3	2	0	0.709046	0.0178253
ARMCX4	5	29	3	31	26	0	5	3	0.709046	0.000201254
ATP11B	3	31	5	29	27	1	2	4	0.709046	0.0735294
ATP1A1	3	31	5	29	28	2	1	3	0.709046	0.321524
CD5	3	31	5	29	27	1	2	4	0.709046	0.0735294
CDH3	5	29	3	31	28	2	3	1	0.709046	0.00636105
CDK11A	3	31	5	29	28	2	1	3	0.709046	0.321524
CH507-42P11.8	3	31	5	29	27	1	2	4	0.709046	0.0735294
CLSTN1	5	29	3	31	29	3	2	0	0.709046	0.0178253
CRAMP1	3	31	5	29	28	2	1	3	0.709046	0.321524
CTSD,RP11-295K3.1	5	29	3	31	28	2	3	1	0.709046	0.00636105
CYC1	31	3	29	5	0	26	5	3	0.709046	0.00935829
DARS2	5	29	3	31	27	1	4	2	0.709046	0.00153096
DCBLD1	5	29	3	31	27	1	4	2	0.709046	0.00153096
DNTTIP2	3	31	5	29	27	1	2	4	0.709046	0.0735294
DOK3	3	31	5	29	27	1	2	4	0.709046	0.0735294
EDEM2	3	31	5	29	29	3	0	2	0.709046	1
EFCAB2	3	31	5	29	26	0	3	5	0.709046	0.00935829
EIF2AK1	5	29	3	31	29	3	2	0	0.709046	0.0178253
ERGIC1	3	31	5	29	27	1	2	4	0.709046	0.0735294
FAM173A	3	31	5	29	28	2	1	3	0.709046	0.321524
FNBP4	3	31	5	29	29	3	0	2	0.709046	1
GANAB	5	29	3	31	29	3	2	0	0.709046	0.0178253
GPATCH1	5	29	3	31	27	1	4	2	0.709046	0.00153096
GPI	3	31	5	29	27	1	2	4	0.709046	0.0735294
GSG2	3	31	5	29	28	2	1	3	0.709046	0.321524
HACD3	3	31	5	29	26	0	3	5	0.709046	0.00935829
HCN3	5	29	3	31	26	0	5	3	0.709046	0.000201254
IGHV3-21	3	31	5	29	28	2	1	3	0.709046	0.321524
ITGA7	3	31	5	29	27	1	2	4	0.709046	0.0735294
KIAA1211	5	29	3	31	27	1	4	2	0.709046	0.00153096
KIF18B	5	29	3	31	29	3	2	0	0.709046	0.0178253
KNOP1	5	29	3	31	27	1	4	2	0.709046	0.00153096
LGR4	5	29	3	31	28	2	3	1	0.709046	0.00636105
LRPPRC	3	31	5	29	26	0	3	5	0.709046	0.00935829
LTBP3	3	31	5	29	28	2	1	3	0.709046	0.321524
MAPK8IP3	3	31	5	29	28	2	1	3	0.709046	0.321524
MAPKAPK5	3	31	5	29	27	1	2	4	0.709046	0.0735294
MLF1	5	29	3	31	27	1	4	2	0.709046	0.00153096
MPEG1	3	31	5	29	28	2	1	3	0.709046	0.321524
MROH2A	3	31	5	29	27	1	2	4	0.709046	0.0735294
MRPL12,RP13-1032I1.10	3	31	5	29	28	2	1	3	0.709046	0.321524
MRPL23	5	29	3	31	28	2	3	1	0.709046	0.00636105
MRPL40	5	29	3	31	27	1	4	2	0.709046	0.00153096
NFKBIE	3	31	5	29	28	2	1	3	0.709046	0.321524
NIPBL	3	31	5	29	28	2	1	3	0.709046	0.321524
NPNT	3	31	5	29	28	2	1	3	0.709046	0.321524
NSL1	3	31	5	29	27	1	2	4	0.709046	0.0735294
NSUN2	3	31	5	29	27	1	2	4	0.709046	0.0735294
NUFIP1	3	31	5	29	28	2	1	3	0.709046	0.321524
PEX11G	5	29	3	31	28	2	3	1	0.709046	0.00636105
PGM3	3	31	5	29	26	0	3	5	0.709046	0.00935829
PGP	5	29	3	31	29	3	2	0	0.709046	0.0178253
PIK3CA	3	31	5	29	27	1	2	4	0.709046	0.0735294
PLEKHG4B	5	29	3	31	27	1	4	2	0.709046	0.00153096
POGZ	5	29	3	31	27	1	4	2	0.709046	0.00153096
PPP1R10	5	29	3	31	28	2	3	1	0.709046	0.00636105
PPP1R9A	5	29	3	31	26	0	5	3	0.709046	0.000201254
PRCP	3	31	5	29	28	2	1	3	0.709046	0.321524
PTPRK	3	31	5	29	27	1	2	4	0.709046	0.0735294
RAPGEF1	3	31	5	29	28	2	1	3	0.709046	0.321524
RAPH1	5	29	3	31	26	0	5	3	0.709046	0.000201254
RETSAT	5	29	3	31	27	1	4	2	0.709046	0.00153096
RGP1	5	29	3	31	28	2	3	1	0.709046	0.00636105
RPL28	5	29	3	31	28	2	3	1	0.709046	0.00636105
RPTOR	3	31	5	29	27	1	2	4	0.709046	0.0735294
RSF1	3	31	5	29	27	1	2	4	0.709046	0.0735294
SAA2	3	31	5	29	26	0	3	5	0.709046	0.00935829
SERPINE1	3	31	5	29	28	2	1	3	0.709046	0.321524
SHC1	3	31	5	29	29	3	0	2	0.709046	1
SHF	5	29	3	31	26	0	5	3	0.709046	0.000201254
SLC37A4,TRAPPC4	5	29	3	31	28	2	3	1	0.709046	0.00636105
SLFN13	5	29	3	31	29	3	2	0	0.709046	0.0178253
SOS1	3	31	5	29	27	1	2	4	0.709046	0.0735294
SPINT1	3	31	5	29	29	3	0	2	0.709046	1
STX16,STX16-NPEPL1	5	29	3	31	28	2	3	1	0.709046	0.00636105
SUGP1	3	31	5	29	27	1	2	4	0.709046	0.0735294
TAS1R3	3	31	5	29	26	0	3	5	0.709046	0.00935829
TAS2R19	3	31	5	29	26	0	3	5	0.709046	0.00935829
THAP11	5	29	3	31	26	0	5	3	0.709046	0.000201254
TM9SF3	3	31	5	29	28	2	1	3	0.709046	0.321524
TMEM161A	5	29	3	31	29	3	2	0	0.709046	0.0178253
TMEM39A	3	31	5	29	27	1	2	4	0.709046	0.0735294
TRIM4	3	31	5	29	29	3	0	2	0.709046	1
TRMT2A	3	31	5	29	28	2	1	3	0.709046	0.321524
TSC22D1	5	29	3	31	27	1	4	2	0.709046	0.00153096
VILL	3	31	5	29	28	2	1	3	0.709046	0.321524
WDR36	3	31	5	29	27	1	2	4	0.709046	0.0735294
WWC1	5	29	3	31	27	1	4	2	0.709046	0.00153096
ZFYVE28	3	31	5	29	27	1	2	4	0.709046	0.0735294
ZNF106	3	31	5	29	26	0	3	5	0.709046	0.00935829
ZNHIT3	5	29	3	31	27	1	4	2	0.709046	0.00153096
ACSM6	6	28	4	30	25	1	5	3	0.733703	0.00110342
ADAT1	4	30	6	28	27	3	1	3	0.733703	0.409069
AFMID	4	30	6	28	26	2	2	4	0.733703	0.13466
AKR1C1	4	30	6	28	26	2	2	4	0.733703	0.13466
AKR7A2	4	30	6	28	27	3	1	3	0.733703	0.409069
ANKRD28	4	30	6	28	26	2	2	4	0.733703	0.13466
ANXA8L1	4	30	6	28	26	2	2	4	0.733703	0.13466
C12orf10	4	30	6	28	26	2	2	4	0.733703	0.13466
C14orf159	6	28	4	30	26	2	4	2	0.733703	0.00434157
C1orf159	6	28	4	30	27	3	3	1	0.733703	0.0123987
CAD	6	28	4	30	27	3	3	1	0.733703	0.0123987
CALD1	6	28	4	30	26	2	4	2	0.733703	0.00434157
CAPN5	6	28	4	30	26	2	4	2	0.733703	0.00434157
CARD8	6	28	4	30	26	2	4	2	0.733703	0.00434157
CCP110	6	28	4	30	25	1	5	3	0.733703	0.00110342
CCZ1B	4	30	6	28	26	2	2	4	0.733703	0.13466
CHD2	4	30	6	28	25	1	3	5	0.733703	0.032905
CIZ1	4	30	6	28	27	3	1	3	0.733703	0.409069
CNPPD1	30	4	28	6	0	24	6	4	0.733703	0.0045282
CNTROB	4	30	6	28	25	1	3	5	0.733703	0.032905
COL5A1	6	28	4	30	26	2	4	2	0.733703	0.00434157
COL5A2	4	30	6	28	25	1	3	5	0.733703	0.032905
CP	4	30	6	28	25	1	3	5	0.733703	0.032905
CRBN	6	28	4	30	27	3	3	1	0.733703	0.0123987
CYB5R1	4	30	6	28	27	3	1	3	0.733703	0.409069
DDX20	4	30	6	28	25	1	3	5	0.733703	0.032905
DNAJB11,RP11-134F2.8	4	30	6	28	28	4	0	2	0.733703	1
DUS3L	4	30	6	28	27	3	1	3	0.733703	0.409069
DUSP23	6	28	4	30	26	2	4	2	0.733703	0.00434157
ECH1	6	28	4	30	28	4	2	0	0.733703	0.026738
ELOA	6	28	4	30	27	3	3	1	0.733703	0.0123987
EPB41L1	4	30	6	28	26	2	2	4	0.733703	0.13466
EVPLL	6	28	4	30	26	2	4	2	0.733703	0.00434157
GADD45B	4	30	6	28	25	1	3	5	0.733703	0.032905
GCNT4	6	28	4	30	26	2	4	2	0.733703	0.00434157
GLI3	4	30	6	28	25	1	3	5	0.733703	0.032905
HAP1	4	30	6	28	26	2	2	4	0.733703	0.13466
HBS1L	6	28	4	30	25	1	5	3	0.733703	0.00110342
HLA-DQB1	4	30	6	28	28	4	0	2	0.733703	1
HSD17B1	6	28	4	30	25	1	5	3	0.733703	0.00110342
IFT140	6	28	4	30	26	2	4	2	0.733703	0.00434157
IGLV2-8	4	30	6	28	27	3	1	3	0.733703	0.409069
ING5	6	28	4	30	26	2	4	2	0.733703	0.00434157
ITGA9	4	30	6	28	25	1	3	5	0.733703	0.032905
KLRK1	6	28	4	30	26	2	4	2	0.733703	0.00434157
KREMEN1	4	30	6	28	26	2	2	4	0.733703	0.13466
LACTB	4	30	6	28	26	2	2	4	0.733703	0.13466
LLGL2	30	4	28	6	0	24	6	4	0.733703	0.0045282
LPP	6	28	4	30	25	1	5	3	0.733703	0.00110342
LTBP2	4	30	6	28	26	2	2	4	0.733703	0.13466
MAML3	6	28	4	30	25	1	5	3	0.733703	0.00110342
2001-03-01	6	28	4	30	26	2	4	2	0.733703	0.00434157
MAST4	28	6	30	4	2	26	2	4	0.733703	0.00434157
MED13L	4	30	6	28	25	1	3	5	0.733703	0.032905
MRPL39	4	30	6	28	25	1	3	5	0.733703	0.032905
MTMR6	4	30	6	28	25	1	3	5	0.733703	0.032905
MYO9A	6	28	4	30	24	0	6	4	0.733703	0.000156145
N4BP3	6	28	4	30	26	2	4	2	0.733703	0.00434157
NFE2L1	6	28	4	30	26	2	4	2	0.733703	0.00434157
NR3C2	4	30	6	28	26	2	2	4	0.733703	0.13466
NUP54	6	28	4	30	25	1	5	3	0.733703	0.00110342
NUTM2G	4	30	6	28	27	3	1	3	0.733703	0.409069
OGFR	6	28	4	30	27	3	3	1	0.733703	0.0123987
PCYOX1	4	30	6	28	27	3	1	3	0.733703	0.409069
PLEC	28	6	30	4	3	27	1	3	0.733703	0.0123987
PLOD1	4	30	6	28	27	3	1	3	0.733703	0.409069
PLPP2	4	30	6	28	27	3	1	3	0.733703	0.409069
PROB1	6	28	4	30	26	2	4	2	0.733703	0.00434157
QARS	6	28	4	30	28	4	2	0	0.733703	0.026738
RAB3GAP1	4	30	6	28	26	2	2	4	0.733703	0.13466
RALGAPB	4	30	6	28	26	2	2	4	0.733703	0.13466
RASSF4	4	30	6	28	27	3	1	3	0.733703	0.409069
RASSF7	6	28	4	30	27	3	3	1	0.733703	0.0123987
RNASEL	6	28	4	30	24	0	6	4	0.733703	0.000156145
RNPS1	4	30	6	28	28	4	0	2	0.733703	1
SH3BP1	6	28	4	30	26	2	4	2	0.733703	0.00434157
SLFN12	4	30	6	28	25	1	3	5	0.733703	0.032905
SOX13	6	28	4	30	27	3	3	1	0.733703	0.0123987
SPDYE6	4	30	6	28	26	2	2	4	0.733703	0.13466
TOPORS	6	28	4	30	27	3	3	1	0.733703	0.0123987
TST	6	28	4	30	28	4	2	0	0.733703	0.026738
TUFT1	6	28	4	30	27	3	3	1	0.733703	0.0123987
UBD	4	30	6	28	26	2	2	4	0.733703	0.13466
VWDE	6	28	4	30	26	2	4	2	0.733703	0.00434157
WDR59	4	30	6	28	25	1	3	5	0.733703	0.032905
ZNF431	4	30	6	28	26	2	2	4	0.733703	0.13466
ZNF606	6	28	4	30	25	1	5	3	0.733703	0.00110342
ZNF700	4	30	6	28	25	1	3	5	0.733703	0.032905
ZNF846	6	28	4	30	25	1	5	3	0.733703	0.00110342
ZRANB2	4	30	6	28	26	2	2	4	0.733703	0.13466
ZSCAN18	6	28	4	30	28	4	2	0	0.733703	0.026738
ZXDC	28	6	30	4	0	24	4	6	0.733703	0.000156145
ACKR2	7	27	5	29	25	3	4	2	0.751612	0.00956128
ACTR1B	7	27	5	29	25	3	4	2	0.751612	0.00956128
ADO	5	29	7	27	25	3	2	4	0.751612	0.2053
ARHGEF17	5	29	7	27	25	3	2	4	0.751612	0.2053
BORCS8	7	27	5	29	24	2	5	3	0.751612	0.00351995
C2orf69	7	27	5	29	25	3	4	2	0.751612	0.00956128
C8orf4	7	27	5	29	23	1	6	4	0.751612	0.000959176
CASZ1	7	27	5	29	25	3	4	2	0.751612	0.00956128
CCNG2	7	27	5	29	27	5	2	0	0.751612	0.0374332
CNPY3	7	27	5	29	25	3	4	2	0.751612	0.00956128
EIF4B	5	29	7	27	26	4	1	3	0.751612	0.48786
EPPK1	27	7	29	5	2	24	3	5	0.751612	0.00351995
ERV3-1	29	5	27	7	1	23	6	4	0.751612	0.0190185
FAM83D	5	29	7	27	24	2	3	5	0.751612	0.0721494
FARS2	7	27	5	29	26	4	3	1	0.751612	0.0211316
FASTKD1	5	29	7	27	25	3	2	4	0.751612	0.2053
FRYL	7	27	5	29	25	3	4	2	0.751612	0.00956128
GINS1	5	29	7	27	24	2	3	5	0.751612	0.0721494
HERC4	5	29	7	27	25	3	2	4	0.751612	0.2053
IARS	7	27	5	29	23	1	6	4	0.751612	0.000959176
IL6ST	5	29	7	27	24	2	3	5	0.751612	0.0721494
INTS1	7	27	5	29	25	3	4	2	0.751612	0.00956128
IQSEC1	7	27	5	29	26	4	3	1	0.751612	0.0211316
KAZN	5	29	7	27	24	2	3	5	0.751612	0.0721494
KIAA0100	7	27	5	29	25	3	4	2	0.751612	0.00956128
KIAA0430	7	27	5	29	24	2	5	3	0.751612	0.00351995
MARVELD2	7	27	5	29	24	2	5	3	0.751612	0.00351995
MCUB	7	27	5	29	26	4	3	1	0.751612	0.0211316
MMP14	27	7	29	5	2	24	3	5	0.751612	0.00351995
MPP7	5	29	7	27	23	1	4	6	0.751612	0.0190185
MRPL45	7	27	5	29	24	2	5	3	0.751612	0.00351995
N4BP2	5	29	7	27	23	1	4	6	0.751612	0.0190185
NDOR1	5	29	7	27	25	3	2	4	0.751612	0.2053
NDUFA6	5	29	7	27	25	3	2	4	0.751612	0.2053
NOP16	7	27	5	29	25	3	4	2	0.751612	0.00956128
PARG	5	29	7	27	24	2	3	5	0.751612	0.0721494
PASK	5	29	7	27	25	3	2	4	0.751612	0.2053
PAXIP1	7	27	5	29	24	2	5	3	0.751612	0.00351995
PDE5A	5	29	7	27	23	1	4	6	0.751612	0.0190185
PDZD8	5	29	7	27	27	5	0	2	0.751612	1
PITPNM1	7	27	5	29	26	4	3	1	0.751612	0.0211316
PKP2	7	27	5	29	24	2	5	3	0.751612	0.00351995
POTEE	5	29	7	27	25	3	2	4	0.751612	0.2053
PTK7	5	29	7	27	27	5	0	2	0.751612	1
RASEF	7	27	5	29	24	2	5	3	0.751612	0.00351995
RBM26	5	29	7	27	23	1	4	6	0.751612	0.0190185
RMDN1	5	29	7	27	24	2	3	5	0.751612	0.0721494
RNF126	7	27	5	29	26	4	3	1	0.751612	0.0211316
RP11-468E2.1,TM9SF1	7	27	5	29	26	4	3	1	0.751612	0.0211316
SCYL3	5	29	7	27	24	2	3	5	0.751612	0.0721494
SDAD1	5	29	7	27	23	1	4	6	0.751612	0.0190185
SDR39U1	29	5	27	7	1	23	6	4	0.751612	0.0190185
SEC31A	7	27	5	29	24	2	5	3	0.751612	0.00351995
SLC27A2	7	27	5	29	24	2	5	3	0.751612	0.00351995
SLC52A3	7	27	5	29	26	4	3	1	0.751612	0.0211316
SMN2	7	27	5	29	24	2	5	3	0.751612	0.00351995
SRRD	5	29	7	27	22	0	5	7	0.751612	0.0028463
STEAP2	7	27	5	29	23	1	6	4	0.751612	0.000959176
TARSL2	5	29	7	27	25	3	2	4	0.751612	0.2053
TAX1BP1	7	27	5	29	25	3	4	2	0.751612	0.00956128
TBC1D5	7	27	5	29	25	3	4	2	0.751612	0.00956128
TMC8	5	29	7	27	23	1	4	6	0.751612	0.0190185
TMEM70	5	29	7	27	25	3	2	4	0.751612	0.2053
TRMT12	5	29	7	27	24	2	3	5	0.751612	0.0721494
TSPOAP1	5	29	7	27	23	1	4	6	0.751612	0.0190185
TSR1	7	27	5	29	26	4	3	1	0.751612	0.0211316
ZC3HC1	5	29	7	27	25	3	2	4	0.751612	0.2053
ZNF254	5	29	7	27	25	3	2	4	0.751612	0.2053
ZNF280D	7	27	5	29	24	2	5	3	0.751612	0.00351995
ZNF772	5	29	7	27	24	2	3	5	0.751612	0.0721494
ZNF841	5	29	7	27	24	2	3	5	0.751612	0.0721494
ZSWIM4	7	27	5	29	25	3	4	2	0.751612	0.00956128
A2ML1	8	26	6	28	25	5	3	1	0.765161	0.032905
AFAP1	6	28	8	26	22	2	4	6	0.765161	0.0477491
AHR,RP11-507K12.1	8	26	6	28	25	5	3	1	0.765161	0.032905
ALDH5A1	8	26	6	28	23	3	5	3	0.765161	0.00853201
ARAP3	6	28	8	26	25	5	1	3	0.765161	0.5585
ATP2C2	8	26	6	28	22	2	6	4	0.765161	0.0033534
BCL6	8	26	6	28	26	6	2	0	0.765161	0.0499109
BDP1	28	6	26	8	3	23	5	3	0.765161	0.12628
CCDC159	6	28	8	26	24	4	2	4	0.765161	0.281421
CECR1	6	28	8	26	24	4	2	4	0.765161	0.281421
CENPN	6	28	8	26	22	2	4	6	0.765161	0.0477491
COG6	6	28	8	26	22	2	4	6	0.765161	0.0477491
DHTKD1	28	6	26	8	2	22	6	4	0.765161	0.0477491
EBLN2	6	28	8	26	22	2	4	6	0.765161	0.0477491
EGFL7	6	28	8	26	24	4	2	4	0.765161	0.281421
EVPL	26	8	28	6	2	22	4	6	0.765161	0.0033534
FAM83B	6	28	8	26	24	4	2	4	0.765161	0.281421
GARS	28	6	26	8	2	22	6	4	0.765161	0.0477491
HECTD4	8	26	6	28	21	1	7	5	0.765161	0.000986935
IER5L	8	26	6	28	25	5	3	1	0.765161	0.032905
IGHJ6	6	28	8	26	20	0	6	8	0.765161	0.00223287
INSR	28	6	26	8	1	21	7	5	0.765161	0.0136426
IP6K2	8	26	6	28	23	3	5	3	0.765161	0.00853201
2007-03-01	6	28	8	26	22	2	4	6	0.765161	0.0477491
MDN1	26	8	28	6	2	22	4	6	0.765161	0.0033534
MRPS27	8	26	6	28	24	4	4	2	0.765161	0.0180191
MYH7B	8	26	6	28	24	4	4	2	0.765161	0.0180191
NMB	6	28	8	26	23	3	3	5	0.765161	0.12628
NRIP1	6	28	8	26	24	4	2	4	0.765161	0.281421
PCNT	26	8	28	6	2	22	4	6	0.765161	0.0033534
PFKL	6	28	8	26	26	6	0	2	0.765161	1
PHLPP1	6	28	8	26	23	3	3	5	0.765161	0.12628
PIGN	6	28	8	26	22	2	4	6	0.765161	0.0477491
PMPCB	8	26	6	28	25	5	3	1	0.765161	0.032905
PPM1F	6	28	8	26	24	4	2	4	0.765161	0.281421
PRR12	6	28	8	26	24	4	2	4	0.765161	0.281421
RHOA	6	28	8	26	24	4	2	4	0.765161	0.281421
RNF149	28	6	26	8	3	23	5	3	0.765161	0.12628
SCARB1	6	28	8	26	26	6	0	2	0.765161	1
SHMT1	8	26	6	28	24	4	4	2	0.765161	0.0180191
SMG7	8	26	6	28	22	2	6	4	0.765161	0.0033534
SYTL4	6	28	8	26	23	3	3	5	0.765161	0.12628
TAF2	6	28	8	26	22	2	4	6	0.765161	0.0477491
TFAP4	8	26	6	28	23	3	5	3	0.765161	0.00853201
THEM4	6	28	8	26	24	4	2	4	0.765161	0.281421
THRAP3	26	8	28	6	1	21	5	7	0.765161	0.000986935
TMCO6	6	28	8	26	24	4	2	4	0.765161	0.281421
TMEM261	8	26	6	28	25	5	3	1	0.765161	0.032905
TNFAIP2	28	6	26	8	4	24	4	2	0.765161	0.281421
TOGARAM1	6	28	8	26	23	3	3	5	0.765161	0.12628
UQCRH	6	28	8	26	26	6	0	2	0.765161	1
WAPL	8	26	6	28	22	2	6	4	0.765161	0.0033534
ZNF333	6	28	8	26	22	2	4	6	0.765161	0.0477491
ZNF707	8	26	6	28	23	3	5	3	0.765161	0.00853201
ZNF862	8	26	6	28	22	2	6	4	0.765161	0.0033534
ABCC10	9	25	7	27	23	5	4	2	0.775684	0.0305107
AKAP13	25	9	27	7	3	21	4	6	0.775684	0.00875575
ANKRD16	7	27	9	25	22	4	3	5	0.775684	0.315252
ANKRD26	9	25	7	27	19	1	8	6	0.775684	0.00118323
ARHGAP31	9	25	7	27	22	4	5	3	0.775684	0.0173995
ARHGEF16	9	25	7	27	21	3	6	4	0.775684	0.00875575
ARHGEF37	7	27	9	25	21	3	4	6	0.775684	0.157234
ATAD3B	9	25	7	27	22	4	5	3	0.775684	0.0173995
BAZ1A	9	25	7	27	22	4	5	3	0.775684	0.0173995
C15orf39	27	7	25	9	2	20	7	5	0.775684	0.0696362
C21orf2	9	25	7	27	25	7	2	0	0.775684	0.0641711
CAPRIN2	7	27	9	25	20	2	5	7	0.775684	0.0696362
CBWD7	9	25	7	27	20	2	7	5	0.775684	0.00369985
CCDC157	7	27	9	25	20	2	5	7	0.775684	0.0696362
CD276	7	27	9	25	24	6	1	3	0.775684	1
CEP295	9	25	7	27	20	2	7	5	0.775684	0.00369985
CRTC1	7	27	9	25	22	4	3	5	0.775684	0.315252
DENND5A	9	25	7	27	24	6	3	1	0.775684	0.047999
EPS15	7	27	9	25	24	6	1	3	0.775684	1
ERBB2	27	7	25	9	5	23	4	2	0.775684	0.579814
FAM184B	9	25	7	27	21	3	6	4	0.775684	0.00875575
FBRSL1	25	9	27	7	4	22	3	5	0.775684	0.0173995
FGFRL1	7	27	9	25	23	5	2	4	0.775684	0.579814
GCN1	7	27	9	25	22	4	3	5	0.775684	0.315252
GRSF1	27	7	25	9	4	22	5	3	0.775684	0.315252
HEXA	25	9	27	7	0	18	7	9	0.775684	0.000218107
HEXDC	9	25	7	27	22	4	5	3	0.775684	0.0173995
IGHG4	7	27	9	25	22	4	3	5	0.775684	0.315252
LMO7	9	25	7	27	21	3	6	4	0.775684	0.00875575
LRCH4	9	25	7	27	24	6	3	1	0.775684	0.047999
MICALCL	9	25	7	27	22	4	5	3	0.775684	0.0173995
MIS18BP1	7	27	9	25	22	4	3	5	0.775684	0.315252
MPDU1	9	25	7	27	24	6	3	1	0.775684	0.047999
NBN	9	25	7	27	23	5	4	2	0.775684	0.0305107
NBPF11	9	25	7	27	21	3	6	4	0.775684	0.00875575
NPHP4	7	27	9	25	20	2	5	7	0.775684	0.0696362
NT5C2	9	25	7	27	24	6	3	1	0.775684	0.047999
NUDCD1	7	27	9	25	21	3	4	6	0.775684	0.157234
NUTM2A	9	25	7	27	23	5	4	2	0.775684	0.0305107
PIM3	27	7	25	9	4	22	5	3	0.775684	0.315252
PKN1	9	25	7	27	24	6	3	1	0.775684	0.047999
PLD2	7	27	9	25	21	3	4	6	0.775684	0.157234
PLSCR3	27	7	25	9	2	20	7	5	0.775684	0.0696362
PON2	7	27	9	25	24	6	1	3	0.775684	1
PPP1R37	7	27	9	25	23	5	2	4	0.775684	0.579814
RBM23	9	25	7	27	22	4	5	3	0.775684	0.0173995
SOWAHB	7	27	9	25	24	6	1	3	0.775684	1
SYNRG	7	27	9	25	21	3	4	6	0.775684	0.157234
TAS2R30	7	27	9	25	20	2	5	7	0.775684	0.0696362
TECPR2	7	27	9	25	20	2	5	7	0.775684	0.0696362
TP53I3	9	25	7	27	22	4	5	3	0.775684	0.0173995
UGT1A7	9	25	7	27	23	5	4	2	0.775684	0.0305107
XYLB	9	25	7	27	22	4	5	3	0.775684	0.0173995
ZDHHC23	7	27	9	25	21	3	4	6	0.775684	0.157234
ZNF592	7	27	9	25	22	4	3	5	0.775684	0.315252
AAK1	10	24	8	26	18	2	8	6	0.783992	0.0060732
ARHGEF25	8	26	10	24	21	5	3	5	0.783992	0.355105
BAZ2B	8	26	10	24	19	3	5	7	0.783992	0.0975321
C19orf71	10	24	8	26	22	6	4	2	0.783992	0.0477491
CC2D1A	10	24	8	26	22	6	4	2	0.783992	0.0477491
CHAF1A	10	24	8	26	21	5	5	3	0.783992	0.0314456
CLASP2	10	24	8	26	21	5	5	3	0.783992	0.0314456
CNST	8	26	10	24	20	4	4	6	0.783992	0.194857
CPT2	10	24	8	26	19	3	7	5	0.783992	0.0151423
DHX34	8	26	10	24	22	6	2	4	0.783992	0.608716
ERBIN	10	24	8	26	22	6	4	2	0.783992	0.0477491
FBXO41	10	24	8	26	23	7	3	1	0.783992	0.0666293
FEZ2	8	26	10	24	18	2	6	8	0.783992	0.0423097
FRY	8	26	10	24	21	5	3	5	0.783992	0.355105
FUCA1	10	24	8	26	21	5	5	3	0.783992	0.0314456
GGA2	24	10	26	8	2	18	6	8	0.783992	0.0060732
GPATCH2L	8	26	10	24	20	4	4	6	0.783992	0.194857
LXN	8	26	10	24	19	3	5	7	0.783992	0.0975321
METRNL	8	26	10	24	21	5	3	5	0.783992	0.355105
MIA3	10	24	8	26	19	3	7	5	0.783992	0.0151423
MOGS	10	24	8	26	22	6	4	2	0.783992	0.0477491
MUT	8	26	10	24	19	3	5	7	0.783992	0.0975321
NDUFS2	8	26	10	24	23	7	1	3	0.783992	1
PNPLA6	10	24	8	26	22	6	4	2	0.783992	0.0477491
POLM	10	24	8	26	20	4	6	4	0.783992	0.033923
PPP2R3A	10	24	8	26	20	4	6	4	0.783992	0.033923
PSMB7	10	24	8	26	21	5	5	3	0.783992	0.0314456
PSMB9	8	26	10	24	22	6	2	4	0.783992	0.608716
RHOBTB3	10	24	8	26	22	6	4	2	0.783992	0.0477491
SFT2D3	10	24	8	26	22	6	4	2	0.783992	0.0477491
SLC4A7	8	26	10	24	20	4	4	6	0.783992	0.194857
SPATS2L	8	26	10	24	20	4	4	6	0.783992	0.194857
SPPL2B	10	24	8	26	24	8	2	0	0.783992	0.0802139
SUMF1	10	24	8	26	22	6	4	2	0.783992	0.0477491
TBC1D8	26	8	24	10	5	21	5	3	0.783992	0.355105
TJP2	26	8	24	10	3	19	7	5	0.783992	0.0975321
TMCC1	24	10	26	8	3	19	5	7	0.783992	0.0151423
TTC7A	8	26	10	24	22	6	2	4	0.783992	0.608716
USP40	10	24	8	26	20	4	6	4	0.783992	0.033923
WWOX	8	26	10	24	22	6	2	4	0.783992	0.608716
ZNF628	10	24	8	26	20	4	6	4	0.783992	0.033923
ABCD4	9	25	11	23	20	6	3	5	0.790605	0.648847
ANKRD12	9	25	11	23	19	5	4	6	0.790605	0.39513
ANKRD36	9	25	11	23	17	3	6	8	0.790605	0.115709
ATPAF1	23	11	25	9	5	19	4	6	0.790605	0.0447084
BCL9	11	23	9	25	20	6	5	3	0.790605	0.0789348
CHD8	9	25	11	23	19	5	4	6	0.790605	0.39513
CHMP4A,RP11-468E2.1	11	23	9	25	20	6	5	3	0.790605	0.0789348
DBN1	25	9	23	11	3	17	8	6	0.790605	0.115709
DENND4C	9	25	11	23	18	4	5	7	0.790605	0.223925
DLAT	9	25	11	23	21	7	2	4	0.790605	0.644458
EFS	11	23	9	25	20	6	5	3	0.790605	0.0789348
EP400	11	23	9	25	19	5	6	4	0.790605	0.0447084
FAM20A	9	25	11	23	20	6	3	5	0.790605	0.648847
FBXO42	9	25	11	23	21	7	2	4	0.790605	0.644458
GOLGA3	25	9	23	11	6	20	5	3	0.790605	0.648847
IGHA1	9	25	11	23	20	6	3	5	0.790605	0.648847
INAFM1	11	23	9	25	23	9	2	0	0.790605	0.0980392
JMJD4	9	25	11	23	20	6	3	5	0.790605	0.648847
LAMB2	11	23	9	25	19	5	6	4	0.790605	0.0447084
MAD1L1	9	25	11	23	20	6	3	5	0.790605	0.648847
MIIP	25	9	23	11	3	17	8	6	0.790605	0.115709
MTIF2	11	23	9	25	17	3	8	6	0.790605	0.0229947
PERM1	11	23	9	25	20	6	5	3	0.790605	0.0789348
PIH1D1	25	9	23	11	5	19	6	4	0.790605	0.39513
PLIN3	23	11	25	9	3	17	6	8	0.790605	0.0229947
PSMB1	11	23	9	25	18	4	7	5	0.790605	0.0255629
PYCRL	9	25	11	23	21	7	2	4	0.790605	0.644458
RBM19	25	9	23	11	4	18	7	5	0.790605	0.223925
RECQL4	25	9	23	11	4	18	7	5	0.790605	0.223925
RNF111	9	25	11	23	18	4	5	7	0.790605	0.223925
RNF223	11	23	9	25	21	7	4	2	0.790605	0.0703232
SCAP	23	11	25	9	5	19	4	6	0.790605	0.0447084
SCARF1	9	25	11	23	18	4	5	7	0.790605	0.223925
SLC4A11	11	23	9	25	18	4	7	5	0.790605	0.0255629
SMYD4	9	25	11	23	18	4	5	7	0.790605	0.223925
SOGA1	25	9	23	11	4	18	7	5	0.790605	0.223925
TBCK	11	23	9	25	18	4	7	5	0.790605	0.0255629
TFRC	23	11	25	9	8	22	1	3	0.790605	0.0889469
TMEM160	11	23	9	25	21	7	4	2	0.790605	0.0703232
UBR4	25	9	23	11	5	19	6	4	0.790605	0.39513
UTRN	9	25	11	23	19	5	4	6	0.790605	0.39513
VGLL4	25	9	23	11	5	19	6	4	0.790605	0.39513
ZNF318	9	25	11	23	19	5	4	6	0.790605	0.39513
ZNF33B	9	25	11	23	15	1	8	10	0.790605	0.0189099
ZNF468	11	23	9	25	18	4	7	5	0.790605	0.0255629
ZNF761	9	25	11	23	19	5	4	6	0.790605	0.39513
ACOX1	24	10	22	12	6	18	6	4	0.79587	0.430872
ARAP2	10	24	12	22	16	4	6	8	0.79587	0.25222
ARHGEF11	22	12	24	10	5	17	5	7	0.79587	0.0619009
BRD2	10	24	12	22	19	7	3	5	0.79587	0.666405
CCHCR1	10	24	12	22	19	7	3	5	0.79587	0.666405
CNDP2	10	24	12	22	19	7	3	5	0.79587	0.666405
COL4A1	22	12	24	10	8	20	2	4	0.79587	0.154142
CPNE1	12	22	10	24	20	8	4	2	0.79587	0.154142
ENOSF1	10	24	12	22	22	10	0	2	0.79587	1
FAM120AOS	12	22	10	24	18	6	6	4	0.79587	0.112208
FAM185A	10	24	12	22	18	6	4	6	0.79587	0.430872
FASN	12	22	10	24	21	9	3	1	0.79587	0.115038
FUT3	12	22	10	24	17	5	7	5	0.79587	0.0619009
HDAC7	10	24	12	22	19	7	3	5	0.79587	0.666405
JAG2	10	24	12	22	17	5	5	7	0.79587	0.271263
KCNJ15	12	22	10	24	20	8	4	2	0.79587	0.154142
KIAA1109	10	24	12	22	17	5	5	7	0.79587	0.271263
KXD1	24	10	22	12	7	19	5	3	0.79587	0.666405
LPCAT1	12	22	10	24	18	6	6	4	0.79587	0.112208
LRP3	22	12	24	10	5	17	5	7	0.79587	0.0619009
MCM4	24	10	22	12	3	15	9	7	0.79587	0.134149
METTL13	12	22	10	24	18	6	6	4	0.79587	0.112208
MICAL1	12	22	10	24	19	7	5	3	0.79587	0.0975321
MPPE1	10	24	12	22	20	8	2	4	0.79587	1
MYBBP1A	10	24	12	22	21	9	1	3	0.79587	1
MYH9	10	24	12	22	20	8	2	4	0.79587	1
OBSL1	22	12	24	10	5	17	5	7	0.79587	0.0619009
PDXDC1	12	22	10	24	19	7	5	3	0.79587	0.0975321
PGM1	10	24	12	22	18	6	4	6	0.79587	0.430872
PLEKHH3	24	10	22	12	6	18	6	4	0.79587	0.430872
PPP4R1	12	22	10	24	18	6	6	4	0.79587	0.112208
RBM33	12	22	10	24	20	8	4	2	0.79587	0.154142
RBP5	12	22	10	24	19	7	5	3	0.79587	0.0975321
RGL4	24	10	22	12	5	17	7	5	0.79587	0.271263
RPS6KA4	10	24	12	22	18	6	4	6	0.79587	0.430872
RRP1B	12	22	10	24	20	8	4	2	0.79587	0.154142
SEC23B	12	22	10	24	21	9	3	1	0.79587	0.115038
SLC25A6	12	22	10	24	22	10	2	0	0.79587	0.117647
SUCO	12	22	10	24	19	7	5	3	0.79587	0.0975321
SYTL1	22	12	24	10	7	19	3	5	0.79587	0.0975321
TMEM104	10	24	12	22	19	7	3	5	0.79587	0.666405
TNS4	10	24	12	22	20	8	2	4	0.79587	1
TRIP6	12	22	10	24	21	9	3	1	0.79587	0.115038
ZMIZ2	12	22	10	24	18	6	6	4	0.79587	0.112208
ZNF646	22	12	24	10	7	19	3	5	0.79587	0.0975321
ZNF708	12	22	10	24	14	2	10	8	0.79587	0.0129193
ACBD3	13	21	11	23	16	6	7	5	0.800028	0.138643
AP3B1	13	21	11	23	13	3	10	8	0.800028	0.0386484
ARHGEF18,CTD-2207O23.3	23	11	21	13	6	16	7	5	0.800028	0.459036
ASAP2	11	23	13	21	18	8	3	5	0.800028	1
BCAR1	23	11	21	13	6	16	7	5	0.800028	0.459036
C17orf80	11	23	13	21	15	5	6	8	0.800028	0.457545
CNKSR1	13	21	11	23	19	9	4	2	0.800028	0.173363
COG1	13	21	11	23	14	4	9	7	0.800028	0.0763715
COMT	23	11	21	13	9	19	4	2	0.800028	1
COX15	11	23	13	21	15	5	6	8	0.800028	0.457545
CYP2D6	11	23	13	21	17	7	4	6	0.800028	0.691516
FAM104A	13	21	11	23	17	7	6	4	0.800028	0.129735
FAM69B	13	21	11	23	15	5	8	6	0.800028	0.0803848
FTSJ3	23	11	21	13	6	16	7	5	0.800028	0.459036
GGCX	11	23	13	21	17	7	4	6	0.800028	0.691516
GTSE1	11	23	13	21	17	7	4	6	0.800028	0.691516
HTATIP2	13	21	11	23	16	6	7	5	0.800028	0.138643
LHPP	11	23	13	21	15	5	6	8	0.800028	0.457545
MIB2	21	13	23	11	6	16	5	7	0.800028	0.138643
MINK1	11	23	13	21	18	8	3	5	0.800028	1
MRPL10	11	23	13	21	19	9	2	4	0.800028	1
MSX2	13	21	11	23	19	9	4	2	0.800028	0.173363
MUM1	23	11	21	13	5	15	8	6	0.800028	0.457545
NSUN4	13	21	11	23	17	7	6	4	0.800028	0.129735
PDLIM1	11	23	13	21	18	8	3	5	0.800028	1
PTTG1IP	21	13	23	11	9	19	2	4	0.800028	0.173363
SDC4	13	21	11	23	19	9	4	2	0.800028	0.173363
SEH1L	13	21	11	23	16	6	7	5	0.800028	0.138643
SERPING1	11	23	13	21	20	10	1	3	0.800028	1
SLC37A3	11	23	13	21	15	5	6	8	0.800028	0.457545
SLC3A1	13	21	11	23	15	5	8	6	0.800028	0.0803848
SYTL2	13	21	11	23	15	5	8	6	0.800028	0.0803848
TRAF3IP2	11	23	13	21	17	7	4	6	0.800028	0.691516
USP10	11	23	13	21	19	9	2	4	0.800028	1
ZNF768	13	21	11	23	19	9	4	2	0.800028	0.173363
ZNF83	11	23	13	21	16	6	5	7	0.800028	0.459036
ABHD17A	12	22	14	20	15	7	5	7	0.803248	0.711343
AGAP3	14	20	12	22	18	10	4	2	0.803248	0.20224
CAMTA2	12	22	14	20	16	8	4	6	0.803248	0.71387
CD24	14	20	12	22	20	12	2	0	0.803248	0.16221
CEP350	20	14	22	12	4	12	8	10	0.803248	0.0920894
CUL7	14	20	12	22	13	5	9	7	0.803248	0.162506
DAPK1	20	14	22	12	8	16	4	6	0.803248	0.25222
EIF2AK3	14	20	12	22	14	6	8	6	0.803248	0.162677
EIF2B5	14	20	12	22	19	11	3	1	0.803248	0.283034
ENTPD6	22	12	20	14	6	14	8	6	0.803248	0.487027
FARP1	14	20	12	22	15	7	7	5	0.803248	0.163269
FBXO7	12	22	14	20	17	9	3	5	0.803248	1
FHL2	14	20	12	22	18	10	4	2	0.803248	0.20224
FKBP15	12	22	14	20	16	8	4	6	0.803248	0.71387
FNIP1	12	22	14	20	14	6	6	8	0.803248	0.487027
GBP1	12	22	14	20	17	9	3	5	0.803248	1
GSDMB	14	20	12	22	16	8	6	4	0.803248	0.25222
GTPBP3	12	22	14	20	15	7	5	7	0.803248	0.711343
HNRNPUL1	22	12	20	14	8	16	6	4	0.803248	0.71387
INCENP	14	20	12	22	17	9	5	3	0.803248	0.227787
IPO4	14	20	12	22	17	9	5	3	0.803248	0.227787
LMTK2	14	20	12	22	16	8	6	4	0.803248	0.25222
NINJ1	12	22	14	20	16	8	4	6	0.803248	0.71387
PDCD6IP	22	12	20	14	9	17	5	3	0.803248	1
PGAP3	22	12	20	14	7	15	7	5	0.803248	0.711343
PTPRR	14	20	12	22	16	8	6	4	0.803248	0.25222
RTEL1,RTEL1-TNFRSF6B	22	12	20	14	5	13	9	7	0.803248	0.475398
SH2B1	14	20	12	22	15	7	7	5	0.803248	0.163269
SIX5	20	14	22	12	8	16	4	6	0.803248	0.25222
SPATA2L	14	20	12	22	16	8	6	4	0.803248	0.25222
STK17A	12	22	14	20	12	4	8	10	0.803248	0.296648
TM7SF2	14	20	12	22	18	10	4	2	0.803248	0.20224
USP36	20	14	22	12	8	16	4	6	0.803248	0.25222
ZBED6	14	20	12	22	15	7	7	5	0.803248	0.163269
ZBTB40	20	14	22	12	6	14	6	8	0.803248	0.162677
ZFYVE19	14	20	12	22	14	6	8	6	0.803248	0.162677
ZNF146	14	20	12	22	15	7	7	5	0.803248	0.163269
ZNF91	14	20	12	22	16	8	6	4	0.803248	0.25222
ZNFX1	22	12	20	14	7	15	7	5	0.803248	0.711343
ACCS	13	21	15	19	16	10	3	5	0.805647	1
APOL2	15	19	13	21	16	10	5	3	0.805647	0.417198
ASNSD1	13	21	15	19	11	5	8	10	0.805647	0.496523
BBS2	13	21	15	19	13	7	6	8	0.805647	0.728237
CDC42BPG	21	13	19	15	6	12	9	7	0.805647	0.725376
CHPT1	13	21	15	19	14	8	5	7	0.805647	1
CLCN3	15	19	13	21	14	8	7	5	0.805647	0.28827
DOCK8	21	13	19	15	8	14	7	5	0.805647	1
FLII	13	21	15	19	18	12	1	3	0.805647	1
FYCO1	21	13	19	15	8	14	7	5	0.805647	1
IRF3	15	19	13	21	17	11	4	2	0.805647	0.369565
KRBA1	15	19	13	21	14	8	7	5	0.805647	0.28827
KRT13	19	15	21	13	10	16	3	5	0.805647	0.417198
MAP3K6	13	21	15	19	11	5	8	10	0.805647	0.496523
MAP4	15	19	13	21	14	8	7	5	0.805647	0.28827
MRPL18	13	21	15	19	15	9	4	6	0.805647	1
MYO9B	19	15	21	13	8	14	5	7	0.805647	0.28827
NAGLU	21	13	19	15	9	15	6	4	0.805647	1
P2RY2	15	19	13	21	15	9	6	4	0.805647	0.276428
PFAS	13	21	15	19	13	7	6	8	0.805647	0.728237
PIGQ	21	13	19	15	9	15	6	4	0.805647	1
PILRA	15	19	13	21	17	11	4	2	0.805647	0.369565
PLEKHN1	19	15	21	13	6	12	7	9	0.805647	0.299818
PVRIG	19	15	21	13	9	15	4	6	0.805647	0.276428
SLC1A5	19	15	21	13	12	18	1	3	0.805647	0.299422
SREBF2	15	19	13	21	17	11	4	2	0.805647	0.369565
STARD3	21	13	19	15	9	15	6	4	0.805647	1
SYNE1	13	21	15	19	16	10	3	5	0.805647	1
TTLL12	13	21	15	19	14	8	5	7	0.805647	1
USP48	13	21	15	19	12	6	7	9	0.805647	0.725376
UTP14C	13	21	15	19	13	7	6	8	0.805647	0.728237
WDR91	13	21	15	19	16	10	3	5	0.805647	1
ZNF217	15	19	13	21	16	10	5	3	0.805647	0.417198
ZNF335	21	13	19	15	9	15	6	4	0.805647	1
AIP	20	14	18	16	8	12	8	6	0.807308	1
ARHGAP8,PRR5-ARHGAP8	16	18	14	20	15	11	5	3	0.807308	0.428995
C2CD3	16	18	14	20	12	8	8	6	0.807308	0.486715
CASP9	16	18	14	20	15	11	5	3	0.807308	0.428995
COQ8B	16	18	14	20	15	11	5	3	0.807308	0.428995
DOT1L	16	18	14	20	16	12	4	2	0.807308	0.387198
DPP7	18	16	20	14	8	12	6	8	0.807308	0.486715
DTX3L	14	20	16	18	12	8	6	8	0.807308	1
EFEMP2	20	14	18	16	8	12	8	6	0.807308	1
IFI35	16	18	14	20	14	10	6	4	0.807308	0.456932
KMT2C	16	18	14	20	13	9	7	5	0.807308	0.475398
LRP11	20	14	18	16	12	16	4	2	0.807308	1
MCUR1	14	20	16	18	14	10	4	6	0.807308	1
MZF1	18	16	20	14	9	13	5	7	0.807308	0.475398
NUP153	18	16	20	14	10	14	4	6	0.807308	0.456932
NUP205	16	18	14	20	13	9	7	5	0.807308	0.475398
PLXNB3	20	14	18	16	10	14	6	4	0.807308	1
PPP1R26	14	20	16	18	15	11	3	5	0.807308	1
PSMD13	18	16	20	14	10	14	4	6	0.807308	0.456932
PTGFRN	18	16	20	14	9	13	5	7	0.807308	0.475398
SELENOO	16	18	14	20	14	10	6	4	0.807308	0.456932
SLC35E2	18	16	20	14	9	13	5	7	0.807308	0.475398
SPEN	16	18	14	20	13	9	7	5	0.807308	0.475398
TIGD5	14	20	16	18	13	9	5	7	0.807308	1
TMEM132A	14	20	16	18	13	9	5	7	0.807308	1
TRAP1	20	14	18	16	12	16	4	2	0.807308	1
TSNARE1	16	18	14	20	15	11	5	3	0.807308	0.428995
TTC3	18	16	20	14	11	15	3	5	0.807308	0.428995
UQCC1	20	14	18	16	10	14	6	4	0.807308	1
WDR34	16	18	14	20	12	8	8	6	0.807308	0.486715
ZBED4	14	20	16	18	11	7	7	9	0.807308	1
ZNF517	16	18	14	20	14	10	6	4	0.807308	0.456932
ZNF587B	16	18	14	20	13	9	7	5	0.807308	0.475398
ABCC3	15	19	17	17	12	10	5	7	0.808285	1
ADAMTSL4	17	17	15	19	11	9	8	6	0.808285	0.728282
AP2A2	17	17	19	15	9	11	6	8	0.808285	0.728282
ATP13A2	17	17	19	15	9	11	6	8	0.808285	0.728282
C6orf1	17	17	19	15	10	12	5	7	0.808285	0.720682
CENPF	17	17	19	15	11	13	4	6	0.808285	0.707985
CLIP1	15	19	17	17	9	7	8	10	0.808285	1
COL18A1	15	19	17	17	12	10	5	7	0.808285	1
CTSB	17	17	19	15	12	14	3	5	0.808285	0.688018
DDX51	17	17	15	19	15	13	4	2	0.808285	0.656184
DNAJC13	17	17	15	19	13	11	6	4	0.808285	0.707985
EPS8L1	17	17	19	15	10	12	5	7	0.808285	0.720682
GUSB	15	19	17	17	13	11	4	6	0.808285	1
IREB2	17	17	19	15	8	10	7	9	0.808285	0.731857
KIAA0556	15	19	17	17	12	10	5	7	0.808285	1
KLF2	15	19	17	17	12	10	5	7	0.808285	1
KRT15	15	19	17	17	11	9	6	8	0.808285	1
MERTK	17	17	15	19	15	13	4	2	0.808285	0.656184
MGA	19	15	17	17	10	12	7	5	0.808285	1
MKI67	17	17	19	15	8	10	7	9	0.808285	0.731857
MTHFD1	15	19	17	17	11	9	6	8	0.808285	1
NAA60	19	15	17	17	11	13	6	4	0.808285	1
PCMTD1	17	17	15	19	11	9	8	6	0.808285	0.728282
PLEKHA1	17	17	19	15	11	13	4	6	0.808285	0.707985
QSER1	15	19	17	17	12	10	5	7	0.808285	1
RB1CC1	17	17	15	19	11	9	8	6	0.808285	0.728282
REPIN1	15	19	17	17	15	13	2	4	0.808285	0.672174
SIRT6	17	17	19	15	13	15	2	4	0.808285	0.656184
SLC25A10	17	17	15	19	16	14	3	1	0.808285	0.601173
SNX31	15	19	17	17	14	12	3	5	0.808285	1
TAPBPL	19	15	17	17	12	14	5	3	0.808285	1
TOR1AIP1	15	19	17	17	12	10	5	7	0.808285	1
ZNF316	17	17	19	15	12	14	3	5	0.808285	0.688018
ZNF701	19	15	17	17	9	11	8	6	0.808285	1
AHDC1	16	18	18	16	13	13	3	5	0.808607	0.693262
ANO9	18	16	16	18	10	10	8	6	0.808607	0.738453
ARHGAP21	16	18	18	16	11	11	5	7	0.808607	0.728897
CYB5R2	18	16	16	18	11	11	7	5	0.808607	0.728897
DGCR2	16	18	18	16	15	15	1	3	0.808607	0.604106
DHDDS	18	16	16	18	11	11	7	5	0.808607	0.728897
EML4	16	18	18	16	11	11	5	7	0.808607	0.728897
GGT6	18	16	16	18	13	13	5	3	0.808607	0.693262
HCLS1	18	16	16	18	14	14	4	2	0.808607	0.660229
KIAA1522	18	16	16	18	15	15	3	1	0.808607	0.604106
MAN2A2	16	18	18	16	11	11	5	7	0.808607	0.728897
MEGF6	16	18	18	16	11	11	5	7	0.808607	0.728897
NDUFS7	18	16	16	18	11	11	7	5	0.808607	0.728897
PANX1	18	16	16	18	12	12	6	4	0.808607	0.714592
PDPR	16	18	18	16	12	12	4	6	0.808607	0.714592
RHBG	18	16	16	18	12	12	6	4	0.808607	0.714592
RPAP1	18	16	16	18	11	11	7	5	0.808607	0.728897
SDK1	18	16	16	18	10	10	8	6	0.808607	0.738453
SLC25A39	16	18	18	16	14	14	2	4	0.808607	0.660229
SLC39A13	18	16	16	18	9	9	9	7	0.808607	0.744476
STON2	16	18	18	16	11	11	5	7	0.808607	0.728897
TBC1D17	16	18	18	16	13	13	3	5	0.808607	0.693262
XRCC1	16	18	18	16	12	12	4	6	0.808607	0.714592
AAAS	2	32	2	32	31	1	1	1	1	0.115865
ABCB8	9	25	10	24	20	5	4	5	1	0.200862
ABHD12	4	30	4	30	28	2	2	2	1	0.0588882
ABLIM1	2	32	2	32	30	0	2	2	1	0.0106952
ABR	4	30	4	30	28	2	2	2	1	0.0588882
AC011530.4,DMWD	2	32	2	32	32	2	0	0	1	1
AC018755.18,SIGLEC5	2	32	2	32	30	0	2	2	1	0.0106952
ACACA	2	32	2	32	30	0	2	2	1	0.0106952
ACAT2	2	32	2	32	30	0	2	2	1	0.0106952
ACKR1	2	32	2	32	30	0	2	2	1	0.0106952
ACSBG1	4	30	4	30	27	1	3	3	1	0.0123987
ADAMTS4	4	30	4	30	27	1	3	3	1	0.0123987
ADAT2	2	32	2	32	30	0	2	2	1	0.0106952
AF011889.5,IDS	2	32	2	32	31	1	1	1	1	0.115865
AGAP1	14	20	14	20	14	8	6	6	1	0.487027
AHRR	2	32	2	32	30	0	2	2	1	0.0106952
AIFM1	2	32	2	32	31	1	1	1	1	0.115865
AIM1L	20	14	20	14	6	12	8	8	1	0.486715
AKR1A1	2	32	2	32	32	2	0	0	1	1
ALDH1B1	11	23	11	23	19	7	4	4	1	0.388409
ALG12	2	32	2	32	31	1	1	1	1	0.115865
ALG1L	8	26	8	26	22	4	4	4	1	0.0661707
AMPD2	4	30	4	30	26	0	4	4	1	0.0015094
ANKRD50	2	32	2	32	30	0	2	2	1	0.0106952
ANKS6	9	25	10	24	21	6	3	4	1	0.348173
ANKZF1	9	25	9	25	24	8	1	1	1	0.465241
AP1G1	8	26	8	26	23	5	3	3	1	0.12628
APBB2	9	25	10	24	19	4	5	6	1	0.110841
APOBEC3F	9	25	10	24	22	7	2	3	1	0.590844
APOL4	14	20	14	20	15	9	5	5	1	0.704116
APOL6	2	32	2	32	31	1	1	1	1	0.115865
APOPT1,RP11-73M18.2	4	30	4	30	28	2	2	2	1	0.0588882
ARCN1	8	26	8	26	23	5	3	3	1	0.12628
ARFGEF3	9	25	9	25	21	5	4	4	1	0.164758
ARGLU1	2	32	2	32	30	0	2	2	1	0.0106952
ARHGAP28	2	32	2	32	31	1	1	1	1	0.115865
ARHGEF19	9	25	9	25	24	8	1	1	1	0.465241
ARHGEF28	10	24	9	25	19	4	6	5	1	0.0447084
ARNT2	4	30	4	30	28	2	2	2	1	0.0588882
ARSD	11	23	11	23	19	7	4	4	1	0.388409
ASNS	8	26	8	26	24	6	2	2	1	0.229127
ATAD3A	2	32	2	32	31	1	1	1	1	0.115865
ATAD5	4	30	4	30	26	0	4	4	1	0.0015094
ATF2	2	32	2	32	30	0	2	2	1	0.0106952
ATG4D	2	32	2	32	31	1	1	1	1	0.115865
ATP5J2-PTCD1,PTCD1	2	32	2	32	31	1	1	1	1	0.115865
ATP5SL	14	20	14	20	15	9	5	5	1	0.704116
ATP8B1	26	8	26	8	3	21	5	5	1	0.0314456
ATP9B	11	23	11	23	19	7	4	4	1	0.388409
ATPIF1	2	32	2	32	30	0	2	2	1	0.0106952
ATXN3	2	32	2	32	30	0	2	2	1	0.0106952
B4GALT2	4	30	4	30	28	2	2	2	1	0.0588882
B4GALT4	8	26	8	26	24	6	2	2	1	0.229127
B4GALT5	2	32	2	32	31	1	1	1	1	0.115865
BACE2	2	32	2	32	31	1	1	1	1	0.115865
BANK1	2	32	2	32	30	0	2	2	1	0.0106952
BBS4	2	32	2	32	31	1	1	1	1	0.115865
BCAS4	2	32	2	32	32	2	0	0	1	1
BCCIP	2	32	2	32	32	2	0	0	1	1
BCL9L	2	32	2	32	30	0	2	2	1	0.0106952
BET1L	2	32	2	32	30	0	2	2	1	0.0106952
BMP1	2	32	2	32	31	1	1	1	1	0.115865
BMP4	4	30	4	30	26	0	4	4	1	0.0015094
BPIFB1	2	32	2	32	30	0	2	2	1	0.0106952
BTBD2	2	32	2	32	30	0	2	2	1	0.0106952
BTN3A1	9	25	9	25	22	6	3	3	1	0.305846
BTNL9	4	30	4	30	27	1	3	3	1	0.0123987
C15orf52	2	32	2	32	31	1	1	1	1	0.115865
C16orf62	4	30	4	30	28	2	2	2	1	0.0588882
C2CD4B	4	30	4	30	28	2	2	2	1	0.0588882
CAAP1	2	32	2	32	30	0	2	2	1	0.0106952
CAB39	2	32	2	32	30	0	2	2	1	0.0106952
CACTIN	14	20	14	20	14	8	6	6	1	0.487027
CAMLG	2	32	2	32	30	0	2	2	1	0.0106952
CASC3	2	32	2	32	30	0	2	2	1	0.0106952
CASP7	4	30	4	30	28	2	2	2	1	0.0588882
CAV2	2	32	2	32	30	0	2	2	1	0.0106952
CCDC12	2	32	2	32	32	2	0	0	1	1
CCDC61	14	20	14	20	12	6	8	8	1	0.486715
CCDC71L	2	32	2	32	31	1	1	1	1	0.115865
CCND3	20	14	20	14	7	13	7	7	1	0.486669
CCNG1	4	30	4	30	28	2	2	2	1	0.0588882
CCNI2	2	32	2	32	31	1	1	1	1	0.115865
CCNJL	2	32	2	32	31	1	1	1	1	0.115865
CD55	2	32	2	32	30	0	2	2	1	0.0106952
CD99	8	26	8	26	23	5	3	3	1	0.12628
CDC20	4	30	4	30	29	3	1	1	1	0.224599
CDH23	10	24	9	25	18	3	7	6	1	0.0222726
CDK11B	2	32	2	32	31	1	1	1	1	0.115865
CENPM	2	32	2	32	30	0	2	2	1	0.0106952
CENPW	2	32	2	32	31	1	1	1	1	0.115865
CEP164	10	24	9	25	19	4	6	5	1	0.0447084
CFAP36	10	24	9	25	19	4	6	5	1	0.0447084
CHD6	9	25	9	25	19	3	6	6	1	0.0403125
CHID1	10	24	9	25	19	4	6	5	1	0.0447084
CHMP4C	2	32	2	32	31	1	1	1	1	0.115865
CHTF18	11	23	11	23	19	7	4	4	1	0.388409
CISD3	9	25	10	24	23	8	1	2	1	1
CLASP1	2	32	2	32	30	0	2	2	1	0.0106952
CLSTN3	4	30	4	30	28	2	2	2	1	0.0588882
COBL	2	32	2	32	30	0	2	2	1	0.0106952
COG3	8	26	8	26	21	3	5	5	1	0.0314456
COL4A3BP	2	32	2	32	31	1	1	1	1	0.115865
COL4A5	2	32	2	32	30	0	2	2	1	0.0106952
CRTAC1	2	32	2	32	32	2	0	0	1	1
CRTC2	14	20	14	20	16	10	4	4	1	0.689172
CRYZ	2	32	2	32	30	0	2	2	1	0.0106952
CST1	2	32	2	32	30	0	2	2	1	0.0106952
CTBS	2	32	2	32	31	1	1	1	1	0.115865
CTC-281F24.5	4	30	4	30	26	0	4	4	1	0.0015094
CTD-2583A14.9	9	25	10	24	19	4	5	6	1	0.110841
CTNND1	2	32	2	32	31	1	1	1	1	0.115865
CYB5RL,RP11-446E24.4	2	32	2	32	30	0	2	2	1	0.0106952
CYP20A1	4	30	4	30	26	0	4	4	1	0.0015094
CYSRT1	8	26	8	26	21	3	5	5	1	0.0314456
DALRD3	11	23	11	23	18	6	5	5	1	0.231815
DARS	2	32	2	32	31	1	1	1	1	0.115865
DCAF1	4	30	4	30	26	0	4	4	1	0.0015094
DCLRE1A	2	32	2	32	30	0	2	2	1	0.0106952
DCTPP1	2	32	2	32	31	1	1	1	1	0.115865
DDI2	2	32	2	32	31	1	1	1	1	0.115865
DDX3X	2	32	2	32	31	1	1	1	1	0.115865
DEGS2	8	26	8	26	24	6	2	2	1	0.229127
DENND1A	4	30	4	30	28	2	2	2	1	0.0588882
DENND6B	4	30	4	30	29	3	1	1	1	0.224599
DEPDC1	2	32	2	32	31	1	1	1	1	0.115865
DHRS13	4	30	4	30	28	2	2	2	1	0.0588882
DHRS2	2	32	2	32	32	2	0	0	1	1
DHX29	2	32	2	32	30	0	2	2	1	0.0106952
DHX57	9	25	10	24	19	4	5	6	1	0.110841
DIDO1	25	9	25	9	2	18	7	7	1	0.0168176
DIRC2	2	32	2	32	31	1	1	1	1	0.115865
DMTF1	4	30	4	30	28	2	2	2	1	0.0588882
DMWD	2	32	2	32	31	1	1	1	1	0.115865
DNAJA4	2	32	2	32	30	0	2	2	1	0.0106952
DPH1	8	26	8	26	22	4	4	4	1	0.0661707
DPH7	2	32	2	32	31	1	1	1	1	0.115865
DPP3	10	24	9	25	21	6	4	3	1	0.157234
DPY19L1	4	30	4	30	27	1	3	3	1	0.0123987
DST	23	11	23	11	4	16	7	7	1	0.134538
DUS1L	4	30	4	30	29	3	1	1	1	0.224599
DVL1	4	30	4	30	29	3	1	1	1	0.224599
DYNC2LI1	4	30	4	30	26	0	4	4	1	0.0015094
ECHDC1	2	32	2	32	30	0	2	2	1	0.0106952
EGLN2	2	32	2	32	32	2	0	0	1	1
EHBP1	2	32	2	32	30	0	2	2	1	0.0106952
EIF2S3	4	30	4	30	29	3	1	1	1	0.224599
EIF3B	25	9	25	9	3	19	6	6	1	0.0403125
EIF3F	2	32	2	32	32	2	0	0	1	1
EME2	2	32	2	32	32	2	0	0	1	1
EMILIN1	2	32	2	32	30	0	2	2	1	0.0106952
EMSY	2	32	2	32	30	0	2	2	1	0.0106952
ERAL1	2	32	2	32	31	1	1	1	1	0.115865
ERI3	4	30	4	30	27	1	3	3	1	0.0123987
ERO1A	2	32	2	32	30	0	2	2	1	0.0106952
ESF1	2	32	2	32	30	0	2	2	1	0.0106952
EXOC4	2	32	2	32	31	1	1	1	1	0.115865
FAM114A1	14	20	14	20	17	11	3	3	1	0.672174
FAM117B	2	32	2	32	30	0	2	2	1	0.0106952
FAM120C	2	32	2	32	31	1	1	1	1	0.115865
FAM129B	2	32	2	32	31	1	1	1	1	0.115865
FAM175A	2	32	2	32	30	0	2	2	1	0.0106952
FAM200B	2	32	2	32	30	0	2	2	1	0.0106952
FAM3B	2	32	2	32	31	1	1	1	1	0.115865
FAM83A	4	30	4	30	28	2	2	2	1	0.0588882
FAM83H	30	4	30	4	0	26	4	4	1	0.0015094
FAU	2	32	2	32	32	2	0	0	1	1
FCGBP	9	25	9	25	20	4	5	5	1	0.0847359
FCGRT	2	32	2	32	31	1	1	1	1	0.115865
FJX1	2	32	2	32	31	1	1	1	1	0.115865
FKBP9	2	32	2	32	30	0	2	2	1	0.0106952
FLVCR2	2	32	2	32	30	0	2	2	1	0.0106952
FLYWCH1	2	32	2	32	32	2	0	0	1	1
FMNL3	2	32	2	32	31	1	1	1	1	0.115865
FMR1	2	32	2	32	30	0	2	2	1	0.0106952
FOXK1	2	32	2	32	30	0	2	2	1	0.0106952
FREM1	2	32	2	32	30	0	2	2	1	0.0106952
FRK	2	32	2	32	31	1	1	1	1	0.115865
FRRS1	2	32	2	32	30	0	2	2	1	0.0106952
FXR1	2	32	2	32	31	1	1	1	1	0.115865
FZD5	2	32	2	32	32	2	0	0	1	1
G6PC3	2	32	2	32	30	0	2	2	1	0.0106952
GATAD1	2	32	2	32	30	0	2	2	1	0.0106952
GATAD2A	2	32	2	32	31	1	1	1	1	0.115865
GCA	4	30	4	30	27	1	3	3	1	0.0123987
GCFC2	4	30	4	30	28	2	2	2	1	0.0588882
GIGYF1	2	32	2	32	31	1	1	1	1	0.115865
GIGYF2	2	32	2	32	31	1	1	1	1	0.115865
GIT1	2	32	2	32	31	1	1	1	1	0.115865
GLTSCR2	14	20	14	20	14	8	6	6	1	0.487027
GMPS	2	32	2	32	30	0	2	2	1	0.0106952
GNB1L	2	32	2	32	30	0	2	2	1	0.0106952
GOLGA6L10	2	32	2	32	30	0	2	2	1	0.0106952
GOLGA6L9	4	30	4	30	27	1	3	3	1	0.0123987
GOLIM4	2	32	2	32	32	2	0	0	1	1
GOSR2	2	32	2	32	32	2	0	0	1	1
GPATCH4	8	26	8	26	21	3	5	5	1	0.0314456
GPR137	2	32	2	32	31	1	1	1	1	0.115865
GPSM3	2	32	2	32	30	0	2	2	1	0.0106952
GRHL1	9	25	10	24	22	7	2	3	1	0.590844
GRHL3	10	24	9	25	21	6	4	3	1	0.157234
GTF2I	2	32	2	32	30	0	2	2	1	0.0106952
GTF3C1	10	24	9	25	21	6	4	3	1	0.157234
GUCY2C	2	32	2	32	30	0	2	2	1	0.0106952
HAT1	4	30	4	30	26	0	4	4	1	0.0015094
HAUS5	4	30	4	30	28	2	2	2	1	0.0588882
HAUS6	4	30	4	30	28	2	2	2	1	0.0588882
HAUS8	2	32	2	32	31	1	1	1	1	0.115865
HAVCR1	4	30	4	30	27	1	3	3	1	0.0123987
HAX1	2	32	2	32	31	1	1	1	1	0.115865
HDHD5	10	24	9	25	20	5	5	4	1	0.0847359
HECTD2	8	26	8	26	23	5	3	3	1	0.12628
HECTD3	2	32	2	32	31	1	1	1	1	0.115865
HELB	2	32	2	32	30	0	2	2	1	0.0106952
HERC1	20	14	20	14	6	12	8	8	1	0.486715
HGS	4	30	4	30	28	2	2	2	1	0.0588882
HIF1A	4	30	4	30	28	2	2	2	1	0.0588882
HLA-A	25	9	25	9	7	23	2	2	1	0.280878
HN1L	2	32	2	32	31	1	1	1	1	0.115865
HNMT	2	32	2	32	31	1	1	1	1	0.115865
HNRNPH3	8	26	8	26	24	6	2	2	1	0.229127
HNRNPU	2	32	2	32	30	0	2	2	1	0.0106952
HPGD	2	32	2	32	32	2	0	0	1	1
HSPA4	4	30	4	30	28	2	2	2	1	0.0588882
ICA1	4	30	4	30	27	1	3	3	1	0.0123987
IER2	9	25	10	24	22	7	2	3	1	0.590844
IER5	23	11	23	11	7	19	4	4	1	0.388409
IGFBP2	2	32	2	32	31	1	1	1	1	0.115865
IGHJ3	2	32	2	32	30	0	2	2	1	0.0106952
IGHJ5	2	32	2	32	30	0	2	2	1	0.0106952
IGHV1-24	2	32	2	32	31	1	1	1	1	0.115865
IGHV3-15	2	32	2	32	31	1	1	1	1	0.115865
IGKV1-12	2	32	2	32	30	0	2	2	1	0.0106952
IGKV1-16	2	32	2	32	30	0	2	2	1	0.0106952
IGLJ3	2	32	2	32	30	0	2	2	1	0.0106952
IGLV3-21	2	32	2	32	30	0	2	2	1	0.0106952
IKBKB	2	32	2	32	31	1	1	1	1	0.115865
IL17RE	10	24	9	25	17	2	8	7	1	0.00984427
INTS7	2	32	2	32	30	0	2	2	1	0.0106952
IPO13	2	32	2	32	31	1	1	1	1	0.115865
IPPK	2	32	2	32	30	0	2	2	1	0.0106952
IRF2BP2	25	9	24	10	4	19	6	5	1	0.110841
ITGB5	4	30	4	30	27	1	3	3	1	0.0123987
ITPR3	20	14	20	14	8	14	6	6	1	0.487027
JAG1	2	32	2	32	32	2	0	0	1	1
JDP2	10	24	9	25	20	5	5	4	1	0.0847359
JMJD7-PLA2G4B,PLA2G4B	8	26	8	26	23	5	3	3	1	0.12628
KANSL2	11	23	11	23	17	5	6	6	1	0.137736
KAT14	8	26	8	26	22	4	4	4	1	0.0661707
KAT5	2	32	2	32	30	0	2	2	1	0.0106952
KCNC3	11	23	11	23	17	5	6	6	1	0.137736
KCNK15	2	32	2	32	30	0	2	2	1	0.0106952
KDM1B	2	32	2	32	31	1	1	1	1	0.115865
KDM4C	8	26	8	26	20	2	6	6	1	0.0127429
KDM6B	14	20	14	20	16	10	4	4	1	0.689172
KDR	2	32	2	32	31	1	1	1	1	0.115865
KIAA0319L	4	30	4	30	27	1	3	3	1	0.0123987
KIAA0391,RP11-561B11.2	4	30	4	30	28	2	2	2	1	0.0588882
KIAA1324	2	32	2	32	30	0	2	2	1	0.0106952
KIAA1551	20	14	20	14	8	14	6	6	1	0.487027
KIAA1671	9	25	9	25	21	5	4	4	1	0.164758
KIF13B	4	30	4	30	27	1	3	3	1	0.0123987
KIF1B	4	30	4	30	26	0	4	4	1	0.0015094
KIF7	10	24	9	25	19	4	6	5	1	0.0447084
KLHL25	4	30	4	30	28	2	2	2	1	0.0588882
KMT2A	10	24	9	25	19	4	6	5	1	0.0447084
KMT2D	9	25	10	24	20	5	4	5	1	0.200862
KRIT1	2	32	2	32	31	1	1	1	1	0.115865
KRT10	2	32	2	32	30	0	2	2	1	0.0106952
L3MBTL1	2	32	2	32	31	1	1	1	1	0.115865
LAG3	2	32	2	32	30	0	2	2	1	0.0106952
LAMC2	4	30	4	30	28	2	2	2	1	0.0588882
LARS	9	25	9	25	21	5	4	4	1	0.164758
LEMD3	2	32	2	32	30	0	2	2	1	0.0106952
LENG9	8	26	8	26	23	5	3	3	1	0.12628
LETMD1	9	25	10	24	19	4	5	6	1	0.110841
LGALS3	20	14	20	14	13	19	1	1	1	1
LGALS9	11	23	11	23	19	7	4	4	1	0.388409
LIG3	2	32	2	32	30	0	2	2	1	0.0106952
LIPE	2	32	2	32	31	1	1	1	1	0.115865
LMAN2	2	32	2	32	31	1	1	1	1	0.115865
LMNB2	2	32	2	32	31	1	1	1	1	0.115865
LONRF2	4	30	4	30	27	1	3	3	1	0.0123987
LPIN3	9	25	9	25	21	5	4	4	1	0.164758
LRG1	10	24	9	25	21	6	4	3	1	0.157234
LRP1	11	23	11	23	15	3	8	8	1	0.0662959
LRRC41	9	25	9	25	22	6	3	3	1	0.305846
LRRC47	2	32	2	32	32	2	0	0	1	1
LRRC61	9	25	9	25	22	6	3	3	1	0.305846
LUZP1	9	25	10	24	20	5	4	5	1	0.200862
LYRM4	2	32	2	32	31	1	1	1	1	0.115865
MAGT1	2	32	2	32	30	0	2	2	1	0.0106952
MAN2A1	2	32	2	32	31	1	1	1	1	0.115865
MAN2B2	25	9	25	9	2	18	7	7	1	0.0168176
MANEA	2	32	2	32	30	0	2	2	1	0.0106952
MAP4K3	2	32	2	32	30	0	2	2	1	0.0106952
MARK4	2	32	2	32	30	0	2	2	1	0.0106952
MCL1	2	32	2	32	32	2	0	0	1	1
MCOLN1	2	32	2	32	31	1	1	1	1	0.115865
MED24	10	24	9	25	18	3	7	6	1	0.0222726
MED29	9	25	10	24	23	8	1	2	1	1
METTL26	2	32	2	32	32	2	0	0	1	1
MFN2	2	32	2	32	30	0	2	2	1	0.0106952
MICAL2	2	32	2	32	31	1	1	1	1	0.115865
MINDY4	10	24	9	25	21	6	4	3	1	0.157234
MINOS1-NBL1,NBL1	2	32	2	32	31	1	1	1	1	0.115865
MKL1	9	25	9	25	20	4	5	5	1	0.0847359
MMADHC	2	32	2	32	31	1	1	1	1	0.115865
MOK	2	32	2	32	30	0	2	2	1	0.0106952
MRPL34	2	32	2	32	31	1	1	1	1	0.115865
MRPL37	25	9	24	10	4	19	6	5	1	0.110841
MRPL4	4	30	4	30	28	2	2	2	1	0.0588882
MSH6	9	25	9	25	21	5	4	4	1	0.164758
MSI2	2	32	2	32	31	1	1	1	1	0.115865
MTG2	9	25	9	25	20	4	5	5	1	0.0847359
MTIF3	2	32	2	32	31	1	1	1	1	0.115865
MUC1	2	32	2	32	31	1	1	1	1	0.115865
MVK	2	32	2	32	31	1	1	1	1	0.115865
MX1	11	23	11	23	16	4	7	7	1	0.134538
MYLK	2	32	2	32	32	2	0	0	1	1
MYO18A	8	26	8	26	24	6	2	2	1	0.229127
MYO1B	2	32	2	32	30	0	2	2	1	0.0106952
NBAS	14	20	14	20	15	9	5	5	1	0.704116
NDST2,RP11-574K11.31	2	32	2	32	30	0	2	2	1	0.0106952
NDUFA10	4	30	4	30	29	3	1	1	1	0.224599
NECTIN1	2	32	2	32	31	1	1	1	1	0.115865
NECTIN4	11	23	11	23	21	9	2	2	1	0.579934
NEURL4	4	30	4	30	28	2	2	2	1	0.0588882
NGRN	8	26	8	26	24	6	2	2	1	0.229127
NKPD1	2	32	2	32	31	1	1	1	1	0.115865
NLK	2	32	2	32	31	1	1	1	1	0.115865
NLRP2	9	25	10	24	22	7	2	3	1	0.590844
NOMO3	2	32	2	32	31	1	1	1	1	0.115865
NOP56	9	25	9	25	22	6	3	3	1	0.305846
NPAT	8	26	8	26	19	1	7	7	1	0.00394592
NUCB1	2	32	2	32	30	0	2	2	1	0.0106952
NUDT22	20	14	20	14	7	13	7	7	1	0.486669
NUFIP2	2	32	2	32	31	1	1	1	1	0.115865
NUMA1	9	25	9	25	24	8	1	1	1	0.465241
NUP133	4	30	4	30	27	1	3	3	1	0.0123987
OCLN	2	32	2	32	31	1	1	1	1	0.115865
OGDHL	2	32	2	32	31	1	1	1	1	0.115865
OGT	2	32	2	32	30	0	2	2	1	0.0106952
ORAOV1	2	32	2	32	32	2	0	0	1	1
OS9	2	32	2	32	31	1	1	1	1	0.115865
PABPC1L	11	23	11	23	20	8	3	3	1	0.362658
PACSIN2	2	32	2	32	31	1	1	1	1	0.115865
PAF1	2	32	2	32	31	1	1	1	1	0.115865
PALB2	2	32	2	32	30	0	2	2	1	0.0106952
PARK7	2	32	2	32	32	2	0	0	1	1
PARP6	2	32	2	32	30	0	2	2	1	0.0106952
PCDHB11	4	30	4	30	27	1	3	3	1	0.0123987
PCDHB16	2	32	2	32	31	1	1	1	1	0.115865
PCDHB8	2	32	2	32	31	1	1	1	1	0.115865
PCDHB9	2	32	2	32	31	1	1	1	1	0.115865
PCDHGA7	2	32	2	32	30	0	2	2	1	0.0106952
PCF11	2	32	2	32	30	0	2	2	1	0.0106952
PCNX4	8	26	8	26	19	1	7	7	1	0.00394592
PDF	2	32	2	32	30	0	2	2	1	0.0106952
PELI1	2	32	2	32	31	1	1	1	1	0.115865
PEX10	2	32	2	32	32	2	0	0	1	1
PHC3	4	30	4	30	28	2	2	2	1	0.0588882
PHYKPL	2	32	2	32	30	0	2	2	1	0.0106952
PINK1	10	24	9	25	21	6	4	3	1	0.157234
PITPNM3	2	32	2	32	32	2	0	0	1	1
PKD1	26	8	26	8	2	20	6	6	1	0.0127429
PLBD1	25	9	24	10	3	18	7	6	1	0.0565156
PLBD2	11	23	11	23	21	9	2	2	1	0.579934
PLCB1	2	32	2	32	31	1	1	1	1	0.115865
PLCD1	4	30	4	30	28	2	2	2	1	0.0588882
PLEKHG5	10	24	9	25	21	6	4	3	1	0.157234
PLEKHG6	20	14	20	14	7	13	7	7	1	0.486669
PLOD3	2	32	2	32	31	1	1	1	1	0.115865
PLSCR1	4	30	4	30	30	4	0	0	1	1
PLTP	2	32	2	32	31	1	1	1	1	0.115865
PLXNA2	23	11	23	11	6	18	5	5	1	0.231815
PNISR	4	30	4	30	27	1	3	3	1	0.0123987
PNPT1	8	26	8	26	20	2	6	6	1	0.0127429
POU2F1	2	32	2	32	30	0	2	2	1	0.0106952
PPARD	2	32	2	32	30	0	2	2	1	0.0106952
PPL	24	10	25	9	3	18	6	7	1	0.0222726
PPP1R12B	2	32	2	32	30	0	2	2	1	0.0106952
PPP6R3	2	32	2	32	31	1	1	1	1	0.115865
PRC1	9	25	10	24	20	5	4	5	1	0.200862
PRDM16	2	32	2	32	31	1	1	1	1	0.115865
PRICKLE4,RP11-298J23.10	2	32	2	32	31	1	1	1	1	0.115865
PRKCSH	10	24	9	25	21	6	4	3	1	0.157234
PRKX	4	30	4	30	29	3	1	1	1	0.224599
PRPF4B	11	23	11	23	17	5	6	6	1	0.137736
PRR14	11	23	11	23	18	6	5	5	1	0.231815
PRRC2B	32	2	32	2	0	30	2	2	1	0.0106952
PRRC2C	26	8	26	8	4	22	4	4	1	0.0661707
PRRG4	4	30	4	30	28	2	2	2	1	0.0588882
PRRT4	2	32	2	32	30	0	2	2	1	0.0106952
PSMB8	2	32	2	32	30	0	2	2	1	0.0106952
PSME4	9	25	10	24	18	3	6	7	1	0.0565156
PTCD3	4	30	4	30	26	0	4	4	1	0.0015094
PTER	2	32	2	32	31	1	1	1	1	0.115865
PTPMT1	2	32	2	32	31	1	1	1	1	0.115865
PTPN21	4	30	4	30	27	1	3	3	1	0.0123987
PXMP4	10	24	9	25	20	5	5	4	1	0.0847359
PYGB	9	25	9	25	22	6	3	3	1	0.305846
QRICH2	2	32	2	32	30	0	2	2	1	0.0106952
QSOX1	10	24	9	25	23	8	2	1	1	0.200535
R3HDM4	2	32	2	32	32	2	0	0	1	1
RAB11FIP5	2	32	2	32	30	0	2	2	1	0.0106952
RAB21	2	32	2	32	32	2	0	0	1	1
RABGAP1	2	32	2	32	30	0	2	2	1	0.0106952
RAD1	2	32	2	32	31	1	1	1	1	0.115865
RALGAPA2	11	23	11	23	19	7	4	4	1	0.388409
RARA	2	32	2	32	30	0	2	2	1	0.0106952
RBM15	2	32	2	32	30	0	2	2	1	0.0106952
RBM15B	2	32	2	32	31	1	1	1	1	0.115865
RBMXL1	2	32	2	32	31	1	1	1	1	0.115865
RC3H1	4	30	4	30	29	3	1	1	1	0.224599
RECQL	2	32	2	32	31	1	1	1	1	0.115865
RFX7	2	32	2	32	30	0	2	2	1	0.0106952
RGPD8	4	30	4	30	27	1	3	3	1	0.0123987
RGS3	2	32	2	32	31	1	1	1	1	0.115865
RHOC	2	32	2	32	31	1	1	1	1	0.115865
RHOT1	2	32	2	32	30	0	2	2	1	0.0106952
RICTOR	4	30	4	30	26	0	4	4	1	0.0015094
RITA1	2	32	2	32	32	2	0	0	1	1
RNF123	8	26	8	26	23	5	3	3	1	0.12628
RNF152	2	32	2	32	32	2	0	0	1	1
RNPEPL1	2	32	2	32	32	2	0	0	1	1
ROBO1	2	32	2	32	30	0	2	2	1	0.0106952
ROBO4	2	32	2	32	30	0	2	2	1	0.0106952
RP1-317E23.6,SELENON	25	9	25	9	3	19	6	6	1	0.0403125
RP11-235E17.2,SHPK	2	32	2	32	30	0	2	2	1	0.0106952
RPL13A	2	32	2	32	32	2	0	0	1	1
RPL22	2	32	2	32	31	1	1	1	1	0.115865
RPN2	2	32	2	32	32	2	0	0	1	1
RPS6	2	32	2	32	30	0	2	2	1	0.0106952
RRN3	2	32	2	32	31	1	1	1	1	0.115865
RTEL1-TNFRSF6B,TNFRSF6B	20	14	20	14	6	12	8	8	1	0.486715
RTN3	14	20	14	20	14	8	6	6	1	0.487027
SALL2	2	32	2	32	31	1	1	1	1	0.115865
SAMD9	2	32	2	32	30	0	2	2	1	0.0106952
SCAF8	2	32	2	32	31	1	1	1	1	0.115865
SCAMP3	2	32	2	32	31	1	1	1	1	0.115865
SCRN3	2	32	2	32	30	0	2	2	1	0.0106952
SEC24C	2	32	2	32	30	0	2	2	1	0.0106952
SECISBP2	2	32	2	32	31	1	1	1	1	0.115865
SEMA4D	9	25	9	25	21	5	4	4	1	0.164758
SEMA5B	2	32	2	32	31	1	1	1	1	0.115865
2009-09-01	25	9	24	10	3	18	7	6	1	0.0565156
SERBP1	2	32	2	32	31	1	1	1	1	0.115865
SERPINB3	2	32	2	32	30	0	2	2	1	0.0106952
SETX	23	11	23	11	4	16	7	7	1	0.134538
SEZ6L2	10	24	9	25	20	5	5	4	1	0.0847359
SFMBT1	2	32	2	32	30	0	2	2	1	0.0106952
SFPQ	2	32	2	32	31	1	1	1	1	0.115865
SHARPIN	9	25	10	24	22	7	2	3	1	0.590844
SHC2	2	32	2	32	31	1	1	1	1	0.115865
SIM2	8	26	8	26	24	6	2	2	1	0.229127
SIMC1	2	32	2	32	30	0	2	2	1	0.0106952
SIRT2	2	32	2	32	31	1	1	1	1	0.115865
SLC19A2	2	32	2	32	31	1	1	1	1	0.115865
SLC25A12	2	32	2	32	31	1	1	1	1	0.115865
SLC27A3	2	32	2	32	31	1	1	1	1	0.115865
SLC27A4	4	30	4	30	28	2	2	2	1	0.0588882
SLC35A4	2	32	2	32	32	2	0	0	1	1
SLC35D1	2	32	2	32	30	0	2	2	1	0.0106952
SLC37A2	4	30	4	30	28	2	2	2	1	0.0588882
SLC38A1	2	32	2	32	30	0	2	2	1	0.0106952
SLC41A3	9	25	9	25	21	5	4	4	1	0.164758
SLC4A4	2	32	2	32	30	0	2	2	1	0.0106952
SLC7A6	2	32	2	32	31	1	1	1	1	0.115865
SLFNL1	8	26	8	26	23	5	3	3	1	0.12628
SLX4	4	30	4	30	28	2	2	2	1	0.0588882
SMARCA2	8	26	8	26	22	4	4	4	1	0.0661707
SMARCAL1	2	32	2	32	30	0	2	2	1	0.0106952
SMARCC2	2	32	2	32	31	1	1	1	1	0.115865
SMC5	4	30	4	30	26	0	4	4	1	0.0015094
SMPD1	10	24	9	25	22	7	3	2	1	0.138046
SNAP47	9	25	10	24	20	5	4	5	1	0.200862
SNX19	25	9	25	9	2	18	7	7	1	0.0168176
SOBP	2	32	2	32	30	0	2	2	1	0.0106952
SOWAHA	4	30	4	30	26	0	4	4	1	0.0015094
SP3	9	25	10	24	23	8	1	2	1	1
SPICE1	2	32	2	32	30	0	2	2	1	0.0106952
SPINT2	2	32	2	32	32	2	0	0	1	1
SPRR1A	8	26	8	26	22	4	4	4	1	0.0661707
SQSTM1	2	32	2	32	31	1	1	1	1	0.115865
SRPK1	2	32	2	32	32	2	0	0	1	1
SRPK2	2	32	2	32	30	0	2	2	1	0.0106952
SRPRB	4	30	4	30	27	1	3	3	1	0.0123987
SSSCA1	2	32	2	32	31	1	1	1	1	0.115865
STRIP1	2	32	2	32	30	0	2	2	1	0.0106952
STRN4	2	32	2	32	31	1	1	1	1	0.115865
STT3B	2	32	2	32	30	0	2	2	1	0.0106952
STXBP2	26	8	26	8	5	23	3	3	1	0.12628
SUMO3	2	32	2	32	31	1	1	1	1	0.115865
SYMPK	2	32	2	32	31	1	1	1	1	0.115865
SYNPO	2	32	2	32	30	0	2	2	1	0.0106952
SYTL3	10	24	9	25	18	3	7	6	1	0.0222726
TBC1D10C	4	30	4	30	28	2	2	2	1	0.0588882
TBC1D2	8	26	8	26	23	5	3	3	1	0.12628
TBL2	2	32	2	32	31	1	1	1	1	0.115865
TDP1	2	32	2	32	30	0	2	2	1	0.0106952
TEX2	2	32	2	32	30	0	2	2	1	0.0106952
TEX264	2	32	2	32	31	1	1	1	1	0.115865
TGFBR2	2	32	2	32	30	0	2	2	1	0.0106952
TGOLN2	20	14	20	14	10	16	4	4	1	0.689172
THAP12	2	32	2	32	31	1	1	1	1	0.115865
THBS1	10	24	9	25	23	8	2	1	1	0.200535
TLDC1	25	9	25	9	2	18	7	7	1	0.0168176
TMCO3	2	32	2	32	31	1	1	1	1	0.115865
TMEM109	2	32	2	32	31	1	1	1	1	0.115865
TMEM110,TMEM110-MUSTN1	2	32	2	32	32	2	0	0	1	1
TMEM214	8	26	8	26	23	5	3	3	1	0.12628
TMEM245	11	23	11	23	20	8	3	3	1	0.362658
TMEM54	2	32	2	32	31	1	1	1	1	0.115865
TMEM63B	4	30	4	30	27	1	3	3	1	0.0123987
TNFRSF10A	4	30	4	30	26	0	4	4	1	0.0015094
TNFRSF21	2	32	2	32	31	1	1	1	1	0.115865
TNS2	9	25	9	25	21	5	4	4	1	0.164758
TOP2A	2	32	2	32	30	0	2	2	1	0.0106952
TPD52L2	2	32	2	32	31	1	1	1	1	0.115865
TPRN	2	32	2	32	31	1	1	1	1	0.115865
TPSAB1	2	32	2	32	31	1	1	1	1	0.115865
TPT1	2	32	2	32	32	2	0	0	1	1
TRAF1	4	30	4	30	29	3	1	1	1	0.224599
TRAPPC10	8	26	8	26	24	6	2	2	1	0.229127
TRIM33	25	9	25	9	4	20	5	5	1	0.0847359
TRIO	4	30	4	30	29	3	1	1	1	0.224599
TSEN54	26	8	26	8	2	20	6	6	1	0.0127429
TULP3	2	32	2	32	31	1	1	1	1	0.115865
UBA2	2	32	2	32	31	1	1	1	1	0.115865
UBE2E1	2	32	2	32	31	1	1	1	1	0.115865
UBE2S	4	30	4	30	28	2	2	2	1	0.0588882
UBE3C	2	32	2	32	32	2	0	0	1	1
UBN2	4	30	4	30	27	1	3	3	1	0.0123987
UGP2	2	32	2	32	30	0	2	2	1	0.0106952
UGT1A3	10	24	9	25	21	6	4	3	1	0.157234
UNC13C	4	30	4	30	28	2	2	2	1	0.0588882
UNC45A	2	32	2	32	32	2	0	0	1	1
UPF1	2	32	2	32	31	1	1	1	1	0.115865
UQCRC1	2	32	2	32	31	1	1	1	1	0.115865
UQCRC2	2	32	2	32	32	2	0	0	1	1
URI1	2	32	2	32	30	0	2	2	1	0.0106952
USP15	2	32	2	32	30	0	2	2	1	0.0106952
USP18	4	30	4	30	29	3	1	1	1	0.224599
USP32	2	32	2	32	30	0	2	2	1	0.0106952
USP39	2	32	2	32	31	1	1	1	1	0.115865
UST	2	32	2	32	32	2	0	0	1	1
UTP18	2	32	2	32	30	0	2	2	1	0.0106952
VASN	9	25	10	24	21	6	3	4	1	0.348173
VPS13B	10	24	9	25	18	3	7	6	1	0.0222726
VPS18	2	32	2	32	32	2	0	0	1	1
VPS8	14	20	14	20	13	7	7	7	1	0.486669
VSIG2	2	32	2	32	31	1	1	1	1	0.115865
VSIR	20	14	20	14	7	13	7	7	1	0.486669
VWF	26	8	26	8	3	21	5	5	1	0.0314456
WDR1	24	10	25	9	6	21	3	4	1	0.157234
WDR18	20	14	20	14	5	11	9	9	1	0.315075
WDR33	4	30	4	30	29	3	1	1	1	0.224599
WDR4	23	11	23	11	6	18	5	5	1	0.231815
WDR46	8	26	8	26	23	5	3	3	1	0.12628
WDR55	23	11	23	11	4	16	7	7	1	0.134538
WDR60	4	30	4	30	27	1	3	3	1	0.0123987
WDR77	2	32	2	32	31	1	1	1	1	0.115865
WRAP73	2	32	2	32	32	2	0	0	1	1
XPO5	2	32	2	32	30	0	2	2	1	0.0106952
YIPF2	2	32	2	32	32	2	0	0	1	1
ZACN	9	25	9	25	20	4	5	5	1	0.0847359
ZBED3	2	32	2	32	30	0	2	2	1	0.0106952
ZBTB48	4	30	4	30	28	2	2	2	1	0.0588882
ZC3H13	8	26	8	26	19	1	7	7	1	0.00394592
ZC3H18	2	32	2	32	31	1	1	1	1	0.115865
ZDHHC11B	2	32	2	32	31	1	1	1	1	0.115865
ZFC3H1	4	30	4	30	27	1	3	3	1	0.0123987
ZFP64	2	32	2	32	30	0	2	2	1	0.0106952
ZMYM1	9	25	10	24	19	4	5	6	1	0.110841
ZNF100	2	32	2	32	31	1	1	1	1	0.115865
ZNF236	8	26	8	26	20	2	6	6	1	0.0127429
ZNF239	4	30	4	30	27	1	3	3	1	0.0123987
ZNF440	20	14	20	14	6	12	8	8	1	0.486715
ZNF443	4	30	4	30	26	0	4	4	1	0.0015094
ZNF451	4	30	4	30	28	2	2	2	1	0.0588882
ZNF524	2	32	2	32	31	1	1	1	1	0.115865
ZNF587	11	23	11	23	17	5	6	6	1	0.137736
ZNF595	2	32	2	32	30	0	2	2	1	0.0106952
ZNF616	2	32	2	32	30	0	2	2	1	0.0106952
ZNF687	8	26	8	26	23	5	3	3	1	0.12628
ZNF692	2	32	2	32	30	0	2	2	1	0.0106952
ZNF717	8	26	8	26	20	2	6	6	1	0.0127429
ZNF732	2	32	2	32	30	0	2	2	1	0.0106952
ZNF749	2	32	2	32	30	0	2	2	1	0.0106952
ZNF792	2	32	2	32	30	0	2	2	1	0.0106952
ZNF800	4	30	4	30	29	3	1	1	1	0.224599
ZRANB1	2	32	2	32	30	0	2	2	1	0.0106952
A1BG	0	34	1	33	33	0	0	1	1	1
A2M	27	7	28	6	3	24	3	4	1	0.0204357
AACS	3	31	4	30	28	1	2	3	1	0.0501337
AADACL2	0	34	1	33	33	0	0	1	1	1
AADACL3	0	34	1	33	33	0	0	1	1	1
AADAT	0	34	0	34	34	0	0	0	1	1
AAGAB	6	28	5	29	25	2	4	3	1	0.00956128
AAMP	0	34	0	34	34	0	0	0	1	1
AARS2	17	17	16	18	12	11	6	5	1	1
AARS2,RP11-444E17.6,TMEM151B	0	34	0	34	34	0	0	0	1	1
AASDH	1	33	2	32	31	0	1	2	1	0.0882353
AASDHPPT	1	33	0	34	33	0	1	0	1	0.0294118
AATF	1	33	0	34	33	0	1	0	1	0.0294118
AATK-AS1	0	34	0	34	34	0	0	0	1	1
ABC7-42404400C24.1	0	34	0	34	34	0	0	0	1	1
ABCA1	19	15	20	14	5	10	9	10	1	0.314121
ABCA10	1	33	2	32	32	1	0	1	1	1
ABCA12	0	34	1	33	33	0	0	1	1	1
ABCA13	4	30	3	31	28	1	3	2	1	0.00636105
ABCA3	1	33	0	34	33	0	1	0	1	0.0294118
ABCA4	1	33	0	34	33	0	1	0	1	0.0294118
ABCA6	5	29	5	29	26	2	3	3	1	0.0287002
ABCB10	1	33	1	33	32	0	1	1	1	0.0588235
ABCB6	2	32	1	33	31	0	2	1	1	0.00534759
ABCB7	1	33	1	33	32	0	1	1	1	0.0588235
ABCB9	1	33	1	33	33	1	0	0	1	1
ABCC11	0	34	0	34	34	0	0	0	1	1
ABCC2	0	34	1	33	33	0	0	1	1	1
ABCC6	0	34	0	34	34	0	0	0	1	1
ABCC9	1	33	0	34	33	0	1	0	1	0.0294118
ABCD1	0	34	1	33	33	0	0	1	1	1
ABCD3	0	34	0	34	34	0	0	0	1	1
ABCF1	23	11	24	10	6	19	4	5	1	0.110841
ABCF2	1	33	1	33	32	0	1	1	1	0.0588235
ABCF3	3	31	3	31	31	3	0	0	1	1
ABCG1	1	33	2	32	31	0	1	2	1	0.0882353
ABCG2	1	33	0	34	33	0	1	0	1	0.0294118
ABHD10	1	33	0	34	33	0	1	0	1	0.0294118
ABHD11	1	33	1	33	32	0	1	1	1	0.0588235
ABHD13	0	34	0	34	34	0	0	0	1	1
ABHD14A	1	33	1	33	32	0	1	1	1	0.0588235
ABHD14A-ACY1,ACY1	0	34	0	34	34	0	0	0	1	1
ABHD14A,ABHD14A-ACY1	2	32	1	33	32	1	1	0	1	0.0588235
ABHD14B	3	31	2	32	30	1	2	1	1	0.0157086
ABHD16B	4	30	3	31	30	3	1	0	1	0.117647
ABHD17B	0	34	1	33	33	0	0	1	1	1
ABHD17C	1	33	1	33	32	0	1	1	1	0.0588235
ABHD18	0	34	1	33	33	0	0	1	1	1
ABHD2	0	34	0	34	34	0	0	0	1	1
ABHD3	1	33	1	33	33	1	0	0	1	1
ABHD4	0	34	0	34	34	0	0	0	1	1
ABHD5	1	33	1	33	32	0	1	1	1	0.0588235
ABHD6	0	34	0	34	34	0	0	0	1	1
ABHD8	3	31	2	32	30	1	2	1	1	0.0157086
ABI1	0	34	1	33	33	0	0	1	1	1
ABI2	3	31	2	32	29	0	3	2	1	0.00167112
ABI3BP	0	34	0	34	34	0	0	0	1	1
ABL2	3	31	2	32	29	0	3	2	1	0.00167112
ABRA	0	34	0	34	34	0	0	0	1	1
ABRACL	1	33	0	34	33	0	1	0	1	0.0294118
ABT1	1	33	1	33	32	0	1	1	1	0.0588235
ABTB1	0	34	0	34	34	0	0	0	1	1
AC002310.13,ZNF764	0	34	1	33	33	0	0	1	1	1
AC002398.9,PSENEN	0	34	0	34	34	0	0	0	1	1
AC002985.3,HOMER3	0	34	0	34	34	0	0	0	1	1
AC003006.7,ZNF551	1	33	0	34	33	0	1	0	1	0.0294118
AC004076.9	0	34	0	34	34	0	0	0	1	1
AC004076.9,VN1R1	0	34	1	33	33	0	0	1	1	1
AC004076.9,ZNF772	0	34	0	34	34	0	0	0	1	1
AC004381.6	1	33	0	34	33	0	1	0	1	0.0294118
AC004754.3,FAM234A	2	32	1	33	32	1	1	0	1	0.0588235
AC005943.2,UQCR11	0	34	0	34	34	0	0	0	1	1
AC006486.9,GSK3A	0	34	0	34	34	0	0	0	1	1
AC007040.11,TEX261	1	33	1	33	33	1	0	0	1	1
AC007192.4,PIK3R2	26	8	25	9	4	21	5	4	1	0.164758
AC007326.13,DGCR6	1	33	2	32	31	0	1	2	1	0.0882353
AC009014.3	0	34	1	33	33	0	0	1	1	1
AC009133.22,QPRT	1	33	2	32	32	1	0	1	1	1
AC009133.23,PRRT2	0	34	0	34	34	0	0	0	1	1
AC009336.19,HOXD4	4	30	3	31	29	2	2	1	1	0.0307487
AC010642.1	5	29	4	30	25	0	5	4	1	0.00045282
AC011530.4,DMPK	1	33	0	34	33	0	1	0	1	0.0294118
AC015688.3,KSR1	0	34	0	34	34	0	0	0	1	1
AC024592.12,NDUFA11	0	34	0	34	34	0	0	0	1	1
AC037459.4,PDLIM2	2	32	1	33	31	0	2	1	1	0.00534759
AC068533.7,ASL	0	34	1	33	33	0	0	1	1	1
AC068533.7,CRCP	0	34	1	33	33	0	0	1	1	1
AC069368.3,PLEKHO2	1	33	0	34	33	0	1	0	1	0.0294118
AC084219.2,ZNF223	3	31	3	31	28	0	3	3	1	0.00334225
AC104532.2,VMAC	0	34	0	34	34	0	0	0	1	1
AC104534.3,ECH1	24	10	24	10	7	21	3	3	1	0.32842
AC104534.3,HNRNPL	0	34	0	34	34	0	0	0	1	1
AC113404.1	0	34	0	34	34	0	0	0	1	1
ACAA1	11	23	12	22	19	8	3	4	1	0.65598
ACAA2	0	34	1	33	33	0	0	1	1	1
ACAD8	1	33	1	33	33	1	0	0	1	1
ACADL	0	34	0	34	34	0	0	0	1	1
ACADM	2	32	1	33	31	0	2	1	1	0.00534759
ACADS	0	34	1	33	33	0	0	1	1	1
ACADVL	0	34	0	34	34	0	0	0	1	1
ACAN	0	34	1	33	33	0	0	1	1	1
ACAP3	2	32	1	33	31	0	2	1	1	0.00534759
ACAT1	1	33	2	32	31	0	1	2	1	0.0882353
ACBD4	2	32	3	31	30	1	1	2	1	0.171123
ACBD5	1	33	0	34	33	0	1	0	1	0.0294118
ACD	12	22	11	23	18	7	5	4	1	0.223925
ACE	0	34	1	33	33	0	0	1	1	1
ACE,CTD-2501B8.1	0	34	1	33	33	0	0	1	1	1
ACE2	0	34	0	34	34	0	0	0	1	1
ACER2	3	31	4	30	30	3	0	1	1	1
ACHE	0	34	1	33	33	0	0	1	1	1
ACIN1	27	7	28	6	2	23	4	5	1	0.00742358
ACKR3	0	34	1	33	33	0	0	1	1	1
ACLY	7	27	6	28	25	4	3	2	1	0.0476216
ACO1	1	33	1	33	32	0	1	1	1	0.0588235
ACO2	2	32	3	31	30	1	1	2	1	0.171123
ACOT1	1	33	0	34	33	0	1	0	1	0.0294118
ACOT11	4	30	3	31	29	2	2	1	1	0.0307487
ACOT4	0	34	0	34	34	0	0	0	1	1
ACOT7	0	34	0	34	34	0	0	0	1	1
ACOT8	1	33	0	34	33	0	1	0	1	0.0294118
ACOT9	0	34	0	34	34	0	0	0	1	1
ACOXL	7	27	6	28	24	3	4	3	1	0.0204357
ACP1	8	26	7	27	24	5	3	2	1	0.0721494
ACP7	0	34	0	34	34	0	0	0	1	1
ACPP	1	33	0	34	33	0	1	0	1	0.0294118
ACRBP	1	33	0	34	33	0	1	0	1	0.0294118
ACSL1	0	34	1	33	33	0	0	1	1	1
ACSL5	2	32	3	31	31	2	0	1	1	1
ACSM2A	0	34	1	33	33	0	0	1	1	1
ACSM3	1	33	0	34	33	0	1	0	1	0.0294118
ACSS1	7	27	8	26	24	5	2	3	1	0.268372
ACSS2	2	32	1	33	31	0	2	1	1	0.00534759
ACSS3	0	34	1	33	33	0	0	1	1	1
ACTA2	0	34	0	34	34	0	0	0	1	1
ACTB	1	33	1	33	33	1	0	0	1	1
ACTG1	1	33	1	33	33	1	0	0	1	1
ACTG2	0	34	1	33	33	0	0	1	1	1
ACTL10	1	33	1	33	33	1	0	0	1	1
ACTL6A	0	34	1	33	33	0	0	1	1	1
ACTL8	0	34	1	33	33	0	0	1	1	1
ACTL9	0	34	1	33	33	0	0	1	1	1
ACTN1	1	33	1	33	33	1	0	0	1	1
ACTR10	0	34	0	34	34	0	0	0	1	1
ACTR1A	1	33	1	33	32	0	1	1	1	0.0588235
ACTR2	0	34	1	33	33	0	0	1	1	1
ACTR3	1	33	1	33	32	0	1	1	1	0.0588235
ACTR3B	1	33	0	34	33	0	1	0	1	0.0294118
ACTR5	3	31	3	31	29	1	2	2	1	0.0307487
ACTR6	1	33	1	33	32	0	1	1	1	0.0588235
ACTR8	1	33	2	32	31	0	1	2	1	0.0882353
ACVR1	0	34	0	34	34	0	0	0	1	1
ACVR1B	1	33	1	33	32	0	1	1	1	0.0588235
ACVR1C	0	34	0	34	34	0	0	0	1	1
ACVR2A	0	34	0	34	34	0	0	0	1	1
ACVR2B	1	33	0	34	33	0	1	0	1	0.0294118
ACVRL1	0	34	0	34	34	0	0	0	1	1
ACY1	0	34	1	33	33	0	0	1	1	1
ACYP1	1	33	1	33	32	0	1	1	1	0.0588235
ACYP2	1	33	1	33	32	0	1	1	1	0.0588235
ADAD2	4	30	3	31	28	1	3	2	1	0.00636105
ADAM11	0	34	0	34	34	0	0	0	1	1
ADAM15	28	6	27	7	2	23	5	4	1	0.0305107
ADAM17	1	33	1	33	33	1	0	0	1	1
ADAM22	1	33	1	33	32	0	1	1	1	0.0588235
ADAM28	0	34	1	33	33	0	0	1	1	1
ADAM33	1	33	1	33	33	1	0	0	1	1
ADAM8	22	12	21	13	7	16	6	5	1	0.459036
ADAM9	2	32	1	33	31	0	2	1	1	0.00534759
ADAMDEC1	0	34	1	33	33	0	0	1	1	1
ADAMTS1	7	27	7	27	23	3	4	4	1	0.0373514
ADAMTS10	5	29	5	29	27	3	2	2	1	0.0939063
ADAMTS13	2	32	1	33	31	0	2	1	1	0.00534759
ADAMTS16	0	34	0	34	34	0	0	0	1	1
ADAMTS19	2	32	1	33	32	1	1	0	1	0.0588235
ADAMTS5	1	33	0	34	33	0	1	0	1	0.0294118
ADAMTS7	15	19	16	18	13	10	5	6	1	1
ADAMTS8	0	34	0	34	34	0	0	0	1	1
ADAMTS9	0	34	1	33	33	0	0	1	1	1
ADAMTSL1	0	34	0	34	34	0	0	0	1	1
ADAMTSL2	2	32	1	33	31	0	2	1	1	0.00534759
ADAMTSL3	1	33	0	34	33	0	1	0	1	0.0294118
ADAP2	0	34	0	34	34	0	0	0	1	1
ADAR	32	2	31	3	0	29	3	2	1	0.0178253
ADARB1	0	34	1	33	33	0	0	1	1	1
ADCK1	0	34	0	34	34	0	0	0	1	1
ADCK2	7	27	7	27	25	5	2	2	1	0.180072
ADCK5	8	26	7	27	22	3	5	4	1	0.0173995
ADCY1	0	34	1	33	33	0	0	1	1	1
ADCY2	0	34	0	34	34	0	0	0	1	1
ADCY3	16	18	15	19	14	11	5	4	1	0.7027
ADCY4	0	34	1	33	33	0	0	1	1	1
ADCY6	3	31	4	30	29	2	1	2	1	0.24883
ADGRA2	3	31	2	32	30	1	2	1	1	0.0157086
ADGRA3	6	28	5	29	24	1	5	4	1	0.00240463
ADGRB2	1	33	0	34	33	0	1	0	1	0.0294118
ADGRB3	1	33	1	33	32	0	1	1	1	0.0588235
ADGRE5	3	31	3	31	28	0	3	3	1	0.00334225
ADGRF1	3	31	4	30	27	0	3	4	1	0.00584893
ADGRF3	1	33	0	34	33	0	1	0	1	0.0294118
ADGRF4	7	27	6	28	25	4	3	2	1	0.0476216
ADGRF5	5	29	4	30	27	2	3	2	1	0.0151156
ADGRG1	20	14	21	13	11	18	2	3	1	0.627178
ADGRG2	0	34	0	34	34	0	0	0	1	1
ADGRG6	12	22	11	23	15	4	8	7	1	0.0751624
ADGRG7	0	34	0	34	34	0	0	0	1	1
ADGRL1	2	32	1	33	31	0	2	1	1	0.00534759
ADGRL2	0	34	1	33	33	0	0	1	1	1
ADGRL4	0	34	0	34	34	0	0	0	1	1
ADH5	0	34	0	34	34	0	0	0	1	1
ADH6	0	34	0	34	34	0	0	0	1	1
ADH7	0	34	1	33	33	0	0	1	1	1
ADHFE1	1	33	2	32	31	0	1	2	1	0.0882353
ADI1	0	34	0	34	34	0	0	0	1	1
ADIPOR1	1	33	1	33	32	0	1	1	1	0.0588235
ADIPOR2	0	34	0	34	34	0	0	0	1	1
ADK	1	33	0	34	33	0	1	0	1	0.0294118
ADM	0	34	0	34	34	0	0	0	1	1
ADM2	0	34	0	34	34	0	0	0	1	1
ADM5	1	33	0	34	33	0	1	0	1	0.0294118
ADNP2	5	29	4	30	28	3	2	1	1	0.0501337
ADORA2B	1	33	0	34	33	0	1	0	1	0.0294118
ADPRH	0	34	0	34	34	0	0	0	1	1
ADPRHL1	0	34	0	34	34	0	0	0	1	1
ADRA2A	0	34	0	34	34	0	0	0	1	1
ADRA2C	0	34	0	34	34	0	0	0	1	1
ADRB1	4	30	3	31	29	2	2	1	1	0.0307487
ADRB2	3	31	3	31	29	1	2	2	1	0.0307487
ADRM1	3	31	4	30	30	3	0	1	1	1
ADSL	2	32	1	33	31	0	2	1	1	0.00534759
ADSSL1	1	33	0	34	33	0	1	0	1	0.0294118
AEBP2	1	33	0	34	33	0	1	0	1	0.0294118
AES	0	34	0	34	34	0	0	0	1	1
AFAP1L1	0	34	1	33	33	0	0	1	1	1
AFF1	3	31	3	31	29	1	2	2	1	0.0307487
AFF4	2	32	1	33	31	0	2	1	1	0.00534759
AFG3L2	0	34	1	33	33	0	0	1	1	1
AFTPH	0	34	1	33	33	0	0	1	1	1
AGA	1	33	2	32	31	0	1	2	1	0.0882353
AGAP2	1	33	0	34	33	0	1	0	1	0.0294118
AGAP5	0	34	1	33	33	0	0	1	1	1
AGAP6	8	26	7	27	21	2	6	5	1	0.00686493
AGAP9	7	27	6	28	25	4	3	2	1	0.0476216
AGBL3	0	34	1	33	33	0	0	1	1	1
AGER	1	33	0	34	33	0	1	0	1	0.0294118
AGFG2	4	30	5	29	26	1	3	4	1	0.0211316
AGGF1	3	31	3	31	29	1	2	2	1	0.0307487
AGMAT	5	29	6	28	24	1	4	5	1	0.0117733
AGMO	0	34	0	34	34	0	0	0	1	1
AGO1	2	32	1	33	31	0	2	1	1	0.00534759
AGO2	0	34	1	33	33	0	0	1	1	1
AGO3	2	32	1	33	31	0	2	1	1	0.00534759
AGO4	1	33	0	34	33	0	1	0	1	0.0294118
AGPAT2	0	34	1	33	33	0	0	1	1	1
AGPAT3	2	32	1	33	31	0	2	1	1	0.00534759
AGPAT5	1	33	1	33	33	1	0	0	1	1
AGR2	2	32	3	31	29	0	2	3	1	0.0178253
AGR3	0	34	0	34	34	0	0	0	1	1
AGTRAP	1	33	2	32	31	0	1	2	1	0.0882353
AHCY	3	31	3	31	29	1	2	2	1	0.0307487
AHCYL1	0	34	1	33	33	0	0	1	1	1
AHCYL2	0	34	0	34	34	0	0	0	1	1
AHR	0	34	0	34	34	0	0	0	1	1
AHSA2	1	33	0	34	33	0	1	0	1	0.0294118
AIF1	0	34	1	33	33	0	0	1	1	1
AIF1L	0	34	1	33	33	0	0	1	1	1
AIFM2	3	31	2	32	31	2	1	0	1	0.0882353
AIFM3	0	34	0	34	34	0	0	0	1	1
AIG1	0	34	1	33	33	0	0	1	1	1
AIMP1	1	33	0	34	33	0	1	0	1	0.0294118
AIMP2	1	33	1	33	33	1	0	0	1	1
AJUBA	2	32	3	31	29	0	2	3	1	0.0178253
AK1	1	33	1	33	33	1	0	0	1	1
AK2	1	33	2	32	31	0	1	2	1	0.0882353
AK3	0	34	0	34	34	0	0	0	1	1
AK5	0	34	0	34	34	0	0	0	1	1
AK6	1	33	0	34	33	0	1	0	1	0.0294118
AK9	0	34	1	33	33	0	0	1	1	1
AKAP17A	22	12	21	13	8	17	5	4	1	0.687045
AKAP5	1	33	0	34	33	0	1	0	1	0.0294118
AKAP6	0	34	0	34	34	0	0	0	1	1
AKAP7	0	34	0	34	34	0	0	0	1	1
AKAP9	18	16	17	17	8	9	9	8	1	1
AKIP1	4	30	3	31	28	1	3	2	1	0.00636105
AKIRIN1	0	34	0	34	34	0	0	0	1	1
AKIRIN2	0	34	0	34	34	0	0	0	1	1
AKNA	20	14	21	13	8	15	5	6	1	0.457545
AKR1B1	1	33	1	33	33	1	0	0	1	1
AKR1B10	7	27	7	27	23	3	4	4	1	0.0373514
AKR1B15	1	33	0	34	33	0	1	0	1	0.0294118
AKR1E2	3	31	3	31	29	1	2	2	1	0.0307487
AKR7A3	1	33	1	33	33	1	0	0	1	1
AKR7L	0	34	0	34	34	0	0	0	1	1
AKT1	2	32	1	33	32	1	1	0	1	0.0588235
AKT1S1	0	34	1	33	33	0	0	1	1	1
AKT2	2	32	1	33	31	0	2	1	1	0.00534759
AKTIP	0	34	1	33	33	0	0	1	1	1
AL021546.6,COX6A1	0	34	0	34	34	0	0	0	1	1
AL021546.6,GATC	0	34	0	34	34	0	0	0	1	1
AL513523.2	0	34	0	34	34	0	0	0	1	1
AL513523.2,INTS3	0	34	0	34	34	0	0	0	1	1
ALAD	3	31	2	32	30	1	2	1	1	0.0157086
ALAS1	1	33	0	34	33	0	1	0	1	0.0294118
ALAS2	0	34	0	34	34	0	0	0	1	1
ALDH16A1,CTD-3148I10.9	0	34	0	34	34	0	0	0	1	1
ALDH18A1	7	27	8	26	22	3	4	5	1	0.0612936
ALDH1A1	0	34	0	34	34	0	0	0	1	1
ALDH1A2	2	32	1	33	31	0	2	1	1	0.00534759
ALDH1A3	0	34	0	34	34	0	0	0	1	1
ALDH2	0	34	1	33	33	0	0	1	1	1
ALDH2,RP11-162P23.2	0	34	0	34	34	0	0	0	1	1
ALDH3A1	4	30	3	31	29	2	2	1	1	0.0307487
ALDH3B1	0	34	1	33	33	0	0	1	1	1
ALDH3B2	18	16	19	15	11	14	4	5	1	0.7027
ALDH4A1	2	32	1	33	32	1	1	0	1	0.0588235
ALDH6A1	0	34	0	34	34	0	0	0	1	1
ALDH7A1	1	33	1	33	32	0	1	1	1	0.0588235
ALDH9A1	0	34	0	34	34	0	0	0	1	1
ALDOA	5	29	6	28	26	3	2	3	1	0.146434
ALDOC	0	34	1	33	33	0	0	1	1	1
ALG1	3	31	3	31	29	1	2	2	1	0.0307487
ALG10	0	34	0	34	34	0	0	0	1	1
ALG10B	4	30	3	31	28	1	3	2	1	0.00636105
ALG11	0	34	0	34	34	0	0	0	1	1
ALG13	3	31	4	30	28	1	2	3	1	0.0501337
ALG14	0	34	1	33	33	0	0	1	1	1
ALG1L2	0	34	0	34	34	0	0	0	1	1
ALG2	2	32	1	33	32	1	1	0	1	0.0588235
ALG3	1	33	0	34	33	0	1	0	1	0.0294118
ALG5	0	34	0	34	34	0	0	0	1	1
ALG6	3	31	4	30	29	2	1	2	1	0.24883
ALG8	5	29	6	28	24	1	4	5	1	0.0117733
ALG9,RP11-108O10.8	4	30	5	29	25	0	4	5	1	0.00271692
ALKBH2	0	34	0	34	34	0	0	0	1	1
ALKBH3	0	34	0	34	34	0	0	0	1	1
ALKBH4	2	32	3	31	30	1	1	2	1	0.171123
ALKBH5	1	33	0	34	33	0	1	0	1	0.0294118
ALKBH6	0	34	0	34	34	0	0	0	1	1
ALMS1	21	13	21	13	5	13	8	8	1	0.290555
ALOX12	1	33	2	32	31	0	1	2	1	0.0882353
ALOX15	0	34	0	34	34	0	0	0	1	1
ALOX15B	0	34	0	34	34	0	0	0	1	1
ALOX5	1	33	0	34	33	0	1	0	1	0.0294118
ALPK1	12	22	13	21	16	7	5	6	1	0.459036
ALPK3	3	31	2	32	30	1	2	1	1	0.0157086
ALPL	0	34	0	34	34	0	0	0	1	1
ALPP	1	33	0	34	33	0	1	0	1	0.0294118
ALS2CL	14	20	15	19	16	11	3	4	1	1
ALX3	0	34	0	34	34	0	0	0	1	1
ALYREF	0	34	1	33	33	0	0	1	1	1
AMACR,C1QTNF3-AMACR	0	34	0	34	34	0	0	0	1	1
AMBRA1	3	31	2	32	30	1	2	1	1	0.0157086
AMD1	0	34	1	33	33	0	0	1	1	1
AMDHD2	0	34	1	33	33	0	0	1	1	1
AMDHD2,CEMP1	1	33	0	34	33	0	1	0	1	0.0294118
AMDHD2,RP11-20I23.3	0	34	0	34	34	0	0	0	1	1
AMFR	0	34	0	34	34	0	0	0	1	1
AMIGO2	1	33	1	33	32	0	1	1	1	0.0588235
AMIGO3	0	34	0	34	34	0	0	0	1	1
AMMECR1	0	34	1	33	33	0	0	1	1	1
AMMECR1L	1	33	1	33	32	0	1	1	1	0.0588235
AMN	1	33	1	33	32	0	1	1	1	0.0588235
AMOT	1	33	2	32	31	0	1	2	1	0.0882353
AMT,RP11-949J7.8	1	33	0	34	33	0	1	0	1	0.0294118
AMY2B	0	34	0	34	34	0	0	0	1	1
AMZ1	1	33	0	34	33	0	1	0	1	0.0294118
AMZ2	17	17	18	16	9	10	7	8	1	1
ANAPC13	0	34	0	34	34	0	0	0	1	1
ANAPC16	1	33	1	33	32	0	1	1	1	0.0588235
ANAPC2	1	33	2	32	32	1	0	1	1	1
ANGEL2	0	34	0	34	34	0	0	0	1	1
ANGPT1	0	34	0	34	34	0	0	0	1	1
ANGPT2	0	34	1	33	33	0	0	1	1	1
ANGPTL1	0	34	0	34	34	0	0	0	1	1
ANGPTL2	1	33	0	34	33	0	1	0	1	0.0294118
ANGPTL4	3	31	3	31	30	2	1	1	1	0.171123
ANGPTL6	0	34	1	33	33	0	0	1	1	1
ANGPTL7	0	34	0	34	34	0	0	0	1	1
ANGPTL8	1	33	0	34	33	0	1	0	1	0.0294118
ANK3	3	31	3	31	30	2	1	1	1	0.171123
ANKAR	1	33	1	33	32	0	1	1	1	0.0588235
ANKDD1B	0	34	0	34	34	0	0	0	1	1
ANKEF1	0	34	1	33	33	0	0	1	1	1
ANKFN1	0	34	0	34	34	0	0	0	1	1
ANKH	0	34	1	33	33	0	0	1	1	1
ANKHD1-EIF4EBP3,EIF4EBP3	0	34	0	34	34	0	0	0	1	1
ANKK1	1	33	1	33	33	1	0	0	1	1
ANKLE1	1	33	1	33	33	1	0	0	1	1
ANKLE2	21	13	22	12	9	18	3	4	1	0.386772
ANKMY2	1	33	2	32	31	0	1	2	1	0.0882353
ANKRA2	0	34	1	33	33	0	0	1	1	1
ANKRD11	20	14	19	15	8	13	7	6	1	0.728237
ANKRD13A	1	33	2	32	31	0	1	2	1	0.0882353
ANKRD13B	0	34	1	33	33	0	0	1	1	1
ANKRD13D	0	34	1	33	33	0	0	1	1	1
ANKRD22	0	34	0	34	34	0	0	0	1	1
ANKRD24	1	33	0	34	33	0	1	0	1	0.0294118
ANKRD29	0	34	1	33	33	0	0	1	1	1
ANKRD30B	1	33	0	34	33	0	1	0	1	0.0294118
ANKRD33B	0	34	0	34	34	0	0	0	1	1
ANKRD35	0	34	1	33	33	0	0	1	1	1
ANKRD36B	5	29	6	28	25	2	3	4	1	0.0476216
ANKRD37	0	34	0	34	34	0	0	0	1	1
ANKRD39	1	33	1	33	33	1	0	0	1	1
ANKRD40	1	33	0	34	33	0	1	0	1	0.0294118
ANKRD46	0	34	0	34	34	0	0	0	1	1
ANKRD49	0	34	0	34	34	0	0	0	1	1
ANKRD52	2	32	1	33	31	0	2	1	1	0.00534759
ANKRD54	1	33	0	34	33	0	1	0	1	0.0294118
ANKRD61	2	32	3	31	29	0	2	3	1	0.0178253
ANKRD62	1	33	0	34	33	0	1	0	1	0.0294118
ANKRD9	1	33	1	33	32	0	1	1	1	0.0588235
ANKS1A	21	13	22	12	7	16	5	6	1	0.261874
ANKS3	9	25	8	26	21	4	5	4	1	0.0342818
ANO1	8	26	7	27	24	5	3	2	1	0.0721494
ANO3	0	34	0	34	34	0	0	0	1	1
ANO6	1	33	1	33	33	1	0	0	1	1
ANO7	2	32	1	33	32	1	1	0	1	0.0588235
ANO8	3	31	3	31	28	0	3	3	1	0.00334225
ANP32A	0	34	0	34	34	0	0	0	1	1
ANP32B	1	33	1	33	32	0	1	1	1	0.0588235
ANP32E	12	22	11	23	21	10	2	1	1	0.279412
ANPEP	2	32	3	31	30	1	1	2	1	0.171123
ANTXR1	1	33	2	32	32	1	0	1	1	1
ANTXR2	6	28	5	29	25	2	4	3	1	0.00956128
ANXA10	5	29	5	29	26	2	3	3	1	0.0287002
ANXA11	21	13	21	13	10	18	3	3	1	0.65289
ANXA2R	2	32	3	31	31	2	0	1	1	1
ANXA3	1	33	1	33	33	1	0	0	1	1
ANXA5	0	34	0	34	34	0	0	0	1	1
ANXA7	1	33	2	32	32	1	0	1	1	1
ANXA8	1	33	1	33	32	0	1	1	1	0.0588235
AOC1	1	33	0	34	33	0	1	0	1	0.0294118
AOC2	0	34	1	33	33	0	0	1	1	1
AOC3	1	33	0	34	33	0	1	0	1	0.0294118
AP000275.65,C21orf59	2	32	1	33	32	1	1	0	1	0.0588235
AP000295.9,IFNAR2	0	34	1	33	33	0	0	1	1	1
AP000295.9,IL10RB	8	26	9	25	23	6	2	3	1	0.57018
AP000304.12,ATP5O	5	29	5	29	28	4	1	1	1	0.276292
AP000304.12,DONSON	0	34	0	34	34	0	0	0	1	1
AP000350.10,MIF	0	34	0	34	34	0	0	0	1	1
AP000721.4,COX8A	1	33	1	33	33	1	0	0	1	1
AP003419.11,POLD4	0	34	0	34	34	0	0	0	1	1
AP1AR	1	33	0	34	33	0	1	0	1	0.0294118
AP1B1	0	34	1	33	33	0	0	1	1	1
AP1G2	7	27	7	27	24	4	3	3	1	0.085682
AP1M1	0	34	0	34	34	0	0	0	1	1
AP1M2	0	34	0	34	34	0	0	0	1	1
AP1S1	0	34	1	33	33	0	0	1	1	1
AP1S3	1	33	0	34	33	0	1	0	1	0.0294118
AP2M1	0	34	1	33	33	0	0	1	1	1
AP3M1	0	34	0	34	34	0	0	0	1	1
AP3M2	1	33	1	33	32	0	1	1	1	0.0588235
AP3S1	0	34	0	34	34	0	0	0	1	1
AP3S2,C15orf38-AP3S2	1	33	0	34	33	0	1	0	1	0.0294118
AP4E1	0	34	0	34	34	0	0	0	1	1
AP4M1	2	32	3	31	30	1	1	2	1	0.171123
AP5B1	13	21	12	22	19	10	3	2	1	0.347561
AP5M1	0	34	1	33	33	0	0	1	1	1
APAF1	2	32	1	33	31	0	2	1	1	0.00534759
APBA1	1	33	0	34	33	0	1	0	1	0.0294118
APBA2	0	34	1	33	33	0	0	1	1	1
APBB1	0	34	0	34	34	0	0	0	1	1
APC,CTC-554D6.1	0	34	0	34	34	0	0	0	1	1
APCDD1	0	34	0	34	34	0	0	0	1	1
APEH	2	32	1	33	32	1	1	0	1	0.0588235
APEX1	16	18	15	19	14	11	5	4	1	0.7027
APEX2	0	34	0	34	34	0	0	0	1	1
APH1A	0	34	0	34	34	0	0	0	1	1
APH1B	3	31	4	30	28	1	2	3	1	0.0501337
APITD1-CORT,CENPS	0	34	1	33	33	0	0	1	1	1
APLF	1	33	2	32	31	0	1	2	1	0.0882353
APLP2	2	32	1	33	31	0	2	1	1	0.00534759
APOA5	0	34	1	33	33	0	0	1	1	1
APOB	0	34	0	34	34	0	0	0	1	1
APOBEC2	0	34	1	33	33	0	0	1	1	1
APOBEC3A	0	34	0	34	34	0	0	0	1	1
APOBEC3A,APOBEC3B	1	33	0	34	33	0	1	0	1	0.0294118
APOBEC3C	0	34	0	34	34	0	0	0	1	1
APOBEC3D,CTA-150C2.22	1	33	1	33	33	1	0	0	1	1
APOC1	1	33	0	34	33	0	1	0	1	0.0294118
APOC4	0	34	1	33	33	0	0	1	1	1
APOC4,APOC4-APOC2	0	34	1	33	33	0	0	1	1	1
APOD	0	34	0	34	34	0	0	0	1	1
APOE	12	22	12	22	20	10	2	2	1	0.601518
APOH	0	34	1	33	33	0	0	1	1	1
APOL1	20	14	19	15	7	12	8	7	1	0.728237
APOPT1	0	34	0	34	34	0	0	0	1	1
APPBP2	1	33	2	32	32	1	0	1	1	1
APPL1	2	32	3	31	29	0	2	3	1	0.0178253
APPL2	5	29	5	29	26	2	3	3	1	0.0287002
APRT	1	33	0	34	33	0	1	0	1	0.0294118
APTX	0	34	0	34	34	0	0	0	1	1
AQP1,RP5-877J2.1	2	32	3	31	31	2	0	1	1	1
AQP3	1	33	1	33	33	1	0	0	1	1
AQP7	1	33	0	34	33	0	1	0	1	0.0294118
AQR	0	34	1	33	33	0	0	1	1	1
ARAF	0	34	0	34	34	0	0	0	1	1
ARAP1	15	19	16	18	13	10	5	6	1	1
AREG	0	34	1	33	33	0	0	1	1	1
AREL1	0	34	1	33	33	0	0	1	1	1
ARF1	5	29	5	29	25	1	4	4	1	0.00674199
ARF3,RP11-302B13.5	0	34	0	34	34	0	0	0	1	1
ARF4	0	34	1	33	33	0	0	1	1	1
ARF5	0	34	0	34	34	0	0	0	1	1
ARF6	0	34	0	34	34	0	0	0	1	1
ARFGAP1	2	32	3	31	31	2	0	1	1	1
ARFGEF1	7	27	6	28	25	4	3	2	1	0.0476216
ARFGEF2	1	33	0	34	33	0	1	0	1	0.0294118
ARFIP1	2	32	1	33	31	0	2	1	1	0.00534759
ARFIP2	1	33	0	34	33	0	1	0	1	0.0294118
ARFRP1	0	34	0	34	34	0	0	0	1	1
ARG2	0	34	1	33	33	0	0	1	1	1
ARHGAP10	1	33	1	33	33	1	0	0	1	1
ARHGAP11B	0	34	0	34	34	0	0	0	1	1
ARHGAP12	2	32	3	31	29	0	2	3	1	0.0178253
ARHGAP17	2	32	1	33	31	0	2	1	1	0.00534759
ARHGAP19,ARHGAP19-SLIT1	0	34	0	34	34	0	0	0	1	1
ARHGAP22	0	34	1	33	33	0	0	1	1	1
ARHGAP23	3	31	2	32	31	2	1	0	1	0.0882353
ARHGAP25	1	33	2	32	31	0	1	2	1	0.0882353
ARHGAP26	1	33	1	33	32	0	1	1	1	0.0588235
ARHGAP33	1	33	2	32	31	0	1	2	1	0.0882353
ARHGAP35	7	27	6	28	23	2	5	4	1	0.00742358
ARHGAP4	0	34	1	33	33	0	0	1	1	1
ARHGAP40	1	33	1	33	33	1	0	0	1	1
ARHGAP42	0	34	1	33	33	0	0	1	1	1
ARHGAP5	7	27	7	27	22	2	5	5	1	0.013888
ARHGAP6	0	34	0	34	34	0	0	0	1	1
ARHGAP8	1	33	1	33	32	0	1	1	1	0.0588235
ARHGDIA	0	34	1	33	33	0	0	1	1	1
ARHGDIB	1	33	0	34	33	0	1	0	1	0.0294118
ARHGEF10	3	31	2	32	30	1	2	1	1	0.0157086
ARHGEF10L	26	8	27	7	3	22	4	5	1	0.0173995
ARHGEF12	4	30	5	29	27	2	2	3	1	0.0939063
ARHGEF3	1	33	2	32	32	1	0	1	1	1
ARHGEF33	0	34	0	34	34	0	0	0	1	1
ARHGEF35	0	34	0	34	34	0	0	0	1	1
ARHGEF5	12	22	11	23	18	7	5	4	1	0.223925
ARHGEF9	0	34	0	34	34	0	0	0	1	1
ARID1A	5	29	6	28	26	3	2	3	1	0.146434
ARID1B	7	27	6	28	24	3	4	3	1	0.0204357
ARID4A	1	33	1	33	32	0	1	1	1	0.0588235
ARID4B	4	30	3	31	29	2	2	1	1	0.0307487
ARID5A	1	33	0	34	33	0	1	0	1	0.0294118
ARIH1	1	33	2	32	32	1	0	1	1	1
ARIH2	3	31	2	32	30	1	2	1	1	0.0157086
ARL1	0	34	0	34	34	0	0	0	1	1
ARL10	0	34	0	34	34	0	0	0	1	1
ARL11	1	33	0	34	33	0	1	0	1	0.0294118
ARL14EP	1	33	0	34	33	0	1	0	1	0.0294118
ARL15	0	34	0	34	34	0	0	0	1	1
ARL16	0	34	0	34	34	0	0	0	1	1
ARL17A	6	28	5	29	25	2	4	3	1	0.00956128
ARL17B	1	33	1	33	32	0	1	1	1	0.0588235
ARL2	11	23	12	22	18	7	4	5	1	0.425373
ARL2BP	1	33	0	34	33	0	1	0	1	0.0294118
ARL3	0	34	0	34	34	0	0	0	1	1
ARL4A	0	34	0	34	34	0	0	0	1	1
ARL4C	0	34	0	34	34	0	0	0	1	1
ARL4D	0	34	0	34	34	0	0	0	1	1
ARL5A	0	34	0	34	34	0	0	0	1	1
ARL5B	0	34	0	34	34	0	0	0	1	1
ARL6IP1	0	34	0	34	34	0	0	0	1	1
ARL6IP1,RP11-1035H13.3	0	34	1	33	33	0	0	1	1	1
ARL6IP4	1	33	1	33	32	0	1	1	1	0.0588235
ARL6IP5	0	34	0	34	34	0	0	0	1	1
ARL6IP6	2	32	1	33	32	1	1	0	1	0.0588235
ARL8A	0	34	0	34	34	0	0	0	1	1
ARMC1	1	33	0	34	33	0	1	0	1	0.0294118
ARMC10	2	32	1	33	32	1	1	0	1	0.0588235
ARMC6	1	33	1	33	32	0	1	1	1	0.0588235
ARMC7	0	34	0	34	34	0	0	0	1	1
ARMC8	1	33	1	33	32	0	1	1	1	0.0588235
ARMC9	0	34	1	33	33	0	0	1	1	1
ARMCX2	1	33	0	34	33	0	1	0	1	0.0294118
ARMCX3	0	34	0	34	34	0	0	0	1	1
ARMCX5	1	33	0	34	33	0	1	0	1	0.0294118
ARMCX6	1	33	0	34	33	0	1	0	1	0.0294118
ARNT	2	32	1	33	32	1	1	0	1	0.0588235
ARNTL	0	34	1	33	33	0	0	1	1	1
ARNTL2	0	34	0	34	34	0	0	0	1	1
ARPC1A,RP5-900K19.2	0	34	1	33	33	0	0	1	1	1
ARPC1B,RP5-900K19.2	1	33	2	32	32	1	0	1	1	1
ARPC2	0	34	0	34	34	0	0	0	1	1
ARPC3	1	33	1	33	32	0	1	1	1	0.0588235
ARPC5L	0	34	0	34	34	0	0	0	1	1
ARPIN,C15orf38-AP3S2	0	34	0	34	34	0	0	0	1	1
ARPP19	0	34	0	34	34	0	0	0	1	1
ARRB1	1	33	0	34	33	0	1	0	1	0.0294118
ARRB2	1	33	1	33	32	0	1	1	1	0.0588235
ARRDC3	1	33	2	32	31	0	1	2	1	0.0882353
ARRDC4	11	23	10	24	16	3	8	7	1	0.0300983
ARSA	22	12	22	12	9	19	3	3	1	0.641023
ARSB	1	33	1	33	33	1	0	0	1	1
ARTN	3	31	3	31	30	2	1	1	1	0.171123
ASB1	0	34	0	34	34	0	0	0	1	1
ASB13	0	34	0	34	34	0	0	0	1	1
ASB16	12	22	11	23	18	7	5	4	1	0.223925
ASB3,GPR75-ASB3	0	34	0	34	34	0	0	0	1	1
ASB8	2	32	1	33	32	1	1	0	1	0.0588235
ASF1A	0	34	0	34	34	0	0	0	1	1
ASF1B	0	34	0	34	34	0	0	0	1	1
ASH2L	0	34	1	33	33	0	0	1	1	1
ASIC5	0	34	0	34	34	0	0	0	1	1
ASIP	1	33	0	34	33	0	1	0	1	0.0294118
ASL	1	33	2	32	32	1	0	1	1	1
ASNA1	1	33	0	34	33	0	1	0	1	0.0294118
ASPDH	1	33	0	34	33	0	1	0	1	0.0294118
ASPG	1	33	0	34	33	0	1	0	1	0.0294118
ASPH	3	31	3	31	28	0	3	3	1	0.00334225
ASPHD1	0	34	0	34	34	0	0	0	1	1
ASPM	8	26	7	27	21	2	6	5	1	0.00686493
ASPN	1	33	1	33	32	0	1	1	1	0.0588235
ASPRV1	1	33	1	33	32	0	1	1	1	0.0588235
ASPSCR1	15	19	16	18	13	10	5	6	1	1
ASRGL1	0	34	0	34	34	0	0	0	1	1
ASS1	0	34	0	34	34	0	0	0	1	1
ASTE1	1	33	0	34	33	0	1	0	1	0.0294118
ASTL	1	33	0	34	33	0	1	0	1	0.0294118
ASTN1	0	34	1	33	33	0	0	1	1	1
ASXL1	5	29	5	29	26	2	3	3	1	0.0287002
ASXL2	4	30	5	29	26	1	3	4	1	0.0211316
ATAD3C	0	34	0	34	34	0	0	0	1	1
ATAT1	3	31	3	31	28	0	3	3	1	0.00334225
ATE1	1	33	1	33	32	0	1	1	1	0.0588235
ATF3	1	33	0	34	33	0	1	0	1	0.0294118
ATF4	12	22	12	22	20	10	2	2	1	0.601518
ATF5	4	30	5	29	26	1	3	4	1	0.0211316
ATF6	10	24	11	23	20	7	3	4	1	0.394262
ATF7	0	34	0	34	34	0	0	0	1	1
ATF7,RP11-793H13.10	0	34	0	34	34	0	0	0	1	1
ATG10	0	34	1	33	33	0	0	1	1	1
ATG12	1	33	1	33	32	0	1	1	1	0.0588235
ATG13	1	33	2	32	32	1	0	1	1	1
ATG14	0	34	0	34	34	0	0	0	1	1
ATG16L1	7	27	8	26	23	4	3	4	1	0.134617
ATG16L2	1	33	1	33	32	0	1	1	1	0.0588235
ATG3	2	32	1	33	31	0	2	1	1	0.00534759
ATG4A	0	34	0	34	34	0	0	0	1	1
ATG5	0	34	1	33	33	0	0	1	1	1
ATG9A	6	28	5	29	25	2	4	3	1	0.00956128
ATL3	0	34	1	33	33	0	0	1	1	1
ATMIN	2	32	1	33	32	1	1	0	1	0.0588235
ATOX1	0	34	0	34	34	0	0	0	1	1
ATP11A	11	23	12	22	17	6	5	6	1	0.434446
ATP11C	4	30	3	31	29	2	2	1	1	0.0307487
ATP13A1	2	32	3	31	30	1	1	2	1	0.171123
ATP1A4	0	34	1	33	33	0	0	1	1	1
ATP1B1	0	34	0	34	34	0	0	0	1	1
ATP1B3	0	34	0	34	34	0	0	0	1	1
ATP2A2	2	32	1	33	32	1	1	0	1	0.0588235
ATP2A3	1	33	2	32	32	1	0	1	1	1
ATP2B1	3	31	3	31	28	0	3	3	1	0.00334225
ATP2B4	1	33	1	33	32	0	1	1	1	0.0588235
ATP2C1	1	33	2	32	31	0	1	2	1	0.0882353
ATP5A1	1	33	0	34	33	0	1	0	1	0.0294118
ATP5B	1	33	1	33	33	1	0	0	1	1
ATP5C1	0	34	1	33	33	0	0	1	1	1
ATP5D	0	34	0	34	34	0	0	0	1	1
ATP5E	0	34	1	33	33	0	0	1	1	1
ATP5F1	0	34	0	34	34	0	0	0	1	1
ATP5G1	1	33	0	34	33	0	1	0	1	0.0294118
ATP5G2	0	34	0	34	34	0	0	0	1	1
ATP5H	0	34	0	34	34	0	0	0	1	1
ATP5I	0	34	0	34	34	0	0	0	1	1
ATP5J2	1	33	0	34	33	0	1	0	1	0.0294118
ATP5O	0	34	1	33	33	0	0	1	1	1
ATP6AP1	0	34	0	34	34	0	0	0	1	1
ATP6AP2	0	34	1	33	33	0	0	1	1	1
ATP6V0A1	0	34	1	33	33	0	0	1	1	1
ATP6V0A2	1	33	2	32	31	0	1	2	1	0.0882353
ATP6V0A4	1	33	0	34	33	0	1	0	1	0.0294118
ATP6V0B	0	34	0	34	34	0	0	0	1	1
ATP6V0C,RP11-20I23.1	0	34	0	34	34	0	0	0	1	1
ATP6V0C,RP11-20I23.3	0	34	1	33	33	0	0	1	1	1
ATP6V0D1	1	33	2	32	31	0	1	2	1	0.0882353
ATP6V0E1	0	34	0	34	34	0	0	0	1	1
ATP6V0E2	2	32	1	33	32	1	1	0	1	0.0588235
ATP6V1A	1	33	2	32	31	0	1	2	1	0.0882353
ATP6V1B1	0	34	1	33	33	0	0	1	1	1
ATP6V1B2	1	33	0	34	33	0	1	0	1	0.0294118
ATP6V1C1	2	32	3	31	29	0	2	3	1	0.0178253
ATP6V1C2	0	34	0	34	34	0	0	0	1	1
ATP6V1D	1	33	0	34	33	0	1	0	1	0.0294118
ATP6V1E1	1	33	1	33	32	0	1	1	1	0.0588235
ATP6V1G1	1	33	1	33	33	1	0	0	1	1
ATP6V1H	2	32	3	31	30	1	1	2	1	0.171123
ATP7A	1	33	2	32	31	0	1	2	1	0.0882353
ATP8A1	1	33	0	34	33	0	1	0	1	0.0294118
ATP8B2	2	32	1	33	31	0	2	1	1	0.00534759
ATP9A	3	31	2	32	30	1	2	1	1	0.0157086
ATPAF2	0	34	1	33	33	0	0	1	1	1
ATRIP	1	33	0	34	33	0	1	0	1	0.0294118
ATRIP,RP13-794C1.1	1	33	1	33	32	0	1	1	1	0.0588235
ATRN	5	29	6	28	26	3	2	3	1	0.146434
ATXN10	1	33	0	34	33	0	1	0	1	0.0294118
ATXN1L	5	29	6	28	25	2	3	4	1	0.0476216
ATXN2	18	16	17	17	9	10	8	7	1	1
ATXN2L	3	31	4	30	30	3	0	1	1	1
ATXN3L	0	34	0	34	34	0	0	0	1	1
ATXN7	5	29	6	28	26	3	2	3	1	0.146434
ATXN7L2	1	33	0	34	33	0	1	0	1	0.0294118
ATXN7L3	0	34	0	34	34	0	0	0	1	1
AURKA	12	22	11	23	15	4	8	7	1	0.0751624
AURKAIP1	1	33	0	34	33	0	1	0	1	0.0294118
AURKB	12	22	12	22	17	7	5	5	1	0.271263
AURKC	0	34	0	34	34	0	0	0	1	1
AUTS2	1	33	0	34	33	0	1	0	1	0.0294118
AVEN	1	33	0	34	33	0	1	0	1	0.0294118
AVIL,TSFM	0	34	1	33	33	0	0	1	1	1
AXDND1	1	33	0	34	33	0	1	0	1	0.0294118
AXL	0	34	1	33	33	0	0	1	1	1
AZI2	0	34	0	34	34	0	0	0	1	1
AZIN1	3	31	2	32	30	1	2	1	1	0.0157086
B2M	0	34	0	34	34	0	0	0	1	1
B3GALNT1	1	33	1	33	32	0	1	1	1	0.0588235
B3GALNT2	1	33	1	33	33	1	0	0	1	1
B3GALT2	1	33	0	34	33	0	1	0	1	0.0294118
B3GALT4	0	34	1	33	33	0	0	1	1	1
B3GALT5	3	31	2	32	29	0	3	2	1	0.00167112
B3GALT6	4	30	3	31	30	3	1	0	1	0.117647
B3GAT1	0	34	0	34	34	0	0	0	1	1
B3GAT3	1	33	2	32	32	1	0	1	1	1
B3GLCT	0	34	1	33	33	0	0	1	1	1
B3GNT2	0	34	1	33	33	0	0	1	1	1
B3GNT3	22	12	22	12	6	16	6	6	1	0.265457
B3GNT4	0	34	1	33	33	0	0	1	1	1
B3GNT5	1	33	0	34	33	0	1	0	1	0.0294118
B3GNT7	1	33	0	34	33	0	1	0	1	0.0294118
B4GALNT1	0	34	1	33	33	0	0	1	1	1
B4GALNT3	2	32	1	33	31	0	2	1	1	0.00534759
B4GALT1	0	34	0	34	34	0	0	0	1	1
B4GALT3	0	34	0	34	34	0	0	0	1	1
B4GALT7	0	34	0	34	34	0	0	0	1	1
B9D2	3	31	3	31	29	1	2	2	1	0.0307487
BAAT	0	34	1	33	33	0	0	1	1	1
BABAM1,CTD-2278I10.6	0	34	0	34	34	0	0	0	1	1
BACE1	0	34	0	34	34	0	0	0	1	1
BACH1	2	32	3	31	31	2	0	1	1	1
BACH2	0	34	1	33	33	0	0	1	1	1
BAD	10	24	10	24	20	6	4	4	1	0.194857
BAG4	0	34	1	33	33	0	0	1	1	1
BAG5	0	34	0	34	34	0	0	0	1	1
BAIAP2	5	29	4	30	27	2	3	2	1	0.0151156
BAIAP2L1	2	32	1	33	31	0	2	1	1	0.00534759
BAIAP2L2	4	30	3	31	27	0	4	3	1	0.000754701
BAIAP3	6	28	7	27	24	3	3	4	1	0.085682
BAK1	2	32	1	33	32	1	1	0	1	0.0588235
BAMBI	0	34	0	34	34	0	0	0	1	1
BAP1	2	32	1	33	31	0	2	1	1	0.00534759
BARD1	7	27	7	27	24	4	3	3	1	0.085682
BASP1	0	34	0	34	34	0	0	0	1	1
BATF2	1	33	1	33	33	1	0	0	1	1
BAX	1	33	1	33	33	1	0	0	1	1
BAZ1B	4	30	3	31	29	2	2	1	1	0.0307487
BBC3	1	33	0	34	33	0	1	0	1	0.0294118
BBIP1	0	34	0	34	34	0	0	0	1	1
BBOF1	1	33	0	34	33	0	1	0	1	0.0294118
BBOX1	1	33	0	34	33	0	1	0	1	0.0294118
BBS1,CTD-3074O7.11	0	34	0	34	34	0	0	0	1	1
BBS10	1	33	2	32	31	0	1	2	1	0.0882353
BBS7	0	34	0	34	34	0	0	0	1	1
BBX	1	33	1	33	32	0	1	1	1	0.0588235
BCAM	18	16	19	15	13	16	2	3	1	0.648094
BCAN	3	31	2	32	29	0	3	2	1	0.00167112
BCAP29	0	34	1	33	33	0	0	1	1	1
BCAP31	2	32	1	33	32	1	1	0	1	0.0588235
BCAS2	1	33	1	33	32	0	1	1	1	0.0588235
BCAS3	11	23	10	24	17	4	7	6	1	0.0596867
BCKDHA,CTC-435M10.3	6	28	7	27	25	4	2	3	1	0.2053
BCL10	4	30	3	31	28	1	3	2	1	0.00636105
BCL11A	1	33	0	34	33	0	1	0	1	0.0294118
BCL11B	1	33	0	34	33	0	1	0	1	0.0294118
BCL2L1	1	33	0	34	33	0	1	0	1	0.0294118
BCL2L12	0	34	1	33	33	0	0	1	1	1
BCL2L13	7	27	6	28	25	4	3	2	1	0.0476216
BCL2L15	1	33	0	34	33	0	1	0	1	0.0294118
BCL2L2-PABPN1,PABPN1	0	34	0	34	34	0	0	0	1	1
BCL2L2,BCL2L2-PABPN1	22	12	22	12	6	16	6	6	1	0.265457
BCL3	0	34	0	34	34	0	0	0	1	1
BCL7A	1	33	2	32	32	1	0	1	1	1
BCL7B	1	33	0	34	33	0	1	0	1	0.0294118
BCL7C	0	34	0	34	34	0	0	0	1	1
BCLAF1	1	33	1	33	32	0	1	1	1	0.0588235
BCORL1	3	31	2	32	30	1	2	1	1	0.0157086
BCR	20	14	21	13	8	15	5	6	1	0.457545
BCS1L	1	33	0	34	33	0	1	0	1	0.0294118
BDH2	3	31	3	31	28	0	3	3	1	0.00334225
BDKRB2	0	34	0	34	34	0	0	0	1	1
BDKRB2,RP11-404P21.8	0	34	1	33	33	0	0	1	1	1
BECN1	0	34	0	34	34	0	0	0	1	1
BEND3	0	34	1	33	33	0	0	1	1	1
BEND7	0	34	0	34	34	0	0	0	1	1
BEST1	0	34	1	33	33	0	0	1	1	1
BET1	0	34	1	33	33	0	0	1	1	1
BEX2	0	34	0	34	34	0	0	0	1	1
BEX3	0	34	0	34	34	0	0	0	1	1
BGLAP	1	33	0	34	33	0	1	0	1	0.0294118
BGLAP,PMF1-BGLAP	0	34	0	34	34	0	0	0	1	1
BGN	1	33	1	33	33	1	0	0	1	1
BHLHB9	0	34	0	34	34	0	0	0	1	1
BHLHE40	1	33	0	34	33	0	1	0	1	0.0294118
BICC1	1	33	1	33	32	0	1	1	1	0.0588235
BICD1	1	33	0	34	33	0	1	0	1	0.0294118
BICD2	1	33	0	34	33	0	1	0	1	0.0294118
BICDL1	2	32	1	33	32	1	1	0	1	0.0588235
BID	0	34	0	34	34	0	0	0	1	1
BIK	0	34	0	34	34	0	0	0	1	1
BIN1	1	33	1	33	32	0	1	1	1	0.0588235
BIN2	0	34	1	33	33	0	0	1	1	1
BIN3	7	27	7	27	22	2	5	5	1	0.013888
BIRC3	0	34	0	34	34	0	0	0	1	1
BIRC5	6	28	7	27	23	2	4	5	1	0.0305107
BIRC6	23	11	22	12	6	17	6	5	1	0.434446
BIRC7	0	34	0	34	34	0	0	0	1	1
BIVM-ERCC5,ERCC5	10	24	11	23	17	4	6	7	1	0.129735
BLCAP	12	22	11	23	17	6	6	5	1	0.137736
BLM	0	34	0	34	34	0	0	0	1	1
BLNK	1	33	1	33	32	0	1	1	1	0.0588235
BLOC1S1	0	34	0	34	34	0	0	0	1	1
BLOC1S3	2	32	1	33	32	1	1	0	1	0.0588235
BLOC1S4	0	34	1	33	33	0	0	1	1	1
BLOC1S5,BLOC1S5-TXNDC5,EEF1E1-BLOC1S5	0	34	0	34	34	0	0	0	1	1
BLOC1S6	0	34	0	34	34	0	0	0	1	1
BLVRA	1	33	1	33	32	0	1	1	1	0.0588235
BLVRB	3	31	3	31	29	1	2	2	1	0.0307487
BLZF1	0	34	1	33	33	0	0	1	1	1
BMF	1	33	1	33	32	0	1	1	1	0.0588235
BMI1,COMMD3-BMI1	0	34	0	34	34	0	0	0	1	1
BMP7	0	34	0	34	34	0	0	0	1	1
BMPR1A	3	31	3	31	28	0	3	3	1	0.00334225
BMPR2	1	33	2	32	31	0	1	2	1	0.0882353
BMT2	0	34	1	33	33	0	0	1	1	1
BNC2	0	34	1	33	33	0	0	1	1	1
BNIP3	0	34	1	33	33	0	0	1	1	1
BOC	0	34	1	33	33	0	0	1	1	1
BOD1	0	34	0	34	34	0	0	0	1	1
BOD1L1	15	19	16	18	12	9	6	7	1	1
BOK	0	34	0	34	34	0	0	0	1	1
BOLA1	2	32	1	33	32	1	1	0	1	0.0588235
BOLA2,RP11-345J4.5	0	34	1	33	33	0	0	1	1	1
BOLA3	0	34	0	34	34	0	0	0	1	1
BOP1	2	32	1	33	31	0	2	1	1	0.00534759
BORA	2	32	1	33	31	0	2	1	1	0.00534759
BORCS6	1	33	0	34	33	0	1	0	1	0.0294118
BORCS7,BORCS7-ASMT	0	34	0	34	34	0	0	0	1	1
BORCS8-MEF2B,MEF2B	0	34	0	34	34	0	0	0	1	1
BPGM	0	34	0	34	34	0	0	0	1	1
BPHL	1	33	2	32	32	1	0	1	1	1
BPIFB2	1	33	0	34	33	0	1	0	1	0.0294118
BPNT1	0	34	0	34	34	0	0	0	1	1
BRAP	0	34	1	33	33	0	0	1	1	1
BRAT1	10	24	10	24	21	7	3	3	1	0.32842
BRCA2	4	30	3	31	28	1	3	2	1	0.00636105
BRCC3	0	34	1	33	33	0	0	1	1	1
BRD3	1	33	0	34	33	0	1	0	1	0.0294118
BRE	2	32	1	33	31	0	2	1	1	0.00534759
BRF1	2	32	1	33	32	1	1	0	1	0.0588235
BRF2	1	33	0	34	33	0	1	0	1	0.0294118
BRI3	0	34	0	34	34	0	0	0	1	1
BRI3BP	0	34	0	34	34	0	0	0	1	1
BRICD5	7	27	7	27	23	3	4	4	1	0.0373514
BRIP1	1	33	0	34	33	0	1	0	1	0.0294118
BRIX1	0	34	0	34	34	0	0	0	1	1
BRK1	1	33	0	34	33	0	1	0	1	0.0294118
BROX	0	34	1	33	33	0	0	1	1	1
BRPF1	1	33	1	33	32	0	1	1	1	0.0588235
BRPF3	7	27	6	28	23	2	5	4	1	0.00742358
BRSK1	0	34	0	34	34	0	0	0	1	1
BRSK2	0	34	0	34	34	0	0	0	1	1
BRWD1	23	11	22	12	5	16	7	6	1	0.261874
BRWD3	5	29	6	28	24	1	4	5	1	0.0117733
BSCL2	6	28	6	28	25	3	3	3	1	0.0530588
BSDC1	1	33	1	33	33	1	0	0	1	1
BSG	3	31	3	31	31	3	0	0	1	1
BSN	0	34	0	34	34	0	0	0	1	1
BST2	0	34	0	34	34	0	0	0	1	1
BTBD1	2	32	1	33	31	0	2	1	1	0.00534759
BTBD10	0	34	1	33	33	0	0	1	1	1
BTBD11	9	25	8	26	21	4	5	4	1	0.0342818
BTBD18	0	34	0	34	34	0	0	0	1	1
BTBD19	0	34	1	33	33	0	0	1	1	1
BTBD3	1	33	0	34	33	0	1	0	1	0.0294118
BTBD6	1	33	0	34	33	0	1	0	1	0.0294118
BTBD9	0	34	0	34	34	0	0	0	1	1
BTC	2	32	1	33	32	1	1	0	1	0.0588235
BTF3	0	34	1	33	33	0	0	1	1	1
BTF3L4	1	33	0	34	33	0	1	0	1	0.0294118
BTG1	1	33	0	34	33	0	1	0	1	0.0294118
BTG2	0	34	0	34	34	0	0	0	1	1
BTG3	0	34	1	33	33	0	0	1	1	1
BTN2A1	5	29	5	29	28	4	1	1	1	0.276292
BTN2A2	0	34	1	33	33	0	0	1	1	1
BTN3A3	0	34	1	33	33	0	0	1	1	1
BTRC	0	34	0	34	34	0	0	0	1	1
BUB1B	6	28	7	27	24	3	3	4	1	0.085682
BUB3	0	34	0	34	34	0	0	0	1	1
BUD31	1	33	0	34	33	0	1	0	1	0.0294118
BYSL	5	29	4	30	27	2	3	2	1	0.0151156
BZW1	1	33	2	32	32	1	0	1	1	1
BZW2	0	34	0	34	34	0	0	0	1	1
C10orf10	0	34	0	34	34	0	0	0	1	1
C10orf11	0	34	0	34	34	0	0	0	1	1
C10orf113	6	28	5	29	25	2	4	3	1	0.00956128
C10orf128	0	34	0	34	34	0	0	0	1	1
C10orf95	3	31	3	31	28	0	3	3	1	0.00334225
C10orf99	1	33	2	32	32	1	0	1	1	1
C11orf1	3	31	2	32	29	0	3	2	1	0.00167112
C11orf24	13	21	13	21	15	7	6	6	1	0.461757
C11orf42	0	34	0	34	34	0	0	0	1	1
C11orf49	0	34	1	33	33	0	0	1	1	1
C11orf54,RP11-606E8.2	1	33	0	34	33	0	1	0	1	0.0294118
C11orf57	0	34	0	34	34	0	0	0	1	1
C11orf58	1	33	1	33	32	0	1	1	1	0.0588235
C11orf68	22	12	22	12	7	17	5	5	1	0.271263
C11orf71	0	34	0	34	34	0	0	0	1	1
C11orf80	4	30	5	29	27	2	2	3	1	0.0939063
C11orf84	1	33	0	34	33	0	1	0	1	0.0294118
C11orf91	0	34	0	34	34	0	0	0	1	1
C11orf95	1	33	0	34	33	0	1	0	1	0.0294118
C11orf98,LBHD1,RP11-831H9.11	0	34	1	33	33	0	0	1	1	1
C12orf29	2	32	3	31	30	1	1	2	1	0.171123
C12orf4	0	34	1	33	33	0	0	1	1	1
C12orf43	0	34	0	34	34	0	0	0	1	1
C12orf49	4	30	3	31	29	2	2	1	1	0.0307487
C12orf54	0	34	0	34	34	0	0	0	1	1
C12orf56	0	34	0	34	34	0	0	0	1	1
C12orf57	1	33	0	34	33	0	1	0	1	0.0294118
C12orf65	0	34	1	33	33	0	0	1	1	1
C12orf76	0	34	0	34	34	0	0	0	1	1
C14orf1	0	34	0	34	34	0	0	0	1	1
C14orf119	1	33	1	33	32	0	1	1	1	0.0588235
C14orf166	0	34	0	34	34	0	0	0	1	1
C14orf2	4	30	3	31	30	3	1	0	1	0.117647
C14orf37	0	34	0	34	34	0	0	0	1	1
C14orf79	0	34	1	33	33	0	0	1	1	1
C14orf80	2	32	1	33	32	1	1	0	1	0.0588235
C14orf93	1	33	1	33	32	0	1	1	1	0.0588235
C15orf40	3	31	4	30	28	1	2	3	1	0.0501337
C15orf40,FAM103A1	0	34	1	33	33	0	0	1	1	1
C15orf57	1	33	0	34	33	0	1	0	1	0.0294118
C15orf61	0	34	1	33	33	0	0	1	1	1
C16orf45	0	34	0	34	34	0	0	0	1	1
C16orf52	0	34	0	34	34	0	0	0	1	1
C16orf54	0	34	1	33	33	0	0	1	1	1
C16orf58	1	33	2	32	32	1	0	1	1	1
C16orf59	0	34	1	33	33	0	0	1	1	1
C16orf72	0	34	1	33	33	0	0	1	1	1
C16orf74	1	33	1	33	33	1	0	0	1	1
C16orf91	0	34	0	34	34	0	0	0	1	1
C17orf100	0	34	1	33	33	0	0	1	1	1
C17orf107	0	34	0	34	34	0	0	0	1	1
C17orf49,RNASEK-C17orf49	0	34	0	34	34	0	0	0	1	1
C17orf50	0	34	1	33	33	0	0	1	1	1
C17orf62	0	34	0	34	34	0	0	0	1	1
C17orf75	1	33	0	34	33	0	1	0	1	0.0294118
C17orf78	0	34	0	34	34	0	0	0	1	1
C18orf21	1	33	0	34	33	0	1	0	1	0.0294118
C18orf32,RPL17-C18orf32	0	34	0	34	34	0	0	0	1	1
C18orf8	0	34	0	34	34	0	0	0	1	1
C19orf12	1	33	1	33	33	1	0	0	1	1
C19orf24	3	31	3	31	31	3	0	0	1	1
C19orf25	6	28	7	27	25	4	2	3	1	0.2053
C19orf33	0	34	0	34	34	0	0	0	1	1
C19orf33,CTB-102L5.4	0	34	1	33	33	0	0	1	1	1
C19orf43	1	33	1	33	33	1	0	0	1	1
C19orf44	0	34	1	33	33	0	0	1	1	1
C19orf45	1	33	0	34	33	0	1	0	1	0.0294118
C19orf47	1	33	0	34	33	0	1	0	1	0.0294118
C19orf48	10	24	10	24	22	8	2	2	1	0.563567
C19orf54	8	26	7	27	23	4	4	3	1	0.0373514
C19orf57	3	31	2	32	30	1	2	1	1	0.0157086
C19orf60	0	34	0	34	34	0	0	0	1	1
C19orf66	0	34	0	34	34	0	0	0	1	1
C19orf68	0	34	0	34	34	0	0	0	1	1
C19orf70	0	34	0	34	34	0	0	0	1	1
C19orf73	1	33	2	32	32	1	0	1	1	1
C1D	0	34	0	34	34	0	0	0	1	1
C1GALT1C1	0	34	0	34	34	0	0	0	1	1
C1orf106	24	10	24	10	6	20	4	4	1	0.194857
C1orf109	0	34	0	34	34	0	0	0	1	1
C1orf115	1	33	1	33	33	1	0	0	1	1
C1orf116	24	10	23	11	4	17	7	6	1	0.129735
C1orf122	0	34	0	34	34	0	0	0	1	1
C1orf123	0	34	1	33	33	0	0	1	1	1
C1orf131	0	34	0	34	34	0	0	0	1	1
C1orf145,OBSCN	0	34	0	34	34	0	0	0	1	1
C1orf162	0	34	1	33	33	0	0	1	1	1
C1orf186	0	34	1	33	33	0	0	1	1	1
C1orf198	0	34	1	33	33	0	0	1	1	1
C1orf204	6	28	5	29	26	3	3	2	1	0.0287002
C1orf226	0	34	0	34	34	0	0	0	1	1
C1orf27	5	29	4	30	26	1	4	3	1	0.00347162
C1orf35	0	34	0	34	34	0	0	0	1	1
C1orf43	1	33	0	34	33	0	1	0	1	0.0294118
C1orf50	1	33	1	33	32	0	1	1	1	0.0588235
C1orf50,RP5-994D16.12	0	34	0	34	34	0	0	0	1	1
C1orf54	0	34	1	33	33	0	0	1	1	1
C1orf56	0	34	0	34	34	0	0	0	1	1
C1QA	0	34	1	33	33	0	0	1	1	1
C1QB	0	34	1	33	33	0	0	1	1	1
C1QBP	0	34	1	33	33	0	0	1	1	1
C1QC	0	34	0	34	34	0	0	0	1	1
C1QTNF1	0	34	0	34	34	0	0	0	1	1
C1QTNF12	1	33	1	33	32	0	1	1	1	0.0588235
C1QTNF5	0	34	0	34	34	0	0	0	1	1
C1QTNF6	17	17	17	17	13	13	4	4	1	1
C1QTNF9B	0	34	0	34	34	0	0	0	1	1
C1RL	16	18	17	17	15	14	2	3	1	1
C2	1	33	1	33	32	0	1	1	1	0.0588235
C2,XXbac-BPG116M5.17	0	34	1	33	33	0	0	1	1	1
C20orf144	0	34	1	33	33	0	0	1	1	1
C20orf24	0	34	0	34	34	0	0	0	1	1
C20orf24,TGIF2-C20orf24	1	33	0	34	33	0	1	0	1	0.0294118
C20orf27	0	34	1	33	33	0	0	1	1	1
C21orf59	0	34	0	34	34	0	0	0	1	1
C21orf91	4	30	5	29	26	1	3	4	1	0.0211316
C22orf23	0	34	0	34	34	0	0	0	1	1
C22orf29	5	29	5	29	29	5	0	0	1	1
C22orf39	0	34	0	34	34	0	0	0	1	1
C22orf42	0	34	1	33	33	0	0	1	1	1
C22orf46	3	31	2	32	30	1	2	1	1	0.0157086
C2CD4A	1	33	0	34	33	0	1	0	1	0.0294118
C2orf15	0	34	0	34	34	0	0	0	1	1
C2orf16	0	34	0	34	34	0	0	0	1	1
C2orf49	0	34	0	34	34	0	0	0	1	1
C2orf68	1	33	0	34	33	0	1	0	1	0.0294118
C2orf72	1	33	1	33	33	1	0	0	1	1
C2orf76	3	31	2	32	30	1	2	1	1	0.0157086
C2orf81	1	33	0	34	33	0	1	0	1	0.0294118
C3AR1	0	34	0	34	34	0	0	0	1	1
C3orf14	0	34	0	34	34	0	0	0	1	1
C3orf33	1	33	0	34	33	0	1	0	1	0.0294118
C3orf38	0	34	0	34	34	0	0	0	1	1
C3orf58	1	33	1	33	32	0	1	1	1	0.0588235
C3orf70	1	33	0	34	33	0	1	0	1	0.0294118
C4A	0	34	1	33	33	0	0	1	1	1
C4B	0	34	0	34	34	0	0	0	1	1
C4BPA	0	34	1	33	33	0	0	1	1	1
C4orf33	1	33	0	34	33	0	1	0	1	0.0294118
C4orf36	1	33	1	33	32	0	1	1	1	0.0588235
C4orf48	24	10	24	10	6	20	4	4	1	0.194857
C5	0	34	0	34	34	0	0	0	1	1
C5AR1	6	28	6	28	24	2	4	4	1	0.0180191
C5orf15	1	33	0	34	33	0	1	0	1	0.0294118
C5orf22	5	29	6	28	24	1	4	5	1	0.0117733
C5orf24	0	34	0	34	34	0	0	0	1	1
C5orf51	0	34	0	34	34	0	0	0	1	1
C5orf56	0	34	0	34	34	0	0	0	1	1
C6orf10	0	34	0	34	34	0	0	0	1	1
C6orf106	0	34	0	34	34	0	0	0	1	1
C6orf120	0	34	1	33	33	0	0	1	1	1
C6orf132	22	12	22	12	7	17	5	5	1	0.271263
C6orf136	0	34	1	33	33	0	0	1	1	1
C6orf141	0	34	0	34	34	0	0	0	1	1
C6orf48	1	33	0	34	33	0	1	0	1	0.0294118
C6orf62	1	33	0	34	33	0	1	0	1	0.0294118
C7	1	33	0	34	33	0	1	0	1	0.0294118
C7orf25	1	33	1	33	32	0	1	1	1	0.0588235
C7orf49	0	34	0	34	34	0	0	0	1	1
C7orf50	0	34	0	34	34	0	0	0	1	1
C7orf55-LUC7L2,FMC1	0	34	1	33	33	0	0	1	1	1
C7orf55-LUC7L2,LUC7L2	2	32	1	33	32	1	1	0	1	0.0588235
C7orf61	0	34	1	33	33	0	0	1	1	1
C7orf62	0	34	0	34	34	0	0	0	1	1
C7orf73	0	34	0	34	34	0	0	0	1	1
C8A	0	34	1	33	33	0	0	1	1	1
C8orf33	0	34	0	34	34	0	0	0	1	1
C8orf37	0	34	1	33	33	0	0	1	1	1
C8orf44	1	33	2	32	31	0	1	2	1	0.0882353
C8orf44-SGK3,SGK3	0	34	1	33	33	0	0	1	1	1
C8orf58	1	33	1	33	32	0	1	1	1	0.0588235
C8orf76,ZHX1-C8orf76	0	34	0	34	34	0	0	0	1	1
C8orf82	0	34	0	34	34	0	0	0	1	1
C9	0	34	1	33	33	0	0	1	1	1
C9orf116	0	34	0	34	34	0	0	0	1	1
C9orf131	1	33	1	33	32	0	1	1	1	0.0588235
C9orf142	2	32	1	33	32	1	1	0	1	0.0588235
C9orf152	0	34	0	34	34	0	0	0	1	1
C9orf172	2	32	1	33	32	1	1	0	1	0.0588235
C9orf3	3	31	3	31	31	3	0	0	1	1
C9orf47	1	33	0	34	33	0	1	0	1	0.0294118
C9orf50	2	32	1	33	31	0	2	1	1	0.00534759
C9orf69	1	33	0	34	33	0	1	0	1	0.0294118
C9orf72	1	33	0	34	33	0	1	0	1	0.0294118
C9orf78	0	34	0	34	34	0	0	0	1	1
C9orf84	5	29	6	28	23	0	5	6	1	0.00166034
CA12	0	34	0	34	34	0	0	0	1	1
CA13	0	34	0	34	34	0	0	0	1	1
CA2	0	34	0	34	34	0	0	0	1	1
CA4	1	33	0	34	33	0	1	0	1	0.0294118
CA5B	1	33	0	34	33	0	1	0	1	0.0294118
CA9	3	31	3	31	29	1	2	2	1	0.0307487
CAB39L	0	34	0	34	34	0	0	0	1	1
CABLES1	2	32	1	33	31	0	2	1	1	0.00534759
CABP1	0	34	0	34	34	0	0	0	1	1
CABP7	0	34	0	34	34	0	0	0	1	1
CABYR	0	34	0	34	34	0	0	0	1	1
CACHD1	0	34	1	33	33	0	0	1	1	1
CACNA1B	0	34	0	34	34	0	0	0	1	1
CACNA1C	0	34	1	33	33	0	0	1	1	1
CACNA1H	12	22	13	21	17	8	4	5	1	0.687045
CACNA1I	0	34	0	34	34	0	0	0	1	1
CACNB2	2	32	1	33	31	0	2	1	1	0.00534759
CACNB3	1	33	1	33	33	1	0	0	1	1
CACUL1	0	34	0	34	34	0	0	0	1	1
CACYBP	0	34	0	34	34	0	0	0	1	1
CADM1	1	33	0	34	33	0	1	0	1	0.0294118
CADM4	0	34	0	34	34	0	0	0	1	1
CADPS2	2	32	1	33	31	0	2	1	1	0.00534759
CALB1	0	34	0	34	34	0	0	0	1	1
CALCOCO1	5	29	6	28	27	4	1	2	1	0.389372
CALHM1	1	33	0	34	33	0	1	0	1	0.0294118
CALM1	0	34	0	34	34	0	0	0	1	1
CALM2	0	34	1	33	33	0	0	1	1	1
CALM3	0	34	0	34	34	0	0	0	1	1
CALML4	0	34	0	34	34	0	0	0	1	1
CALML5	1	33	2	32	31	0	1	2	1	0.0882353
CALR	1	33	1	33	33	1	0	0	1	1
CAMK1	1	33	0	34	33	0	1	0	1	0.0294118
CAMK1D	0	34	1	33	33	0	0	1	1	1
CAMKK2	20	14	19	15	10	15	5	4	1	1
CAMKMT	0	34	1	33	33	0	0	1	1	1
CAMSAP1	4	30	5	29	27	2	2	3	1	0.0939063
CAMSAP2	5	29	5	29	25	1	4	4	1	0.00674199
CAMTA1	0	34	0	34	34	0	0	0	1	1
CAND1	1	33	1	33	32	0	1	1	1	0.0588235
CAND2	6	28	5	29	26	3	3	2	1	0.0287002
CANX	1	33	2	32	32	1	0	1	1	1
CAP1	19	15	19	15	11	15	4	4	1	1
CAP2	0	34	1	33	33	0	0	1	1	1
CAPN1	7	27	8	26	25	6	1	2	1	0.511197
CAPN11	0	34	0	34	34	0	0	0	1	1
CAPN12	0	34	1	33	33	0	0	1	1	1
CAPN14	1	33	0	34	33	0	1	0	1	0.0294118
CAPN3	1	33	1	33	32	0	1	1	1	0.0588235
CAPN9	1	33	2	32	31	0	1	2	1	0.0882353
CAPNS2	0	34	0	34	34	0	0	0	1	1
CAPRIN1	0	34	1	33	33	0	0	1	1	1
CAPS	1	33	1	33	32	0	1	1	1	0.0588235
CAPZA1	1	33	2	32	32	1	0	1	1	1
CAPZA2	1	33	1	33	32	0	1	1	1	0.0588235
CAPZB	3	31	3	31	29	1	2	2	1	0.0307487
CARD10	1	33	1	33	32	0	1	1	1	0.0588235
CARD11	0	34	1	33	33	0	0	1	1	1
CARD19	3	31	3	31	29	1	2	2	1	0.0307487
CARD6	0	34	0	34	34	0	0	0	1	1
CARD9	2	32	3	31	30	1	1	2	1	0.171123
CARF	2	32	1	33	31	0	2	1	1	0.00534759
CARHSP1	1	33	0	34	33	0	1	0	1	0.0294118
CARM1	2	32	1	33	31	0	2	1	1	0.00534759
CARMIL1	4	30	5	29	27	2	2	3	1	0.0939063
CARMIL2	1	33	0	34	33	0	1	0	1	0.0294118
CARNMT1	0	34	0	34	34	0	0	0	1	1
CARNS1	2	32	1	33	31	0	2	1	1	0.00534759
CASC10	0	34	0	34	34	0	0	0	1	1
CASC4	1	33	0	34	33	0	1	0	1	0.0294118
CASD1	1	33	1	33	32	0	1	1	1	0.0588235
CASK	1	33	0	34	33	0	1	0	1	0.0294118
CASKIN1	0	34	0	34	34	0	0	0	1	1
CASKIN2	12	22	13	21	18	9	3	4	1	0.67692
CASP1	0	34	1	33	33	0	0	1	1	1
CASP2	4	30	3	31	29	2	2	1	1	0.0307487
CASP3	0	34	0	34	34	0	0	0	1	1
CASP4	0	34	0	34	34	0	0	0	1	1
CASP6	0	34	1	33	33	0	0	1	1	1
CASP8	3	31	3	31	30	2	1	1	1	0.171123
CASQ1	1	33	1	33	32	0	1	1	1	0.0588235
CASR	0	34	0	34	34	0	0	0	1	1
CAST	17	17	17	17	13	13	4	4	1	1
CAT	2	32	1	33	31	0	2	1	1	0.00534759
CATSPERB	1	33	1	33	32	0	1	1	1	0.0588235
CATSPERG	0	34	1	33	33	0	0	1	1	1
CAV1	0	34	0	34	34	0	0	0	1	1
CBARP	4	30	3	31	27	0	4	3	1	0.000754701
CBFA2T3	0	34	0	34	34	0	0	0	1	1
CBFB	0	34	1	33	33	0	0	1	1	1
CBL	1	33	0	34	33	0	1	0	1	0.0294118
CBLC	6	28	7	27	25	4	2	3	1	0.2053
CBLL1	2	32	1	33	32	1	1	0	1	0.0588235
CBR1	1	33	1	33	32	0	1	1	1	0.0588235
CBR4	14	20	13	21	13	6	8	7	1	0.296004
CBS	0	34	1	33	33	0	0	1	1	1
CBWD1	1	33	0	34	33	0	1	0	1	0.0294118
CBWD2	1	33	1	33	32	0	1	1	1	0.0588235
CBWD3	1	33	1	33	32	0	1	1	1	0.0588235
CBX1	1	33	2	32	32	1	0	1	1	1
CBX2	0	34	1	33	33	0	0	1	1	1
CBX3	1	33	0	34	33	0	1	0	1	0.0294118
CBX4	0	34	1	33	33	0	0	1	1	1
CBX5	0	34	0	34	34	0	0	0	1	1
CBX6	1	33	1	33	32	0	1	1	1	0.0588235
CBY1	0	34	0	34	34	0	0	0	1	1
CBY3	0	34	0	34	34	0	0	0	1	1
CC2D2A	1	33	2	32	31	0	1	2	1	0.0882353
CCAR1	2	32	3	31	29	0	2	3	1	0.0178253
CCAR2	3	31	4	30	28	1	2	3	1	0.0501337
CCDC102A	1	33	2	32	31	0	1	2	1	0.0882353
CCDC105	0	34	0	34	34	0	0	0	1	1
CCDC106	0	34	0	34	34	0	0	0	1	1
CCDC112	1	33	0	34	33	0	1	0	1	0.0294118
CCDC113	1	33	0	34	33	0	1	0	1	0.0294118
CCDC117	0	34	0	34	34	0	0	0	1	1
CCDC120	1	33	1	33	33	1	0	0	1	1
CCDC121	0	34	0	34	34	0	0	0	1	1
CCDC124	0	34	1	33	33	0	0	1	1	1
CCDC125	0	34	0	34	34	0	0	0	1	1
CCDC126	0	34	0	34	34	0	0	0	1	1
CCDC127	0	34	0	34	34	0	0	0	1	1
CCDC13	0	34	0	34	34	0	0	0	1	1
CCDC130	3	31	2	32	30	1	2	1	1	0.0157086
CCDC134	1	33	0	34	33	0	1	0	1	0.0294118
CCDC136	0	34	1	33	33	0	0	1	1	1
CCDC137	3	31	3	31	30	2	1	1	1	0.171123
CCDC138	2	32	1	33	31	0	2	1	1	0.00534759
CCDC144A,RP11-219A15.1	0	34	0	34	34	0	0	0	1	1
CCDC144NL	1	33	1	33	32	0	1	1	1	0.0588235
CCDC149	0	34	0	34	34	0	0	0	1	1
CCDC15	0	34	0	34	34	0	0	0	1	1
CCDC150	0	34	0	34	34	0	0	0	1	1
CCDC154	0	34	0	34	34	0	0	0	1	1
CCDC167	0	34	0	34	34	0	0	0	1	1
CCDC169-SOHLH2,SOHLH2	1	33	1	33	32	0	1	1	1	0.0588235
CCDC169,CCDC169-SOHLH2	1	33	0	34	33	0	1	0	1	0.0294118
CCDC171	1	33	1	33	32	0	1	1	1	0.0588235
CCDC174	0	34	0	34	34	0	0	0	1	1
CCDC18	1	33	0	34	33	0	1	0	1	0.0294118
CCDC180	0	34	1	33	33	0	0	1	1	1
CCDC186	1	33	2	32	31	0	1	2	1	0.0882353
CCDC187	1	33	1	33	32	0	1	1	1	0.0588235
CCDC189	0	34	0	34	34	0	0	0	1	1
CCDC22	2	32	1	33	31	0	2	1	1	0.00534759
CCDC24	4	30	3	31	29	2	2	1	1	0.0307487
CCDC28A	0	34	1	33	33	0	0	1	1	1
CCDC28B	1	33	1	33	33	1	0	0	1	1
CCDC34	2	32	1	33	32	1	1	0	1	0.0588235
CCDC39	0	34	0	34	34	0	0	0	1	1
CCDC40	1	33	2	32	32	1	0	1	1	1
CCDC47	2	32	3	31	29	0	2	3	1	0.0178253
CCDC47,RP11-51F16.8	1	33	0	34	33	0	1	0	1	0.0294118
CCDC51	0	34	0	34	34	0	0	0	1	1
CCDC58	0	34	0	34	34	0	0	0	1	1
CCDC59	0	34	0	34	34	0	0	0	1	1
CCDC6	17	17	16	18	12	11	6	5	1	1
CCDC60	0	34	0	34	34	0	0	0	1	1
CCDC65	1	33	0	34	33	0	1	0	1	0.0294118
CCDC66	3	31	2	32	30	1	2	1	1	0.0157086
CCDC68	0	34	0	34	34	0	0	0	1	1
CCDC7	1	33	1	33	32	0	1	1	1	0.0588235
CCDC71	10	24	10	24	21	7	3	3	1	0.32842
CCDC74A	1	33	2	32	32	1	0	1	1	1
CCDC74B	1	33	0	34	33	0	1	0	1	0.0294118
CCDC77	0	34	1	33	33	0	0	1	1	1
CCDC78	5	29	5	29	26	2	3	3	1	0.0287002
CCDC8	1	33	1	33	33	1	0	0	1	1
CCDC80	0	34	0	34	34	0	0	0	1	1
CCDC82	6	28	7	27	26	5	1	2	1	0.45254
CCDC84	2	32	1	33	32	1	1	0	1	0.0588235
CCDC85A	2	32	1	33	31	0	2	1	1	0.00534759
CCDC85B	0	34	0	34	34	0	0	0	1	1
CCDC85C	2	32	1	33	32	1	1	0	1	0.0588235
CCDC86	2	32	3	31	31	2	0	1	1	1
CCDC88A	1	33	0	34	33	0	1	0	1	0.0294118
CCDC88C	18	16	19	15	13	16	2	3	1	0.648094
CCDC9	15	19	14	20	17	12	3	2	1	0.634348
CCDC91	8	26	7	27	21	2	6	5	1	0.00686493
CCDC94	0	34	1	33	33	0	0	1	1	1
CCDC97	0	34	0	34	34	0	0	0	1	1
CCK	0	34	0	34	34	0	0	0	1	1
CCKBR	0	34	0	34	34	0	0	0	1	1
CCL11	0	34	1	33	33	0	0	1	1	1
CCL15,CCL15-CCL14	0	34	1	33	33	0	0	1	1	1
CCL19	0	34	1	33	33	0	0	1	1	1
CCL22	0	34	1	33	33	0	0	1	1	1
CCL3L3	1	33	1	33	32	0	1	1	1	0.0588235
CCL4	2	32	1	33	31	0	2	1	1	0.00534759
CCL4L2	1	33	1	33	32	0	1	1	1	0.0588235
CCM2	4	30	5	29	28	3	1	2	1	0.321524
CCNA2	9	25	8	26	22	5	4	3	1	0.0612936
CCNB1	1	33	1	33	32	0	1	1	1	0.0588235
CCNB1IP1	2	32	1	33	31	0	2	1	1	0.00534759
CCNB2	1	33	1	33	33	1	0	0	1	1
CCNC	0	34	0	34	34	0	0	0	1	1
CCND1	1	33	0	34	33	0	1	0	1	0.0294118
CCNDBP1	1	33	1	33	32	0	1	1	1	0.0588235
CCNE2	0	34	0	34	34	0	0	0	1	1
CCNF	3	31	3	31	30	2	1	1	1	0.171123
CCNI	0	34	0	34	34	0	0	0	1	1
CCNJ	0	34	0	34	34	0	0	0	1	1
CCNK	1	33	2	32	32	1	0	1	1	1
CCNL1	2	32	1	33	31	0	2	1	1	0.00534759
CCNO	0	34	0	34	34	0	0	0	1	1
CCNT1	2	32	1	33	32	1	1	0	1	0.0588235
CCNT2	1	33	1	33	33	1	0	0	1	1
CCNY	0	34	0	34	34	0	0	0	1	1
CCNYL1	0	34	1	33	33	0	0	1	1	1
CCPG1	0	34	0	34	34	0	0	0	1	1
CCR10	0	34	1	33	33	0	0	1	1	1
CCR4	0	34	1	33	33	0	0	1	1	1
CCR7	0	34	1	33	33	0	0	1	1	1
CCR8	0	34	0	34	34	0	0	0	1	1
CCRL2	0	34	0	34	34	0	0	0	1	1
CCS	1	33	0	34	33	0	1	0	1	0.0294118
CCSAP	0	34	1	33	33	0	0	1	1	1
CCSER2	3	31	3	31	29	1	2	2	1	0.0307487
CCT3	1	33	1	33	32	0	1	1	1	0.0588235
CCT4	2	32	1	33	32	1	1	0	1	0.0588235
CCT5	3	31	3	31	29	1	2	2	1	0.0307487
CCT6A	1	33	0	34	33	0	1	0	1	0.0294118
CCT6B	0	34	1	33	33	0	0	1	1	1
CCT7	0	34	0	34	34	0	0	0	1	1
CCT8	2	32	3	31	31	2	0	1	1	1
CD101	0	34	1	33	33	0	0	1	1	1
CD14	0	34	0	34	34	0	0	0	1	1
CD151	0	34	0	34	34	0	0	0	1	1
CD163L1	0	34	0	34	34	0	0	0	1	1
CD164	0	34	0	34	34	0	0	0	1	1
CD180	0	34	1	33	33	0	0	1	1	1
CD2	2	32	3	31	30	1	1	2	1	0.171123
CD207	0	34	0	34	34	0	0	0	1	1
CD209	0	34	1	33	33	0	0	1	1	1
CD22	0	34	1	33	33	0	0	1	1	1
CD244	0	34	1	33	33	0	0	1	1	1
CD27	13	21	13	21	15	7	6	6	1	0.461757
CD2AP	0	34	1	33	33	0	0	1	1	1
CD2BP2	4	30	3	31	30	3	1	0	1	0.117647
CD300A	1	33	1	33	32	0	1	1	1	0.0588235
CD300LF	0	34	1	33	33	0	0	1	1	1
CD320	1	33	1	33	33	1	0	0	1	1
CD34	0	34	0	34	34	0	0	0	1	1
CD37	0	34	1	33	33	0	0	1	1	1
CD3E	0	34	0	34	34	0	0	0	1	1
CD3EAP	17	17	16	18	13	12	5	4	1	1
CD3G	0	34	1	33	33	0	0	1	1	1
CD4	0	34	0	34	34	0	0	0	1	1
CD40	0	34	0	34	34	0	0	0	1	1
CD46	3	31	3	31	31	3	0	0	1	1
CD47	1	33	1	33	32	0	1	1	1	0.0588235
CD48	0	34	1	33	33	0	0	1	1	1
CD58	0	34	0	34	34	0	0	0	1	1
CD59	0	34	0	34	34	0	0	0	1	1
CD63	0	34	0	34	34	0	0	0	1	1
CD68	4	30	5	29	28	3	1	2	1	0.321524
CD7	2	32	3	31	31	2	0	1	1	1
CD74	0	34	0	34	34	0	0	0	1	1
CD79A	0	34	0	34	34	0	0	0	1	1
CD81	0	34	1	33	33	0	0	1	1	1
CD84	0	34	1	33	33	0	0	1	1	1
CD86	0	34	1	33	33	0	0	1	1	1
CD8B	0	34	0	34	34	0	0	0	1	1
CD9	0	34	0	34	34	0	0	0	1	1
CD96	0	34	0	34	34	0	0	0	1	1
CD99L2	0	34	0	34	34	0	0	0	1	1
CDA	0	34	1	33	33	0	0	1	1	1
CDADC1	0	34	0	34	34	0	0	0	1	1
CDC123	0	34	1	33	33	0	0	1	1	1
CDC14B	1	33	0	34	33	0	1	0	1	0.0294118
CDC16	1	33	0	34	33	0	1	0	1	0.0294118
CDC23	1	33	0	34	33	0	1	0	1	0.0294118
CDC25A	1	33	0	34	33	0	1	0	1	0.0294118
CDC25B	0	34	0	34	34	0	0	0	1	1
CDC25C	0	34	1	33	33	0	0	1	1	1
CDC26	0	34	0	34	34	0	0	0	1	1
CDC34	0	34	0	34	34	0	0	0	1	1
CDC42	0	34	0	34	34	0	0	0	1	1
CDC42EP1	0	34	0	34	34	0	0	0	1	1
CDC42EP4	0	34	1	33	33	0	0	1	1	1
CDC42EP5	3	31	4	30	29	2	1	2	1	0.24883
CDC42SE2	0	34	0	34	34	0	0	0	1	1
CDC45	0	34	1	33	33	0	0	1	1	1
CDC5L	1	33	1	33	32	0	1	1	1	0.0588235
CDC7	0	34	0	34	34	0	0	0	1	1
CDC73	1	33	1	33	32	0	1	1	1	0.0588235
CDCA2	0	34	0	34	34	0	0	0	1	1
CDCA3	1	33	0	34	33	0	1	0	1	0.0294118
CDCA4	0	34	1	33	33	0	0	1	1	1
CDCA5	0	34	0	34	34	0	0	0	1	1
CDCA7	0	34	0	34	34	0	0	0	1	1
CDCA7L	0	34	0	34	34	0	0	0	1	1
CDCA8	0	34	0	34	34	0	0	0	1	1
CDCP1	14	20	15	19	14	9	5	6	1	1
CDH1	1	33	1	33	33	1	0	0	1	1
CDH12	1	33	0	34	33	0	1	0	1	0.0294118
CDH13	0	34	0	34	34	0	0	0	1	1
CDH17	0	34	0	34	34	0	0	0	1	1
CDH19	0	34	0	34	34	0	0	0	1	1
CDH24	0	34	0	34	34	0	0	0	1	1
CDH26	3	31	3	31	29	1	2	2	1	0.0307487
CDH5	1	33	0	34	33	0	1	0	1	0.0294118
CDH8	0	34	1	33	33	0	0	1	1	1
CDHR2	0	34	0	34	34	0	0	0	1	1
CDIPT	0	34	0	34	34	0	0	0	1	1
CDK1	1	33	0	34	33	0	1	0	1	0.0294118
CDK10	0	34	0	34	34	0	0	0	1	1
CDK12	5	29	5	29	26	2	3	3	1	0.0287002
CDK13	25	9	26	8	3	20	5	6	1	0.0328444
CDK14	0	34	0	34	34	0	0	0	1	1
CDK16	0	34	0	34	34	0	0	0	1	1
CDK17	1	33	0	34	33	0	1	0	1	0.0294118
CDK2	0	34	1	33	33	0	0	1	1	1
CDK20	1	33	0	34	33	0	1	0	1	0.0294118
CDK2AP2	0	34	1	33	33	0	0	1	1	1
CDK3	0	34	0	34	34	0	0	0	1	1
CDK4	1	33	0	34	33	0	1	0	1	0.0294118
CDK5	0	34	0	34	34	0	0	0	1	1
CDK5R1	0	34	0	34	34	0	0	0	1	1
CDK5RAP1	0	34	0	34	34	0	0	0	1	1
CDK5RAP3	3	31	3	31	31	3	0	0	1	1
CDK6	0	34	0	34	34	0	0	0	1	1
CDK7	1	33	2	32	32	1	0	1	1	1
CDK8	1	33	0	34	33	0	1	0	1	0.0294118
CDK9	1	33	0	34	33	0	1	0	1	0.0294118
CDKL1	3	31	2	32	29	0	3	2	1	0.00167112
CDKL5	0	34	0	34	34	0	0	0	1	1
CDKN1A	2	32	1	33	32	1	1	0	1	0.0588235
CDKN1C	0	34	1	33	33	0	0	1	1	1
CDKN2A	3	31	3	31	31	3	0	0	1	1
CDKN2AIP	0	34	1	33	33	0	0	1	1	1
CDKN2AIPNL	0	34	0	34	34	0	0	0	1	1
CDON	0	34	1	33	33	0	0	1	1	1
CDPF1	0	34	1	33	33	0	0	1	1	1
CDR2L	1	33	0	34	33	0	1	0	1	0.0294118
CDRT1	1	33	1	33	32	0	1	1	1	0.0588235
CDRT1,RP11-385D13.1	0	34	0	34	34	0	0	0	1	1
CDRT4	3	31	2	32	30	1	2	1	1	0.0157086
CDS2	1	33	0	34	33	0	1	0	1	0.0294118
CDSN	0	34	1	33	33	0	0	1	1	1
CDV3	1	33	0	34	33	0	1	0	1	0.0294118
CDX2	3	31	2	32	30	1	2	1	1	0.0157086
CDYL2	0	34	0	34	34	0	0	0	1	1
CEACAM5	1	33	1	33	32	0	1	1	1	0.0588235
CEBPA	1	33	1	33	32	0	1	1	1	0.0588235
CEBPG	1	33	0	34	33	0	1	0	1	0.0294118
CEBPZOS	0	34	0	34	34	0	0	0	1	1
CEL	1	33	1	33	32	0	1	1	1	0.0588235
CELA2B	0	34	0	34	34	0	0	0	1	1
CELF1	1	33	2	32	31	0	1	2	1	0.0882353
CELF6,RP11-106M3.5	0	34	0	34	34	0	0	0	1	1
CELSR2	6	28	7	27	23	2	4	5	1	0.0305107
CELSR3	5	29	6	28	26	3	2	3	1	0.146434
CEMIP	0	34	1	33	33	0	0	1	1	1
CEMP1	0	34	0	34	34	0	0	0	1	1
CENPA	0	34	0	34	34	0	0	0	1	1
CENPB	2	32	1	33	32	1	1	0	1	0.0588235
CENPBD1	0	34	0	34	34	0	0	0	1	1
CENPH	0	34	0	34	34	0	0	0	1	1
CENPK	0	34	1	33	33	0	0	1	1	1
CENPL	1	33	0	34	33	0	1	0	1	0.0294118
CENPQ	1	33	1	33	33	1	0	0	1	1
CENPT	1	33	1	33	32	0	1	1	1	0.0588235
CENPU	4	30	3	31	27	0	4	3	1	0.000754701
CENPV	0	34	0	34	34	0	0	0	1	1
CENPX	1	33	1	33	32	0	1	1	1	0.0588235
CEP104	12	22	13	21	14	5	7	8	1	0.28827
CEP112	0	34	1	33	33	0	0	1	1	1
CEP126	1	33	1	33	33	1	0	0	1	1
CEP128	1	33	2	32	31	0	1	2	1	0.0882353
CEP131	18	16	17	17	13	14	4	3	1	1
CEP135	0	34	1	33	33	0	0	1	1	1
CEP152	0	34	0	34	34	0	0	0	1	1
CEP170B	8	26	9	25	22	5	3	4	1	0.315252
CEP250	6	28	6	28	26	4	2	2	1	0.13466
CEP290	0	34	0	34	34	0	0	0	1	1
CEP44	5	29	6	28	25	2	3	4	1	0.0476216
CEP68	6	28	7	27	25	4	2	3	1	0.2053
CEP70	5	29	4	30	26	1	4	3	1	0.00347162
CEP76	0	34	1	33	33	0	0	1	1	1
CEP78	0	34	1	33	33	0	0	1	1	1
CEP83	0	34	0	34	34	0	0	0	1	1
CEP85	7	27	7	27	23	3	4	4	1	0.0373514
CEP85L	3	31	4	30	28	1	2	3	1	0.0501337
CEP89	4	30	3	31	28	1	3	2	1	0.00636105
CEP95	1	33	1	33	33	1	0	0	1	1
CEP97	1	33	1	33	32	0	1	1	1	0.0588235
CEPT1	1	33	0	34	33	0	1	0	1	0.0294118
CERS1,GDF1	0	34	1	33	33	0	0	1	1	1
CERS4	3	31	2	32	30	1	2	1	1	0.0157086
CES1	0	34	1	33	33	0	0	1	1	1
CES2	2	32	3	31	29	0	2	3	1	0.0178253
CETN2	0	34	0	34	34	0	0	0	1	1
CETN3	0	34	0	34	34	0	0	0	1	1
CFAP126	0	34	0	34	34	0	0	0	1	1
CFAP20	0	34	0	34	34	0	0	0	1	1
CFAP65	0	34	0	34	34	0	0	0	1	1
CFAP69	0	34	0	34	34	0	0	0	1	1
CFAP70	0	34	0	34	34	0	0	0	1	1
CFAP73	0	34	1	33	33	0	0	1	1	1
CFAP97	4	30	3	31	27	0	4	3	1	0.000754701
CFB	3	31	4	30	30	3	0	1	1	1
CFD	0	34	0	34	34	0	0	0	1	1
CFDP1	0	34	0	34	34	0	0	0	1	1
CFHR4	1	33	0	34	33	0	1	0	1	0.0294118
CFL1	1	33	1	33	33	1	0	0	1	1
CFLAR	0	34	1	33	33	0	0	1	1	1
CFTR	0	34	0	34	34	0	0	0	1	1
CGGBP1	1	33	0	34	33	0	1	0	1	0.0294118
CGNL1	1	33	0	34	33	0	1	0	1	0.0294118
CGREF1	0	34	0	34	34	0	0	0	1	1
CGRRF1	0	34	0	34	34	0	0	0	1	1
CH507-9B2.3	1	33	0	34	33	0	1	0	1	0.0294118
CH507-9B2.3,CH507-9B2.4	0	34	0	34	34	0	0	0	1	1
CH507-9B2.5	0	34	1	33	33	0	0	1	1	1
CHAC1	0	34	0	34	34	0	0	0	1	1
CHAD	0	34	0	34	34	0	0	0	1	1
CHAMP1	1	33	1	33	32	0	1	1	1	0.0588235
CHCHD10	22	12	23	11	5	16	6	7	1	0.138643
CHCHD2	0	34	0	34	34	0	0	0	1	1
CHCHD3	1	33	0	34	33	0	1	0	1	0.0294118
CHCHD5	0	34	0	34	34	0	0	0	1	1
CHCHD6	0	34	1	33	33	0	0	1	1	1
CHCHD7	0	34	0	34	34	0	0	0	1	1
CHD1	2	32	1	33	31	0	2	1	1	0.00534759
CHD1L	13	21	13	21	16	8	5	5	1	0.450501
CHD2,RP11-437B10.1	1	33	0	34	33	0	1	0	1	0.0294118
CHD3	3	31	2	32	29	0	3	2	1	0.00167112
CHD4	5	29	5	29	27	3	2	2	1	0.0939063
CHEK1	8	26	9	25	19	2	6	7	1	0.0331112
CHERP	2	32	1	33	31	0	2	1	1	0.00534759
CHFR	21	13	20	14	10	17	4	3	1	1
CHGA	0	34	0	34	34	0	0	0	1	1
CHGB	0	34	0	34	34	0	0	0	1	1
CHI3L2	0	34	1	33	33	0	0	1	1	1
CHIC2	0	34	1	33	33	0	0	1	1	1
CHIT1	0	34	0	34	34	0	0	0	1	1
CHKA	1	33	1	33	32	0	1	1	1	0.0588235
CHKB	0	34	1	33	33	0	0	1	1	1
CHL1	1	33	1	33	32	0	1	1	1	0.0588235
CHM	0	34	1	33	33	0	0	1	1	1
CHML	1	33	0	34	33	0	1	0	1	0.0294118
CHML,OPN3	0	34	0	34	34	0	0	0	1	1
CHMP1B	0	34	0	34	34	0	0	0	1	1
CHMP2A	0	34	0	34	34	0	0	0	1	1
CHMP2B	0	34	0	34	34	0	0	0	1	1
CHMP3,RNF103-CHMP3	0	34	1	33	33	0	0	1	1	1
CHMP4A	0	34	0	34	34	0	0	0	1	1
CHMP4B	1	33	1	33	32	0	1	1	1	0.0588235
CHMP5	0	34	1	33	33	0	0	1	1	1
CHMP6	1	33	1	33	33	1	0	0	1	1
CHMP7	0	34	0	34	34	0	0	0	1	1
CHN2	1	33	0	34	33	0	1	0	1	0.0294118
CHORDC1	13	21	12	22	14	5	8	7	1	0.159624
CHP1	0	34	0	34	34	0	0	0	1	1
CHP2	0	34	1	33	33	0	0	1	1	1
CHPF2	5	29	4	30	27	2	3	2	1	0.0151156
CHPT1,SYCP3	0	34	0	34	34	0	0	0	1	1
CHRD	0	34	0	34	34	0	0	0	1	1
CHRDL2	0	34	1	33	33	0	0	1	1	1
CHRM3	0	34	0	34	34	0	0	0	1	1
CHRNA1	0	34	0	34	34	0	0	0	1	1
CHRNA3	0	34	0	34	34	0	0	0	1	1
CHRNA9	0	34	1	33	33	0	0	1	1	1
CHRNG	0	34	0	34	34	0	0	0	1	1
CHST11	0	34	0	34	34	0	0	0	1	1
CHST12	1	33	1	33	32	0	1	1	1	0.0588235
CHST14	1	33	1	33	32	0	1	1	1	0.0588235
CHST15	0	34	0	34	34	0	0	0	1	1
CHST2	0	34	0	34	34	0	0	0	1	1
CHST3	3	31	3	31	30	2	1	1	1	0.171123
CHSY1	7	27	8	26	23	4	3	4	1	0.134617
CHSY3	0	34	0	34	34	0	0	0	1	1
CHTOP	3	31	2	32	31	2	1	0	1	0.0882353
CHURC1	0	34	1	33	33	0	0	1	1	1
CHURC1-FNTB,FNTB	0	34	0	34	34	0	0	0	1	1
CIAO1	0	34	1	33	33	0	0	1	1	1
CIAPIN1	4	30	3	31	28	1	3	2	1	0.00636105
CIB1	1	33	0	34	33	0	1	0	1	0.0294118
CIDEB	1	33	0	34	33	0	1	0	1	0.0294118
CILP	0	34	1	33	33	0	0	1	1	1
CILP2	1	33	0	34	33	0	1	0	1	0.0294118
CINP	4	30	5	29	27	2	2	3	1	0.0939063
CIPC	1	33	1	33	32	0	1	1	1	0.0588235
CIR1	1	33	1	33	32	0	1	1	1	0.0588235
CIRBP	0	34	1	33	33	0	0	1	1	1
CISD1	0	34	1	33	33	0	0	1	1	1
CISD2	0	34	1	33	33	0	0	1	1	1
CISD2,SLC9B1	0	34	0	34	34	0	0	0	1	1
CISH	0	34	0	34	34	0	0	0	1	1
CITED1	0	34	0	34	34	0	0	0	1	1
CITED2	0	34	1	33	33	0	0	1	1	1
CITED4	4	30	3	31	30	3	1	0	1	0.117647
CKAP2	8	26	7	27	23	4	4	3	1	0.0373514
CKAP5	2	32	1	33	31	0	2	1	1	0.00534759
CKB	0	34	1	33	33	0	0	1	1	1
CKLF	0	34	0	34	34	0	0	0	1	1
CKLF,CKLF-CMTM1	0	34	0	34	34	0	0	0	1	1
CKMT1A	1	33	0	34	33	0	1	0	1	0.0294118
CKMT1B	0	34	0	34	34	0	0	0	1	1
CKMT2	1	33	0	34	33	0	1	0	1	0.0294118
CKS2	0	34	0	34	34	0	0	0	1	1
CLCA4	0	34	0	34	34	0	0	0	1	1
CLCF1	0	34	1	33	33	0	0	1	1	1
CLDN1	1	33	1	33	33	1	0	0	1	1
CLDN12	0	34	0	34	34	0	0	0	1	1
CLDN15	0	34	0	34	34	0	0	0	1	1
CLDN16	0	34	1	33	33	0	0	1	1	1
CLDN19	0	34	1	33	33	0	0	1	1	1
CLDN20	0	34	0	34	34	0	0	0	1	1
CLDN3	0	34	0	34	34	0	0	0	1	1
CLDN4	1	33	2	32	32	1	0	1	1	1
CLDN5	0	34	0	34	34	0	0	0	1	1
CLDN7,RP1-4G17.5	0	34	0	34	34	0	0	0	1	1
CLDN8	1	33	0	34	33	0	1	0	1	0.0294118
CLEC10A	0	34	1	33	33	0	0	1	1	1
CLEC12A	0	34	1	33	33	0	0	1	1	1
CLEC14A	0	34	0	34	34	0	0	0	1	1
CLEC1A	1	33	0	34	33	0	1	0	1	0.0294118
CLEC1B	0	34	0	34	34	0	0	0	1	1
CLEC2A	0	34	0	34	34	0	0	0	1	1
CLEC3B	1	33	1	33	32	0	1	1	1	0.0588235
CLEC7A	0	34	0	34	34	0	0	0	1	1
CLHC1	3	31	2	32	29	0	3	2	1	0.00167112
CLIC1	1	33	1	33	33	1	0	0	1	1
CLIC3	3	31	2	32	31	2	1	0	1	0.0882353
CLIC6	1	33	1	33	32	0	1	1	1	0.0588235
CLINT1	1	33	0	34	33	0	1	0	1	0.0294118
CLIP3	1	33	0	34	33	0	1	0	1	0.0294118
CLK1	2	32	3	31	30	1	1	2	1	0.171123
CLK2	0	34	1	33	33	0	0	1	1	1
CLK3	1	33	0	34	33	0	1	0	1	0.0294118
CLMN	1	33	0	34	33	0	1	0	1	0.0294118
CLMP	0	34	0	34	34	0	0	0	1	1
CLN3,RP11-435I10.4	3	31	3	31	29	1	2	2	1	0.0307487
CLN5,RP11-226E21.4	1	33	0	34	33	0	1	0	1	0.0294118
CLN6	0	34	1	33	33	0	0	1	1	1
CLN6,RP11-315D16.2	0	34	0	34	34	0	0	0	1	1
CLN8	0	34	0	34	34	0	0	0	1	1
CLN8,KBTBD11-OT1	1	33	0	34	33	0	1	0	1	0.0294118
CLNS1A	0	34	1	33	33	0	0	1	1	1
CLOCK	0	34	0	34	34	0	0	0	1	1
CLP1	1	33	0	34	33	0	1	0	1	0.0294118
CLPP	0	34	1	33	33	0	0	1	1	1
CLPTM1	0	34	0	34	34	0	0	0	1	1
CLPTM1L	3	31	2	32	31	2	1	0	1	0.0882353
CLSPN	2	32	1	33	31	0	2	1	1	0.00534759
CLTA	0	34	0	34	34	0	0	0	1	1
CLTB	0	34	0	34	34	0	0	0	1	1
CLTC	2	32	3	31	29	0	2	3	1	0.0178253
CLU	0	34	0	34	34	0	0	0	1	1
CLUAP1	0	34	0	34	34	0	0	0	1	1
CLUH	7	27	6	28	26	5	2	1	1	0.100602
CMAS	1	33	1	33	33	1	0	0	1	1
CMBL	1	33	0	34	33	0	1	0	1	0.0294118
CMC2	3	31	4	30	28	1	2	3	1	0.0501337
CMPK1	21	13	20	14	9	16	5	4	1	0.704116
CMSS1	3	31	3	31	30	2	1	1	1	0.171123
CMTM3	0	34	0	34	34	0	0	0	1	1
CMTM4	1	33	1	33	33	1	0	0	1	1
CMTM6	0	34	0	34	34	0	0	0	1	1
CMTM7	0	34	0	34	34	0	0	0	1	1
CMTR1	1	33	2	32	31	0	1	2	1	0.0882353
CMTR2	8	26	7	27	21	2	6	5	1	0.00686493
CNBP	0	34	0	34	34	0	0	0	1	1
CNDP1	0	34	0	34	34	0	0	0	1	1
CNEP1R1	1	33	0	34	33	0	1	0	1	0.0294118
CNFN	0	34	0	34	34	0	0	0	1	1
CNGA1	1	33	1	33	32	0	1	1	1	0.0588235
CNIH1	1	33	1	33	32	0	1	1	1	0.0588235
CNIH4	0	34	0	34	34	0	0	0	1	1
CNKSR3	0	34	1	33	33	0	0	1	1	1
CNN1	0	34	0	34	34	0	0	0	1	1
CNN2	0	34	0	34	34	0	0	0	1	1
CNN3	1	33	1	33	33	1	0	0	1	1
CNNM1	0	34	1	33	33	0	0	1	1	1
CNNM2	0	34	1	33	33	0	0	1	1	1
CNNM3	1	33	0	34	33	0	1	0	1	0.0294118
CNNM4	1	33	1	33	32	0	1	1	1	0.0588235
CNOT1	4	30	5	29	28	3	1	2	1	0.321524
CNOT11	0	34	0	34	34	0	0	0	1	1
CNOT3	13	21	14	20	14	7	6	7	1	0.491315
CNOT6	1	33	1	33	32	0	1	1	1	0.0588235
CNOT6L	1	33	1	33	32	0	1	1	1	0.0588235
CNOT7	0	34	1	33	33	0	0	1	1	1
CNOT8	1	33	0	34	33	0	1	0	1	0.0294118
CNOT9	1	33	2	32	31	0	1	2	1	0.0882353
CNP	0	34	1	33	33	0	0	1	1	1
CNPY2,RP11-977G19.10	0	34	0	34	34	0	0	0	1	1
CNTLN	0	34	1	33	33	0	0	1	1	1
CNTNAP1	1	33	1	33	33	1	0	0	1	1
CNTNAP3	1	33	0	34	33	0	1	0	1	0.0294118
CNTRL	3	31	3	31	28	0	3	3	1	0.00334225
COA1	1	33	0	34	33	0	1	0	1	0.0294118
COA3	0	34	0	34	34	0	0	0	1	1
COA4	0	34	0	34	34	0	0	0	1	1
COA5	1	33	0	34	33	0	1	0	1	0.0294118
COA6	1	33	0	34	33	0	1	0	1	0.0294118
COBLL1	13	21	14	20	14	7	6	7	1	0.491315
COCH	1	33	2	32	31	0	1	2	1	0.0882353
COG2	1	33	1	33	32	0	1	1	1	0.0588235
COG4	21	13	21	13	7	15	6	6	1	0.461757
COG7	7	27	6	28	25	4	3	2	1	0.0476216
COG8	0	34	1	33	33	0	0	1	1	1
COG8,RP11-343C2.9	1	33	0	34	33	0	1	0	1	0.0294118
COIL	1	33	1	33	32	0	1	1	1	0.0588235
COL10A1	5	29	4	30	25	0	5	4	1	0.00045282
COL11A2	0	34	0	34	34	0	0	0	1	1
COL17A1	7	27	7	27	25	5	2	2	1	0.180072
COL23A1	1	33	0	34	33	0	1	0	1	0.0294118
COL24A1	0	34	0	34	34	0	0	0	1	1
COL27A1	18	16	17	17	12	13	5	4	1	1
COL28A1	1	33	1	33	32	0	1	1	1	0.0588235
COL4A2	23	11	24	10	6	19	4	5	1	0.110841
COL4A4	1	33	0	34	33	0	1	0	1	0.0294118
COL6A6	0	34	0	34	34	0	0	0	1	1
COL8A1	1	33	1	33	32	0	1	1	1	0.0588235
COL8A2	0	34	0	34	34	0	0	0	1	1
COL9A1	0	34	1	33	33	0	0	1	1	1
COL9A2	5	29	5	29	24	0	5	5	1	0.000905641
COL9A3	0	34	0	34	34	0	0	0	1	1
COLCA2	5	29	5	29	26	2	3	3	1	0.0287002
COLEC11	0	34	1	33	33	0	0	1	1	1
COMMD1	0	34	0	34	34	0	0	0	1	1
COMMD3	0	34	0	34	34	0	0	0	1	1
COMMD3,COMMD3-BMI1	1	33	1	33	33	1	0	0	1	1
COMMD4	0	34	0	34	34	0	0	0	1	1
COMMD6	0	34	1	33	33	0	0	1	1	1
COMMD7	0	34	1	33	33	0	0	1	1	1
COMMD8	0	34	1	33	33	0	0	1	1	1
COMMD9	0	34	0	34	34	0	0	0	1	1
COMP	0	34	1	33	33	0	0	1	1	1
COPA	5	29	5	29	25	1	4	4	1	0.00674199
COPB1	1	33	2	32	31	0	1	2	1	0.0882353
COPE	6	28	7	27	26	5	1	2	1	0.45254
COPG1	6	28	5	29	26	3	3	2	1	0.0287002
COPS2	2	32	1	33	31	0	2	1	1	0.00534759
COPS3	0	34	1	33	33	0	0	1	1	1
COPS4	0	34	1	33	33	0	0	1	1	1
COPS5	1	33	1	33	32	0	1	1	1	0.0588235
COPS6	0	34	0	34	34	0	0	0	1	1
COPS7B	0	34	0	34	34	0	0	0	1	1
COPS8	0	34	1	33	33	0	0	1	1	1
COPS9	0	34	0	34	34	0	0	0	1	1
COPZ1	0	34	1	33	33	0	0	1	1	1
COQ10A	0	34	0	34	34	0	0	0	1	1
COQ10B	0	34	1	33	33	0	0	1	1	1
COQ2	3	31	2	32	30	1	2	1	1	0.0157086
COQ3	1	33	2	32	32	1	0	1	1	1
COQ4	24	10	23	11	6	19	5	4	1	0.39513
COQ6	13	21	14	20	15	8	5	6	1	0.709399
COQ7	4	30	3	31	27	0	4	3	1	0.000754701
COQ8A	1	33	1	33	32	0	1	1	1	0.0588235
COQ9	0	34	0	34	34	0	0	0	1	1
CORIN	0	34	1	33	33	0	0	1	1	1
CORO1A	0	34	0	34	34	0	0	0	1	1
CORO1B	1	33	2	32	32	1	0	1	1	1
CORO1C	1	33	0	34	33	0	1	0	1	0.0294118
CORO6	0	34	0	34	34	0	0	0	1	1
CORO7-PAM16,PAM16	1	33	1	33	33	1	0	0	1	1
COX10	2	32	1	33	31	0	2	1	1	0.00534759
COX11	0	34	1	33	33	0	0	1	1	1
COX16	0	34	0	34	34	0	0	0	1	1
COX16,SYNJ2BP-COX16	0	34	0	34	34	0	0	0	1	1
COX17	0	34	0	34	34	0	0	0	1	1
COX20	1	33	2	32	32	1	0	1	1	1
COX4I1	3	31	2	32	31	2	1	0	1	0.0882353
COX5A	0	34	0	34	34	0	0	0	1	1
COX6C	0	34	1	33	33	0	0	1	1	1
COX7A2	1	33	2	32	32	1	0	1	1	1
COX7A2L	1	33	1	33	32	0	1	1	1	0.0588235
COX7C	0	34	0	34	34	0	0	0	1	1
CPA3	0	34	1	33	33	0	0	1	1	1
CPA5	1	33	1	33	33	1	0	0	1	1
CPAMD8	11	23	12	22	19	8	3	4	1	0.65598
CPB2	0	34	1	33	33	0	0	1	1	1
CPE	0	34	0	34	34	0	0	0	1	1
CPEB2	11	23	10	24	20	7	4	3	1	0.177973
CPEB4	0	34	1	33	33	0	0	1	1	1
CPED1	0	34	1	33	33	0	0	1	1	1
CPM	1	33	1	33	32	0	1	1	1	0.0588235
CPNE1,RBM12	0	34	0	34	34	0	0	0	1	1
CPNE2	0	34	1	33	33	0	0	1	1	1
CPNE4	0	34	0	34	34	0	0	0	1	1
CPNE7	0	34	1	33	33	0	0	1	1	1
CPOX	4	30	3	31	28	1	3	2	1	0.00636105
CPPED1	4	30	3	31	29	2	2	1	1	0.0307487
CPQ	1	33	0	34	33	0	1	0	1	0.0294118
CPSF3	1	33	1	33	32	0	1	1	1	0.0588235
CPSF4	0	34	0	34	34	0	0	0	1	1
CPSF7	1	33	0	34	33	0	1	0	1	0.0294118
CPT1A	1	33	1	33	32	0	1	1	1	0.0588235
CPTP	0	34	0	34	34	0	0	0	1	1
CPXM1	0	34	0	34	34	0	0	0	1	1
CPXM2	0	34	1	33	33	0	0	1	1	1
CR1	0	34	0	34	34	0	0	0	1	1
CRABP2	0	34	1	33	33	0	0	1	1	1
CRACR2A	5	29	5	29	27	3	2	2	1	0.0939063
CRADD	2	32	1	33	32	1	1	0	1	0.0588235
CRAMP1,LA16c-431H6.6	0	34	0	34	34	0	0	0	1	1
CRAT	12	22	13	21	14	5	7	8	1	0.28827
CRB3	0	34	1	33	33	0	0	1	1	1
CRCT1	1	33	1	33	32	0	1	1	1	0.0588235
CREB1	1	33	1	33	32	0	1	1	1	0.0588235
CREB3	0	34	1	33	33	0	0	1	1	1
CREB3L1	0	34	1	33	33	0	0	1	1	1
CREBL2	0	34	0	34	34	0	0	0	1	1
CREBZF	0	34	0	34	34	0	0	0	1	1
CREG2	0	34	0	34	34	0	0	0	1	1
CRELD1	26	8	25	9	2	19	7	6	1	0.0331112
CREM	0	34	0	34	34	0	0	0	1	1
CRH	0	34	0	34	34	0	0	0	1	1
CRIP2	0	34	0	34	34	0	0	0	1	1
CRIP3	0	34	0	34	34	0	0	0	1	1
CRIPAK	6	28	6	28	24	2	4	4	1	0.0180191
CRIPT	0	34	0	34	34	0	0	0	1	1
CRISP3	1	33	0	34	33	0	1	0	1	0.0294118
CRK	1	33	0	34	33	0	1	0	1	0.0294118
CRKL	0	34	0	34	34	0	0	0	1	1
CRLF1	0	34	0	34	34	0	0	0	1	1
CRLF3	5	29	4	30	29	4	1	0	1	0.147059
CROCC	15	19	14	20	15	10	5	4	1	0.462029
CROT	3	31	2	32	30	1	2	1	1	0.0157086
CRY1	0	34	0	34	34	0	0	0	1	1
CRY2	0	34	0	34	34	0	0	0	1	1
CRYBA1	1	33	0	34	33	0	1	0	1	0.0294118
CRYBG3	16	18	15	19	13	10	6	5	1	0.716574
CRYGS	1	33	0	34	33	0	1	0	1	0.0294118
CRYL1	0	34	0	34	34	0	0	0	1	1
CS	1	33	0	34	33	0	1	0	1	0.0294118
CS,RP11-977G19.10	0	34	0	34	34	0	0	0	1	1
CSAG1	0	34	0	34	34	0	0	0	1	1
CSDE1	0	34	1	33	33	0	0	1	1	1
CSF1	4	30	5	29	28	3	1	2	1	0.321524
CSF1R	1	33	0	34	33	0	1	0	1	0.0294118
CSF2RB	1	33	1	33	33	1	0	0	1	1
CSF3R	0	34	1	33	33	0	0	1	1	1
CSK	0	34	1	33	33	0	0	1	1	1
CSMD1	0	34	0	34	34	0	0	0	1	1
CSMD2	0	34	0	34	34	0	0	0	1	1
CSNK1A1	2	32	1	33	32	1	1	0	1	0.0588235
CSNK1D	0	34	1	33	33	0	0	1	1	1
CSNK1E,RP1-5O6.7	0	34	0	34	34	0	0	0	1	1
CSNK1G1	0	34	1	33	33	0	0	1	1	1
CSNK1G2	3	31	4	30	30	3	0	1	1	1
CSNK1G3	0	34	0	34	34	0	0	0	1	1
CSNK2A1	0	34	0	34	34	0	0	0	1	1
CSNK2A2	0	34	1	33	33	0	0	1	1	1
CSNK2A3	0	34	0	34	34	0	0	0	1	1
CSNK2B,XXbac-BPG32J3.22	0	34	0	34	34	0	0	0	1	1
CSRNP1	15	19	16	18	13	10	5	6	1	1
CSRNP2	3	31	2	32	30	1	2	1	1	0.0157086
CSRP1	0	34	1	33	33	0	0	1	1	1
CSRP2	0	34	1	33	33	0	0	1	1	1
CST6	0	34	0	34	34	0	0	0	1	1
CSTA	1	33	0	34	33	0	1	0	1	0.0294118
CSTB	1	33	2	32	32	1	0	1	1	1
CSTF1	1	33	0	34	33	0	1	0	1	0.0294118
CSTF2	3	31	2	32	30	1	2	1	1	0.0157086
CSTF2T	0	34	1	33	33	0	0	1	1	1
CSTF3	0	34	1	33	33	0	0	1	1	1
CTAG1A	0	34	0	34	34	0	0	0	1	1
CTAG1B	0	34	0	34	34	0	0	0	1	1
CTAG2	2	32	1	33	31	0	2	1	1	0.00534759
CTAGE15	0	34	0	34	34	0	0	0	1	1
CTAGE8	0	34	0	34	34	0	0	0	1	1
CTB-102L5.4,SPINT2	0	34	0	34	34	0	0	0	1	1
CTB-50L17.10	2	32	1	33	32	1	1	0	1	0.0588235
CTB-54O9.9,DUS3L	1	33	2	32	32	1	0	1	1	1
CTB-96E2.2,SEBOX	1	33	0	34	33	0	1	0	1	0.0294118
CTBP2	7	27	8	26	22	3	4	5	1	0.0612936
CTC-260F20.3	0	34	1	33	33	0	0	1	1	1
CTC-260F20.3,NDUFA13	2	32	1	33	32	1	1	0	1	0.0588235
CTC-260F20.3,YJEFN3	0	34	0	34	34	0	0	0	1	1
CTC-273B12.7,CYTH2	0	34	0	34	34	0	0	0	1	1
CTC-398G3.6,ZNF653	0	34	1	33	33	0	0	1	1	1
CTC-454I21.3	0	34	0	34	34	0	0	0	1	1
CTC-454I21.3,ZNF585B	1	33	1	33	32	0	1	1	1	0.0588235
CTC-479C5.12,PSMB10	1	33	0	34	33	0	1	0	1	0.0294118
CTC-487M23.8,SRP19	0	34	0	34	34	0	0	0	1	1
CTC-490E21.12,EGLN2	0	34	0	34	34	0	0	0	1	1
CTC-512J12.6,ZNF112	0	34	1	33	33	0	0	1	1	1
CTC-534A2.2	0	34	0	34	34	0	0	0	1	1
CTC1	15	19	15	19	12	8	7	7	1	0.728237
CTCF	1	33	2	32	31	0	1	2	1	0.0882353
CTD-2006C1.13,ZNF700	1	33	0	34	33	0	1	0	1	0.0294118
CTD-2105E13.6,FAM71E2	1	33	1	33	33	1	0	0	1	1
CTD-2116N17.1,PCLAF	1	33	1	33	32	0	1	1	1	0.0588235
CTD-2132N18.3,KAT2A	0	34	0	34	34	0	0	0	1	1
CTD-2132N18.3,RAB5C	0	34	0	34	34	0	0	0	1	1
CTD-2135J3.4,SOX7	0	34	0	34	34	0	0	0	1	1
CTD-2140B24.4,ZNF268	1	33	2	32	31	0	1	2	1	0.0882353
CTD-2192J16.17,ZNF709	1	33	0	34	33	0	1	0	1	0.0294118
CTD-2192J16.22,MAN2B1	0	34	0	34	34	0	0	0	1	1
CTD-2192J16.24,WDR83OS	1	33	2	32	32	1	0	1	1	1
CTD-2331H12.8,ZNF320	0	34	1	33	33	0	0	1	1	1
CTD-2349B8.1,ITPRIPL2	0	34	0	34	34	0	0	0	1	1
CTD-2369P2.10,FDX2	0	34	1	33	33	0	0	1	1	1
CTD-2369P2.12,RAVER1	2	32	1	33	31	0	2	1	1	0.00534759
CTD-2370N5.3,EVI2A	1	33	1	33	33	1	0	0	1	1
CTD-2410N18.5,SKP1	0	34	0	34	34	0	0	0	1	1
CTD-2510F5.6,PRR11	0	34	0	34	34	0	0	0	1	1
CTD-2510F5.6,SMG8	0	34	1	33	33	0	0	1	1	1
CTD-2545M3.6,POLD1	0	34	0	34	34	0	0	0	1	1
CTD-2550O8.5,NDUFA7	1	33	1	33	33	1	0	0	1	1
CTD-2574D22.6,PAGR1	1	33	0	34	33	0	1	0	1	0.0294118
CTD-2583A14.10,ZNF587	1	33	1	33	32	0	1	1	1	0.0588235
CTD-2583A14.10,ZNF587,ZNF814	0	34	1	33	33	0	0	1	1	1
CTD-3088G3.8	1	33	0	34	33	0	1	0	1	0.0294118
CTD-3105H18.16,ZNF799	0	34	0	34	34	0	0	0	1	1
CTD-3138B18.4,ZNF544	1	33	0	34	33	0	1	0	1	0.0294118
CTD-3214H19.4,PET100	0	34	0	34	34	0	0	0	1	1
CTD-3222D19.2,MED26	0	34	0	34	34	0	0	0	1	1
CTD-3222D19.2,SLC35E1	1	33	0	34	33	0	1	0	1	0.0294118
CTDP1	15	19	16	18	11	8	7	8	1	1
CTDSP1	0	34	0	34	34	0	0	0	1	1
CTDSP2	0	34	0	34	34	0	0	0	1	1
CTDSPL	1	33	1	33	33	1	0	0	1	1
CTDSPL2	0	34	1	33	33	0	0	1	1	1
CTGF	0	34	0	34	34	0	0	0	1	1
CTHRC1	0	34	0	34	34	0	0	0	1	1
CTIF	3	31	4	30	29	2	1	2	1	0.24883
CTNNA1	2	32	3	31	30	1	1	2	1	0.171123
CTNNAL1	1	33	1	33	33	1	0	0	1	1
CTNNB1	2	32	1	33	31	0	2	1	1	0.00534759
CTNND2	0	34	0	34	34	0	0	0	1	1
CTNS	19	15	19	15	9	13	6	6	1	0.724056
CTPS1	1	33	0	34	33	0	1	0	1	0.0294118
CTPS2	2	32	1	33	31	0	2	1	1	0.00534759
CTR9	0	34	0	34	34	0	0	0	1	1
CTRL	3	31	3	31	29	1	2	2	1	0.0307487
CTSA	1	33	0	34	33	0	1	0	1	0.0294118
CTSE	0	34	1	33	33	0	0	1	1	1
CTSK	1	33	0	34	33	0	1	0	1	0.0294118
CTSL	0	34	0	34	34	0	0	0	1	1
CTSS	11	23	12	22	21	10	1	2	1	1
CTSW	3	31	2	32	29	0	3	2	1	0.00167112
CTSZ	1	33	2	32	32	1	0	1	1	1
CTTN	1	33	2	32	31	0	1	2	1	0.0882353
CTTNBP2	0	34	0	34	34	0	0	0	1	1
CTTNBP2NL	3	31	2	32	30	1	2	1	1	0.0157086
CTU1	7	27	7	27	25	5	2	2	1	0.180072
CTU2	16	18	16	18	11	9	7	7	1	1
CTXN1	0	34	0	34	34	0	0	0	1	1
CUBN	0	34	1	33	33	0	0	1	1	1
CUEDC2	0	34	1	33	33	0	0	1	1	1
CUL1	1	33	1	33	32	0	1	1	1	0.0588235
CUL4A	12	22	12	22	18	8	4	4	1	0.409682
CUL4B	2	32	1	33	31	0	2	1	1	0.00534759
CUL5	0	34	0	34	34	0	0	0	1	1
CUL9	12	22	13	21	18	9	3	4	1	0.67692
CUTA	1	33	1	33	33	1	0	0	1	1
CUTC	0	34	0	34	34	0	0	0	1	1
CUX1	13	21	12	22	16	7	6	5	1	0.261874
CWC15	0	34	0	34	34	0	0	0	1	1
CWC25	2	32	3	31	29	0	2	3	1	0.0178253
CX3CL1	1	33	0	34	33	0	1	0	1	0.0294118
CXADR	5	29	5	29	26	2	3	3	1	0.0287002
CXCL1	0	34	0	34	34	0	0	0	1	1
CXCL10	0	34	0	34	34	0	0	0	1	1
CXCL12	0	34	1	33	33	0	0	1	1	1
CXCL13	0	34	1	33	33	0	0	1	1	1
CXCL14	1	33	0	34	33	0	1	0	1	0.0294118
CXCL16	11	23	10	24	22	9	2	1	1	0.238971
CXCL3	0	34	1	33	33	0	0	1	1	1
CXCR1	0	34	1	33	33	0	0	1	1	1
CXCR4	0	34	0	34	34	0	0	0	1	1
CXCR6	0	34	0	34	34	0	0	0	1	1
CXorf23	0	34	0	34	34	0	0	0	1	1
CXorf36	0	34	0	34	34	0	0	0	1	1
CXorf38	1	33	0	34	33	0	1	0	1	0.0294118
CXorf40A	1	33	1	33	33	1	0	0	1	1
CXorf40B	0	34	0	34	34	0	0	0	1	1
CXorf56	1	33	0	34	33	0	1	0	1	0.0294118
CXorf57	0	34	0	34	34	0	0	0	1	1
CXXC1	0	34	1	33	33	0	0	1	1	1
CXXC4	0	34	0	34	34	0	0	0	1	1
CXXC5	1	33	1	33	32	0	1	1	1	0.0588235
CYB561	0	34	1	33	33	0	0	1	1	1
CYB561A3	0	34	0	34	34	0	0	0	1	1
CYB561D1	0	34	0	34	34	0	0	0	1	1
CYB561D2	0	34	0	34	34	0	0	0	1	1
CYB561D2,XXcos-LUCA11.5	0	34	0	34	34	0	0	0	1	1
CYB5B	1	33	0	34	33	0	1	0	1	0.0294118
CYB5D2	0	34	0	34	34	0	0	0	1	1
CYB5R3	1	33	1	33	33	1	0	0	1	1
CYB5R4	0	34	1	33	33	0	0	1	1	1
CYB5RL	0	34	0	34	34	0	0	0	1	1
CYBB	0	34	0	34	34	0	0	0	1	1
CYFIP2	0	34	1	33	33	0	0	1	1	1
CYLD	0	34	0	34	34	0	0	0	1	1
CYP19A1	1	33	0	34	33	0	1	0	1	0.0294118
CYP1A1	1	33	1	33	32	0	1	1	1	0.0588235
CYP24A1	0	34	0	34	34	0	0	0	1	1
CYP26B1	1	33	0	34	33	0	1	0	1	0.0294118
CYP27C1	0	34	1	33	33	0	0	1	1	1
CYP2B6	0	34	0	34	34	0	0	0	1	1
CYP2C18	0	34	0	34	34	0	0	0	1	1
CYP2C18,RP11-400G3.5	1	33	2	32	32	1	0	1	1	1
CYP2C19	3	31	2	32	31	2	1	0	1	0.0882353
CYP2C8	0	34	1	33	33	0	0	1	1	1
CYP2C9	0	34	1	33	33	0	0	1	1	1
CYP2D7	3	31	2	32	29	0	3	2	1	0.00167112
CYP2E1	0	34	0	34	34	0	0	0	1	1
CYP2F1	0	34	1	33	33	0	0	1	1	1
CYP2J2	1	33	0	34	33	0	1	0	1	0.0294118
CYP2R1	0	34	0	34	34	0	0	0	1	1
CYP2U1	0	34	0	34	34	0	0	0	1	1
CYP2W1	0	34	0	34	34	0	0	0	1	1
CYP39A1	0	34	0	34	34	0	0	0	1	1
CYP4A11	0	34	0	34	34	0	0	0	1	1
CYP4A22	1	33	0	34	33	0	1	0	1	0.0294118
CYP4B1	11	23	10	24	21	8	3	2	1	0.299889
CYP4F2	2	32	1	33	31	0	2	1	1	0.00534759
CYP4F22	0	34	1	33	33	0	0	1	1	1
CYP4F3	2	32	1	33	32	1	1	0	1	0.0588235
CYP4V2	12	22	11	23	18	7	5	4	1	0.223925
CYP4X1	1	33	0	34	33	0	1	0	1	0.0294118
CYP51A1	0	34	1	33	33	0	0	1	1	1
CYP8B1	2	32	1	33	31	0	2	1	1	0.00534759
CYR61	1	33	0	34	33	0	1	0	1	0.0294118
CYSTM1	0	34	0	34	34	0	0	0	1	1
CYTH1	0	34	1	33	33	0	0	1	1	1
CYTH2	0	34	0	34	34	0	0	0	1	1
CYTH4	2	32	1	33	32	1	1	0	1	0.0588235
CYTIP	0	34	0	34	34	0	0	0	1	1
D2HGDH	17	17	16	18	14	13	4	3	1	1
DAAM1	1	33	1	33	32	0	1	1	1	0.0588235
DAAM2	0	34	0	34	34	0	0	0	1	1
DAB1	0	34	1	33	33	0	0	1	1	1
DAB2IP	0	34	0	34	34	0	0	0	1	1
DACT3	0	34	1	33	33	0	0	1	1	1
DAD1	0	34	1	33	33	0	0	1	1	1
DAG1	28	6	27	7	2	23	5	4	1	0.0305107
DAGLA	0	34	1	33	33	0	0	1	1	1
DAP	7	27	6	28	27	6	1	0	1	0.205882
DAP3	0	34	1	33	33	0	0	1	1	1
DAPK2	0	34	0	34	34	0	0	0	1	1
DAPK3	0	34	0	34	34	0	0	0	1	1
DAPL1	1	33	1	33	33	1	0	0	1	1
DAXX	3	31	2	32	29	0	3	2	1	0.00167112
DAZAP1	0	34	1	33	33	0	0	1	1	1
DAZAP2	0	34	0	34	34	0	0	0	1	1
DBF4B	1	33	2	32	31	0	1	2	1	0.0882353
DBNDD1	0	34	0	34	34	0	0	0	1	1
DBNDD2	15	19	14	20	13	8	7	6	1	0.48365
DBNL	0	34	0	34	34	0	0	0	1	1
DBP	0	34	0	34	34	0	0	0	1	1
DBT	7	27	7	27	23	3	4	4	1	0.0373514
DCAF10	0	34	0	34	34	0	0	0	1	1
DCAF11,RP11-468E2.6	1	33	0	34	33	0	1	0	1	0.0294118
DCAF12	3	31	4	30	28	1	2	3	1	0.0501337
DCAF12L2	1	33	0	34	33	0	1	0	1	0.0294118
DCAF13	7	27	8	26	23	4	3	4	1	0.134617
DCAF16	1	33	2	32	32	1	0	1	1	1
DCAF17	1	33	1	33	32	0	1	1	1	0.0588235
DCAF5	1	33	2	32	32	1	0	1	1	1
DCAF7	0	34	0	34	34	0	0	0	1	1
DCAF8,RP11-574F21.3	0	34	1	33	33	0	0	1	1	1
DCAKD	1	33	0	34	33	0	1	0	1	0.0294118
DCBLD2	2	32	1	33	31	0	2	1	1	0.00534759
DCDC2B	1	33	0	34	33	0	1	0	1	0.0294118
DCK	1	33	1	33	32	0	1	1	1	0.0588235
DCLK2	0	34	0	34	34	0	0	0	1	1
DCLRE1B	1	33	0	34	33	0	1	0	1	0.0294118
DCLRE1C	6	28	7	27	24	3	3	4	1	0.085682
DCN	0	34	1	33	33	0	0	1	1	1
DCP1A	0	34	0	34	34	0	0	0	1	1
DCP1B	0	34	0	34	34	0	0	0	1	1
DCP2	1	33	1	33	32	0	1	1	1	0.0588235
DCPS	0	34	0	34	34	0	0	0	1	1
DCST1	1	33	0	34	33	0	1	0	1	0.0294118
DCTD	0	34	0	34	34	0	0	0	1	1
DCTN1,RP11-287D1.3	0	34	1	33	33	0	0	1	1	1
DCTN3	0	34	0	34	34	0	0	0	1	1
DCTN5	0	34	0	34	34	0	0	0	1	1
DCUN1D1	0	34	0	34	34	0	0	0	1	1
DCUN1D2	0	34	0	34	34	0	0	0	1	1
DCUN1D3	0	34	0	34	34	0	0	0	1	1
DCUN1D4	0	34	0	34	34	0	0	0	1	1
DCUN1D5	0	34	0	34	34	0	0	0	1	1
DCXR	1	33	1	33	33	1	0	0	1	1
DDAH1	0	34	1	33	33	0	0	1	1	1
DDAH2	0	34	0	34	34	0	0	0	1	1
DDB1	1	33	1	33	32	0	1	1	1	0.0588235
DDB2	0	34	1	33	33	0	0	1	1	1
DDC	1	33	1	33	33	1	0	0	1	1
DDI1	0	34	0	34	34	0	0	0	1	1
DDIAS	2	32	1	33	31	0	2	1	1	0.00534759
DDIT3	0	34	0	34	34	0	0	0	1	1
DDIT4	1	33	0	34	33	0	1	0	1	0.0294118
DDR1	9	25	8	26	24	7	2	1	1	0.164439
DDR2	0	34	0	34	34	0	0	0	1	1
DDRGK1	9	25	8	26	22	5	4	3	1	0.0612936
DDTL	0	34	0	34	34	0	0	0	1	1
DDX11	21	13	22	12	7	16	5	6	1	0.261874
DDX17	1	33	0	34	33	0	1	0	1	0.0294118
DDX19A	0	34	1	33	33	0	0	1	1	1
DDX19A,RP11-529K1.3	1	33	1	33	32	0	1	1	1	0.0588235
DDX19B	1	33	0	34	33	0	1	0	1	0.0294118
DDX19B,RP11-529K1.3	0	34	0	34	34	0	0	0	1	1
DDX21	4	30	5	29	25	0	4	5	1	0.00271692
DDX24	1	33	2	32	32	1	0	1	1	1
DDX27	6	28	7	27	23	2	4	5	1	0.0305107
DDX27,ZNFX1	1	33	0	34	33	0	1	0	1	0.0294118
DDX31	3	31	4	30	29	2	1	2	1	0.24883
DDX39A	1	33	1	33	33	1	0	0	1	1
DDX39B	1	33	1	33	33	1	0	0	1	1
DDX3Y	0	34	1	33	33	0	0	1	1	1
DDX41	4	30	3	31	29	2	2	1	1	0.0307487
DDX42	1	33	0	34	33	0	1	0	1	0.0294118
DDX46	2	32	1	33	31	0	2	1	1	0.00534759
DDX47	0	34	0	34	34	0	0	0	1	1
DDX49	3	31	2	32	30	1	2	1	1	0.0157086
DDX5	7	27	7	27	25	5	2	2	1	0.180072
DDX50	1	33	0	34	33	0	1	0	1	0.0294118
DDX56	1	33	2	32	31	0	1	2	1	0.0882353
DDX58	3	31	2	32	29	0	3	2	1	0.00167112
DDX6	0	34	0	34	34	0	0	0	1	1
DDX60L	12	22	12	22	14	4	8	8	1	0.151415
DEAF1	1	33	0	34	33	0	1	0	1	0.0294118
DECR1	1	33	1	33	32	0	1	1	1	0.0588235
DEDD	0	34	1	33	33	0	0	1	1	1
DEGS1	2	32	1	33	31	0	2	1	1	0.00534759
DENND2C	3	31	2	32	30	1	2	1	1	0.0157086
DENND2D	2	32	1	33	32	1	1	0	1	0.0588235
DENND4A	2	32	3	31	29	0	2	3	1	0.0178253
DENND5B	1	33	0	34	33	0	1	0	1	0.0294118
DENND6A	0	34	0	34	34	0	0	0	1	1
DENR	0	34	1	33	33	0	0	1	1	1
DEPDC1B	0	34	0	34	34	0	0	0	1	1
DEPDC5	4	30	5	29	26	1	3	4	1	0.0211316
DEPTOR	6	28	7	27	23	2	4	5	1	0.0305107
DERA	0	34	1	33	33	0	0	1	1	1
DERL1	5	29	5	29	27	3	2	2	1	0.0939063
DERL2	0	34	0	34	34	0	0	0	1	1
DERL3	2	32	3	31	30	1	1	2	1	0.171123
DES	0	34	0	34	34	0	0	0	1	1
DESI1	0	34	0	34	34	0	0	0	1	1
DESI2	0	34	0	34	34	0	0	0	1	1
DET1	1	33	1	33	32	0	1	1	1	0.0588235
DEXI	0	34	1	33	33	0	0	1	1	1
DFFA	1	33	0	34	33	0	1	0	1	0.0294118
DFFB	3	31	2	32	30	1	2	1	1	0.0157086
DGCR14	5	29	4	30	25	0	5	4	1	0.00045282
DGCR6L	14	20	15	19	15	10	4	5	1	1
DGKE	0	34	1	33	33	0	0	1	1	1
DGKG	0	34	0	34	34	0	0	0	1	1
DGKH	4	30	3	31	28	1	3	2	1	0.00636105
DGKQ	3	31	3	31	29	1	2	2	1	0.0307487
DGKZ	8	26	9	25	21	4	4	5	1	0.164758
DGUOK	0	34	0	34	34	0	0	0	1	1
DHCR7	1	33	0	34	33	0	1	0	1	0.0294118
DHDH	0	34	0	34	34	0	0	0	1	1
DHFR	0	34	0	34	34	0	0	0	1	1
DHFR2	0	34	1	33	33	0	0	1	1	1
DHODH	0	34	0	34	34	0	0	0	1	1
DHPS	1	33	0	34	33	0	1	0	1	0.0294118
DHRS1	1	33	1	33	32	0	1	1	1	0.0588235
DHRS11	0	34	1	33	33	0	0	1	1	1
DHRS12	0	34	0	34	34	0	0	0	1	1
DHRS3	1	33	1	33	33	1	0	0	1	1
DHRS4	0	34	0	34	34	0	0	0	1	1
DHRS4L2	1	33	0	34	33	0	1	0	1	0.0294118
DHRS7	2	32	1	33	31	0	2	1	1	0.00534759
DHRS7B	0	34	1	33	33	0	0	1	1	1
DHRSX	15	19	15	19	14	10	5	5	1	0.717565
DHX30	1	33	0	34	33	0	1	0	1	0.0294118
DHX33	3	31	3	31	29	1	2	2	1	0.0307487
DHX36	7	27	8	26	23	4	3	4	1	0.134617
DHX37	16	18	15	19	12	9	7	6	1	0.725376
DHX40	1	33	0	34	33	0	1	0	1	0.0294118
DHX8	3	31	4	30	28	1	2	3	1	0.0501337
DHX9	4	30	3	31	27	0	4	3	1	0.000754701
DIABLO	1	33	0	34	33	0	1	0	1	0.0294118
DIAPH1	3	31	2	32	30	1	2	1	1	0.0157086
DIAPH3	2	32	1	33	31	0	2	1	1	0.00534759
DIMT1	0	34	1	33	33	0	0	1	1	1
DIP2A	8	26	7	27	23	4	4	3	1	0.0373514
DIP2B	2	32	3	31	29	0	2	3	1	0.0178253
DIP2C	2	32	3	31	30	1	1	2	1	0.171123
DIS3L2	6	28	5	29	25	2	4	3	1	0.00956128
DISC1	3	31	4	30	30	3	0	1	1	1
DISP2	0	34	0	34	34	0	0	0	1	1
DKC1	1	33	0	34	33	0	1	0	1	0.0294118
DKK1	0	34	0	34	34	0	0	0	1	1
DKK4	0	34	0	34	34	0	0	0	1	1
DLC1	1	33	1	33	32	0	1	1	1	0.0588235
DLD	2	32	3	31	30	1	1	2	1	0.171123
DLEC1	0	34	1	33	33	0	0	1	1	1
DLEU1	5	29	6	28	24	1	4	5	1	0.0117733
DLEU7	1	33	0	34	33	0	1	0	1	0.0294118
DLG1	6	28	6	28	27	5	1	1	1	0.326203
DLG3	0	34	0	34	34	0	0	0	1	1
DLGAP4	1	33	1	33	32	0	1	1	1	0.0588235
DLK2	1	33	1	33	33	1	0	0	1	1
DLL1	0	34	0	34	34	0	0	0	1	1
DLST	0	34	0	34	34	0	0	0	1	1
DLX3	1	33	0	34	33	0	1	0	1	0.0294118
DLX5	0	34	0	34	34	0	0	0	1	1
DLX6	0	34	1	33	33	0	0	1	1	1
DMAP1	1	33	0	34	33	0	1	0	1	0.0294118
DMBT1	0	34	0	34	34	0	0	0	1	1
DMD	0	34	1	33	33	0	0	1	1	1
DMPK	4	30	5	29	28	3	1	2	1	0.321524
DMRT2	0	34	1	33	33	0	0	1	1	1
DMTN	0	34	0	34	34	0	0	0	1	1
DMXL1	5	29	5	29	25	1	4	4	1	0.00674199
DNA2	2	32	1	33	31	0	2	1	1	0.00534759
DNAAF2	15	19	14	20	15	10	5	4	1	0.462029
DNAH1	3	31	3	31	29	1	2	2	1	0.0307487
DNAH10	0	34	0	34	34	0	0	0	1	1
DNAH10OS	0	34	1	33	33	0	0	1	1	1
DNAH11	3	31	2	32	31	2	1	0	1	0.0882353
DNAH14	5	29	6	28	23	0	5	6	1	0.00166034
DNAH17	1	33	2	32	32	1	0	1	1	1
DNAH2	1	33	2	32	31	0	1	2	1	0.0882353
DNAH3	1	33	1	33	32	0	1	1	1	0.0588235
DNAH7	0	34	0	34	34	0	0	0	1	1
DNAJA1	1	33	0	34	33	0	1	0	1	0.0294118
DNAJA2	0	34	1	33	33	0	0	1	1	1
DNAJB1	0	34	0	34	34	0	0	0	1	1
DNAJB11	0	34	0	34	34	0	0	0	1	1
DNAJB12	1	33	0	34	33	0	1	0	1	0.0294118
DNAJB14	1	33	2	32	31	0	1	2	1	0.0882353
DNAJB4	1	33	0	34	33	0	1	0	1	0.0294118
DNAJB6	0	34	0	34	34	0	0	0	1	1
DNAJB9	1	33	1	33	32	0	1	1	1	0.0588235
DNAJC1	0	34	0	34	34	0	0	0	1	1
DNAJC14	1	33	0	34	33	0	1	0	1	0.0294118
DNAJC14,RP11-762I7.5	1	33	1	33	32	0	1	1	1	0.0588235
DNAJC15	1	33	1	33	32	0	1	1	1	0.0588235
DNAJC16	0	34	1	33	33	0	0	1	1	1
DNAJC17	0	34	0	34	34	0	0	0	1	1
DNAJC19	0	34	0	34	34	0	0	0	1	1
DNAJC2	1	33	0	34	33	0	1	0	1	0.0294118
DNAJC21	1	33	0	34	33	0	1	0	1	0.0294118
DNAJC22	1	33	0	34	33	0	1	0	1	0.0294118
DNAJC25	0	34	1	33	33	0	0	1	1	1
DNAJC25-GNG10,GNG10	0	34	0	34	34	0	0	0	1	1
DNAJC25,DNAJC25-GNG10	3	31	2	32	30	1	2	1	1	0.0157086
DNAJC3	0	34	0	34	34	0	0	0	1	1
DNAJC4	1	33	2	32	32	1	0	1	1	1
DNAJC7	0	34	1	33	33	0	0	1	1	1
DNAJC8	1	33	0	34	33	0	1	0	1	0.0294118
DNAJC9	0	34	0	34	34	0	0	0	1	1
DNAL1	0	34	0	34	34	0	0	0	1	1
DNAL4	0	34	0	34	34	0	0	0	1	1
DNALI1	1	33	1	33	33	1	0	0	1	1
DNASE1L1	1	33	1	33	33	1	0	0	1	1
DNASE1L2	0	34	0	34	34	0	0	0	1	1
DND1	2	32	1	33	32	1	1	0	1	0.0588235
DNER	0	34	0	34	34	0	0	0	1	1
DNM1	1	33	2	32	31	0	1	2	1	0.0882353
DNM2	4	30	3	31	29	2	2	1	1	0.0307487
DNM3	0	34	0	34	34	0	0	0	1	1
DNMBP	8	26	7	27	22	3	5	4	1	0.0173995
DNMT1	5	29	5	29	26	2	3	3	1	0.0287002
DNMT3B	1	33	0	34	33	0	1	0	1	0.0294118
DNPH1	1	33	0	34	33	0	1	0	1	0.0294118
DNTT	0	34	0	34	34	0	0	0	1	1
DNTTIP1	1	33	1	33	33	1	0	0	1	1
DOC2A	0	34	0	34	34	0	0	0	1	1
DOC2B	0	34	0	34	34	0	0	0	1	1
DOCK11	0	34	0	34	34	0	0	0	1	1
DOCK2	0	34	1	33	33	0	0	1	1	1
DOCK3	1	33	1	33	33	1	0	0	1	1
DOCK5	9	25	8	26	20	3	6	5	1	0.0328444
DOCK9	10	24	11	23	18	5	5	6	1	0.231815
DOHH	0	34	0	34	34	0	0	0	1	1
DOK1	0	34	0	34	34	0	0	0	1	1
DOK4	1	33	0	34	33	0	1	0	1	0.0294118
DOLK	0	34	0	34	34	0	0	0	1	1
DOLPP1	0	34	0	34	34	0	0	0	1	1
DONSON	1	33	1	33	33	1	0	0	1	1
DOPEY1	2	32	3	31	30	1	1	2	1	0.171123
DOPEY2	18	16	19	15	10	13	5	6	1	0.716574
DPAGT1	12	22	13	21	17	8	4	5	1	0.687045
DPCD	4	30	5	29	28	3	1	2	1	0.321524
DPEP2	0	34	0	34	34	0	0	0	1	1
DPF2	1	33	1	33	32	0	1	1	1	0.0588235
DPH2	0	34	0	34	34	0	0	0	1	1
DPH5	0	34	1	33	33	0	0	1	1	1
DPH6	0	34	0	34	34	0	0	0	1	1
DPM1	0	34	0	34	34	0	0	0	1	1
DPM2	14	20	15	19	14	9	5	6	1	1
DPM3	0	34	0	34	34	0	0	0	1	1
DPP10	0	34	0	34	34	0	0	0	1	1
DPP4	0	34	1	33	33	0	0	1	1	1
DPP9	1	33	1	33	32	0	1	1	1	0.0588235
DPY19L2	1	33	0	34	33	0	1	0	1	0.0294118
DPY19L3	1	33	1	33	32	0	1	1	1	0.0588235
DPY19L4	0	34	1	33	33	0	0	1	1	1
DPYSL2	1	33	0	34	33	0	1	0	1	0.0294118
DPYSL3	1	33	0	34	33	0	1	0	1	0.0294118
DQX1	0	34	0	34	34	0	0	0	1	1
DR1	2	32	1	33	32	1	1	0	1	0.0588235
DRAM1	1	33	0	34	33	0	1	0	1	0.0294118
DRAM2	0	34	0	34	34	0	0	0	1	1
DRAP1	0	34	1	33	33	0	0	1	1	1
DRD4	0	34	1	33	33	0	0	1	1	1
DRG1,SFI1	0	34	0	34	34	0	0	0	1	1
DSC3	4	30	5	29	27	2	2	3	1	0.0939063
DSCC1	0	34	0	34	34	0	0	0	1	1
DSCR3	0	34	1	33	33	0	0	1	1	1
DSG1	1	33	1	33	32	0	1	1	1	0.0588235
DSG2	10	24	11	23	19	6	4	5	1	0.39513
DSG4	0	34	0	34	34	0	0	0	1	1
DSN1	0	34	0	34	34	0	0	0	1	1
DSP	9	25	8	26	21	4	5	4	1	0.0342818
DSPP	10	24	11	23	19	6	4	5	1	0.39513
DSTN	0	34	0	34	34	0	0	0	1	1
DSTYK	6	28	7	27	23	2	4	5	1	0.0305107
DTD1	0	34	0	34	34	0	0	0	1	1
DTNBP1	1	33	2	32	31	0	1	2	1	0.0882353
DTWD1	0	34	0	34	34	0	0	0	1	1
DTWD2	0	34	0	34	34	0	0	0	1	1
DTX3	0	34	0	34	34	0	0	0	1	1
DTX4	0	34	1	33	33	0	0	1	1	1
DTYMK	1	33	0	34	33	0	1	0	1	0.0294118
DUOXA1	1	33	1	33	33	1	0	0	1	1
DUOXA2	6	28	6	28	23	1	5	5	1	0.00465312
DUSP1	4	30	3	31	29	2	2	1	1	0.0307487
DUSP10	0	34	0	34	34	0	0	0	1	1
DUSP11	9	25	8	26	21	4	5	4	1	0.0342818
DUSP12	0	34	0	34	34	0	0	0	1	1
DUSP15	1	33	0	34	33	0	1	0	1	0.0294118
DUSP16	3	31	4	30	30	3	0	1	1	1
DUSP18	0	34	0	34	34	0	0	0	1	1
DUSP22	0	34	0	34	34	0	0	0	1	1
DUSP27	0	34	0	34	34	0	0	0	1	1
DUSP3	2	32	1	33	32	1	1	0	1	0.0588235
DUSP4	0	34	1	33	33	0	0	1	1	1
DUSP5	6	28	6	28	24	2	4	4	1	0.0180191
DUSP7	1	33	0	34	33	0	1	0	1	0.0294118
DUSP9	0	34	0	34	34	0	0	0	1	1
DUT	1	33	1	33	32	0	1	1	1	0.0588235
DVL2	2	32	1	33	32	1	1	0	1	0.0588235
DVL3	1	33	2	32	31	0	1	2	1	0.0882353
DXO	1	33	1	33	33	1	0	0	1	1
DYNC1H1	5	29	4	30	26	1	4	3	1	0.00347162
DYNC1I1	0	34	0	34	34	0	0	0	1	1
DYNC1LI1	0	34	1	33	33	0	0	1	1	1
DYNC1LI2	2	32	1	33	31	0	2	1	1	0.00534759
DYNC2H1	3	31	4	30	27	0	3	4	1	0.00584893
DYNLL2	0	34	0	34	34	0	0	0	1	1
DYNLT1	1	33	0	34	33	0	1	0	1	0.0294118
DYNLT3	1	33	0	34	33	0	1	0	1	0.0294118
DYRK1A	1	33	0	34	33	0	1	0	1	0.0294118
DYRK1B	3	31	2	32	31	2	1	0	1	0.0882353
DZANK1	1	33	1	33	32	0	1	1	1	0.0588235
DZIP1	4	30	3	31	28	1	3	2	1	0.00636105
DZIP3	1	33	0	34	33	0	1	0	1	0.0294118
E2F1	1	33	2	32	31	0	1	2	1	0.0882353
E2F2	1	33	0	34	33	0	1	0	1	0.0294118
E2F3	1	33	0	34	33	0	1	0	1	0.0294118
E2F5	1	33	2	32	31	0	1	2	1	0.0882353
E2F6	0	34	0	34	34	0	0	0	1	1
E2F7	1	33	2	32	31	0	1	2	1	0.0882353
E2F8	4	30	3	31	29	2	2	1	1	0.0307487
E4F1	18	16	17	17	10	11	7	6	1	1
EAF1	1	33	2	32	32	1	0	1	1	1
EAPP	1	33	0	34	33	0	1	0	1	0.0294118
EARS2	13	21	14	20	15	8	5	6	1	0.709399
EBAG9	1	33	0	34	33	0	1	0	1	0.0294118
EBF4	1	33	0	34	33	0	1	0	1	0.0294118
EBNA1BP2	6	28	6	28	26	4	2	2	1	0.13466
EBP	0	34	1	33	33	0	0	1	1	1
EBPL	5	29	4	30	26	1	4	3	1	0.00347162
ECD	5	29	5	29	27	3	2	2	1	0.0939063
ECE1	3	31	3	31	29	1	2	2	1	0.0307487
ECEL1	0	34	0	34	34	0	0	0	1	1
ECHDC2	0	34	0	34	34	0	0	0	1	1
ECHS1	30	4	29	5	0	25	5	4	1	0.00271692
ECI1	2	32	3	31	31	2	0	1	1	1
ECI2	0	34	0	34	34	0	0	0	1	1
ECM2	0	34	1	33	33	0	0	1	1	1
ECSIT	5	29	5	29	27	3	2	2	1	0.0939063
ECT2L	0	34	0	34	34	0	0	0	1	1
EDA2R	0	34	0	34	34	0	0	0	1	1
EDAR	1	33	0	34	33	0	1	0	1	0.0294118
EDARADD	1	33	2	32	31	0	1	2	1	0.0882353
EDC3	1	33	2	32	31	0	1	2	1	0.0882353
EDEM1	1	33	1	33	32	0	1	1	1	0.0588235
EDF1	1	33	1	33	32	0	1	1	1	0.0588235
EDIL3	0	34	0	34	34	0	0	0	1	1
EDN2	0	34	0	34	34	0	0	0	1	1
EDNRB	0	34	0	34	34	0	0	0	1	1
EDRF1	1	33	2	32	31	0	1	2	1	0.0882353
EEA1	5	29	4	30	27	2	3	2	1	0.0151156
EED	0	34	1	33	33	0	0	1	1	1
EEF1A2	0	34	1	33	33	0	0	1	1	1
EEF1AKMT1	0	34	0	34	34	0	0	0	1	1
EEF1B2	1	33	1	33	33	1	0	0	1	1
EEF1E1	0	34	0	34	34	0	0	0	1	1
EEF1G	3	31	2	32	30	1	2	1	1	0.0157086
EEF2	1	33	0	34	33	0	1	0	1	0.0294118
EEF2K	17	17	17	17	12	12	5	5	1	1
EEF2KMT	2	32	3	31	30	1	1	2	1	0.171123
EEFSEC	1	33	0	34	33	0	1	0	1	0.0294118
EEPD1	2	32	3	31	30	1	1	2	1	0.171123
EFCAB14	1	33	0	34	33	0	1	0	1	0.0294118
EFCAB7	0	34	0	34	34	0	0	0	1	1
EFHC1	3	31	4	30	27	0	3	4	1	0.00584893
EFHD1	1	33	2	32	32	1	0	1	1	1
EFHD2	0	34	0	34	34	0	0	0	1	1
EFNA1	17	17	17	17	11	11	6	6	1	1
EFNA2	0	34	0	34	34	0	0	0	1	1
EFNA3,RP11-540D14.8	0	34	1	33	33	0	0	1	1	1
EFNA4	1	33	1	33	32	0	1	1	1	0.0588235
EFNA5	0	34	0	34	34	0	0	0	1	1
EFNB1	1	33	0	34	33	0	1	0	1	0.0294118
EFNB2	0	34	0	34	34	0	0	0	1	1
EGF	0	34	0	34	34	0	0	0	1	1
EGFL6	1	33	0	34	33	0	1	0	1	0.0294118
EGFL8	1	33	1	33	32	0	1	1	1	0.0588235
EGFLAM	0	34	1	33	33	0	0	1	1	1
EGLN3	0	34	0	34	34	0	0	0	1	1
EGR1	0	34	1	33	33	0	0	1	1	1
EGR3	0	34	0	34	34	0	0	0	1	1
EHBP1L1	29	5	29	5	0	24	5	5	1	0.000905641
EHD1	1	33	0	34	33	0	1	0	1	0.0294118
EHD2	0	34	1	33	33	0	0	1	1	1
EHD3	1	33	1	33	32	0	1	1	1	0.0588235
EHD4	6	28	5	29	25	2	4	3	1	0.00956128
EHF	3	31	4	30	30	3	0	1	1	1
EHMT1	3	31	2	32	29	0	3	2	1	0.00167112
EHMT2	11	23	10	24	21	8	3	2	1	0.299889
EI24	2	32	3	31	29	0	2	3	1	0.0178253
EID1	0	34	0	34	34	0	0	0	1	1
EID2	0	34	0	34	34	0	0	0	1	1
EIF1AD	0	34	0	34	34	0	0	0	1	1
EIF2B1	2	32	1	33	31	0	2	1	1	0.00534759
EIF2B3	0	34	0	34	34	0	0	0	1	1
EIF2B4	2	32	3	31	30	1	1	2	1	0.171123
EIF2D	2	32	1	33	31	0	2	1	1	0.00534759
EIF2S1	0	34	0	34	34	0	0	0	1	1
EIF2S2	0	34	0	34	34	0	0	0	1	1
EIF3C	1	33	1	33	33	1	0	0	1	1
EIF3CL	2	32	3	31	29	0	2	3	1	0.0178253
EIF3E	0	34	0	34	34	0	0	0	1	1
EIF3G	1	33	0	34	33	0	1	0	1	0.0294118
EIF3H	1	33	0	34	33	0	1	0	1	0.0294118
EIF3I	0	34	1	33	33	0	0	1	1	1
EIF3K	1	33	2	32	32	1	0	1	1	1
EIF3M	1	33	1	33	33	1	0	0	1	1
EIF4A1	0	34	0	34	34	0	0	0	1	1
EIF4A2	1	33	1	33	33	1	0	0	1	1
EIF4E	0	34	0	34	34	0	0	0	1	1
EIF4E2	0	34	0	34	34	0	0	0	1	1
EIF4E3	1	33	0	34	33	0	1	0	1	0.0294118
EIF4EBP1	0	34	0	34	34	0	0	0	1	1
EIF4EBP2	0	34	0	34	34	0	0	0	1	1
EIF4EBP3	0	34	1	33	33	0	0	1	1	1
EIF4ENIF1	1	33	2	32	31	0	1	2	1	0.0882353
EIF4G1	31	3	30	4	0	27	4	3	1	0.00584893
EIF4G3	2	32	3	31	29	0	2	3	1	0.0178253
EIF4H	1	33	1	33	32	0	1	1	1	0.0588235
EIF5	0	34	0	34	34	0	0	0	1	1
EIF6	0	34	0	34	34	0	0	0	1	1
ELAC1	0	34	0	34	34	0	0	0	1	1
ELAVL1	0	34	0	34	34	0	0	0	1	1
ELF2	1	33	0	34	33	0	1	0	1	0.0294118
ELF3	5	29	5	29	28	4	1	1	1	0.276292
ELF5	0	34	0	34	34	0	0	0	1	1
ELK1	1	33	0	34	33	0	1	0	1	0.0294118
ELK3	3	31	3	31	28	0	3	3	1	0.00334225
ELK4	1	33	0	34	33	0	1	0	1	0.0294118
ELL	6	28	5	29	26	3	3	2	1	0.0287002
ELMO1	0	34	0	34	34	0	0	0	1	1
ELMO2	2	32	1	33	31	0	2	1	1	0.00534759
ELMO3	18	16	17	17	12	13	5	4	1	1
ELMOD2	1	33	0	34	33	0	1	0	1	0.0294118
ELMSAN1	13	21	12	22	18	9	4	3	1	0.386772
ELOA3C	1	33	0	34	33	0	1	0	1	0.0294118
ELOB	1	33	0	34	33	0	1	0	1	0.0294118
ELOC	0	34	1	33	33	0	0	1	1	1
ELOVL1	0	34	0	34	34	0	0	0	1	1
ELOVL5	1	33	1	33	32	0	1	1	1	0.0588235
ELOVL6	0	34	0	34	34	0	0	0	1	1
ELOVL7	0	34	0	34	34	0	0	0	1	1
ELP2	15	19	16	18	15	12	3	4	1	1
ELP3	0	34	0	34	34	0	0	0	1	1
ELP4	1	33	1	33	32	0	1	1	1	0.0588235
ELP5	1	33	1	33	32	0	1	1	1	0.0588235
ELP6	1	33	0	34	33	0	1	0	1	0.0294118
EMC10	3	31	2	32	30	1	2	1	1	0.0157086
EMC2	0	34	0	34	34	0	0	0	1	1
EMC3	0	34	0	34	34	0	0	0	1	1
EMC4	1	33	0	34	33	0	1	0	1	0.0294118
EMC6	0	34	0	34	34	0	0	0	1	1
EMC7	0	34	0	34	34	0	0	0	1	1
EMC9	0	34	0	34	34	0	0	0	1	1
EMD	0	34	1	33	33	0	0	1	1	1
EME1	0	34	0	34	34	0	0	0	1	1
EMG1	1	33	1	33	32	0	1	1	1	0.0588235
EMID1	1	33	1	33	33	1	0	0	1	1
EML1	4	30	3	31	28	1	3	2	1	0.00636105
EML2	6	28	6	28	26	4	2	2	1	0.13466
EML5	0	34	0	34	34	0	0	0	1	1
EML6	0	34	1	33	33	0	0	1	1	1
EMP2	0	34	0	34	34	0	0	0	1	1
EMP3	0	34	0	34	34	0	0	0	1	1
EN2	0	34	0	34	34	0	0	0	1	1
ENAH	1	33	0	34	33	0	1	0	1	0.0294118
ENC1	1	33	0	34	33	0	1	0	1	0.0294118
ENDOV	2	32	1	33	31	0	2	1	1	0.00534759
ENG	3	31	4	30	29	2	1	2	1	0.24883
ENO1	0	34	0	34	34	0	0	0	1	1
ENO2	0	34	1	33	33	0	0	1	1	1
ENOPH1	1	33	0	34	33	0	1	0	1	0.0294118
ENOX2	0	34	1	33	33	0	0	1	1	1
ENPEP	1	33	0	34	33	0	1	0	1	0.0294118
ENPP1	0	34	0	34	34	0	0	0	1	1
ENPP4	3	31	3	31	28	0	3	3	1	0.00334225
ENTPD1	0	34	0	34	34	0	0	0	1	1
ENTPD2	0	34	0	34	34	0	0	0	1	1
ENTPD3	8	26	7	27	22	3	5	4	1	0.0173995
ENTPD4	3	31	4	30	28	1	2	3	1	0.0501337
ENTPD5	0	34	0	34	34	0	0	0	1	1
ENTPD8	0	34	0	34	34	0	0	0	1	1
ENY2	0	34	0	34	34	0	0	0	1	1
EOGT	1	33	0	34	33	0	1	0	1	0.0294118
EOMES	0	34	0	34	34	0	0	0	1	1
EP400NL	2	32	1	33	31	0	2	1	1	0.00534759
EPAS1	2	32	1	33	32	1	1	0	1	0.0588235
EPB41L2	1	33	1	33	32	0	1	1	1	0.0588235
EPB41L3	0	34	1	33	33	0	0	1	1	1
EPB41L4A	5	29	6	28	23	0	5	6	1	0.00166034
EPB41L4B	4	30	3	31	28	1	3	2	1	0.00636105
EPC1	4	30	3	31	27	0	4	3	1	0.000754701
EPC2	1	33	1	33	32	0	1	1	1	0.0588235
EPDR1	0	34	0	34	34	0	0	0	1	1
EPHA1	24	10	23	11	4	17	7	6	1	0.129735
EPHA10	1	33	0	34	33	0	1	0	1	0.0294118
EPHA2	2	32	3	31	30	1	1	2	1	0.171123
EPHA4	0	34	1	33	33	0	0	1	1	1
EPHA5	0	34	0	34	34	0	0	0	1	1
EPHA7	0	34	1	33	33	0	0	1	1	1
EPHB2	1	33	2	32	32	1	0	1	1	1
EPHB3	0	34	0	34	34	0	0	0	1	1
EPHB4	1	33	1	33	33	1	0	0	1	1
EPHB6	18	16	18	16	13	15	3	3	1	1
EPHX2	1	33	1	33	32	0	1	1	1	0.0588235
EPHX3	0	34	1	33	33	0	0	1	1	1
EPM2AIP1	1	33	1	33	33	1	0	0	1	1
EPN1	6	28	6	28	27	5	1	1	1	0.326203
EPN2	18	16	19	15	9	12	6	7	1	0.725376
EPN3	16	18	15	19	16	13	3	2	1	0.648094
EPOR	0	34	1	33	33	0	0	1	1	1
EPS8	1	33	0	34	33	0	1	0	1	0.0294118
ERBB3	12	22	11	23	19	8	4	3	1	0.211338
ERC1	2	32	3	31	30	1	1	2	1	0.171123
ERCC2	15	19	15	19	14	10	5	5	1	0.717565
ERCC4	0	34	0	34	34	0	0	0	1	1
ERCC6	9	25	8	26	22	5	4	3	1	0.0612936
EREG	0	34	1	33	33	0	0	1	1	1
ERGIC2	1	33	1	33	32	0	1	1	1	0.0588235
ERGIC3	0	34	0	34	34	0	0	0	1	1
ERICH5	0	34	0	34	34	0	0	0	1	1
ERLIN2	2	32	3	31	29	0	2	3	1	0.0178253
ERMAP	1	33	2	32	31	0	1	2	1	0.0882353
ERN1	0	34	1	33	33	0	0	1	1	1
ERN2	0	34	1	33	33	0	0	1	1	1
ERO1B	1	33	0	34	33	0	1	0	1	0.0294118
ERP27	0	34	0	34	34	0	0	0	1	1
ERP29	0	34	1	33	33	0	0	1	1	1
ERRFI1	0	34	0	34	34	0	0	0	1	1
ERVFRD-1	0	34	0	34	34	0	0	0	1	1
ERVK3-1	1	33	0	34	33	0	1	0	1	0.0294118
ERVV-1	1	33	0	34	33	0	1	0	1	0.0294118
ERVV-2	0	34	0	34	34	0	0	0	1	1
ERVW-1	0	34	1	33	33	0	0	1	1	1
ESAM	6	28	6	28	26	4	2	2	1	0.13466
ESCO1	5	29	5	29	25	1	4	4	1	0.00674199
ESCO2	0	34	1	33	33	0	0	1	1	1
ESM1	1	33	0	34	33	0	1	0	1	0.0294118
ESPN	2	32	1	33	31	0	2	1	1	0.00534759
ESR1	0	34	0	34	34	0	0	0	1	1
ESR2	1	33	0	34	33	0	1	0	1	0.0294118
ESRP1	3	31	3	31	29	1	2	2	1	0.0307487
ESRP2	2	32	1	33	31	0	2	1	1	0.00534759
ESRRA	1	33	1	33	32	0	1	1	1	0.0588235
ESYT3	2	32	1	33	32	1	1	0	1	0.0588235
ETFA	5	29	6	28	28	5	0	1	1	1
ETFBKMT	1	33	1	33	32	0	1	1	1	0.0588235
ETFDH	1	33	1	33	32	0	1	1	1	0.0588235
ETFRF1	0	34	1	33	33	0	0	1	1	1
ETHE1	0	34	0	34	34	0	0	0	1	1
ETHE1,ZNF575	1	33	2	32	32	1	0	1	1	1
ETS1	0	34	0	34	34	0	0	0	1	1
ETS2	2	32	3	31	31	2	0	1	1	1
ETV1	0	34	1	33	33	0	0	1	1	1
ETV3	1	33	0	34	33	0	1	0	1	0.0294118
ETV4	1	33	2	32	32	1	0	1	1	1
ETV5	0	34	0	34	34	0	0	0	1	1
ETV6	0	34	0	34	34	0	0	0	1	1
EVA1B	1	33	1	33	33	1	0	0	1	1
EVA1C	0	34	0	34	34	0	0	0	1	1
EVI2A	1	33	0	34	33	0	1	0	1	0.0294118
EVI2B	1	33	1	33	32	0	1	1	1	0.0588235
EVI5	15	19	16	18	9	6	9	10	1	0.737943
EVI5L	1	33	0	34	33	0	1	0	1	0.0294118
EVL	0	34	0	34	34	0	0	0	1	1
EVX1	0	34	1	33	33	0	0	1	1	1
EWSR1	2	32	1	33	32	1	1	0	1	0.0588235
EXO1	3	31	4	30	28	1	2	3	1	0.0501337
EXO5	1	33	2	32	31	0	1	2	1	0.0882353
EXOC2	1	33	1	33	32	0	1	1	1	0.0588235
EXOC3	1	33	2	32	32	1	0	1	1	1
EXOC3L1	1	33	1	33	33	1	0	0	1	1
EXOC3L2	3	31	2	32	30	1	2	1	1	0.0157086
EXOC3L4	0	34	1	33	33	0	0	1	1	1
EXOC5	2	32	1	33	31	0	2	1	1	0.00534759
EXOC6	4	30	5	29	27	2	2	3	1	0.0939063
EXOC7	0	34	1	33	33	0	0	1	1	1
EXOC8	1	33	1	33	33	1	0	0	1	1
EXOG	0	34	1	33	33	0	0	1	1	1
EXOSC1	0	34	0	34	34	0	0	0	1	1
EXOSC2	1	33	0	34	33	0	1	0	1	0.0294118
EXOSC4	1	33	1	33	33	1	0	0	1	1
EXOSC5	1	33	1	33	32	0	1	1	1	0.0588235
EXOSC6	3	31	2	32	31	2	1	0	1	0.0882353
EXOSC7	10	24	11	23	19	6	4	5	1	0.39513
EXOSC8	0	34	1	33	33	0	0	1	1	1
EXOSC9	1	33	1	33	32	0	1	1	1	0.0588235
EXPH5	6	28	6	28	25	3	3	3	1	0.0530588
EXT1	2	32	1	33	32	1	1	0	1	0.0588235
EXTL1	1	33	0	34	33	0	1	0	1	0.0294118
EXTL2	0	34	0	34	34	0	0	0	1	1
EXTL3	1	33	0	34	33	0	1	0	1	0.0294118
EYA2	0	34	0	34	34	0	0	0	1	1
EYA3	0	34	0	34	34	0	0	0	1	1
EZH1	2	32	1	33	31	0	2	1	1	0.00534759
EZH2	0	34	0	34	34	0	0	0	1	1
F12	0	34	1	33	33	0	0	1	1	1
F2	0	34	1	33	33	0	0	1	1	1
F2R	0	34	1	33	33	0	0	1	1	1
F2RL1	4	30	5	29	25	0	4	5	1	0.00271692
F2RL3	0	34	1	33	33	0	0	1	1	1
F3	0	34	0	34	34	0	0	0	1	1
F8A3	0	34	1	33	33	0	0	1	1	1
FA2H	0	34	1	33	33	0	0	1	1	1
FAAH	6	28	5	29	26	3	3	2	1	0.0287002
FAAH2	1	33	0	34	33	0	1	0	1	0.0294118
FAAP20	13	21	12	22	14	5	8	7	1	0.159624
FAAP24	1	33	1	33	32	0	1	1	1	0.0588235
FABP1	0	34	0	34	34	0	0	0	1	1
FABP3	0	34	0	34	34	0	0	0	1	1
FABP4	0	34	0	34	34	0	0	0	1	1
FABP6	3	31	4	30	29	2	1	2	1	0.24883
FADD	1	33	1	33	33	1	0	0	1	1
FADS1	1	33	1	33	32	0	1	1	1	0.0588235
FADS2	1	33	0	34	33	0	1	0	1	0.0294118
FADS3	1	33	1	33	32	0	1	1	1	0.0588235
FAF2	1	33	1	33	32	0	1	1	1	0.0588235
FAH	0	34	0	34	34	0	0	0	1	1
FAHD2A	0	34	0	34	34	0	0	0	1	1
FAHD2B	0	34	0	34	34	0	0	0	1	1
FAIM	1	33	0	34	33	0	1	0	1	0.0294118
FAM102A	0	34	1	33	33	0	0	1	1	1
FAM102B	0	34	0	34	34	0	0	0	1	1
FAM103A1	0	34	0	34	34	0	0	0	1	1
FAM104B	0	34	1	33	33	0	0	1	1	1
FAM105A	1	33	2	32	32	1	0	1	1	1
FAM106A	0	34	0	34	34	0	0	0	1	1
FAM109A	0	34	0	34	34	0	0	0	1	1
FAM109B	3	31	2	32	30	1	2	1	1	0.0157086
FAM110A	1	33	0	34	33	0	1	0	1	0.0294118
FAM111B	0	34	0	34	34	0	0	0	1	1
FAM117A	0	34	0	34	34	0	0	0	1	1
FAM120A	1	33	0	34	33	0	1	0	1	0.0294118
FAM120B	8	26	7	27	23	4	4	3	1	0.0373514
FAM122A	1	33	0	34	33	0	1	0	1	0.0294118
FAM122B	1	33	1	33	32	0	1	1	1	0.0588235
FAM126A	2	32	1	33	31	0	2	1	1	0.00534759
FAM126B	1	33	0	34	33	0	1	0	1	0.0294118
FAM127B	18	16	18	16	15	17	1	1	1	1
FAM129A	3	31	3	31	31	3	0	0	1	1
FAM129C	2	32	1	33	31	0	2	1	1	0.00534759
FAM131A	2	32	1	33	32	1	1	0	1	0.0588235
FAM133B	0	34	1	33	33	0	0	1	1	1
FAM134C	0	34	0	34	34	0	0	0	1	1
FAM135A	6	28	6	28	24	2	4	4	1	0.0180191
FAM13A	3	31	4	30	30	3	0	1	1	1
FAM13B	2	32	3	31	30	1	1	2	1	0.171123
FAM155A	0	34	0	34	34	0	0	0	1	1
FAM156A	0	34	0	34	34	0	0	0	1	1
FAM160A1	2	32	1	33	31	0	2	1	1	0.00534759
FAM161B	1	33	0	34	33	0	1	0	1	0.0294118
FAM162B	0	34	0	34	34	0	0	0	1	1
FAM167A	0	34	0	34	34	0	0	0	1	1
FAM168A	0	34	1	33	33	0	0	1	1	1
FAM168B	1	33	1	33	32	0	1	1	1	0.0588235
FAM169A	0	34	1	33	33	0	0	1	1	1
FAM171A1	0	34	0	34	34	0	0	0	1	1
FAM171B	0	34	1	33	33	0	0	1	1	1
FAM172A	1	33	1	33	32	0	1	1	1	0.0588235
FAM174A	1	33	0	34	33	0	1	0	1	0.0294118
FAM177A1	0	34	1	33	33	0	0	1	1	1
FAM178B	1	33	2	32	32	1	0	1	1	1
FAM180B	0	34	0	34	34	0	0	0	1	1
FAM181B	1	33	0	34	33	0	1	0	1	0.0294118
FAM186A	0	34	0	34	34	0	0	0	1	1
FAM189A1	1	33	0	34	33	0	1	0	1	0.0294118
FAM189A2	0	34	0	34	34	0	0	0	1	1
FAM189B	2	32	3	31	30	1	1	2	1	0.171123
FAM193A	6	28	5	29	24	1	5	4	1	0.00240463
FAM193B	22	12	23	11	6	17	5	6	1	0.137736
FAM196A	2	32	3	31	29	0	2	3	1	0.0178253
FAM196B	0	34	1	33	33	0	0	1	1	1
FAM198B	1	33	1	33	32	0	1	1	1	0.0588235
FAM199X	0	34	0	34	34	0	0	0	1	1
FAM204A	1	33	0	34	33	0	1	0	1	0.0294118
FAM207A	6	28	5	29	27	4	2	1	1	0.0735294
FAM208A	14	20	15	19	14	9	5	6	1	1
FAM208B	24	10	24	10	6	20	4	4	1	0.194857
FAM20B	0	34	0	34	34	0	0	0	1	1
FAM210A	1	33	0	34	33	0	1	0	1	0.0294118
FAM210B	5	29	4	30	27	2	3	2	1	0.0151156
FAM212A	0	34	0	34	34	0	0	0	1	1
FAM213A	1	33	1	33	32	0	1	1	1	0.0588235
FAM213B	0	34	0	34	34	0	0	0	1	1
FAM214B	1	33	0	34	33	0	1	0	1	0.0294118
FAM216A	0	34	0	34	34	0	0	0	1	1
FAM217B	1	33	0	34	33	0	1	0	1	0.0294118
FAM219A	1	33	1	33	32	0	1	1	1	0.0588235
FAM220A	15	19	15	19	14	10	5	5	1	0.717565
FAM222A	0	34	1	33	33	0	0	1	1	1
FAM222B	2	32	3	31	30	1	1	2	1	0.171123
FAM227A	1	33	0	34	33	0	1	0	1	0.0294118
FAM228B,RP11-507M3.1	1	33	0	34	33	0	1	0	1	0.0294118
FAM229A	1	33	0	34	33	0	1	0	1	0.0294118
FAM234A	0	34	0	34	34	0	0	0	1	1
FAM234B	0	34	1	33	33	0	0	1	1	1
FAM35A	5	29	6	28	24	1	4	5	1	0.0117733
FAM3A	0	34	0	34	34	0	0	0	1	1
FAM3C	0	34	0	34	34	0	0	0	1	1
FAM3D	1	33	1	33	32	0	1	1	1	0.0588235
FAM43A	0	34	0	34	34	0	0	0	1	1
FAM45A	0	34	1	33	33	0	0	1	1	1
FAM46A	1	33	1	33	33	1	0	0	1	1
FAM46B	0	34	1	33	33	0	0	1	1	1
FAM46C	2	32	3	31	30	1	1	2	1	0.171123
FAM49A	0	34	0	34	34	0	0	0	1	1
FAM49B	1	33	1	33	32	0	1	1	1	0.0588235
FAM50A	0	34	0	34	34	0	0	0	1	1
FAM53A	1	33	0	34	33	0	1	0	1	0.0294118
FAM53B	0	34	0	34	34	0	0	0	1	1
FAM53C	0	34	1	33	33	0	0	1	1	1
FAM57A	0	34	0	34	34	0	0	0	1	1
FAM58A	1	33	0	34	33	0	1	0	1	0.0294118
FAM60A	2	32	1	33	32	1	1	0	1	0.0588235
FAM64A	0	34	0	34	34	0	0	0	1	1
FAM65B	0	34	0	34	34	0	0	0	1	1
FAM69C	0	34	1	33	33	0	0	1	1	1
FAM71A	1	33	0	34	33	0	1	0	1	0.0294118
FAM71F2	2	32	3	31	29	0	2	3	1	0.0178253
FAM76A	0	34	0	34	34	0	0	0	1	1
FAM76B	0	34	1	33	33	0	0	1	1	1
FAM78A	0	34	0	34	34	0	0	0	1	1
FAM78B	0	34	0	34	34	0	0	0	1	1
FAM81A	0	34	1	33	33	0	0	1	1	1
FAM83E	1	33	1	33	32	0	1	1	1	0.0588235
FAM83F	7	27	7	27	24	4	3	3	1	0.085682
FAM84A	0	34	0	34	34	0	0	0	1	1
FAM84B	0	34	0	34	34	0	0	0	1	1
FAM86B2	1	33	1	33	32	0	1	1	1	0.0588235
FAM86C1	0	34	1	33	33	0	0	1	1	1
FAM89A	0	34	0	34	34	0	0	0	1	1
FAM89B	0	34	0	34	34	0	0	0	1	1
FAM8A1	1	33	2	32	31	0	1	2	1	0.0882353
FAM90A1	1	33	1	33	33	1	0	0	1	1
FAM92A	1	33	1	33	32	0	1	1	1	0.0588235
FAM96A	0	34	0	34	34	0	0	0	1	1
FAM96B	0	34	0	34	34	0	0	0	1	1
FAM98B	0	34	0	34	34	0	0	0	1	1
FAM98C	4	30	3	31	30	3	1	0	1	0.117647
FAM9C	1	33	0	34	33	0	1	0	1	0.0294118
FAN1	5	29	5	29	25	1	4	4	1	0.00674199
FANCB	0	34	0	34	34	0	0	0	1	1
FANCD2	4	30	5	29	27	2	2	3	1	0.0939063
FANCE	0	34	1	33	33	0	0	1	1	1
FANCF	0	34	0	34	34	0	0	0	1	1
FAR1	1	33	2	32	31	0	1	2	1	0.0882353
FARP2	4	30	3	31	28	1	3	2	1	0.00636105
FARSA	2	32	3	31	31	2	0	1	1	1
FARSB	18	16	19	15	10	13	5	6	1	0.716574
FAS	0	34	0	34	34	0	0	0	1	1
FASTKD5	1	33	0	34	33	0	1	0	1	0.0294118
FAT1	30	4	31	3	1	28	2	3	1	0.00636105
FAT3	0	34	1	33	33	0	0	1	1	1
FAT4	3	31	4	30	28	1	2	3	1	0.0501337
FAXDC2	0	34	1	33	33	0	0	1	1	1
FBF1	4	30	5	29	28	3	1	2	1	0.321524
FBL	0	34	1	33	33	0	0	1	1	1
FBLN5	0	34	0	34	34	0	0	0	1	1
FBP2	0	34	0	34	34	0	0	0	1	1
FBRS	3	31	4	30	29	2	1	2	1	0.24883
FBXL14	0	34	0	34	34	0	0	0	1	1
FBXL15	1	33	0	34	33	0	1	0	1	0.0294118
FBXL16	1	33	0	34	33	0	1	0	1	0.0294118
FBXL17	0	34	0	34	34	0	0	0	1	1
FBXL18	3	31	3	31	31	3	0	0	1	1
FBXL19	3	31	2	32	29	0	3	2	1	0.00167112
FBXL2	0	34	0	34	34	0	0	0	1	1
FBXL3	0	34	1	33	33	0	0	1	1	1
FBXL4	1	33	1	33	32	0	1	1	1	0.0588235
FBXL5	3	31	2	32	31	2	1	0	1	0.0882353
FBXL6,GS1-393G12.13	0	34	0	34	34	0	0	0	1	1
FBXL8	1	33	0	34	33	0	1	0	1	0.0294118
FBXL8,RP11-5A19.5	0	34	0	34	34	0	0	0	1	1
FBXO10	0	34	1	33	33	0	0	1	1	1
FBXO11	0	34	0	34	34	0	0	0	1	1
FBXO17	0	34	1	33	33	0	0	1	1	1
FBXO18	0	34	1	33	33	0	0	1	1	1
FBXO2	0	34	1	33	33	0	0	1	1	1
FBXO22	0	34	1	33	33	0	0	1	1	1
FBXO24	0	34	1	33	33	0	0	1	1	1
FBXO25	0	34	0	34	34	0	0	0	1	1
FBXO27	0	34	0	34	34	0	0	0	1	1
FBXO28	0	34	1	33	33	0	0	1	1	1
FBXO31	1	33	0	34	33	0	1	0	1	0.0294118
FBXO32	1	33	0	34	33	0	1	0	1	0.0294118
FBXO33	0	34	1	33	33	0	0	1	1	1
FBXO34	12	22	13	21	18	9	3	4	1	0.67692
FBXO4	0	34	0	34	34	0	0	0	1	1
FBXO46	4	30	3	31	29	2	2	1	1	0.0307487
FBXO5	1	33	2	32	31	0	1	2	1	0.0882353
FBXO6	4	30	5	29	29	4	0	1	1	1
FBXW10	2	32	3	31	31	2	0	1	1	1
FBXW11	0	34	1	33	33	0	0	1	1	1
FBXW2	0	34	1	33	33	0	0	1	1	1
FBXW5	6	28	7	27	27	6	0	1	1	1
FBXW7	0	34	0	34	34	0	0	0	1	1
FBXW9	1	33	0	34	33	0	1	0	1	0.0294118
FCER1G	0	34	0	34	34	0	0	0	1	1
FCF1	1	33	1	33	32	0	1	1	1	0.0588235
FCGR1A	0	34	0	34	34	0	0	0	1	1
FCGR2C	0	34	0	34	34	0	0	0	1	1
FCGR3B	1	33	0	34	33	0	1	0	1	0.0294118
FCHO1	1	33	0	34	33	0	1	0	1	0.0294118
FCHO2	2	32	1	33	31	0	2	1	1	0.00534759
FCHSD1	4	30	3	31	29	2	2	1	1	0.0307487
FCHSD2	0	34	1	33	33	0	0	1	1	1
FCN1	0	34	0	34	34	0	0	0	1	1
FCRLA	0	34	1	33	33	0	0	1	1	1
FDFT1	4	30	5	29	29	4	0	1	1	1
FDX1	0	34	0	34	34	0	0	0	1	1
FDX2	0	34	0	34	34	0	0	0	1	1
FDXACB1,RP11-108O10.8	0	34	1	33	33	0	0	1	1	1
FECH	2	32	1	33	31	0	2	1	1	0.00534759
FEM1A	0	34	1	33	33	0	0	1	1	1
FEM1C	0	34	0	34	34	0	0	0	1	1
FEN1	0	34	1	33	33	0	0	1	1	1
FER1L6	0	34	0	34	34	0	0	0	1	1
FERMT2	0	34	0	34	34	0	0	0	1	1
FERMT3	2	32	3	31	29	0	2	3	1	0.0178253
FES	0	34	0	34	34	0	0	0	1	1
FEZ1	2	32	1	33	32	1	1	0	1	0.0588235
FGD1	1	33	1	33	32	0	1	1	1	0.0588235
FGF11	1	33	0	34	33	0	1	0	1	0.0294118
FGFBP1	0	34	0	34	34	0	0	0	1	1
FGFBP2	0	34	0	34	34	0	0	0	1	1
FGFBP3	0	34	1	33	33	0	0	1	1	1
FGFR1	0	34	0	34	34	0	0	0	1	1
FGFR1OP	1	33	0	34	33	0	1	0	1	0.0294118
FGFR1OP2	0	34	1	33	33	0	0	1	1	1
FGFR2	2	32	1	33	31	0	2	1	1	0.00534759
FGFR3	4	30	5	29	28	3	1	2	1	0.321524
FGFR4	0	34	1	33	33	0	0	1	1	1
FGGY	7	27	6	28	25	4	3	2	1	0.0476216
FGR	1	33	1	33	33	1	0	0	1	1
FH	0	34	1	33	33	0	0	1	1	1
FHAD1	3	31	3	31	30	2	1	1	1	0.171123
FHL1	0	34	1	33	33	0	0	1	1	1
FHL3	0	34	1	33	33	0	0	1	1	1
FHL5	0	34	0	34	34	0	0	0	1	1
FIBCD1	1	33	0	34	33	0	1	0	1	0.0294118
FIBIN	0	34	0	34	34	0	0	0	1	1
FIBP	1	33	0	34	33	0	1	0	1	0.0294118
FICD	0	34	1	33	33	0	0	1	1	1
FIGN	0	34	0	34	34	0	0	0	1	1
FIP1L1	0	34	0	34	34	0	0	0	1	1
FIP1L1,RP11-231C18.3	0	34	0	34	34	0	0	0	1	1
FIS1	0	34	1	33	33	0	0	1	1	1
FITM2	0	34	0	34	34	0	0	0	1	1
FKBP10	1	33	1	33	33	1	0	0	1	1
FKBP11	0	34	0	34	34	0	0	0	1	1
FKBP14	0	34	0	34	34	0	0	0	1	1
FKBP1A	0	34	0	34	34	0	0	0	1	1
FKBP1B	0	34	0	34	34	0	0	0	1	1
FKBP1C	0	34	0	34	34	0	0	0	1	1
FKBP2	3	31	3	31	30	2	1	1	1	0.171123
FKBP3	0	34	0	34	34	0	0	0	1	1
FKBP4	3	31	3	31	30	2	1	1	1	0.171123
FKBP5	1	33	1	33	32	0	1	1	1	0.0588235
FKBP8	1	33	1	33	33	1	0	0	1	1
FKBPL	0	34	0	34	34	0	0	0	1	1
FKRP	0	34	0	34	34	0	0	0	1	1
FKTN	1	33	0	34	33	0	1	0	1	0.0294118
FLAD1	0	34	1	33	33	0	0	1	1	1
FLCN	0	34	0	34	34	0	0	0	1	1
FLCN,RP11-45M22.4	0	34	0	34	34	0	0	0	1	1
FLG2	0	34	1	33	33	0	0	1	1	1
FLNA	6	28	5	29	26	3	3	2	1	0.0287002
FLNC	0	34	1	33	33	0	0	1	1	1
FLOT1	1	33	1	33	32	0	1	1	1	0.0588235
FLOT2	3	31	3	31	31	3	0	0	1	1
FLRT1	0	34	1	33	33	0	0	1	1	1
FLRT3	5	29	4	30	27	2	3	2	1	0.0151156
FLT1	1	33	1	33	32	0	1	1	1	0.0588235
FLT3LG	0	34	0	34	34	0	0	0	1	1
FLT4	0	34	1	33	33	0	0	1	1	1
FLYWCH2	1	33	1	33	33	1	0	0	1	1
FMN1	0	34	0	34	34	0	0	0	1	1
FMO2	0	34	0	34	34	0	0	0	1	1
FMO4	0	34	0	34	34	0	0	0	1	1
FMO5	0	34	0	34	34	0	0	0	1	1
FN3K	0	34	0	34	34	0	0	0	1	1
FN3KRP	1	33	1	33	33	1	0	0	1	1
FNBP1L	0	34	1	33	33	0	0	1	1	1
FNDC3A	1	33	2	32	32	1	0	1	1	1
FNDC3B	18	16	17	17	11	12	6	5	1	1
FNIP2	1	33	2	32	31	0	1	2	1	0.0882353
FNTA	0	34	1	33	33	0	0	1	1	1
FNTB	1	33	0	34	33	0	1	0	1	0.0294118
FOCAD	6	28	7	27	21	0	6	7	1	0.00127593
FOS	1	33	0	34	33	0	1	0	1	0.0294118
FOSB	1	33	2	32	31	0	1	2	1	0.0882353
FOSL1	0	34	0	34	34	0	0	0	1	1
FOSL2	0	34	1	33	33	0	0	1	1	1
FOXA3	0	34	0	34	34	0	0	0	1	1
FOXC1	0	34	0	34	34	0	0	0	1	1
FOXD1	0	34	1	33	33	0	0	1	1	1
FOXD2	5	29	4	30	26	1	4	3	1	0.00347162
FOXD4	0	34	0	34	34	0	0	0	1	1
FOXD4L4	0	34	1	33	33	0	0	1	1	1
FOXE1	0	34	0	34	34	0	0	0	1	1
FOXF2	0	34	0	34	34	0	0	0	1	1
FOXJ1	1	33	0	34	33	0	1	0	1	0.0294118
FOXK2	5	29	4	30	28	3	2	1	1	0.0501337
FOXL1	0	34	1	33	33	0	0	1	1	1
FOXL2	0	34	0	34	34	0	0	0	1	1
FOXM1	9	25	8	26	23	6	3	2	1	0.102337
FOXN1	1	33	1	33	32	0	1	1	1	0.0588235
FOXN2	0	34	0	34	34	0	0	0	1	1
FOXN3	0	34	1	33	33	0	0	1	1	1
FOXN4	1	33	0	34	33	0	1	0	1	0.0294118
FOXO1	1	33	0	34	33	0	1	0	1	0.0294118
FOXO4	0	34	0	34	34	0	0	0	1	1
FOXO6	12	22	12	22	19	9	3	3	1	0.641023
FOXP3	0	34	1	33	33	0	0	1	1	1
FOXP4	1	33	2	32	31	0	1	2	1	0.0882353
FOXRED1	0	34	0	34	34	0	0	0	1	1
FPGS	12	22	11	23	17	6	6	5	1	0.137736
FPGT	0	34	1	33	33	0	0	1	1	1
FPGT,FPGT-TNNI3K	0	34	0	34	34	0	0	0	1	1
FPR3	0	34	0	34	34	0	0	0	1	1
FRAT1	0	34	0	34	34	0	0	0	1	1
FRAT2	7	27	7	27	24	4	3	3	1	0.085682
FRG1	5	29	4	30	26	1	4	3	1	0.00347162
FRMD3	1	33	0	34	33	0	1	0	1	0.0294118
FRMD4A	1	33	0	34	33	0	1	0	1	0.0294118
FRMD6	1	33	1	33	33	1	0	0	1	1
FRMD8	2	32	1	33	31	0	2	1	1	0.00534759
FRMPD2	0	34	0	34	34	0	0	0	1	1
FRS2	1	33	0	34	33	0	1	0	1	0.0294118
FRS3	0	34	0	34	34	0	0	0	1	1
FRZB	3	31	3	31	29	1	2	2	1	0.0307487
FSBP	0	34	0	34	34	0	0	0	1	1
FSCB	0	34	0	34	34	0	0	0	1	1
FSCN2	0	34	0	34	34	0	0	0	1	1
FSIP2	11	23	10	24	18	5	6	5	1	0.114336
FST	0	34	0	34	34	0	0	0	1	1
FSTL1	1	33	2	32	31	0	1	2	1	0.0882353
FSTL3	0	34	1	33	33	0	0	1	1	1
FSTL4	2	32	3	31	29	0	2	3	1	0.0178253
FTCD	0	34	1	33	33	0	0	1	1	1
FTH1	1	33	0	34	33	0	1	0	1	0.0294118
FTL	0	34	0	34	34	0	0	0	1	1
FTO	0	34	0	34	34	0	0	0	1	1
FTSJ1	0	34	0	34	34	0	0	0	1	1
FUBP1	1	33	1	33	32	0	1	1	1	0.0588235
FUBP3	3	31	2	32	29	0	3	2	1	0.00167112
FUK	5	29	5	29	27	3	2	2	1	0.0939063
FUNDC1	1	33	0	34	33	0	1	0	1	0.0294118
FUNDC2	0	34	0	34	34	0	0	0	1	1
FUOM	1	33	0	34	33	0	1	0	1	0.0294118
FURIN	6	28	5	29	27	4	2	1	1	0.0735294
FUS	0	34	1	33	33	0	0	1	1	1
FUT1	1	33	2	32	32	1	0	1	1	1
FUT2	7	27	6	28	22	1	6	5	1	0.00203658
FUT4	1	33	1	33	32	0	1	1	1	0.0588235
FUT8	3	31	2	32	29	0	3	2	1	0.00167112
FUT9	7	27	7	27	22	2	5	5	1	0.013888
FUZ	1	33	0	34	33	0	1	0	1	0.0294118
FXR2	0	34	0	34	34	0	0	0	1	1
FXYD4	0	34	0	34	34	0	0	0	1	1
FYB	1	33	1	33	32	0	1	1	1	0.0588235
FYN	1	33	0	34	33	0	1	0	1	0.0294118
FZD1	0	34	0	34	34	0	0	0	1	1
FZD10	0	34	0	34	34	0	0	0	1	1
FZD2	0	34	0	34	34	0	0	0	1	1
FZD3	0	34	0	34	34	0	0	0	1	1
FZD6	20	14	19	15	8	13	7	6	1	0.728237
FZD7	0	34	0	34	34	0	0	0	1	1
FZR1	0	34	1	33	33	0	0	1	1	1
G2E3	0	34	0	34	34	0	0	0	1	1
G3BP1	2	32	1	33	31	0	2	1	1	0.00534759
G3BP2	2	32	1	33	32	1	1	0	1	0.0588235
G6PD	0	34	1	33	33	0	0	1	1	1
GAB1	0	34	0	34	34	0	0	0	1	1
GAB2	0	34	1	33	33	0	0	1	1	1
GABBR1	0	34	1	33	33	0	0	1	1	1
GABPA	0	34	1	33	33	0	0	1	1	1
GABPB1	0	34	0	34	34	0	0	0	1	1
GABRE	9	25	8	26	21	4	5	4	1	0.0342818
GABRP	1	33	2	32	31	0	1	2	1	0.0882353
GABRQ	0	34	1	33	33	0	0	1	1	1
GAD1	0	34	0	34	34	0	0	0	1	1
GADD45A	0	34	1	33	33	0	0	1	1	1
GADD45G	0	34	0	34	34	0	0	0	1	1
GADD45GIP1	0	34	0	34	34	0	0	0	1	1
GAL	0	34	0	34	34	0	0	0	1	1
GALC	3	31	4	30	27	0	3	4	1	0.00584893
GALE	0	34	0	34	34	0	0	0	1	1
GALK1	1	33	1	33	33	1	0	0	1	1
GALK2	1	33	1	33	32	0	1	1	1	0.0588235
GALNT1	2	32	1	33	32	1	1	0	1	0.0588235
GALNT10	0	34	1	33	33	0	0	1	1	1
GALNT11	0	34	1	33	33	0	0	1	1	1
GALNT12	2	32	1	33	31	0	2	1	1	0.00534759
GALNT14	1	33	1	33	32	0	1	1	1	0.0588235
GALNT18	0	34	0	34	34	0	0	0	1	1
GALNT2	3	31	4	30	28	1	2	3	1	0.0501337
GALNT3	3	31	3	31	29	1	2	2	1	0.0307487
GALNT4,POC1B-GALNT4	3	31	2	32	29	0	3	2	1	0.00167112
GALNT5	1	33	0	34	33	0	1	0	1	0.0294118
GALNT6	1	33	0	34	33	0	1	0	1	0.0294118
GALT	6	28	5	29	27	4	2	1	1	0.0735294
GALT,RP11-195F19.29	0	34	0	34	34	0	0	0	1	1
GAN	0	34	0	34	34	0	0	0	1	1
GANC	5	29	5	29	25	1	4	4	1	0.00674199
GANC,RP11-164J13.1	1	33	0	34	33	0	1	0	1	0.0294118
GAPDH	1	33	2	32	32	1	0	1	1	1
GAPDHS	0	34	1	33	33	0	0	1	1	1
GAPT	0	34	0	34	34	0	0	0	1	1
GAR1	0	34	1	33	33	0	0	1	1	1
GAREM1	2	32	3	31	30	1	1	2	1	0.171123
GAREM2	3	31	4	30	28	1	2	3	1	0.0501337
GARNL3	0	34	0	34	34	0	0	0	1	1
GART	17	17	17	17	10	10	7	7	1	1
GAS2L1	4	30	3	31	29	2	2	1	1	0.0307487
GAS2L2	0	34	0	34	34	0	0	0	1	1
GAS2L3	1	33	1	33	32	0	1	1	1	0.0588235
GAS6	1	33	0	34	33	0	1	0	1	0.0294118
GAS8	0	34	1	33	33	0	0	1	1	1
GATA2	5	29	5	29	27	3	2	2	1	0.0939063
GATA3	1	33	2	32	32	1	0	1	1	1
GATA6	0	34	1	33	33	0	0	1	1	1
GATAD2B	1	33	1	33	32	0	1	1	1	0.0588235
GATB	0	34	0	34	34	0	0	0	1	1
GATM	6	28	5	29	25	2	4	3	1	0.00956128
GATS	0	34	0	34	34	0	0	0	1	1
GATSL2	1	33	1	33	32	0	1	1	1	0.0588235
GATSL3	1	33	0	34	33	0	1	0	1	0.0294118
GBAS	0	34	0	34	34	0	0	0	1	1
GBE1	6	28	7	27	22	1	5	6	1	0.00824445
GBF1	7	27	7	27	23	3	4	4	1	0.0373514
GBGT1	1	33	2	32	31	0	1	2	1	0.0882353
GBP4	1	33	2	32	32	1	0	1	1	1
GBP5	0	34	1	33	33	0	0	1	1	1
GBP6	1	33	2	32	32	1	0	1	1	1
GCAT	5	29	6	28	26	3	2	3	1	0.146434
GCH1	0	34	1	33	33	0	0	1	1	1
GCKR	0	34	1	33	33	0	0	1	1	1
GCLC	0	34	0	34	34	0	0	0	1	1
GCLM	1	33	1	33	32	0	1	1	1	0.0588235
GCNT1	1	33	2	32	31	0	1	2	1	0.0882353
GCNT2	0	34	0	34	34	0	0	0	1	1
GCOM1,MYZAP	2	32	1	33	31	0	2	1	1	0.00534759
GCOM1,POLR2M	2	32	1	33	32	1	1	0	1	0.0588235
GCSAM	1	33	0	34	33	0	1	0	1	0.0294118
GCSH	0	34	1	33	33	0	0	1	1	1
GDA	0	34	0	34	34	0	0	0	1	1
GDAP1	0	34	0	34	34	0	0	0	1	1
GDAP2	1	33	1	33	32	0	1	1	1	0.0588235
GDE1	0	34	0	34	34	0	0	0	1	1
GDF11	1	33	0	34	33	0	1	0	1	0.0294118
GDF7	3	31	3	31	29	1	2	2	1	0.0307487
GDI1	1	33	0	34	33	0	1	0	1	0.0294118
GDI2	1	33	1	33	32	0	1	1	1	0.0588235
GDPD1	1	33	0	34	33	0	1	0	1	0.0294118
GDPD2	0	34	0	34	34	0	0	0	1	1
GDPD3	0	34	1	33	33	0	0	1	1	1
GDPD5	3	31	3	31	29	1	2	2	1	0.0307487
GDPGP1	2	32	3	31	30	1	1	2	1	0.171123
GEM	0	34	1	33	33	0	0	1	1	1
GEMIN6	1	33	1	33	32	0	1	1	1	0.0588235
GEMIN7	0	34	0	34	34	0	0	0	1	1
GEMIN8	0	34	0	34	34	0	0	0	1	1
GET4	1	33	1	33	32	0	1	1	1	0.0588235
GFER	1	33	2	32	31	0	1	2	1	0.0882353
GFI1	0	34	1	33	33	0	0	1	1	1
GFM1	13	21	12	22	14	5	8	7	1	0.159624
GFOD1	0	34	0	34	34	0	0	0	1	1
GFOD2	0	34	1	33	33	0	0	1	1	1
GFPT1	1	33	0	34	33	0	1	0	1	0.0294118
GFRA1	0	34	1	33	33	0	0	1	1	1
GGA1	4	30	3	31	29	2	2	1	1	0.0307487
GGCT	0	34	0	34	34	0	0	0	1	1
GGH	6	28	5	29	26	3	3	2	1	0.0287002
GGNBP2	2	32	1	33	31	0	2	1	1	0.00534759
GGPS1	1	33	0	34	33	0	1	0	1	0.0294118
GGT1	1	33	1	33	32	0	1	1	1	0.0588235
GGT7	0	34	0	34	34	0	0	0	1	1
GHDC	1	33	1	33	32	0	1	1	1	0.0588235
GHITM	1	33	0	34	33	0	1	0	1	0.0294118
GHR	0	34	0	34	34	0	0	0	1	1
GHRL	3	31	4	30	30	3	0	1	1	1
GID8	1	33	2	32	32	1	0	1	1	1
GIMAP1-GIMAP5	0	34	0	34	34	0	0	0	1	1
GIMAP1-GIMAP5,GIMAP5	0	34	0	34	34	0	0	0	1	1
GIMAP2	0	34	1	33	33	0	0	1	1	1
GIMAP4	1	33	1	33	33	1	0	0	1	1
GIMAP6	0	34	1	33	33	0	0	1	1	1
GIMAP7	0	34	1	33	33	0	0	1	1	1
GIMAP8	0	34	1	33	33	0	0	1	1	1
GINM1	0	34	1	33	33	0	0	1	1	1
GINS2	0	34	0	34	34	0	0	0	1	1
GINS4	1	33	1	33	32	0	1	1	1	0.0588235
GIPC1	7	27	7	27	26	6	1	1	1	0.374332
GIPR	1	33	0	34	33	0	1	0	1	0.0294118
GIT2	2	32	1	33	31	0	2	1	1	0.00534759
GJA1	0	34	0	34	34	0	0	0	1	1
GJA3	1	33	1	33	32	0	1	1	1	0.0588235
GJA4	1	33	0	34	33	0	1	0	1	0.0294118
GJA9	1	33	0	34	33	0	1	0	1	0.0294118
GJB2	0	34	0	34	34	0	0	0	1	1
GJB3	0	34	0	34	34	0	0	0	1	1
GJB4	1	33	1	33	33	1	0	0	1	1
GJB5	0	34	1	33	33	0	0	1	1	1
GJB6	1	33	1	33	32	0	1	1	1	0.0588235
GJC1	0	34	0	34	34	0	0	0	1	1
GJD3	1	33	0	34	33	0	1	0	1	0.0294118
GK3P	1	33	0	34	33	0	1	0	1	0.0294118
GLA	0	34	0	34	34	0	0	0	1	1
GLB1L2	1	33	1	33	32	0	1	1	1	0.0588235
GLCCI1	0	34	0	34	34	0	0	0	1	1
GLCE	1	33	2	32	31	0	1	2	1	0.0882353
GLDN	0	34	1	33	33	0	0	1	1	1
GLE1	4	30	3	31	29	2	2	1	1	0.0307487
GLIPR1	0	34	0	34	34	0	0	0	1	1
GLIS1	0	34	0	34	34	0	0	0	1	1
GLIS2	1	33	2	32	32	1	0	1	1	1
GLIS3	9	25	8	26	20	3	6	5	1	0.0328444
GLMN	1	33	0	34	33	0	1	0	1	0.0294118
GLMP	19	15	18	16	13	16	3	2	1	1
GLO1	10	24	11	23	18	5	5	6	1	0.231815
GLOD4,MRM3	0	34	1	33	33	0	0	1	1	1
GLRX3	4	30	5	29	28	3	1	2	1	0.321524
GLRX5	6	28	5	29	26	3	3	2	1	0.0287002
GLS	0	34	1	33	33	0	0	1	1	1
GLS2	3	31	2	32	31	2	1	0	1	0.0882353
GLT8D1	0	34	1	33	33	0	0	1	1	1
GLTP	0	34	0	34	34	0	0	0	1	1
GLTPD2	4	30	5	29	25	0	4	5	1	0.00271692
GLTSCR1	13	21	13	21	18	10	3	3	1	0.65289
GLTSCR1L	1	33	2	32	31	0	1	2	1	0.0882353
GLUD1	0	34	1	33	33	0	0	1	1	1
GLUD2	1	33	0	34	33	0	1	0	1	0.0294118
GLUL	1	33	0	34	33	0	1	0	1	0.0294118
GLYR1	1	33	0	34	33	0	1	0	1	0.0294118
GM2A	16	18	16	18	11	9	7	7	1	1
GMDS	1	33	0	34	33	0	1	0	1	0.0294118
GMEB1	0	34	0	34	34	0	0	0	1	1
GMEB2	1	33	0	34	33	0	1	0	1	0.0294118
GMFG	0	34	0	34	34	0	0	0	1	1
GMIP	5	29	4	30	27	2	3	2	1	0.0151156
GMNN	1	33	0	34	33	0	1	0	1	0.0294118
GMPPA	1	33	0	34	33	0	1	0	1	0.0294118
GMPPB	16	18	15	19	13	10	6	5	1	0.716574
GMPR	0	34	1	33	33	0	0	1	1	1
GNA12	5	29	6	28	27	4	1	2	1	0.389372
GNA13	1	33	2	32	31	0	1	2	1	0.0882353
GNA14	0	34	0	34	34	0	0	0	1	1
GNA15	0	34	1	33	33	0	0	1	1	1
GNAI1	0	34	0	34	34	0	0	0	1	1
GNAI2	1	33	1	33	32	0	1	1	1	0.0588235
GNAI3	0	34	0	34	34	0	0	0	1	1
GNAQ	0	34	0	34	34	0	0	0	1	1
GNAS	1	33	0	34	33	0	1	0	1	0.0294118
GNB1	0	34	0	34	34	0	0	0	1	1
GNB2	0	34	1	33	33	0	0	1	1	1
GNB4	0	34	0	34	34	0	0	0	1	1
GNB5	0	34	0	34	34	0	0	0	1	1
GNE	1	33	1	33	32	0	1	1	1	0.0588235
GNG11	0	34	0	34	34	0	0	0	1	1
GNG13	0	34	0	34	34	0	0	0	1	1
GNG5	1	33	0	34	33	0	1	0	1	0.0294118
GNL1	3	31	2	32	31	2	1	0	1	0.0882353
GNL3	17	17	17	17	14	14	3	3	1	1
GNL3L	2	32	1	33	31	0	2	1	1	0.00534759
GNLY	1	33	0	34	33	0	1	0	1	0.0294118
GNPAT	2	32	3	31	29	0	2	3	1	0.0178253
GNPNAT1	1	33	0	34	33	0	1	0	1	0.0294118
GNPTAB	2	32	1	33	31	0	2	1	1	0.00534759
GNRH2	1	33	1	33	32	0	1	1	1	0.0588235
GNS	0	34	0	34	34	0	0	0	1	1
GOLGA1	3	31	2	32	30	1	2	1	1	0.0157086
GOLGA5	4	30	5	29	26	1	3	4	1	0.0211316
GOLGA6L4	1	33	0	34	33	0	1	0	1	0.0294118
GOLGA7	0	34	1	33	33	0	0	1	1	1
GOLGA8A	28	6	28	6	3	25	3	3	1	0.0530588
GOLGA8B	0	34	0	34	34	0	0	0	1	1
GOLGA8R	0	34	0	34	34	0	0	0	1	1
GOLGA8T	1	33	0	34	33	0	1	0	1	0.0294118
GOLM1	1	33	2	32	32	1	0	1	1	1
GOLPH3	1	33	0	34	33	0	1	0	1	0.0294118
GOLPH3L	1	33	0	34	33	0	1	0	1	0.0294118
GOLT1A	0	34	0	34	34	0	0	0	1	1
GOLT1B	0	34	1	33	33	0	0	1	1	1
GOPC	0	34	1	33	33	0	0	1	1	1
GORAB	0	34	1	33	33	0	0	1	1	1
GORASP2	1	33	2	32	32	1	0	1	1	1
GOSR1	0	34	0	34	34	0	0	0	1	1
GOSR2,RP11-156P1.2	8	26	7	27	24	5	3	2	1	0.0721494
GOT1	0	34	0	34	34	0	0	0	1	1
GOT2	22	12	23	11	7	18	4	5	1	0.223925
GP1BA	0	34	0	34	34	0	0	0	1	1
GP1BB	1	33	2	32	32	1	0	1	1	1
GP6	7	27	6	28	23	2	5	4	1	0.00742358
GPAA1	1	33	1	33	32	0	1	1	1	0.0588235
GPALPP1	0	34	1	33	33	0	0	1	1	1
GPAM	1	33	0	34	33	0	1	0	1	0.0294118
GPANK1	6	28	5	29	26	3	3	2	1	0.0287002
GPAT2	0	34	0	34	34	0	0	0	1	1
GPAT4	0	34	0	34	34	0	0	0	1	1
GPATCH3	3	31	2	32	30	1	2	1	1	0.0157086
GPATCH8	3	31	2	32	29	0	3	2	1	0.00167112
GPBAR1	0	34	0	34	34	0	0	0	1	1
GPBP1L1	0	34	0	34	34	0	0	0	1	1
GPC1	20	14	19	15	9	14	6	5	1	1
GPC2	2	32	1	33	31	0	2	1	1	0.00534759
GPC3	0	34	1	33	33	0	0	1	1	1
GPC5	1	33	0	34	33	0	1	0	1	0.0294118
GPC6	0	34	1	33	33	0	0	1	1	1
GPCPD1	4	30	3	31	29	2	2	1	1	0.0307487
GPD1L	0	34	1	33	33	0	0	1	1	1
GPER1	6	28	5	29	23	0	6	5	1	0.000343519
GPHN	1	33	1	33	32	0	1	1	1	0.0588235
GPKOW	1	33	0	34	33	0	1	0	1	0.0294118
GPLD1	5	29	4	30	26	1	4	3	1	0.00347162
GPM6B	0	34	0	34	34	0	0	0	1	1
GPN1	0	34	0	34	34	0	0	0	1	1
GPN3	0	34	0	34	34	0	0	0	1	1
GPNMB	1	33	1	33	33	1	0	0	1	1
GPR107	2	32	1	33	31	0	2	1	1	0.00534759
GPR108	8	26	7	27	23	4	4	3	1	0.0373514
GPR132	1	33	1	33	33	1	0	0	1	1
GPR135	3	31	3	31	28	0	3	3	1	0.00334225
GPR137B	0	34	1	33	33	0	0	1	1	1
GPR15	1	33	0	34	33	0	1	0	1	0.0294118
GPR155	0	34	0	34	34	0	0	0	1	1
GPR157	5	29	6	28	27	4	1	2	1	0.389372
GPR161	0	34	0	34	34	0	0	0	1	1
GPR162	1	33	2	32	32	1	0	1	1	1
GPR173	0	34	0	34	34	0	0	0	1	1
GPR174	0	34	1	33	33	0	0	1	1	1
GPR176	0	34	1	33	33	0	0	1	1	1
GPR179	0	34	0	34	34	0	0	0	1	1
GPR18	0	34	0	34	34	0	0	0	1	1
GPR180	0	34	0	34	34	0	0	0	1	1
GPR182	1	33	0	34	33	0	1	0	1	0.0294118
GPR19	0	34	0	34	34	0	0	0	1	1
GPR20	0	34	0	34	34	0	0	0	1	1
GPR21,RABGAP1	0	34	1	33	33	0	0	1	1	1
GPR22	0	34	1	33	33	0	0	1	1	1
GPR27	0	34	0	34	34	0	0	0	1	1
GPR32	1	33	0	34	33	0	1	0	1	0.0294118
GPR39	5	29	4	30	28	3	2	1	1	0.0501337
GPR4	1	33	0	34	33	0	1	0	1	0.0294118
GPR52	0	34	1	33	33	0	0	1	1	1
GPR68	0	34	0	34	34	0	0	0	1	1
GPR75	0	34	1	33	33	0	0	1	1	1
GPR78	6	28	6	28	26	4	2	2	1	0.13466
GPR82	0	34	0	34	34	0	0	0	1	1
GPR89A	0	34	0	34	34	0	0	0	1	1
GPRASP1	1	33	0	34	33	0	1	0	1	0.0294118
GPRASP2	1	33	0	34	33	0	1	0	1	0.0294118
GPRC5B	0	34	1	33	33	0	0	1	1	1
GPRC5C	1	33	0	34	33	0	1	0	1	0.0294118
GPRC5D	0	34	0	34	34	0	0	0	1	1
GPRIN2	14	20	13	21	14	7	7	6	1	0.296203
GPS2	0	34	0	34	34	0	0	0	1	1
GPSM2	1	33	2	32	31	0	1	2	1	0.0882353
GPT2	2	32	1	33	32	1	1	0	1	0.0588235
GPX1	14	20	15	19	16	11	3	4	1	1
GPX2	0	34	0	34	34	0	0	0	1	1
GPX3	1	33	1	33	33	1	0	0	1	1
GPX4	0	34	1	33	33	0	0	1	1	1
GRAMD1C	0	34	1	33	33	0	0	1	1	1
GRASP	0	34	0	34	34	0	0	0	1	1
GRB10	1	33	1	33	32	0	1	1	1	0.0588235
GRB14	0	34	1	33	33	0	0	1	1	1
GRB2	0	34	1	33	33	0	0	1	1	1
GREB1L	0	34	0	34	34	0	0	0	1	1
GREM1	1	33	1	33	32	0	1	1	1	0.0588235
GRHL2	1	33	1	33	32	0	1	1	1	0.0588235
GRHPR	0	34	0	34	34	0	0	0	1	1
GRIA3	0	34	1	33	33	0	0	1	1	1
GRID2IP	1	33	1	33	32	0	1	1	1	0.0588235
GRIK2	0	34	0	34	34	0	0	0	1	1
GRIK4	1	33	0	34	33	0	1	0	1	0.0294118
GRIN2C	0	34	0	34	34	0	0	0	1	1
GRIN2D	2	32	1	33	32	1	1	0	1	0.0588235
GRINA	0	34	1	33	33	0	0	1	1	1
GRIP2	0	34	0	34	34	0	0	0	1	1
GRIPAP1	21	13	21	13	5	13	8	8	1	0.290555
GRK2	1	33	1	33	33	1	0	0	1	1
GRK5	0	34	0	34	34	0	0	0	1	1
GRK6	2	32	1	33	32	1	1	0	1	0.0588235
GRM2	0	34	0	34	34	0	0	0	1	1
GRM3	0	34	1	33	33	0	0	1	1	1
GRN	1	33	1	33	32	0	1	1	1	0.0588235
GRPEL1	0	34	0	34	34	0	0	0	1	1
GRPEL2	1	33	0	34	33	0	1	0	1	0.0294118
GRTP1	1	33	0	34	33	0	1	0	1	0.0294118
GRWD1	6	28	7	27	25	4	2	3	1	0.2053
GSDMA	1	33	2	32	31	0	1	2	1	0.0882353
GSDMD	0	34	0	34	34	0	0	0	1	1
GSK3A	1	33	0	34	33	0	1	0	1	0.0294118
GSK3B	0	34	0	34	34	0	0	0	1	1
GSKIP	0	34	0	34	34	0	0	0	1	1
GSN	3	31	3	31	29	1	2	2	1	0.0307487
GSPT1	26	8	25	9	3	20	6	5	1	0.0789348
GSR	1	33	1	33	32	0	1	1	1	0.0588235
GSS	0	34	1	33	33	0	0	1	1	1
GSTA1	1	33	0	34	33	0	1	0	1	0.0294118
GSTCD	0	34	0	34	34	0	0	0	1	1
GSTK1	0	34	1	33	33	0	0	1	1	1
GSTM1	3	31	2	32	30	1	2	1	1	0.0157086
GSTM2	0	34	0	34	34	0	0	0	1	1
GSTM2,GSTM4	0	34	0	34	34	0	0	0	1	1
GSTM3	13	21	12	22	19	10	3	2	1	0.347561
GSTM4	1	33	0	34	33	0	1	0	1	0.0294118
GSTM5	1	33	1	33	33	1	0	0	1	1
GSTO2	5	29	5	29	26	2	3	3	1	0.0287002
GSTP1	19	15	18	16	14	17	2	1	1	1
GSTT2B	0	34	0	34	34	0	0	0	1	1
GTF2A1	0	34	0	34	34	0	0	0	1	1
GTF2A2	0	34	0	34	34	0	0	0	1	1
GTF2E2	2	32	1	33	31	0	2	1	1	0.00534759
GTF2F1	0	34	1	33	33	0	0	1	1	1
GTF2F2	0	34	0	34	34	0	0	0	1	1
GTF2H2	0	34	0	34	34	0	0	0	1	1
GTF2H4	1	33	0	34	33	0	1	0	1	0.0294118
GTF2IRD1	10	24	11	23	20	7	3	4	1	0.394262
GTF2IRD2	3	31	4	30	27	0	3	4	1	0.00584893
GTF2IRD2B	2	32	1	33	31	0	2	1	1	0.00534759
GTF3C3	2	32	1	33	31	0	2	1	1	0.00534759
GTF3C4	3	31	2	32	30	1	2	1	1	0.0157086
GTF3C5	1	33	2	32	32	1	0	1	1	1
GTF3C6	0	34	1	33	33	0	0	1	1	1
GTPBP2	0	34	0	34	34	0	0	0	1	1
GTPBP4	3	31	4	30	28	1	2	3	1	0.0501337
GTPBP6	19	15	20	14	10	15	4	5	1	0.462029
GTPBP8	0	34	0	34	34	0	0	0	1	1
GTSF1	0	34	1	33	33	0	0	1	1	1
GUCA2A	0	34	0	34	34	0	0	0	1	1
GUCD1	0	34	0	34	34	0	0	0	1	1
GUCY1A2	0	34	0	34	34	0	0	0	1	1
GUCY1A3	0	34	1	33	33	0	0	1	1	1
GUK1	1	33	2	32	32	1	0	1	1	1
GVQW1	0	34	1	33	33	0	0	1	1	1
GVQW2	1	33	1	33	32	0	1	1	1	0.0588235
GXYLT1	0	34	0	34	34	0	0	0	1	1
GYG1	0	34	1	33	33	0	0	1	1	1
GYG2	1	33	0	34	33	0	1	0	1	0.0294118
GYPC	0	34	1	33	33	0	0	1	1	1
GYS1	1	33	1	33	32	0	1	1	1	0.0588235
GZF1	0	34	1	33	33	0	0	1	1	1
GZMA	0	34	1	33	33	0	0	1	1	1
GZMB	0	34	1	33	33	0	0	1	1	1
GZMM	0	34	0	34	34	0	0	0	1	1
H1FX	0	34	0	34	34	0	0	0	1	1
H2AFJ	0	34	0	34	34	0	0	0	1	1
H2AFV	0	34	1	33	33	0	0	1	1	1
H2AFY	2	32	1	33	31	0	2	1	1	0.00534759
H2AFY2	1	33	1	33	32	0	1	1	1	0.0588235
H2AFZ	0	34	0	34	34	0	0	0	1	1
H3F3B	1	33	0	34	33	0	1	0	1	0.0294118
H6PD	14	20	15	19	16	11	3	4	1	1
HACD1	0	34	1	33	33	0	0	1	1	1
HACD2	1	33	0	34	33	0	1	0	1	0.0294118
HACD4	0	34	1	33	33	0	0	1	1	1
HACE1	1	33	0	34	33	0	1	0	1	0.0294118
HACL1	0	34	1	33	33	0	0	1	1	1
HADH	12	22	11	23	15	4	8	7	1	0.0751624
HADHA	0	34	0	34	34	0	0	0	1	1
HAPLN3	1	33	0	34	33	0	1	0	1	0.0294118
HARS2	1	33	0	34	33	0	1	0	1	0.0294118
HAS2	0	34	0	34	34	0	0	0	1	1
HAUS1	0	34	0	34	34	0	0	0	1	1
HAUS2	0	34	1	33	33	0	0	1	1	1
HAUS4	1	33	0	34	33	0	1	0	1	0.0294118
HAUS4,RP11-298I3.5	0	34	1	33	33	0	0	1	1	1
HAUS7	1	33	1	33	33	1	0	0	1	1
HAVCR2	0	34	0	34	34	0	0	0	1	1
HBB	1	33	2	32	31	0	1	2	1	0.0882353
HBEGF	0	34	0	34	34	0	0	0	1	1
HCAR1	1	33	0	34	33	0	1	0	1	0.0294118
HCAR2	0	34	0	34	34	0	0	0	1	1
HCCS	3	31	2	32	30	1	2	1	1	0.0157086
HCFC1	10	24	10	24	20	6	4	4	1	0.194857
HCFC1R1	11	23	10	24	21	8	3	2	1	0.299889
HCK	0	34	0	34	34	0	0	0	1	1
HCN2	0	34	0	34	34	0	0	0	1	1
HCRTR1	1	33	1	33	33	1	0	0	1	1
HDAC1	0	34	0	34	34	0	0	0	1	1
HDAC10	7	27	7	27	24	4	3	3	1	0.085682
HDAC3	1	33	0	34	33	0	1	0	1	0.0294118
HDAC6	1	33	2	32	31	0	1	2	1	0.0882353
HDAC9	0	34	0	34	34	0	0	0	1	1
HDC	0	34	1	33	33	0	0	1	1	1
HDDC2	0	34	0	34	34	0	0	0	1	1
HDDC3	0	34	1	33	33	0	0	1	1	1
HDHD2	1	33	2	32	31	0	1	2	1	0.0882353
HDLBP	13	21	13	21	18	10	3	3	1	0.65289
HDX	1	33	0	34	33	0	1	0	1	0.0294118
HEATR3	0	34	0	34	34	0	0	0	1	1
HEATR5B	4	30	3	31	28	1	3	2	1	0.00636105
HEATR6	3	31	3	31	29	1	2	2	1	0.0307487
HECA	1	33	2	32	31	0	1	2	1	0.0882353
HECW1	0	34	0	34	34	0	0	0	1	1
HECW2	0	34	1	33	33	0	0	1	1	1
HELLS	0	34	1	33	33	0	0	1	1	1
HEMK1	0	34	0	34	34	0	0	0	1	1
HENMT1	0	34	0	34	34	0	0	0	1	1
HEPH	0	34	1	33	33	0	0	1	1	1
HEPHL1	0	34	1	33	33	0	0	1	1	1
HERC2	7	27	6	28	21	0	7	6	1	0.000318982
HERC6	1	33	1	33	32	0	1	1	1	0.0588235
HES1	1	33	2	32	32	1	0	1	1	1
HES2	0	34	0	34	34	0	0	0	1	1
HES4	16	18	15	19	13	10	6	5	1	0.716574
HES5	0	34	0	34	34	0	0	0	1	1
HES6	0	34	1	33	33	0	0	1	1	1
HFE	0	34	1	33	33	0	0	1	1	1
HGFAC	1	33	0	34	33	0	1	0	1	0.0294118
HGH1	2	32	3	31	30	1	1	2	1	0.171123
HGSNAT	3	31	3	31	30	2	1	1	1	0.171123
HHEX	0	34	0	34	34	0	0	0	1	1
HHIP	0	34	1	33	33	0	0	1	1	1
HHIPL1	1	33	0	34	33	0	1	0	1	0.0294118
HHLA3	0	34	1	33	33	0	0	1	1	1
HIBADH	1	33	1	33	32	0	1	1	1	0.0588235
HIBCH	7	27	8	26	21	2	5	6	1	0.0237641
HIC1	1	33	1	33	32	0	1	1	1	0.0588235
HIC2	0	34	0	34	34	0	0	0	1	1
HID1	1	33	2	32	31	0	1	2	1	0.0882353
HIF1AN	5	29	5	29	28	4	1	1	1	0.276292
HIGD1A	0	34	0	34	34	0	0	0	1	1
HIGD1A,RP4-613B23.5	0	34	1	33	33	0	0	1	1	1
HIGD1B	1	33	0	34	33	0	1	0	1	0.0294118
HIGD1C	0	34	1	33	33	0	0	1	1	1
HIGD2A	0	34	1	33	33	0	0	1	1	1
HIKESHI	0	34	0	34	34	0	0	0	1	1
HILPDA	0	34	0	34	34	0	0	0	1	1
HINFP	5	29	4	30	26	1	4	3	1	0.00347162
HINT2	0	34	0	34	34	0	0	0	1	1
HINT3	11	23	12	22	17	6	5	6	1	0.434446
HIP1	1	33	2	32	31	0	1	2	1	0.0882353
HIPK1	4	30	3	31	28	1	3	2	1	0.00636105
HIPK2	2	32	1	33	31	0	2	1	1	0.00534759
HIPK3	2	32	1	33	31	0	2	1	1	0.00534759
HIRA	5	29	6	28	25	2	3	4	1	0.0476216
HIRIP3	1	33	2	32	32	1	0	1	1	1
HIST1H1A	0	34	0	34	34	0	0	0	1	1
HIST1H1B	6	28	7	27	27	6	0	1	1	1
HIST1H1C	2	32	3	31	31	2	0	1	1	1
HIST1H1D	2	32	1	33	32	1	1	0	1	0.0588235
HIST1H1E	2	32	3	31	30	1	1	2	1	0.171123
HIST1H1T	0	34	0	34	34	0	0	0	1	1
HIST1H2AB	0	34	1	33	33	0	0	1	1	1
HIST1H2AC	0	34	0	34	34	0	0	0	1	1
HIST1H2AD,HIST1H3D	0	34	0	34	34	0	0	0	1	1
HIST1H2AG	0	34	0	34	34	0	0	0	1	1
HIST1H2AH	0	34	1	33	33	0	0	1	1	1
HIST1H2AI	0	34	0	34	34	0	0	0	1	1
HIST1H2AJ	0	34	0	34	34	0	0	0	1	1
HIST1H2AK	0	34	1	33	33	0	0	1	1	1
HIST1H2AL	0	34	0	34	34	0	0	0	1	1
HIST1H2AM	0	34	0	34	34	0	0	0	1	1
HIST1H2BB	0	34	1	33	33	0	0	1	1	1
HIST1H2BD	0	34	0	34	34	0	0	0	1	1
HIST1H2BF	0	34	0	34	34	0	0	0	1	1
HIST1H2BG	0	34	0	34	34	0	0	0	1	1
HIST1H2BH	0	34	0	34	34	0	0	0	1	1
HIST1H2BI	0	34	0	34	34	0	0	0	1	1
HIST1H2BK	0	34	0	34	34	0	0	0	1	1
HIST1H2BL	1	33	0	34	33	0	1	0	1	0.0294118
HIST1H2BN	0	34	1	33	33	0	0	1	1	1
HIST1H2BO	1	33	0	34	33	0	1	0	1	0.0294118
HIST1H3A	1	33	1	33	32	0	1	1	1	0.0588235
HIST1H3B	0	34	0	34	34	0	0	0	1	1
HIST1H3C	0	34	0	34	34	0	0	0	1	1
HIST1H3D	0	34	1	33	33	0	0	1	1	1
HIST1H3F	0	34	0	34	34	0	0	0	1	1
HIST1H3G	0	34	0	34	34	0	0	0	1	1
HIST1H3H	0	34	1	33	33	0	0	1	1	1
HIST1H3I	0	34	0	34	34	0	0	0	1	1
HIST1H3J	0	34	0	34	34	0	0	0	1	1
HIST1H4A	0	34	0	34	34	0	0	0	1	1
HIST1H4B	0	34	0	34	34	0	0	0	1	1
HIST1H4D	0	34	0	34	34	0	0	0	1	1
HIST1H4E	1	33	0	34	33	0	1	0	1	0.0294118
HIST1H4F	0	34	0	34	34	0	0	0	1	1
HIST1H4H	0	34	0	34	34	0	0	0	1	1
HIST1H4I	0	34	1	33	33	0	0	1	1	1
HIST1H4L	0	34	0	34	34	0	0	0	1	1
HIST2H2AA4	1	33	1	33	33	1	0	0	1	1
HIST2H2AC	1	33	2	32	32	1	0	1	1	1
HIST2H2BE	1	33	1	33	33	1	0	0	1	1
HIST2H2BF	0	34	1	33	33	0	0	1	1	1
HIST2H3A	0	34	0	34	34	0	0	0	1	1
HIST2H3D	0	34	0	34	34	0	0	0	1	1
HIST2H3PS2	0	34	0	34	34	0	0	0	1	1
HIST2H4B	0	34	0	34	34	0	0	0	1	1
HIST3H2A	0	34	0	34	34	0	0	0	1	1
HIST3H2BB	0	34	1	33	33	0	0	1	1	1
HIVEP1	13	21	13	21	14	6	7	7	1	0.296203
HIVEP2	15	19	16	18	12	9	6	7	1	1
HIVEP3	11	23	10	24	18	5	6	5	1	0.114336
HK1	1	33	0	34	33	0	1	0	1	0.0294118
HK2	7	27	6	28	25	4	3	2	1	0.0476216
HK3	0	34	0	34	34	0	0	0	1	1
HKDC1	0	34	0	34	34	0	0	0	1	1
HLA-B,HLA-C	0	34	0	34	34	0	0	0	1	1
HLA-C	29	5	29	5	3	27	2	2	1	0.0939063
HLA-DMA	6	28	5	29	27	4	2	1	1	0.0735294
HLA-DMB,XXbac-BPG181M17.5	0	34	0	34	34	0	0	0	1	1
HLA-DOA	1	33	1	33	33	1	0	0	1	1
HLA-DOB,XXbac-BPG246D15.9	0	34	0	34	34	0	0	0	1	1
HLA-DPA1	9	25	8	26	24	7	2	1	1	0.164439
HLA-DQA1	8	26	9	25	23	6	2	3	1	0.57018
HLA-DRA	21	13	22	12	6	15	6	7	1	0.167588
HLA-DRB1	10	24	11	23	18	5	5	6	1	0.231815
HLA-E	25	9	26	8	4	21	4	5	1	0.0342818
HLA-G	0	34	0	34	34	0	0	0	1	1
HLCS	1	33	2	32	31	0	1	2	1	0.0882353
HM13	0	34	1	33	33	0	0	1	1	1
HMBOX1	1	33	0	34	33	0	1	0	1	0.0294118
HMBS	1	33	0	34	33	0	1	0	1	0.0294118
HMCES	0	34	0	34	34	0	0	0	1	1
HMCN1	0	34	0	34	34	0	0	0	1	1
HMG20B	1	33	1	33	33	1	0	0	1	1
HMGA2	0	34	0	34	34	0	0	0	1	1
HMGB1	0	34	0	34	34	0	0	0	1	1
HMGB2	0	34	1	33	33	0	0	1	1	1
HMGB3	0	34	0	34	34	0	0	0	1	1
HMGCL	1	33	0	34	33	0	1	0	1	0.0294118
HMGCS1	0	34	0	34	34	0	0	0	1	1
HMGCS2	1	33	0	34	33	0	1	0	1	0.0294118
HMGN3	0	34	0	34	34	0	0	0	1	1
HMGN4	0	34	0	34	34	0	0	0	1	1
HMMR	1	33	0	34	33	0	1	0	1	0.0294118
HMOX2	3	31	2	32	30	1	2	1	1	0.0157086
HMX1	0	34	0	34	34	0	0	0	1	1
HNF1A	1	33	1	33	32	0	1	1	1	0.0588235
HNF1B	1	33	0	34	33	0	1	0	1	0.0294118
HNF4A	0	34	1	33	33	0	0	1	1	1
HNRNPA0	0	34	0	34	34	0	0	0	1	1
HNRNPA1	0	34	0	34	34	0	0	0	1	1
HNRNPA1L2	0	34	1	33	33	0	0	1	1	1
HNRNPA2B1	0	34	1	33	33	0	0	1	1	1
HNRNPA3	1	33	0	34	33	0	1	0	1	0.0294118
HNRNPAB	0	34	0	34	34	0	0	0	1	1
HNRNPC	0	34	0	34	34	0	0	0	1	1
HNRNPD	1	33	1	33	32	0	1	1	1	0.0588235
HNRNPDL	4	30	3	31	29	2	2	1	1	0.0307487
HNRNPF	1	33	1	33	33	1	0	0	1	1
HNRNPH1	0	34	0	34	34	0	0	0	1	1
HNRNPH2	0	34	0	34	34	0	0	0	1	1
HNRNPL	1	33	0	34	33	0	1	0	1	0.0294118
HNRNPM	2	32	1	33	32	1	1	0	1	0.0588235
HNRNPR	1	33	0	34	33	0	1	0	1	0.0294118
HNRNPUL2	0	34	0	34	34	0	0	0	1	1
HNRNPUL2,HNRNPUL2-BSCL2	0	34	0	34	34	0	0	0	1	1
HOMER1	1	33	1	33	32	0	1	1	1	0.0588235
HOMER2	1	33	0	34	33	0	1	0	1	0.0294118
HOMER3	21	13	21	13	10	18	3	3	1	0.65289
HOMEZ	8	26	7	27	22	3	5	4	1	0.0173995
HOOK1	2	32	1	33	31	0	2	1	1	0.00534759
HOOK2	16	18	17	17	13	12	4	5	1	1
HOOK3	2	32	1	33	31	0	2	1	1	0.00534759
HOPX	0	34	0	34	34	0	0	0	1	1
HORMAD1	1	33	0	34	33	0	1	0	1	0.0294118
HOXA10	0	34	0	34	34	0	0	0	1	1
HOXA10-HOXA9,HOXA9	0	34	0	34	34	0	0	0	1	1
HOXA13	0	34	0	34	34	0	0	0	1	1
HOXA7	0	34	0	34	34	0	0	0	1	1
HOXA9	0	34	0	34	34	0	0	0	1	1
HOXB13	0	34	0	34	34	0	0	0	1	1
HOXB2	0	34	0	34	34	0	0	0	1	1
HOXB3	10	24	11	23	20	7	3	4	1	0.394262
HOXB4	0	34	1	33	33	0	0	1	1	1
HOXB5	0	34	0	34	34	0	0	0	1	1
HOXB8	0	34	0	34	34	0	0	0	1	1
HOXC4	1	33	1	33	32	0	1	1	1	0.0588235
HOXC6	0	34	1	33	33	0	0	1	1	1
HOXD1	1	33	0	34	33	0	1	0	1	0.0294118
HOXD10	0	34	0	34	34	0	0	0	1	1
HOXD11	0	34	0	34	34	0	0	0	1	1
HOXD8	0	34	0	34	34	0	0	0	1	1
HOXD9	0	34	0	34	34	0	0	0	1	1
HP1BP3	1	33	2	32	32	1	0	1	1	1
HPCAL1	0	34	0	34	34	0	0	0	1	1
HPDL	0	34	0	34	34	0	0	0	1	1
HPF1	0	34	1	33	33	0	0	1	1	1
HPRT1	0	34	0	34	34	0	0	0	1	1
HPS1	5	29	4	30	28	3	2	1	1	0.0501337
HRAS	1	33	2	32	32	1	0	1	1	1
HRC	0	34	0	34	34	0	0	0	1	1
HRH1	0	34	0	34	34	0	0	0	1	1
HRH2	0	34	0	34	34	0	0	0	1	1
HRH3	1	33	1	33	33	1	0	0	1	1
HS1BP3	10	24	10	24	19	5	5	5	1	0.115606
HS2ST1,RP5-1052I5.2	0	34	0	34	34	0	0	0	1	1
HS6ST1	3	31	4	30	28	1	2	3	1	0.0501337
HS6ST2	1	33	0	34	33	0	1	0	1	0.0294118
HS6ST3	2	32	1	33	32	1	1	0	1	0.0588235
HSCB	0	34	0	34	34	0	0	0	1	1
HSD11B1L	1	33	0	34	33	0	1	0	1	0.0294118
HSD17B10	0	34	0	34	34	0	0	0	1	1
HSD17B11	1	33	1	33	32	0	1	1	1	0.0588235
HSD17B2	1	33	1	33	33	1	0	0	1	1
HSD17B4	21	13	20	14	8	15	6	5	1	0.709399
HSD17B7	0	34	1	33	33	0	0	1	1	1
HSD17B8	1	33	0	34	33	0	1	0	1	0.0294118
HSD3B1	3	31	4	30	29	2	1	2	1	0.24883
HSF1	1	33	0	34	33	0	1	0	1	0.0294118
HSF2	0	34	1	33	33	0	0	1	1	1
HSF4	2	32	1	33	31	0	2	1	1	0.00534759
HSH2D	1	33	0	34	33	0	1	0	1	0.0294118
HSP90AB1	0	34	0	34	34	0	0	0	1	1
HSP90B1	1	33	2	32	31	0	1	2	1	0.0882353
HSPA13	1	33	0	34	33	0	1	0	1	0.0294118
HSPA14	1	33	1	33	32	0	1	1	1	0.0588235
HSPA14,RP11-398C13.8	1	33	0	34	33	0	1	0	1	0.0294118
HSPA1A	0	34	0	34	34	0	0	0	1	1
HSPA1B	0	34	0	34	34	0	0	0	1	1
HSPA2	1	33	0	34	33	0	1	0	1	0.0294118
HSPA4L	1	33	2	32	32	1	0	1	1	1
HSPA5	0	34	1	33	33	0	0	1	1	1
HSPA8	0	34	0	34	34	0	0	0	1	1
HSPA9	0	34	1	33	33	0	0	1	1	1
HSPB1	0	34	0	34	34	0	0	0	1	1
HSPB11	1	33	0	34	33	0	1	0	1	0.0294118
HSPB8	1	33	0	34	33	0	1	0	1	0.0294118
HSPBAP1	0	34	0	34	34	0	0	0	1	1
HSPBP1	2	32	1	33	31	0	2	1	1	0.00534759
HSPE1-MOB4,MOB4	1	33	1	33	32	0	1	1	1	0.0588235
HSPE1,HSPE1-MOB4	0	34	1	33	33	0	0	1	1	1
HSPG2	31	3	32	2	0	29	2	3	1	0.00167112
HTATSF1	0	34	1	33	33	0	0	1	1	1
HTR2B	0	34	0	34	34	0	0	0	1	1
HTRA1	1	33	1	33	32	0	1	1	1	0.0588235
HUNK	0	34	0	34	34	0	0	0	1	1
HUS1	1	33	1	33	32	0	1	1	1	0.0588235
HUS1B	1	33	1	33	32	0	1	1	1	0.0588235
HUWE1	7	27	7	27	23	3	4	4	1	0.0373514
HYAL1	0	34	1	33	33	0	0	1	1	1
HYAL2	20	14	21	13	8	15	5	6	1	0.457545
HYAL3	0	34	1	33	33	0	0	1	1	1
HYAL4	0	34	0	34	34	0	0	0	1	1
HYKK	0	34	0	34	34	0	0	0	1	1
HYLS1	1	33	1	33	32	0	1	1	1	0.0588235
HYOU1	2	32	1	33	31	0	2	1	1	0.00534759
IAH1	1	33	0	34	33	0	1	0	1	0.0294118
IBA57	7	27	7	27	22	2	5	5	1	0.013888
IBTK	8	26	9	25	19	2	6	7	1	0.0331112
ICA1L	0	34	0	34	34	0	0	0	1	1
ICAM3	2	32	3	31	29	0	2	3	1	0.0178253
ICAM5	1	33	2	32	32	1	0	1	1	1
ICE1	11	23	10	24	19	6	5	4	1	0.110841
ICE2	3	31	3	31	29	1	2	2	1	0.0307487
ICK	1	33	0	34	33	0	1	0	1	0.0294118
ICMT	1	33	0	34	33	0	1	0	1	0.0294118
ID1	3	31	3	31	30	2	1	1	1	0.171123
ID2	0	34	1	33	33	0	0	1	1	1
ID3	28	6	27	7	2	23	5	4	1	0.0305107
ID4	0	34	0	34	34	0	0	0	1	1
IDE	0	34	1	33	33	0	0	1	1	1
IDH1	3	31	3	31	29	1	2	2	1	0.0307487
IDH2	1	33	0	34	33	0	1	0	1	0.0294118
IDH3A	1	33	1	33	32	0	1	1	1	0.0588235
IDH3G	0	34	0	34	34	0	0	0	1	1
IDI1	0	34	0	34	34	0	0	0	1	1
IDI2	0	34	0	34	34	0	0	0	1	1
IDNK	0	34	0	34	34	0	0	0	1	1
IDO2	0	34	0	34	34	0	0	0	1	1
IDS	0	34	0	34	34	0	0	0	1	1
IER3IP1,RP11-49K24.6	1	33	0	34	33	0	1	0	1	0.0294118
IFFO2	1	33	0	34	33	0	1	0	1	0.0294118
IFFO2,RP13-279N23.2	0	34	0	34	34	0	0	0	1	1
IFI27	0	34	0	34	34	0	0	0	1	1
IFI27L2	0	34	1	33	33	0	0	1	1	1
IFI44L	10	24	10	24	17	3	7	7	1	0.0538427
IFI6	1	33	1	33	32	0	1	1	1	0.0588235
IFIT2	1	33	2	32	31	0	1	2	1	0.0882353
IFIT3	1	33	0	34	33	0	1	0	1	0.0294118
IFIT5	0	34	0	34	34	0	0	0	1	1
IFITM10,RP11-295K3.1	1	33	2	32	32	1	0	1	1	1
IFITM2	12	22	13	21	20	11	1	2	1	1
IFITM3	2	32	1	33	32	1	1	0	1	0.0588235
IFITM5	1	33	0	34	33	0	1	0	1	0.0294118
IFNAR2	8	26	7	27	22	3	5	4	1	0.0173995
IFNE	0	34	0	34	34	0	0	0	1	1
IFNGR1	1	33	0	34	33	0	1	0	1	0.0294118
IFNGR2	6	28	6	28	26	4	2	2	1	0.13466
IFNK	1	33	0	34	33	0	1	0	1	0.0294118
IFRD1	1	33	2	32	31	0	1	2	1	0.0882353
IFRD2	0	34	1	33	33	0	0	1	1	1
IFT122	1	33	1	33	32	0	1	1	1	0.0588235
IFT20	0	34	0	34	34	0	0	0	1	1
IFT27	0	34	0	34	34	0	0	0	1	1
IFT43	0	34	0	34	34	0	0	0	1	1
IFT46	0	34	0	34	34	0	0	0	1	1
IFT52	0	34	0	34	34	0	0	0	1	1
IFT81	0	34	1	33	33	0	0	1	1	1
IFT88	0	34	1	33	33	0	0	1	1	1
IGBP1	0	34	0	34	34	0	0	0	1	1
IGDCC3	1	33	1	33	32	0	1	1	1	0.0588235
IGF1R	3	31	3	31	29	1	2	2	1	0.0307487
IGF2BP2	1	33	0	34	33	0	1	0	1	0.0294118
IGF2BP3	0	34	0	34	34	0	0	0	1	1
IGFBP1	0	34	1	33	33	0	0	1	1	1
IGFBP3	13	21	12	22	19	10	3	2	1	0.347561
IGFBP4	0	34	0	34	34	0	0	0	1	1
IGFBP6	0	34	1	33	33	0	0	1	1	1
IGFL1	1	33	1	33	33	1	0	0	1	1
IGFN1	0	34	0	34	34	0	0	0	1	1
IGHD3-10	0	34	0	34	34	0	0	0	1	1
IGHJ4	1	33	1	33	32	0	1	1	1	0.0588235
IGHMBP2	18	16	18	16	9	11	7	7	1	1
IGHV1-2	5	29	5	29	25	1	4	4	1	0.00674199
IGHV1-3	3	31	3	31	29	1	2	2	1	0.0307487
IGHV1-45	0	34	0	34	34	0	0	0	1	1
IGHV1-58	0	34	1	33	33	0	0	1	1	1
IGHV1-69	1	33	0	34	33	0	1	0	1	0.0294118
IGHV1-69D	0	34	1	33	33	0	0	1	1	1
IGHV2-26	1	33	0	34	33	0	1	0	1	0.0294118
IGHV2-70	1	33	2	32	31	0	1	2	1	0.0882353
IGHV2-70D	0	34	1	33	33	0	0	1	1	1
IGHV3-11	3	31	3	31	30	2	1	1	1	0.171123
IGHV3-20	1	33	0	34	33	0	1	0	1	0.0294118
IGHV3-23	5	29	6	28	26	3	2	3	1	0.146434
IGHV3-30	3	31	4	30	28	1	2	3	1	0.0501337
IGHV3-43	1	33	1	33	32	0	1	1	1	0.0588235
IGHV3-48	1	33	2	32	31	0	1	2	1	0.0882353
IGHV3-49	0	34	1	33	33	0	0	1	1	1
IGHV3-53	0	34	1	33	33	0	0	1	1	1
IGHV3-64	0	34	0	34	34	0	0	0	1	1
IGHV3-64D	1	33	0	34	33	0	1	0	1	0.0294118
IGHV3-66	0	34	1	33	33	0	0	1	1	1
IGHV3-7	1	33	2	32	31	0	1	2	1	0.0882353
IGHV3-72	0	34	0	34	34	0	0	0	1	1
IGHV3-73	0	34	1	33	33	0	0	1	1	1
IGHV4-31	0	34	1	33	33	0	0	1	1	1
IGHV4-34	1	33	1	33	33	1	0	0	1	1
IGHV4-39	4	30	5	29	27	2	2	3	1	0.0939063
IGHV4-4	0	34	1	33	33	0	0	1	1	1
IGHV4-61	0	34	0	34	34	0	0	0	1	1
IGHV5-10-1	0	34	1	33	33	0	0	1	1	1
IGHV6-1	0	34	1	33	33	0	0	1	1	1
IGIP	0	34	0	34	34	0	0	0	1	1
IGKJ1	2	32	3	31	30	1	1	2	1	0.171123
IGKJ5	1	33	2	32	31	0	1	2	1	0.0882353
IGKV1-33	3	31	4	30	29	2	1	2	1	0.24883
IGKV1-6	1	33	1	33	32	0	1	1	1	0.0588235
IGKV1-8	0	34	1	33	33	0	0	1	1	1
IGKV1D-12	1	33	1	33	32	0	1	1	1	0.0588235
IGKV1D-13	2	32	1	33	32	1	1	0	1	0.0588235
IGKV1D-16	1	33	0	34	33	0	1	0	1	0.0294118
IGKV1D-17	0	34	1	33	33	0	0	1	1	1
IGKV1D-33	0	34	1	33	33	0	0	1	1	1
IGKV1D-39	0	34	1	33	33	0	0	1	1	1
IGKV1D-43	0	34	1	33	33	0	0	1	1	1
IGKV2-40	0	34	1	33	33	0	0	1	1	1
IGKV2D-29	1	33	1	33	32	0	1	1	1	0.0588235
IGKV2D-30	0	34	1	33	33	0	0	1	1	1
IGKV2D-40	0	34	1	33	33	0	0	1	1	1
IGKV3-15	2	32	3	31	29	0	2	3	1	0.0178253
IGKV3D-11	1	33	1	33	32	0	1	1	1	0.0588235
IGKV3D-15	0	34	0	34	34	0	0	0	1	1
IGKV6-21	1	33	1	33	32	0	1	1	1	0.0588235
IGKV6D-21	1	33	0	34	33	0	1	0	1	0.0294118
IGLC1,IGLL5	1	33	1	33	32	0	1	1	1	0.0588235
IGLJ2	0	34	1	33	33	0	0	1	1	1
IGLJ7	0	34	1	33	33	0	0	1	1	1
IGLL5	1	33	2	32	32	1	0	1	1	1
IGLV1-36	0	34	1	33	33	0	0	1	1	1
IGLV1-50	0	34	1	33	33	0	0	1	1	1
IGLV2-18	1	33	2	32	32	1	0	1	1	1
IGLV3-10	2	32	3	31	31	2	0	1	1	1
IGLV3-16	0	34	0	34	34	0	0	0	1	1
IGLV3-25	5	29	5	29	26	2	3	3	1	0.0287002
IGLV3-27	2	32	1	33	32	1	1	0	1	0.0588235
IGLV4-3	0	34	0	34	34	0	0	0	1	1
IGLV4-60	0	34	0	34	34	0	0	0	1	1
IGLV4-69	2	32	3	31	29	0	2	3	1	0.0178253
IGLV5-37	0	34	0	34	34	0	0	0	1	1
IGLV5-45	0	34	1	33	33	0	0	1	1	1
IGLV5-52	0	34	0	34	34	0	0	0	1	1
IGLV6-57	3	31	3	31	29	1	2	2	1	0.0307487
IGLV7-43	0	34	1	33	33	0	0	1	1	1
IGLV8-61	1	33	2	32	31	0	1	2	1	0.0882353
IGSF10	0	34	0	34	34	0	0	0	1	1
IGSF11	0	34	1	33	33	0	0	1	1	1
IGSF22	1	33	1	33	32	0	1	1	1	0.0588235
IGSF3	10	24	11	23	20	7	3	4	1	0.394262
IGSF6	0	34	0	34	34	0	0	0	1	1
IGSF8	0	34	1	33	33	0	0	1	1	1
IGSF9B	0	34	1	33	33	0	0	1	1	1
IHH	0	34	1	33	33	0	0	1	1	1
IK	1	33	0	34	33	0	1	0	1	0.0294118
IKBKAP	3	31	3	31	29	1	2	2	1	0.0307487
IKBKG	0	34	0	34	34	0	0	0	1	1
IKZF1	0	34	1	33	33	0	0	1	1	1
IKZF2	11	23	10	24	17	4	7	6	1	0.0596867
IKZF3	0	34	0	34	34	0	0	0	1	1
IKZF4	0	34	0	34	34	0	0	0	1	1
IKZF5	0	34	1	33	33	0	0	1	1	1
IL10RB	0	34	1	33	33	0	0	1	1	1
IL11	0	34	0	34	34	0	0	0	1	1
IL11RA,RP11-195F19.29	1	33	0	34	33	0	1	0	1	0.0294118
IL15RA	2	32	3	31	30	1	1	2	1	0.171123
IL16	0	34	1	33	33	0	0	1	1	1
IL17D	0	34	0	34	34	0	0	0	1	1
IL17RB	1	33	0	34	33	0	1	0	1	0.0294118
IL17RC	15	19	15	19	12	8	7	7	1	0.728237
IL18	0	34	0	34	34	0	0	0	1	1
IL18BP	1	33	2	32	32	1	0	1	1	1
IL1A	1	33	1	33	32	0	1	1	1	0.0588235
IL1B	0	34	0	34	34	0	0	0	1	1
IL1RAP	0	34	0	34	34	0	0	0	1	1
IL1RL2	1	33	0	34	33	0	1	0	1	0.0294118
IL1RN	1	33	0	34	33	0	1	0	1	0.0294118
IL20RB	0	34	1	33	33	0	0	1	1	1
IL21R	0	34	0	34	34	0	0	0	1	1
IL22RA1	0	34	1	33	33	0	0	1	1	1
IL23A	0	34	0	34	34	0	0	0	1	1
IL2RB	0	34	0	34	34	0	0	0	1	1
IL2RG	1	33	1	33	32	0	1	1	1	0.0588235
IL32	1	33	1	33	33	1	0	0	1	1
IL4I1	1	33	0	34	33	0	1	0	1	0.0294118
IL4R	22	12	21	13	7	16	6	5	1	0.459036
IL6R	2	32	1	33	31	0	2	1	1	0.00534759
IL9R	0	34	0	34	34	0	0	0	1	1
ILDR1	7	27	7	27	25	5	2	2	1	0.180072
ILDR2	0	34	0	34	34	0	0	0	1	1
ILF2	1	33	0	34	33	0	1	0	1	0.0294118
ILKAP	2	32	1	33	31	0	2	1	1	0.00534759
ILVBL	0	34	0	34	34	0	0	0	1	1
IMMP1L	0	34	0	34	34	0	0	0	1	1
IMMP2L	0	34	0	34	34	0	0	0	1	1
IMMT	11	23	10	24	19	6	5	4	1	0.110841
IMP3	1	33	1	33	33	1	0	0	1	1
IMP4	7	27	6	28	24	3	4	3	1	0.0204357
IMPA1	0	34	0	34	34	0	0	0	1	1
IMPAD1	1	33	1	33	32	0	1	1	1	0.0588235
IMPDH1	1	33	0	34	33	0	1	0	1	0.0294118
IMPDH2	2	32	1	33	32	1	1	0	1	0.0588235
IMPG1	1	33	0	34	33	0	1	0	1	0.0294118
INA	0	34	0	34	34	0	0	0	1	1
INF2	6	28	5	29	27	4	2	1	1	0.0735294
ING1	0	34	1	33	33	0	0	1	1	1
ING2	0	34	0	34	34	0	0	0	1	1
ING3	0	34	0	34	34	0	0	0	1	1
ING4	1	33	0	34	33	0	1	0	1	0.0294118
INHA	0	34	0	34	34	0	0	0	1	1
INMT,INMT-MINDY4	0	34	0	34	34	0	0	0	1	1
INO80B,INO80B-WBP1	0	34	1	33	33	0	0	1	1	1
INO80C	1	33	2	32	32	1	0	1	1	1
INO80D	4	30	5	29	27	2	2	3	1	0.0939063
INO80E	1	33	2	32	32	1	0	1	1	1
INPP1	1	33	1	33	32	0	1	1	1	0.0588235
INPP5B	6	28	6	28	24	2	4	4	1	0.0180191
INPP5F	0	34	0	34	34	0	0	0	1	1
INPP5J	1	33	1	33	32	0	1	1	1	0.0588235
INPPL1	9	25	8	26	25	8	1	0	1	0.264706
INS-IGF2	1	33	1	33	33	1	0	0	1	1
INSC	0	34	0	34	34	0	0	0	1	1
INSIG1	1	33	1	33	32	0	1	1	1	0.0588235
INSIG2	1	33	0	34	33	0	1	0	1	0.0294118
INSL6	1	33	1	33	33	1	0	0	1	1
INTS10	2	32	1	33	31	0	2	1	1	0.00534759
INTS11	16	18	15	19	12	9	7	6	1	0.725376
INTS12	0	34	0	34	34	0	0	0	1	1
INTS13	0	34	0	34	34	0	0	0	1	1
INTS14	1	33	2	32	31	0	1	2	1	0.0882353
INTS3	0	34	0	34	34	0	0	0	1	1
INTS4	0	34	1	33	33	0	0	1	1	1
INTS5	1	33	1	33	32	0	1	1	1	0.0588235
INTS6	2	32	1	33	32	1	1	0	1	0.0588235
INTS8	3	31	2	32	30	1	2	1	1	0.0157086
INTS9	0	34	0	34	34	0	0	0	1	1
INTU	0	34	1	33	33	0	0	1	1	1
INVS	0	34	1	33	33	0	0	1	1	1
IP6K1	0	34	0	34	34	0	0	0	1	1
IP6K3	1	33	1	33	33	1	0	0	1	1
IPMK	0	34	1	33	33	0	0	1	1	1
IPO11	1	33	1	33	32	0	1	1	1	0.0588235
IPO8	3	31	2	32	29	0	3	2	1	0.00167112
IPP	4	30	5	29	26	1	3	4	1	0.0211316
IQCC	1	33	2	32	31	0	1	2	1	0.0882353
IQCG	0	34	1	33	33	0	0	1	1	1
IQCH	1	33	0	34	33	0	1	0	1	0.0294118
IQCJ-SCHIP1	0	34	0	34	34	0	0	0	1	1
IQCK	0	34	0	34	34	0	0	0	1	1
IQGAP2	0	34	1	33	33	0	0	1	1	1
IQGAP3	15	19	16	18	14	11	4	5	1	1
IQSEC2	1	33	1	33	32	0	1	1	1	0.0588235
IRAK1BP1	0	34	1	33	33	0	0	1	1	1
IRAK2	13	21	12	22	16	7	6	5	1	0.261874
IRAK3	0	34	0	34	34	0	0	0	1	1
IRF1	1	33	0	34	33	0	1	0	1	0.0294118
IRF2	0	34	0	34	34	0	0	0	1	1
IRF2BP1	1	33	1	33	33	1	0	0	1	1
IRF4	0	34	0	34	34	0	0	0	1	1
IRF5	0	34	0	34	34	0	0	0	1	1
IRF6	1	33	0	34	33	0	1	0	1	0.0294118
IRF8	0	34	1	33	33	0	0	1	1	1
IRF9	2	32	1	33	32	1	1	0	1	0.0588235
IRGQ,L34079.2	1	33	1	33	33	1	0	0	1	1
IRS1	5	29	5	29	28	4	1	1	1	0.276292
IRS2	5	29	6	28	25	2	3	4	1	0.0476216
IRX2	1	33	0	34	33	0	1	0	1	0.0294118
IRX3	6	28	7	27	25	4	2	3	1	0.2053
IRX4	0	34	0	34	34	0	0	0	1	1
IRX5	1	33	1	33	32	0	1	1	1	0.0588235
ISCA2	1	33	0	34	33	0	1	0	1	0.0294118
ISG15	12	22	11	23	19	8	4	3	1	0.211338
ISG20	1	33	0	34	33	0	1	0	1	0.0294118
ISG20L2	4	30	3	31	28	1	3	2	1	0.00636105
ISM1	0	34	1	33	33	0	0	1	1	1
ISM2	1	33	0	34	33	0	1	0	1	0.0294118
ISOC1	2	32	1	33	31	0	2	1	1	0.00534759
ISOC2	0	34	1	33	33	0	0	1	1	1
IST1	0	34	1	33	33	0	0	1	1	1
ISY1-RAB43,RAB43	1	33	0	34	33	0	1	0	1	0.0294118
ISY1,ISY1-RAB43	0	34	0	34	34	0	0	0	1	1
ISYNA1	3	31	2	32	31	2	1	0	1	0.0882353
ITCH	1	33	1	33	32	0	1	1	1	0.0588235
ITFG1	1	33	1	33	32	0	1	1	1	0.0588235
ITFG2	1	33	2	32	31	0	1	2	1	0.0882353
ITGA10	0	34	0	34	34	0	0	0	1	1
ITGA3	6	28	5	29	27	4	2	1	1	0.0735294
ITGA4	2	32	3	31	29	0	2	3	1	0.0178253
ITGA5	0	34	1	33	33	0	0	1	1	1
ITGA8	0	34	1	33	33	0	0	1	1	1
ITGAE	1	33	1	33	32	0	1	1	1	0.0588235
ITGAV	21	13	21	13	6	14	7	7	1	0.296203
ITGB1	3	31	2	32	30	1	2	1	1	0.0157086
ITGB1BP1	1	33	1	33	32	0	1	1	1	0.0588235
ITGB1BP2	0	34	0	34	34	0	0	0	1	1
ITGB2	2	32	1	33	31	0	2	1	1	0.00534759
ITGB3,RP11-290H9.2	0	34	1	33	33	0	0	1	1	1
ITGB3BP	0	34	1	33	33	0	0	1	1	1
ITGB4	27	7	28	6	3	24	3	4	1	0.0204357
ITGB7	2	32	1	33	32	1	1	0	1	0.0588235
ITGB8	0	34	0	34	34	0	0	0	1	1
ITGBL1	0	34	1	33	33	0	0	1	1	1
ITIH2	0	34	1	33	33	0	0	1	1	1
ITIH3	0	34	1	33	33	0	0	1	1	1
ITIH4	3	31	3	31	30	2	1	1	1	0.171123
ITK	0	34	0	34	34	0	0	0	1	1
ITLN1	3	31	2	32	31	2	1	0	1	0.0882353
ITLN2	0	34	1	33	33	0	0	1	1	1
ITM2A	0	34	0	34	34	0	0	0	1	1
ITPA	3	31	4	30	29	2	1	2	1	0.24883
ITPKB	22	12	22	12	7	17	5	5	1	0.271263
ITPKC	2	32	3	31	30	1	1	2	1	0.171123
ITPR1	4	30	5	29	26	1	3	4	1	0.0211316
ITPR2	0	34	1	33	33	0	0	1	1	1
ITPRIP	0	34	0	34	34	0	0	0	1	1
ITPRIPL2	1	33	1	33	33	1	0	0	1	1
ITSN1	1	33	2	32	32	1	0	1	1	1
ITSN2	14	20	13	21	16	9	5	4	1	0.43513
IVD	1	33	2	32	32	1	0	1	1	1
IWS1	1	33	2	32	31	0	1	2	1	0.0882353
IZUMO4	0	34	1	33	33	0	0	1	1	1
JADE2	1	33	2	32	32	1	0	1	1	1
JADE3	1	33	0	34	33	0	1	0	1	0.0294118
JAGN1	1	33	1	33	32	0	1	1	1	0.0588235
JAK2	0	34	1	33	33	0	0	1	1	1
JAKMIP1	0	34	0	34	34	0	0	0	1	1
JAML	1	33	1	33	32	0	1	1	1	0.0588235
JARID2	1	33	2	32	31	0	1	2	1	0.0882353
JCHAIN	1	33	0	34	33	0	1	0	1	0.0294118
JKAMP	0	34	0	34	34	0	0	0	1	1
JMJD1C	14	20	15	19	11	6	8	9	1	0.728282
JMJD6	1	33	0	34	33	0	1	0	1	0.0294118
JMJD7	0	34	0	34	34	0	0	0	1	1
JMJD7,JMJD7-PLA2G4B	1	33	2	32	31	0	1	2	1	0.0882353
JMJD8	1	33	0	34	33	0	1	0	1	0.0294118
JOSD1	0	34	0	34	34	0	0	0	1	1
JPH2	0	34	0	34	34	0	0	0	1	1
JRK	11	23	10	24	20	7	4	3	1	0.177973
JRKL	0	34	0	34	34	0	0	0	1	1
JSRP1	0	34	0	34	34	0	0	0	1	1
JTB	0	34	0	34	34	0	0	0	1	1
JUN	0	34	0	34	34	0	0	0	1	1
JUNB	2	32	1	33	32	1	1	0	1	0.0588235
JUND	0	34	1	33	33	0	0	1	1	1
JUP	27	7	27	7	3	23	4	4	1	0.0373514
KANK3	4	30	5	29	26	1	3	4	1	0.0211316
KANSL1L	0	34	0	34	34	0	0	0	1	1
KARS	5	29	4	30	26	1	4	3	1	0.00347162
KAT7	2	32	1	33	32	1	1	0	1	0.0588235
KAT8	1	33	0	34	33	0	1	0	1	0.0294118
KATNA1	0	34	1	33	33	0	0	1	1	1
KATNAL2	0	34	0	34	34	0	0	0	1	1
KATNB1	2	32	3	31	31	2	0	1	1	1
KAZALD1	1	33	1	33	32	0	1	1	1	0.0588235
KBTBD11	0	34	0	34	34	0	0	0	1	1
KBTBD2	0	34	0	34	34	0	0	0	1	1
KBTBD4	1	33	1	33	32	0	1	1	1	0.0588235
KBTBD6	0	34	0	34	34	0	0	0	1	1
KBTBD7	0	34	0	34	34	0	0	0	1	1
KCMF1	0	34	1	33	33	0	0	1	1	1
KCNA3	0	34	1	33	33	0	0	1	1	1
KCNAB2	0	34	0	34	34	0	0	0	1	1
KCNAB3	0	34	0	34	34	0	0	0	1	1
KCNB2	0	34	0	34	34	0	0	0	1	1
KCNC4	0	34	0	34	34	0	0	0	1	1
KCND1	1	33	0	34	33	0	1	0	1	0.0294118
KCND2	0	34	0	34	34	0	0	0	1	1
KCNF1	0	34	0	34	34	0	0	0	1	1
KCNG1	0	34	0	34	34	0	0	0	1	1
KCNH2	0	34	0	34	34	0	0	0	1	1
KCNH3	0	34	0	34	34	0	0	0	1	1
KCNH4	0	34	1	33	33	0	0	1	1	1
KCNH8	0	34	0	34	34	0	0	0	1	1
KCNJ18	0	34	1	33	33	0	0	1	1	1
KCNJ2	0	34	0	34	34	0	0	0	1	1
KCNK1	1	33	0	34	33	0	1	0	1	0.0294118
KCNK13	0	34	1	33	33	0	0	1	1	1
KCNK17	0	34	0	34	34	0	0	0	1	1
KCNK5	0	34	1	33	33	0	0	1	1	1
KCNK6	4	30	5	29	28	3	1	2	1	0.321524
KCNK7	1	33	0	34	33	0	1	0	1	0.0294118
KCNMB1	1	33	1	33	33	1	0	0	1	1
KCNMB2,RP11-385J1.3	0	34	0	34	34	0	0	0	1	1
KCNMB3	0	34	1	33	33	0	0	1	1	1
KCNN4	1	33	0	34	33	0	1	0	1	0.0294118
KCNQ1	0	34	0	34	34	0	0	0	1	1
KCNRG	0	34	1	33	33	0	0	1	1	1
KCNS1	0	34	1	33	33	0	0	1	1	1
KCNS3	2	32	3	31	30	1	1	2	1	0.171123
KCNV2	0	34	1	33	33	0	0	1	1	1
KCTD1	0	34	0	34	34	0	0	0	1	1
KCTD10	1	33	0	34	33	0	1	0	1	0.0294118
KCTD11	1	33	0	34	33	0	1	0	1	0.0294118
KCTD13	0	34	1	33	33	0	0	1	1	1
KCTD15	0	34	1	33	33	0	0	1	1	1
KCTD16	0	34	0	34	34	0	0	0	1	1
KCTD18	11	23	12	22	19	8	3	4	1	0.65598
KCTD2	0	34	0	34	34	0	0	0	1	1
KCTD20	4	30	5	29	26	1	3	4	1	0.0211316
KCTD21	0	34	0	34	34	0	0	0	1	1
KCTD3	6	28	7	27	25	4	2	3	1	0.2053
KCTD5	0	34	0	34	34	0	0	0	1	1
KCTD6	1	33	0	34	33	0	1	0	1	0.0294118
KCTD7	0	34	0	34	34	0	0	0	1	1
KCTD9	0	34	0	34	34	0	0	0	1	1
KDELC2	1	33	0	34	33	0	1	0	1	0.0294118
KDELR1	0	34	0	34	34	0	0	0	1	1
KDELR2	2	32	1	33	32	1	1	0	1	0.0588235
KDF1	10	24	10	24	22	8	2	2	1	0.563567
KDM2B,RNF34	1	33	1	33	33	1	0	0	1	1
KDM4B	3	31	4	30	29	2	1	2	1	0.24883
KDM5A	15	19	14	20	12	7	8	7	1	0.488826
KDM5B	6	28	5	29	25	2	4	3	1	0.00956128
KDM7A	2	32	3	31	29	0	2	3	1	0.0178253
KDSR	1	33	0	34	33	0	1	0	1	0.0294118
KEAP1	0	34	1	33	33	0	0	1	1	1
KHDC1	0	34	0	34	34	0	0	0	1	1
KHDRBS1	1	33	1	33	32	0	1	1	1	0.0588235
KHDRBS3	0	34	1	33	33	0	0	1	1	1
KHSRP	2	32	3	31	30	1	1	2	1	0.171123
KIAA0141	14	20	15	19	14	9	5	6	1	1
KIAA0232	2	32	1	33	31	0	2	1	1	0.00534759
KIAA0319	0	34	0	34	34	0	0	0	1	1
KIAA0355	1	33	1	33	32	0	1	1	1	0.0588235
KIAA0513	1	33	2	32	32	1	0	1	1	1
KIAA0586	7	27	8	26	22	3	4	5	1	0.0612936
KIAA0753	11	23	10	24	18	5	6	5	1	0.114336
KIAA0825	0	34	1	33	33	0	0	1	1	1
KIAA0895L	1	33	1	33	33	1	0	0	1	1
KIAA0930	1	33	1	33	32	0	1	1	1	0.0588235
KIAA1147	1	33	0	34	33	0	1	0	1	0.0294118
KIAA1161	4	30	5	29	27	2	2	3	1	0.0939063
KIAA1191	0	34	1	33	33	0	0	1	1	1
KIAA1324L	2	32	1	33	31	0	2	1	1	0.00534759
KIAA1328	0	34	1	33	33	0	0	1	1	1
KIAA1429	3	31	3	31	28	0	3	3	1	0.00334225
KIAA1456	1	33	0	34	33	0	1	0	1	0.0294118
KIAA1468	5	29	5	29	26	2	3	3	1	0.0287002
KIAA1549	8	26	9	25	22	5	3	4	1	0.315252
KIAA1549L	1	33	0	34	33	0	1	0	1	0.0294118
KIAA1586	3	31	3	31	29	1	2	2	1	0.0307487
KIAA1614	7	27	6	28	23	2	5	4	1	0.00742358
KIAA1683	8	26	7	27	20	1	7	6	1	0.00205566
KIAA1841	2	32	1	33	31	0	2	1	1	0.00534759
KIAA1958	1	33	0	34	33	0	1	0	1	0.0294118
KIF12	1	33	0	34	33	0	1	0	1	0.0294118
KIF14	1	33	1	33	32	0	1	1	1	0.0588235
KIF1A	0	34	1	33	33	0	0	1	1	1
KIF1C	5	29	4	30	28	3	2	1	1	0.0501337
KIF20A	1	33	1	33	32	0	1	1	1	0.0588235
KIF21A	2	32	1	33	32	1	1	0	1	0.0588235
KIF21B	1	33	1	33	32	0	1	1	1	0.0588235
KIF23	2	32	1	33	32	1	1	0	1	0.0588235
KIF24	1	33	1	33	32	0	1	1	1	0.0588235
KIF2A	0	34	1	33	33	0	0	1	1	1
KIF2C	5	29	4	30	29	4	1	0	1	0.147059
KIF3A	1	33	0	34	33	0	1	0	1	0.0294118
KIF3B	1	33	1	33	33	1	0	0	1	1
KIF3C	1	33	0	34	33	0	1	0	1	0.0294118
KIF4A	0	34	0	34	34	0	0	0	1	1
KIF5C	2	32	1	33	31	0	2	1	1	0.00534759
KIF9	0	34	1	33	33	0	0	1	1	1
KIFC1	1	33	0	34	33	0	1	0	1	0.0294118
KIFC2	3	31	2	32	29	0	3	2	1	0.00167112
KIFC3	2	32	1	33	32	1	1	0	1	0.0588235
KIN	0	34	1	33	33	0	0	1	1	1
KIRREL	1	33	0	34	33	0	1	0	1	0.0294118
KISS1	0	34	1	33	33	0	0	1	1	1
KISS1R	0	34	0	34	34	0	0	0	1	1
KIT	1	33	1	33	32	0	1	1	1	0.0588235
KITLG	0	34	0	34	34	0	0	0	1	1
KIZ	5	29	6	28	26	3	2	3	1	0.146434
KL	1	33	0	34	33	0	1	0	1	0.0294118
KLC1	0	34	0	34	34	0	0	0	1	1
KLC1,RP11-73M18.2	0	34	0	34	34	0	0	0	1	1
KLC2	7	27	6	28	25	4	3	2	1	0.0476216
KLC3	3	31	2	32	30	1	2	1	1	0.0157086
KLC4	1	33	2	32	31	0	1	2	1	0.0882353
KLF10	1	33	0	34	33	0	1	0	1	0.0294118
KLF11	0	34	0	34	34	0	0	0	1	1
KLF12	1	33	0	34	33	0	1	0	1	0.0294118
KLF13	0	34	0	34	34	0	0	0	1	1
KLF15	0	34	0	34	34	0	0	0	1	1
KLF16	0	34	1	33	33	0	0	1	1	1
KLF3	0	34	0	34	34	0	0	0	1	1
KLF4	1	33	0	34	33	0	1	0	1	0.0294118
KLF5	0	34	0	34	34	0	0	0	1	1
KLF6	0	34	0	34	34	0	0	0	1	1
KLF7	0	34	0	34	34	0	0	0	1	1
KLF8	0	34	0	34	34	0	0	0	1	1
KLF9	0	34	1	33	33	0	0	1	1	1
KLHDC10	0	34	0	34	34	0	0	0	1	1
KLHDC3	2	32	3	31	31	2	0	1	1	1
KLHDC9	1	33	2	32	32	1	0	1	1	1
KLHL11	0	34	0	34	34	0	0	0	1	1
KLHL12	0	34	0	34	34	0	0	0	1	1
KLHL15	0	34	0	34	34	0	0	0	1	1
KLHL17	0	34	0	34	34	0	0	0	1	1
KLHL18	0	34	0	34	34	0	0	0	1	1
KLHL2	0	34	0	34	34	0	0	0	1	1
KLHL20	1	33	1	33	32	0	1	1	1	0.0588235
KLHL21	1	33	2	32	32	1	0	1	1	1
KLHL23	1	33	0	34	33	0	1	0	1	0.0294118
KLHL24	0	34	1	33	33	0	0	1	1	1
KLHL26	0	34	1	33	33	0	0	1	1	1
KLHL29	1	33	1	33	33	1	0	0	1	1
KLHL3	0	34	1	33	33	0	0	1	1	1
KLHL31	0	34	0	34	34	0	0	0	1	1
KLHL35	0	34	0	34	34	0	0	0	1	1
KLHL36	1	33	1	33	33	1	0	0	1	1
KLHL42	0	34	0	34	34	0	0	0	1	1
KLHL5	0	34	1	33	33	0	0	1	1	1
KLHL6	0	34	1	33	33	0	0	1	1	1
KLHL7	2	32	1	33	31	0	2	1	1	0.00534759
KLHL9	0	34	1	33	33	0	0	1	1	1
KLK1	0	34	1	33	33	0	0	1	1	1
KLK2	1	33	0	34	33	0	1	0	1	0.0294118
KLK5	0	34	1	33	33	0	0	1	1	1
KLRC1	0	34	0	34	34	0	0	0	1	1
KLRC2,RP11-277P12.6	1	33	0	34	33	0	1	0	1	0.0294118
KLRC4,KLRC4-KLRK1	1	33	0	34	33	0	1	0	1	0.0294118
KLRD1	0	34	0	34	34	0	0	0	1	1
KLRF1	0	34	0	34	34	0	0	0	1	1
KLRG2	2	32	1	33	31	0	2	1	1	0.00534759
KMT2B	27	7	27	7	4	24	3	3	1	0.085682
KMT5A	0	34	0	34	34	0	0	0	1	1
KMT5B	2	32	1	33	31	0	2	1	1	0.00534759
KMT5C	2	32	3	31	30	1	1	2	1	0.171123
KNG1	0	34	1	33	33	0	0	1	1	1
KNTC1	7	27	6	28	24	3	4	3	1	0.0204357
KPNA1	14	20	15	19	13	8	6	7	1	0.728237
KPNA2	2	32	1	33	32	1	1	0	1	0.0588235
KPNA3	1	33	1	33	32	0	1	1	1	0.0588235
KPNA4	0	34	1	33	33	0	0	1	1	1
KPNA5	0	34	0	34	34	0	0	0	1	1
KPRP	0	34	0	34	34	0	0	0	1	1
KPTN	0	34	0	34	34	0	0	0	1	1
KRAS	0	34	0	34	34	0	0	0	1	1
KRBA2	0	34	0	34	34	0	0	0	1	1
KRBOX4	0	34	0	34	34	0	0	0	1	1
KREMEN2	1	33	1	33	32	0	1	1	1	0.0588235
KRI1	19	15	19	15	9	13	6	6	1	0.724056
KRT12	0	34	1	33	33	0	0	1	1	1
KRT14	5	29	4	30	28	3	2	1	1	0.0501337
KRT16	1	33	0	34	33	0	1	0	1	0.0294118
KRT18	1	33	1	33	33	1	0	0	1	1
KRT23	4	30	5	29	27	2	2	3	1	0.0939063
KRT27	0	34	0	34	34	0	0	0	1	1
KRT32	0	34	0	34	34	0	0	0	1	1
KRT33A	0	34	0	34	34	0	0	0	1	1
KRT34	0	34	0	34	34	0	0	0	1	1
KRT39	0	34	0	34	34	0	0	0	1	1
KRT40	1	33	1	33	33	1	0	0	1	1
KRT5	6	28	5	29	25	2	4	3	1	0.00956128
KRT6A	4	30	5	29	27	2	2	3	1	0.0939063
KRT6C	0	34	1	33	33	0	0	1	1	1
KRT7	31	3	32	2	1	30	1	2	1	0.0157086
KRT75	0	34	1	33	33	0	0	1	1	1
KRT77	0	34	1	33	33	0	0	1	1	1
KRT79	0	34	1	33	33	0	0	1	1	1
KRT8	1	33	2	32	32	1	0	1	1	1
KRT80	1	33	2	32	32	1	0	1	1	1
KRT81	0	34	0	34	34	0	0	0	1	1
KRTAP2-3	1	33	1	33	33	1	0	0	1	1
KRTAP5-7	1	33	0	34	33	0	1	0	1	0.0294118
KRTAP5-8	0	34	1	33	33	0	0	1	1	1
KRTCAP2	0	34	0	34	34	0	0	0	1	1
KRTCAP3	0	34	1	33	33	0	0	1	1	1
KSR1	3	31	4	30	30	3	0	1	1	1
KSR2	1	33	1	33	32	0	1	1	1	0.0588235
KYAT1	0	34	0	34	34	0	0	0	1	1
KYAT3	0	34	1	33	33	0	0	1	1	1
L1CAM	0	34	0	34	34	0	0	0	1	1
L2HGDH	6	28	5	29	24	1	5	4	1	0.00240463
L3MBTL2	1	33	2	32	32	1	0	1	1	1
L3MBTL3	1	33	0	34	33	0	1	0	1	0.0294118
LACC1	0	34	1	33	33	0	0	1	1	1
LACE1	0	34	1	33	33	0	0	1	1	1
LAD1	22	12	22	12	7	17	5	5	1	0.271263
LAGE3	0	34	0	34	34	0	0	0	1	1
LAMA1	1	33	0	34	33	0	1	0	1	0.0294118
LAMA3	0	34	0	34	34	0	0	0	1	1
LAMB3	7	27	8	26	24	5	2	3	1	0.268372
LAMP1	2	32	1	33	32	1	1	0	1	0.0588235
LAMP2	1	33	1	33	32	0	1	1	1	0.0588235
LAMP3	3	31	2	32	30	1	2	1	1	0.0157086
LAMTOR1	0	34	0	34	34	0	0	0	1	1
LAMTOR2	0	34	0	34	34	0	0	0	1	1
LAMTOR3	0	34	0	34	34	0	0	0	1	1
LAMTOR5	1	33	2	32	31	0	1	2	1	0.0882353
LANCL1	0	34	0	34	34	0	0	0	1	1
LANCL2	1	33	0	34	33	0	1	0	1	0.0294118
LAP3	1	33	1	33	32	0	1	1	1	0.0588235
LAPTM4A	0	34	0	34	34	0	0	0	1	1
LARGE1	1	33	1	33	33	1	0	0	1	1
LARGE2	1	33	0	34	33	0	1	0	1	0.0294118
LARP4B	1	33	2	32	31	0	1	2	1	0.0882353
LARP6	0	34	0	34	34	0	0	0	1	1
LARP7	1	33	2	32	31	0	1	2	1	0.0882353
LAS1L	0	34	0	34	34	0	0	0	1	1
LASP1	1	33	0	34	33	0	1	0	1	0.0294118
LAT	1	33	0	34	33	0	1	0	1	0.0294118
LAT2	0	34	0	34	34	0	0	0	1	1
LATS1	1	33	1	33	32	0	1	1	1	0.0588235
LAX1	0	34	0	34	34	0	0	0	1	1
LBH	0	34	0	34	34	0	0	0	1	1
LBHD1	0	34	0	34	34	0	0	0	1	1
LBP	0	34	1	33	33	0	0	1	1	1
LCAT	1	33	1	33	33	1	0	0	1	1
LCE3D	0	34	0	34	34	0	0	0	1	1
LCK	1	33	0	34	33	0	1	0	1	0.0294118
LCMT1	0	34	1	33	33	0	0	1	1	1
LCMT2	1	33	1	33	32	0	1	1	1	0.0588235
LCN15	0	34	0	34	34	0	0	0	1	1
LCN2	0	34	0	34	34	0	0	0	1	1
LCORL	0	34	0	34	34	0	0	0	1	1
LCP2	0	34	1	33	33	0	0	1	1	1
LDAH	4	30	3	31	28	1	3	2	1	0.00636105
LDB1	0	34	1	33	33	0	0	1	1	1
LDB2	0	34	1	33	33	0	0	1	1	1
LDHA	1	33	0	34	33	0	1	0	1	0.0294118
LDHAL6B	1	33	0	34	33	0	1	0	1	0.0294118
LDHB	1	33	0	34	33	0	1	0	1	0.0294118
LDHD	1	33	1	33	32	0	1	1	1	0.0588235
LDLRAD3	1	33	0	34	33	0	1	0	1	0.0294118
LDLRAD4	0	34	1	33	33	0	0	1	1	1
LDOC1	1	33	0	34	33	0	1	0	1	0.0294118
LDOC1L	0	34	0	34	34	0	0	0	1	1
LEF1	0	34	1	33	33	0	0	1	1	1
LEMD2	6	28	5	29	27	4	2	1	1	0.0735294
LENG1	6	28	7	27	23	2	4	5	1	0.0305107
LEO1	1	33	0	34	33	0	1	0	1	0.0294118
LEP	0	34	0	34	34	0	0	0	1	1
LEPR	1	33	1	33	32	0	1	1	1	0.0588235
LEPROT	0	34	0	34	34	0	0	0	1	1
LEPROTL1	0	34	0	34	34	0	0	0	1	1
LFNG	0	34	1	33	33	0	0	1	1	1
LGALS2	0	34	0	34	34	0	0	0	1	1
LGALS3BP	3	31	3	31	31	3	0	0	1	1
LGALS4	0	34	0	34	34	0	0	0	1	1
LGALS8	16	18	16	18	14	12	4	4	1	1
LGALSL	1	33	0	34	33	0	1	0	1	0.0294118
LGMN	10	24	11	23	21	8	2	3	1	0.618121
LGR6	1	33	1	33	32	0	1	1	1	0.0588235
LGSN	0	34	0	34	34	0	0	0	1	1
LHFP	0	34	1	33	33	0	0	1	1	1
LHFPL2	0	34	1	33	33	0	0	1	1	1
LIAS	1	33	1	33	32	0	1	1	1	0.0588235
LIFR	1	33	1	33	32	0	1	1	1	0.0588235
LIG1	2	32	3	31	29	0	2	3	1	0.0178253
LIG4	1	33	0	34	33	0	1	0	1	0.0294118
LILRA6	0	34	1	33	33	0	0	1	1	1
LILRB1	1	33	2	32	31	0	1	2	1	0.0882353
LILRB3	0	34	1	33	33	0	0	1	1	1
LILRB5	1	33	2	32	31	0	1	2	1	0.0882353
LIMA1	1	33	1	33	32	0	1	1	1	0.0588235
LIMD1	3	31	2	32	31	2	1	0	1	0.0882353
LIMD2	0	34	0	34	34	0	0	0	1	1
LIME1	3	31	3	31	31	3	0	0	1	1
LIME1,RP4-583P15.14	1	33	0	34	33	0	1	0	1	0.0294118
LIMK2	2	32	3	31	30	1	1	2	1	0.171123
LIMS1	2	32	1	33	32	1	1	0	1	0.0588235
LIN28B	0	34	0	34	34	0	0	0	1	1
LIN37	0	34	0	34	34	0	0	0	1	1
LIN54	1	33	0	34	33	0	1	0	1	0.0294118
LIN7A	0	34	0	34	34	0	0	0	1	1
LIN7B	0	34	0	34	34	0	0	0	1	1
LIN9	0	34	1	33	33	0	0	1	1	1
LINC00116	0	34	0	34	34	0	0	0	1	1
LINC00176	0	34	0	34	34	0	0	0	1	1
LINC00998	0	34	1	33	33	0	0	1	1	1
LINC01125	1	33	0	34	33	0	1	0	1	0.0294118
LINGO1	0	34	1	33	33	0	0	1	1	1
LINGO3	1	33	1	33	32	0	1	1	1	0.0588235
LINS1	5	29	5	29	24	0	5	5	1	0.000905641
LIPC	2	32	1	33	31	0	2	1	1	0.00534759
LIPH	1	33	0	34	33	0	1	0	1	0.0294118
LIPM	0	34	0	34	34	0	0	0	1	1
LITAF	10	24	10	24	20	6	4	4	1	0.194857
LIX1L	1	33	0	34	33	0	1	0	1	0.0294118
LKAAEAR1	0	34	0	34	34	0	0	0	1	1
LLfos-48D6.2,OAZ1	0	34	0	34	34	0	0	0	1	1
LLGL1	16	18	16	18	12	10	6	6	1	1
LMAN1L	1	33	0	34	33	0	1	0	1	0.0294118
LMAN2L	2	32	1	33	31	0	2	1	1	0.00534759
LMBR1	3	31	4	30	30	3	0	1	1	1
LMBR1L	2	32	3	31	31	2	0	1	1	1
LMBRD2	0	34	0	34	34	0	0	0	1	1
LMCD1	1	33	1	33	33	1	0	0	1	1
LMF2	6	28	7	27	23	2	4	5	1	0.0305107
LMLN	1	33	0	34	33	0	1	0	1	0.0294118
LMO2	0	34	0	34	34	0	0	0	1	1
LMO4	0	34	1	33	33	0	0	1	1	1
LNPEP	5	29	4	30	26	1	4	3	1	0.00347162
LNX1	1	33	1	33	32	0	1	1	1	0.0588235
LNX2	5	29	6	28	25	2	3	4	1	0.0476216
LONRF1	0	34	0	34	34	0	0	0	1	1
LONRF3	0	34	0	34	34	0	0	0	1	1
LOR	0	34	0	34	34	0	0	0	1	1
LOX	0	34	0	34	34	0	0	0	1	1
LOXL4	1	33	1	33	32	0	1	1	1	0.0588235
LPAR1	1	33	0	34	33	0	1	0	1	0.0294118
LPAR2	0	34	0	34	34	0	0	0	1	1
LPAR5	0	34	0	34	34	0	0	0	1	1
LPAR6	1	33	2	32	31	0	1	2	1	0.0882353
LPCAT3	5	29	6	28	26	3	2	3	1	0.146434
LPCAT4	1	33	0	34	33	0	1	0	1	0.0294118
LPGAT1	0	34	0	34	34	0	0	0	1	1
LPIN1	1	33	1	33	32	0	1	1	1	0.0588235
LPL	0	34	0	34	34	0	0	0	1	1
LPXN	0	34	1	33	33	0	0	1	1	1
LRBA	18	16	17	17	13	14	4	3	1	1
LRCH1	7	27	6	28	25	4	3	2	1	0.0476216
LRCH3	5	29	6	28	27	4	1	2	1	0.389372
LRFN3	3	31	4	30	30	3	0	1	1	1
LRFN4	5	29	5	29	27	3	2	2	1	0.0939063
LRFN5	0	34	0	34	34	0	0	0	1	1
LRGUK	0	34	0	34	34	0	0	0	1	1
LRIF1	3	31	2	32	30	1	2	1	1	0.0157086
LRIG2	3	31	2	32	30	1	2	1	1	0.0157086
LRIG3	1	33	0	34	33	0	1	0	1	0.0294118
LRP10	3	31	3	31	28	0	3	3	1	0.00334225
LRP12	0	34	0	34	34	0	0	0	1	1
LRP2	2	32	1	33	32	1	1	0	1	0.0588235
LRP4	6	28	5	29	26	3	3	2	1	0.0287002
LRP5	9	25	8	26	22	5	4	3	1	0.0612936
LRP5L	1	33	1	33	33	1	0	0	1	1
LRPAP1	3	31	3	31	31	3	0	0	1	1
LRRC1	1	33	1	33	32	0	1	1	1	0.0588235
LRRC14	1	33	2	32	31	0	1	2	1	0.0882353
LRRC20	0	34	0	34	34	0	0	0	1	1
LRRC23	1	33	0	34	33	0	1	0	1	0.0294118
LRRC25	0	34	1	33	33	0	0	1	1	1
LRRC26	0	34	0	34	34	0	0	0	1	1
LRRC29	0	34	0	34	34	0	0	0	1	1
LRRC32	1	33	0	34	33	0	1	0	1	0.0294118
LRRC34	1	33	0	34	33	0	1	0	1	0.0294118
LRRC37A	3	31	3	31	30	2	1	1	1	0.171123
LRRC37A3	20	14	19	15	10	15	5	4	1	1
LRRC37B	1	33	0	34	33	0	1	0	1	0.0294118
LRRC4	0	34	1	33	33	0	0	1	1	1
LRRC40	1	33	0	34	33	0	1	0	1	0.0294118
LRRC42	1	33	1	33	32	0	1	1	1	0.0588235
LRRC43	0	34	0	34	34	0	0	0	1	1
LRRC49	0	34	0	34	34	0	0	0	1	1
LRRC57	0	34	0	34	34	0	0	0	1	1
LRRC58	1	33	0	34	33	0	1	0	1	0.0294118
LRRC59	0	34	1	33	33	0	0	1	1	1
LRRC69	0	34	0	34	34	0	0	0	1	1
LRRC75A	1	33	1	33	32	0	1	1	1	0.0588235
LRRC8A	2	32	1	33	32	1	1	0	1	0.0588235
LRRC8B	1	33	2	32	31	0	1	2	1	0.0882353
LRRC8C	1	33	2	32	32	1	0	1	1	1
LRRC8D	0	34	1	33	33	0	0	1	1	1
LRRC8E	2	32	1	33	31	0	2	1	1	0.00534759
LRRFIP1	5	29	6	28	25	2	3	4	1	0.0476216
LRRFIP2	0	34	1	33	33	0	0	1	1	1
LRRN1	1	33	1	33	33	1	0	0	1	1
LRRN3	1	33	1	33	32	0	1	1	1	0.0588235
LRRTM2	1	33	0	34	33	0	1	0	1	0.0294118
LRTOMT	1	33	0	34	33	0	1	0	1	0.0294118
LRWD1	2	32	3	31	30	1	1	2	1	0.171123
LSAMP	0	34	1	33	33	0	0	1	1	1
LSG1	11	23	12	22	18	7	4	5	1	0.425373
LSM1	0	34	0	34	34	0	0	0	1	1
LSM10	0	34	0	34	34	0	0	0	1	1
LSM11	0	34	0	34	34	0	0	0	1	1
LSM14A	3	31	2	32	30	1	2	1	1	0.0157086
LSM2	1	33	0	34	33	0	1	0	1	0.0294118
LSM5	0	34	0	34	34	0	0	0	1	1
LSM7	0	34	0	34	34	0	0	0	1	1
LSP1	12	22	12	22	17	7	5	5	1	0.271263
LSR	6	28	6	28	27	5	1	1	1	0.326203
LSS	21	13	21	13	4	12	9	9	1	0.171727
LST1	0	34	0	34	34	0	0	0	1	1
LTA4H	1	33	0	34	33	0	1	0	1	0.0294118
LTB	1	33	1	33	32	0	1	1	1	0.0588235
LTB4R	0	34	0	34	34	0	0	0	1	1
LTB4R2	0	34	0	34	34	0	0	0	1	1
LTBR	0	34	1	33	33	0	0	1	1	1
LTC4S	1	33	0	34	33	0	1	0	1	0.0294118
LTF	1	33	2	32	31	0	1	2	1	0.0882353
LTV1	0	34	0	34	34	0	0	0	1	1
LTV1,RP3-468K18.7	0	34	0	34	34	0	0	0	1	1
LUC7L	1	33	1	33	32	0	1	1	1	0.0588235
LUC7L3	1	33	1	33	33	1	0	0	1	1
LUM	1	33	0	34	33	0	1	0	1	0.0294118
LURAP1	0	34	0	34	34	0	0	0	1	1
LURAP1L	0	34	0	34	34	0	0	0	1	1
LUZP2	2	32	1	33	31	0	2	1	1	0.00534759
LY6E	6	28	7	27	25	4	2	3	1	0.2053
LY6G5B,XXbac-BPG32J3.22	1	33	2	32	31	0	1	2	1	0.0882353
LY6K	0	34	0	34	34	0	0	0	1	1
LY75,LY75-CD302	10	24	11	23	19	6	4	5	1	0.39513
LY86	0	34	1	33	33	0	0	1	1	1
LYAR	0	34	0	34	34	0	0	0	1	1
LYL1	0	34	0	34	34	0	0	0	1	1
LYN	0	34	1	33	33	0	0	1	1	1
LYNX1	0	34	1	33	33	0	0	1	1	1
LYPD2	0	34	0	34	34	0	0	0	1	1
LYPD3	0	34	1	33	33	0	0	1	1	1
LYPD5	3	31	4	30	28	1	2	3	1	0.0501337
LYPD6	0	34	1	33	33	0	0	1	1	1
LYPD6B	1	33	2	32	32	1	0	1	1	1
LYPLA1	0	34	0	34	34	0	0	0	1	1
LYPLA2	0	34	0	34	34	0	0	0	1	1
LYPLAL1	7	27	7	27	22	2	5	5	1	0.013888
LYRM9,RP1-66C13.4	0	34	0	34	34	0	0	0	1	1
LYSMD1	0	34	0	34	34	0	0	0	1	1
LYSMD2	0	34	0	34	34	0	0	0	1	1
LYSMD3	0	34	0	34	34	0	0	0	1	1
LYST	3	31	4	30	27	0	3	4	1	0.00584893
LZIC	0	34	0	34	34	0	0	0	1	1
LZTR1	1	33	2	32	31	0	1	2	1	0.0882353
LZTS1	0	34	0	34	34	0	0	0	1	1
LZTS2	2	32	1	33	31	0	2	1	1	0.00534759
LZTS3	0	34	0	34	34	0	0	0	1	1
M6PR	1	33	1	33	32	0	1	1	1	0.0588235
MAATS1	1	33	0	34	33	0	1	0	1	0.0294118
MAB21L2	1	33	0	34	33	0	1	0	1	0.0294118
MAB21L3	0	34	0	34	34	0	0	0	1	1
MACF1	24	10	23	11	6	19	5	4	1	0.39513
MACROD1	1	33	0	34	33	0	1	0	1	0.0294118
MACROD2	0	34	1	33	33	0	0	1	1	1
MAD2L1	0	34	0	34	34	0	0	0	1	1
MAD2L1BP	1	33	0	34	33	0	1	0	1	0.0294118
MAEL	0	34	0	34	34	0	0	0	1	1
MAF	0	34	1	33	33	0	0	1	1	1
MAFB	0	34	0	34	34	0	0	0	1	1
MAFF	0	34	0	34	34	0	0	0	1	1
MAFK	0	34	0	34	34	0	0	0	1	1
MAGEA1	0	34	0	34	34	0	0	0	1	1
MAGEA10	3	31	4	30	27	0	3	4	1	0.00584893
MAGEA3	1	33	0	34	33	0	1	0	1	0.0294118
MAGEA4	2	32	3	31	29	0	2	3	1	0.0178253
MAGEA6	1	33	2	32	32	1	0	1	1	1
MAGEC1	1	33	1	33	33	1	0	0	1	1
MAGED1	2	32	3	31	29	0	2	3	1	0.0178253
MAGED2	0	34	1	33	33	0	0	1	1	1
MAGEE1	0	34	0	34	34	0	0	0	1	1
MAGEH1	1	33	0	34	33	0	1	0	1	0.0294118
MAGI3	0	34	1	33	33	0	0	1	1	1
MAGIX	1	33	0	34	33	0	1	0	1	0.0294118
MAGOHB	1	33	1	33	32	0	1	1	1	0.0588235
MAK	1	33	0	34	33	0	1	0	1	0.0294118
MAK16	1	33	2	32	31	0	1	2	1	0.0882353
MAL	0	34	0	34	34	0	0	0	1	1
MAL2	0	34	1	33	33	0	0	1	1	1
MALRD1	1	33	1	33	33	1	0	0	1	1
MALSU1	0	34	0	34	34	0	0	0	1	1
MALT1	2	32	1	33	31	0	2	1	1	0.00534759
MAMDC2	1	33	0	34	33	0	1	0	1	0.0294118
MAMDC4	15	19	16	18	12	9	6	7	1	1
MAML1	18	16	17	17	11	12	6	5	1	1
MAML2	5	29	4	30	27	2	3	2	1	0.0151156
MAN1C1	2	32	3	31	29	0	2	3	1	0.0178253
MAN2B1	23	11	24	10	6	19	4	5	1	0.110841
MAN2C1	3	31	4	30	29	2	1	2	1	0.24883
MANF	0	34	0	34	34	0	0	0	1	1
MANSC1	2	32	3	31	29	0	2	3	1	0.0178253
MAOA	0	34	1	33	33	0	0	1	1	1
MAP1B	0	34	1	33	33	0	0	1	1	1
MAP1LC3A	1	33	0	34	33	0	1	0	1	0.0294118
MAP1LC3B	1	33	1	33	33	1	0	0	1	1
MAP2	0	34	1	33	33	0	0	1	1	1
MAP2K3	1	33	0	34	33	0	1	0	1	0.0294118
MAP2K4	1	33	0	34	33	0	1	0	1	0.0294118
MAP2K5	0	34	0	34	34	0	0	0	1	1
MAP3K1	11	23	10	24	19	6	5	4	1	0.110841
MAP3K11	3	31	4	30	30	3	0	1	1	1
MAP3K12	1	33	1	33	32	0	1	1	1	0.0588235
MAP3K13	0	34	0	34	34	0	0	0	1	1
MAP3K14	4	30	3	31	29	2	2	1	1	0.0307487
MAP3K21	1	33	2	32	31	0	1	2	1	0.0882353
MAP3K5	1	33	2	32	32	1	0	1	1	1
MAP3K7CL	0	34	0	34	34	0	0	0	1	1
MAP3K9	0	34	1	33	33	0	0	1	1	1
MAP4K1	1	33	1	33	33	1	0	0	1	1
MAP4K2	2	32	1	33	31	0	2	1	1	0.00534759
MAP4K4	3	31	4	30	29	2	1	2	1	0.24883
MAP6	0	34	1	33	33	0	0	1	1	1
MAP7D1	0	34	1	33	33	0	0	1	1	1
MAP7D3	0	34	0	34	34	0	0	0	1	1
MAP9	1	33	0	34	33	0	1	0	1	0.0294118
MAPK1	0	34	0	34	34	0	0	0	1	1
MAPK10	0	34	1	33	33	0	0	1	1	1
MAPK11	0	34	1	33	33	0	0	1	1	1
MAPK13	1	33	2	32	32	1	0	1	1	1
MAPK14	0	34	0	34	34	0	0	0	1	1
MAPK15	5	29	6	28	26	3	2	3	1	0.146434
MAPK1IP1L	0	34	1	33	33	0	0	1	1	1
MAPK4	0	34	0	34	34	0	0	0	1	1
MAPK6	0	34	1	33	33	0	0	1	1	1
MAPK7	0	34	1	33	33	0	0	1	1	1
MAPK8	0	34	0	34	34	0	0	0	1	1
MAPK8IP1	1	33	1	33	33	1	0	0	1	1
MAPK8IP2	1	33	0	34	33	0	1	0	1	0.0294118
MAPRE1	0	34	1	33	33	0	0	1	1	1
MAPRE3	0	34	0	34	34	0	0	0	1	1
2002-03-01	0	34	1	33	33	0	0	1	1	1
2001-03-01	0	34	0	34	34	0	0	0	1	1
2002-03-01	14	20	13	21	16	9	5	4	1	0.43513
2004-03-01	0	34	0	34	34	0	0	0	1	1
2005-03-01	0	34	0	34	34	0	0	0	1	1
2006-03-01	2	32	1	33	31	0	2	1	1	0.00534759
2009-03-01	0	34	0	34	34	0	0	0	1	1
MARCKSL1	0	34	0	34	34	0	0	0	1	1
MARK1	1	33	1	33	32	0	1	1	1	0.0588235
MARS	2	32	3	31	30	1	1	2	1	0.171123
MARVELD1	0	34	0	34	34	0	0	0	1	1
MARVELD3	8	26	9	25	22	5	3	4	1	0.315252
MASP2	0	34	1	33	33	0	0	1	1	1
MAST3	3	31	3	31	29	1	2	2	1	0.0307487
MASTL	2	32	1	33	31	0	2	1	1	0.00534759
MAT2A	0	34	0	34	34	0	0	0	1	1
MAT2B	1	33	0	34	33	0	1	0	1	0.0294118
MATK	0	34	0	34	34	0	0	0	1	1
MATN2	8	26	7	27	20	1	7	6	1	0.00205566
MATN3	0	34	1	33	33	0	0	1	1	1
MATN4	0	34	0	34	34	0	0	0	1	1
MATR3	3	31	2	32	29	0	3	2	1	0.00167112
MAU2	0	34	1	33	33	0	0	1	1	1
MAX	1	33	0	34	33	0	1	0	1	0.0294118
MAZ	2	32	1	33	32	1	1	0	1	0.0588235
MB21D1	12	22	12	22	19	9	3	3	1	0.641023
MB21D2	1	33	0	34	33	0	1	0	1	0.0294118
MBD2	0	34	1	33	33	0	0	1	1	1
MBD3	1	33	1	33	32	0	1	1	1	0.0588235
MBD5	0	34	1	33	33	0	0	1	1	1
MBD6	3	31	4	30	30	3	0	1	1	1
MBLAC1	0	34	1	33	33	0	0	1	1	1
MBLAC2	4	30	5	29	27	2	2	3	1	0.0939063
MBNL1	1	33	1	33	32	0	1	1	1	0.0588235
MBNL2	1	33	0	34	33	0	1	0	1	0.0294118
MBNL3	0	34	0	34	34	0	0	0	1	1
MBOAT7	3	31	2	32	31	2	1	0	1	0.0882353
MBP	2	32	1	33	31	0	2	1	1	0.00534759
MBTD1	0	34	0	34	34	0	0	0	1	1
MBTPS1	5	29	6	28	27	4	1	2	1	0.389372
MBTPS2	1	33	0	34	33	0	1	0	1	0.0294118
MCAT	4	30	5	29	28	3	1	2	1	0.321524
MCCC2	3	31	3	31	30	2	1	1	1	0.171123
MCF2L2	1	33	0	34	33	0	1	0	1	0.0294118
MCFD2	1	33	0	34	33	0	1	0	1	0.0294118
MCIDAS	0	34	1	33	33	0	0	1	1	1
MCM10	1	33	1	33	32	0	1	1	1	0.0588235
MCM3	10	24	10	24	20	6	4	4	1	0.194857
MCM5	9	25	8	26	24	7	2	1	1	0.164439
MCM6	1	33	0	34	33	0	1	0	1	0.0294118
MCM7	15	19	16	18	15	12	3	4	1	1
MCMBP	1	33	0	34	33	0	1	0	1	0.0294118
MCRIP1	1	33	0	34	33	0	1	0	1	0.0294118
MCRIP2	0	34	0	34	34	0	0	0	1	1
MCRS1	0	34	0	34	34	0	0	0	1	1
MCTP1	0	34	1	33	33	0	0	1	1	1
MCTS1	0	34	0	34	34	0	0	0	1	1
MCU	0	34	0	34	34	0	0	0	1	1
MDC1	7	27	7	27	23	3	4	4	1	0.0373514
MDFI	1	33	0	34	33	0	1	0	1	0.0294118
MDFIC	2	32	1	33	31	0	2	1	1	0.00534759
MDGA1	0	34	1	33	33	0	0	1	1	1
MDH1	0	34	0	34	34	0	0	0	1	1
MDH2	17	17	16	18	12	11	6	5	1	1
MDK	0	34	0	34	34	0	0	0	1	1
MDM1	3	31	2	32	30	1	2	1	1	0.0157086
MDM2	0	34	0	34	34	0	0	0	1	1
MDM4	2	32	1	33	31	0	2	1	1	0.00534759
MDP1,NEDD8-MDP1	0	34	0	34	34	0	0	0	1	1
ME1	0	34	1	33	33	0	0	1	1	1
ME2	2	32	1	33	31	0	2	1	1	0.00534759
MEA1	6	28	5	29	28	5	1	0	1	0.176471
MEAF6	0	34	1	33	33	0	0	1	1	1
MECOM	7	27	6	28	24	3	4	3	1	0.0204357
MECP2	1	33	0	34	33	0	1	0	1	0.0294118
MECR	6	28	6	28	24	2	4	4	1	0.0180191
MED10	0	34	0	34	34	0	0	0	1	1
MED11	0	34	0	34	34	0	0	0	1	1
MED12L	0	34	1	33	33	0	0	1	1	1
MED13	3	31	4	30	27	0	3	4	1	0.00584893
MED15	4	30	3	31	29	2	2	1	1	0.0307487
MED17	0	34	0	34	34	0	0	0	1	1
MED17,RP11-606E8.2	10	24	10	24	18	4	6	6	1	0.112208
MED18	0	34	1	33	33	0	0	1	1	1
MED19	0	34	1	33	33	0	0	1	1	1
MED20	0	34	1	33	33	0	0	1	1	1
MED21	1	33	1	33	32	0	1	1	1	0.0588235
MED22	2	32	1	33	32	1	1	0	1	0.0588235
MED23	4	30	3	31	28	1	3	2	1	0.00636105
MED25	3	31	2	32	30	1	2	1	1	0.0157086
MED26	0	34	0	34	34	0	0	0	1	1
MED28	0	34	0	34	34	0	0	0	1	1
MED31	0	34	1	33	33	0	0	1	1	1
MED4	1	33	0	34	33	0	1	0	1	0.0294118
MED7	0	34	0	34	34	0	0	0	1	1
MED8	0	34	1	33	33	0	0	1	1	1
MED9	1	33	0	34	33	0	1	0	1	0.0294118
MEF2A	2	32	1	33	31	0	2	1	1	0.00534759
MEF2B	0	34	0	34	34	0	0	0	1	1
MEF2D	1	33	0	34	33	0	1	0	1	0.0294118
MEFV	0	34	0	34	34	0	0	0	1	1
MEGF11	1	33	0	34	33	0	1	0	1	0.0294118
MEGF9	0	34	1	33	33	0	0	1	1	1
MEI1	0	34	0	34	34	0	0	0	1	1
MEIS1	0	34	0	34	34	0	0	0	1	1
MEIS2	0	34	1	33	33	0	0	1	1	1
MEIS3	0	34	0	34	34	0	0	0	1	1
MELK	1	33	2	32	31	0	1	2	1	0.0882353
MELTF	1	33	0	34	33	0	1	0	1	0.0294118
MEN1	19	15	19	15	10	14	5	5	1	0.717565
MEP1A	0	34	0	34	34	0	0	0	1	1
MEPCE	1	33	2	32	31	0	1	2	1	0.0882353
MESDC1	0	34	0	34	34	0	0	0	1	1
MESDC2	0	34	0	34	34	0	0	0	1	1
MEST	0	34	0	34	34	0	0	0	1	1
METAP1	1	33	0	34	33	0	1	0	1	0.0294118
METRN	1	33	0	34	33	0	1	0	1	0.0294118
METTL1	0	34	0	34	34	0	0	0	1	1
METTL10	1	33	0	34	33	0	1	0	1	0.0294118
METTL10,RP11-12J10.3	1	33	0	34	33	0	1	0	1	0.0294118
METTL12	6	28	5	29	27	4	2	1	1	0.0735294
METTL15	0	34	1	33	33	0	0	1	1	1
METTL16	0	34	1	33	33	0	0	1	1	1
METTL17	2	32	1	33	32	1	1	0	1	0.0588235
METTL18	0	34	0	34	34	0	0	0	1	1
METTL21B	0	34	1	33	33	0	0	1	1	1
METTL23	0	34	1	33	33	0	0	1	1	1
METTL23,RP11-318A15.7	0	34	0	34	34	0	0	0	1	1
METTL25	0	34	1	33	33	0	0	1	1	1
METTL2A	2	32	1	33	31	0	2	1	1	0.00534759
METTL2B	4	30	5	29	27	2	2	3	1	0.0939063
METTL4	8	26	7	27	23	4	4	3	1	0.0373514
METTL5	1	33	1	33	32	0	1	1	1	0.0588235
METTL7A	1	33	2	32	32	1	0	1	1	1
METTL8	0	34	0	34	34	0	0	0	1	1
MEX3A	1	33	0	34	33	0	1	0	1	0.0294118
MEX3D	1	33	1	33	33	1	0	0	1	1
MFAP1	1	33	0	34	33	0	1	0	1	0.0294118
MFAP3L	1	33	0	34	33	0	1	0	1	0.0294118
MFAP4	0	34	1	33	33	0	0	1	1	1
MFAP5	0	34	0	34	34	0	0	0	1	1
MFF	0	34	0	34	34	0	0	0	1	1
MFHAS1	10	24	11	23	17	4	6	7	1	0.129735
MFN1	3	31	3	31	28	0	3	3	1	0.00334225
MFNG	0	34	0	34	34	0	0	0	1	1
MFSD10	2	32	1	33	32	1	1	0	1	0.0588235
MFSD13A	0	34	0	34	34	0	0	0	1	1
MFSD14A	0	34	0	34	34	0	0	0	1	1
MFSD14A,RP4-714D9.5	0	34	1	33	33	0	0	1	1	1
MFSD14B	5	29	4	30	28	3	2	1	1	0.0501337
MFSD14C	2	32	1	33	32	1	1	0	1	0.0588235
MFSD2A	1	33	0	34	33	0	1	0	1	0.0294118
MFSD3	0	34	0	34	34	0	0	0	1	1
MFSD4A	1	33	1	33	33	1	0	0	1	1
MFSD4B	1	33	1	33	33	1	0	0	1	1
MFSD5	0	34	1	33	33	0	0	1	1	1
MFSD6L	0	34	0	34	34	0	0	0	1	1
MFSD8	1	33	1	33	33	1	0	0	1	1
MGAM2	0	34	0	34	34	0	0	0	1	1
MGAT1	30	4	29	5	3	28	2	1	1	0.321524
MGAT2	1	33	0	34	33	0	1	0	1	0.0294118
MGAT3	1	33	0	34	33	0	1	0	1	0.0294118
MGAT4A	0	34	1	33	33	0	0	1	1	1
MGAT4B	3	31	4	30	28	1	2	3	1	0.0501337
MGAT5B	0	34	0	34	34	0	0	0	1	1
MGEA5	1	33	0	34	33	0	1	0	1	0.0294118
MGLL	0	34	0	34	34	0	0	0	1	1
MGME1	1	33	2	32	31	0	1	2	1	0.0882353
MGMT	6	28	7	27	24	3	3	4	1	0.085682
MGST1	2	32	1	33	32	1	1	0	1	0.0588235
MGST2	1	33	0	34	33	0	1	0	1	0.0294118
MGST3	1	33	2	32	31	0	1	2	1	0.0882353
MIA,MIA-RAB4B	0	34	0	34	34	0	0	0	1	1
MICA	11	23	10	24	19	6	5	4	1	0.110841
MICALL1	13	21	13	21	20	12	1	1	1	1
MICB	5	29	5	29	27	3	2	2	1	0.0939063
MICU1	1	33	0	34	33	0	1	0	1	0.0294118
MICU2	0	34	0	34	34	0	0	0	1	1
MID1	1	33	2	32	31	0	1	2	1	0.0882353
MID1IP1	2	32	1	33	32	1	1	0	1	0.0588235
MID2	0	34	0	34	34	0	0	0	1	1
MIDN	4	30	3	31	29	2	2	1	1	0.0307487
MIEF1	1	33	0	34	33	0	1	0	1	0.0294118
MIEF2	0	34	1	33	33	0	0	1	1	1
MIEN1	1	33	0	34	33	0	1	0	1	0.0294118
MIER2	3	31	2	32	31	2	1	0	1	0.0882353
MIER3	1	33	0	34	33	0	1	0	1	0.0294118
MIF4GD	0	34	0	34	34	0	0	0	1	1
MINDY2	3	31	3	31	29	1	2	2	1	0.0307487
MINDY3	1	33	1	33	32	0	1	1	1	0.0588235
MINDY4,RP5-877J2.1	0	34	1	33	33	0	0	1	1	1
MINOS1	0	34	0	34	34	0	0	0	1	1
MIOS	1	33	2	32	31	0	1	2	1	0.0882353
MIPOL1	1	33	0	34	33	0	1	0	1	0.0294118
MIS18A	0	34	0	34	34	0	0	0	1	1
MISP	4	30	5	29	27	2	2	3	1	0.0939063
MISP3	6	28	5	29	24	1	5	4	1	0.00240463
MITD1	0	34	1	33	33	0	0	1	1	1
MITF	0	34	0	34	34	0	0	0	1	1
MKKS	3	31	2	32	29	0	3	2	1	0.00167112
MKL2	2	32	1	33	31	0	2	1	1	0.00534759
MKLN1	0	34	1	33	33	0	0	1	1	1
MKNK1	2	32	1	33	32	1	1	0	1	0.0588235
MKRN1	14	20	13	21	15	8	6	5	1	0.457545
MKRN3	1	33	0	34	33	0	1	0	1	0.0294118
MKS1	1	33	0	34	33	0	1	0	1	0.0294118
MLEC	0	34	1	33	33	0	0	1	1	1
MLF2	0	34	0	34	34	0	0	0	1	1
MLH1	8	26	9	25	20	3	5	6	1	0.0789348
MLH3	13	21	12	22	16	7	6	5	1	0.261874
MLLT1	2	32	1	33	31	0	2	1	1	0.00534759
MLLT3	0	34	1	33	33	0	0	1	1	1
MLPH	5	29	6	28	23	0	5	6	1	0.00166034
MLST8	2	32	1	33	31	0	2	1	1	0.00534759
MLXIP	15	19	16	18	15	12	3	4	1	1
MLXIPL	0	34	0	34	34	0	0	0	1	1
MLYCD	0	34	0	34	34	0	0	0	1	1
MLYCD,RP11-505K9.4	0	34	1	33	33	0	0	1	1	1
MMAA	0	34	1	33	33	0	0	1	1	1
MMACHC	0	34	0	34	34	0	0	0	1	1
MMD	0	34	0	34	34	0	0	0	1	1
MME	0	34	0	34	34	0	0	0	1	1
MMGT1	0	34	0	34	34	0	0	0	1	1
MMP1	0	34	1	33	33	0	0	1	1	1
MMP10	1	33	1	33	32	0	1	1	1	0.0588235
MMP11	15	19	16	18	11	8	7	8	1	1
MMP12	1	33	1	33	32	0	1	1	1	0.0588235
MMP13	0	34	1	33	33	0	0	1	1	1
MMP19	0	34	0	34	34	0	0	0	1	1
MMP2	0	34	0	34	34	0	0	0	1	1
MMP24	0	34	1	33	33	0	0	1	1	1
MMP24-AS1	0	34	0	34	34	0	0	0	1	1
MMP28	1	33	1	33	33	1	0	0	1	1
MMP3	0	34	0	34	34	0	0	0	1	1
MMP8	0	34	0	34	34	0	0	0	1	1
MMRN2	19	15	19	15	10	14	5	5	1	0.717565
MNAT1	0	34	0	34	34	0	0	0	1	1
MNS1	1	33	0	34	33	0	1	0	1	0.0294118
MOAP1	1	33	0	34	33	0	1	0	1	0.0294118
MOB1A	0	34	0	34	34	0	0	0	1	1
MOB1B	1	33	0	34	33	0	1	0	1	0.0294118
MOB2	1	33	2	32	32	1	0	1	1	1
MOB3A	1	33	0	34	33	0	1	0	1	0.0294118
MOB3B	0	34	0	34	34	0	0	0	1	1
MOCS1	8	26	7	27	23	4	4	3	1	0.0373514
MOCS2	1	33	0	34	33	0	1	0	1	0.0294118
MOCS3	0	34	0	34	34	0	0	0	1	1
MOGAT2	0	34	0	34	34	0	0	0	1	1
MON1A	1	33	1	33	32	0	1	1	1	0.0588235
MORF4L1	0	34	0	34	34	0	0	0	1	1
MORF4L2	1	33	1	33	32	0	1	1	1	0.0588235
MORN1	0	34	0	34	34	0	0	0	1	1
MORN2	0	34	1	33	33	0	0	1	1	1
MOSPD1	0	34	0	34	34	0	0	0	1	1
MOSPD2	1	33	0	34	33	0	1	0	1	0.0294118
MOSPD3	0	34	0	34	34	0	0	0	1	1
MOV10	1	33	2	32	31	0	1	2	1	0.0882353
MOXD1	0	34	0	34	34	0	0	0	1	1
MPC1	0	34	0	34	34	0	0	0	1	1
MPC2	3	31	3	31	30	2	1	1	1	0.171123
MPDZ	1	33	0	34	33	0	1	0	1	0.0294118
MPG	1	33	1	33	32	0	1	1	1	0.0588235
MPHOSPH10	8	26	7	27	23	4	4	3	1	0.0373514
MPHOSPH6	2	32	1	33	32	1	1	0	1	0.0588235
MPHOSPH9	1	33	1	33	32	0	1	1	1	0.0588235
MPIG6B	0	34	0	34	34	0	0	0	1	1
MPLKIP	1	33	1	33	32	0	1	1	1	0.0588235
MPND	2	32	3	31	30	1	1	2	1	0.171123
MPP3	0	34	1	33	33	0	0	1	1	1
MPP5	1	33	1	33	32	0	1	1	1	0.0588235
MPP6	0	34	1	33	33	0	0	1	1	1
MPPED2	1	33	0	34	33	0	1	0	1	0.0294118
MPRIP	16	18	16	18	13	11	5	5	1	1
MPST	1	33	1	33	32	0	1	1	1	0.0588235
MPV17	0	34	1	33	33	0	0	1	1	1
MPZ	0	34	0	34	34	0	0	0	1	1
MPZL1	0	34	0	34	34	0	0	0	1	1
MPZL2	1	33	0	34	33	0	1	0	1	0.0294118
MPZL3	0	34	0	34	34	0	0	0	1	1
MR1	1	33	2	32	31	0	1	2	1	0.0882353
MRAP	0	34	1	33	33	0	0	1	1	1
MRE11	1	33	2	32	31	0	1	2	1	0.0882353
MRFAP1	0	34	0	34	34	0	0	0	1	1
MRFAP1L1	0	34	0	34	34	0	0	0	1	1
MRGBP	0	34	0	34	34	0	0	0	1	1
MRI1	1	33	2	32	32	1	0	1	1	1
MRM1	3	31	2	32	31	2	1	0	1	0.0882353
MRM3	0	34	0	34	34	0	0	0	1	1
MROH7-TTC4,TTC4	0	34	0	34	34	0	0	0	1	1
MROH7,MROH7-TTC4	2	32	1	33	32	1	1	0	1	0.0588235
MROH8	0	34	0	34	34	0	0	0	1	1
MRPL1	0	34	1	33	33	0	0	1	1	1
MRPL11	1	33	0	34	33	0	1	0	1	0.0294118
MRPL14	0	34	0	34	34	0	0	0	1	1
MRPL15	0	34	1	33	33	0	0	1	1	1
MRPL16	0	34	0	34	34	0	0	0	1	1
MRPL19	2	32	3	31	30	1	1	2	1	0.171123
MRPL2	0	34	1	33	33	0	0	1	1	1
MRPL20	0	34	0	34	34	0	0	0	1	1
MRPL21	0	34	0	34	34	0	0	0	1	1
MRPL22	0	34	1	33	33	0	0	1	1	1
MRPL24	2	32	1	33	32	1	1	0	1	0.0588235
MRPL28	5	29	5	29	27	3	2	2	1	0.0939063
MRPL3	0	34	0	34	34	0	0	0	1	1
MRPL30,RP11-111H13.1	7	27	8	26	24	5	2	3	1	0.268372
MRPL32	1	33	0	34	33	0	1	0	1	0.0294118
MRPL33	0	34	1	33	33	0	0	1	1	1
MRPL36	2	32	1	33	32	1	1	0	1	0.0588235
MRPL38	1	33	2	32	32	1	0	1	1	1
MRPL41	1	33	1	33	33	1	0	0	1	1
MRPL42	0	34	0	34	34	0	0	0	1	1
MRPL43	0	34	0	34	34	0	0	0	1	1
MRPL44	1	33	1	33	32	0	1	1	1	0.0588235
MRPL46	1	33	1	33	33	1	0	0	1	1
MRPL47	2	32	1	33	32	1	1	0	1	0.0588235
MRPL48	0	34	0	34	34	0	0	0	1	1
MRPL49	1	33	2	32	32	1	0	1	1	1
MRPL50	0	34	0	34	34	0	0	0	1	1
MRPL51	0	34	1	33	33	0	0	1	1	1
MRPL52	13	21	13	21	16	8	5	5	1	0.450501
MRPL53	1	33	2	32	32	1	0	1	1	1
MRPL54	0	34	1	33	33	0	0	1	1	1
MRPL55	0	34	0	34	34	0	0	0	1	1
MRPL58	0	34	1	33	33	0	0	1	1	1
MRPL9	11	23	12	22	17	6	5	6	1	0.434446
MRPS11	0	34	1	33	33	0	0	1	1	1
MRPS12	1	33	0	34	33	0	1	0	1	0.0294118
MRPS14	2	32	1	33	31	0	2	1	1	0.00534759
MRPS15	0	34	0	34	34	0	0	0	1	1
MRPS16	0	34	0	34	34	0	0	0	1	1
MRPS17,RP11-15K19.2	0	34	0	34	34	0	0	0	1	1
MRPS18A	0	34	0	34	34	0	0	0	1	1
MRPS18B	2	32	3	31	30	1	1	2	1	0.171123
MRPS18C	0	34	0	34	34	0	0	0	1	1
MRPS2	5	29	5	29	28	4	1	1	1	0.276292
MRPS22	0	34	0	34	34	0	0	0	1	1
MRPS23	1	33	0	34	33	0	1	0	1	0.0294118
MRPS24	5	29	5	29	27	3	2	2	1	0.0939063
MRPS24,URGCP-MRPS24	0	34	0	34	34	0	0	0	1	1
MRPS26	0	34	0	34	34	0	0	0	1	1
MRPS28	0	34	1	33	33	0	0	1	1	1
MRPS28,RP11-26J3.4	0	34	0	34	34	0	0	0	1	1
MRPS30	13	21	14	20	18	11	2	3	1	1
MRPS31	0	34	0	34	34	0	0	0	1	1
MRPS34	6	28	6	28	27	5	1	1	1	0.326203
MRPS35	2	32	1	33	32	1	1	0	1	0.0588235
MRPS36	0	34	0	34	34	0	0	0	1	1
MRPS9	0	34	0	34	34	0	0	0	1	1
MRRF	1	33	1	33	32	0	1	1	1	0.0588235
MRS2	9	25	8	26	23	6	3	2	1	0.102337
MRTO4	0	34	0	34	34	0	0	0	1	1
MS4A1	0	34	0	34	34	0	0	0	1	1
MS4A14	0	34	1	33	33	0	0	1	1	1
MS4A15	0	34	1	33	33	0	0	1	1	1
MS4A4A	0	34	0	34	34	0	0	0	1	1
MS4A5	0	34	0	34	34	0	0	0	1	1
MS4A7	0	34	0	34	34	0	0	0	1	1
MSANTD2	1	33	0	34	33	0	1	0	1	0.0294118
MSANTD3	0	34	0	34	34	0	0	0	1	1
MSANTD4	0	34	0	34	34	0	0	0	1	1
MSC	1	33	0	34	33	0	1	0	1	0.0294118
MSH2	1	33	0	34	33	0	1	0	1	0.0294118
MSH3	7	27	7	27	22	2	5	5	1	0.013888
MSH4	1	33	0	34	33	0	1	0	1	0.0294118
MSI1	0	34	0	34	34	0	0	0	1	1
MSL1	2	32	1	33	31	0	2	1	1	0.00534759
MSL3	1	33	0	34	33	0	1	0	1	0.0294118
MSLNL	0	34	1	33	33	0	0	1	1	1
MSMO1	1	33	0	34	33	0	1	0	1	0.0294118
MSMP	0	34	1	33	33	0	0	1	1	1
MSR1	0	34	1	33	33	0	0	1	1	1
MSRA	0	34	0	34	34	0	0	0	1	1
MSRB1	0	34	0	34	34	0	0	0	1	1
MSRB2	1	33	0	34	33	0	1	0	1	0.0294118
MSS51	0	34	0	34	34	0	0	0	1	1
MST1	8	26	9	25	23	6	2	3	1	0.57018
MSTO1	0	34	1	33	33	0	0	1	1	1
MSX1	1	33	0	34	33	0	1	0	1	0.0294118
MT1M	0	34	0	34	34	0	0	0	1	1
MT1X	1	33	0	34	33	0	1	0	1	0.0294118
MT2A	0	34	0	34	34	0	0	0	1	1
MTAP	1	33	1	33	32	0	1	1	1	0.0588235
MTBP	1	33	1	33	32	0	1	1	1	0.0588235
MTCH1	0	34	1	33	33	0	0	1	1	1
MTDH	4	30	3	31	30	3	1	0	1	0.117647
MTERF2	0	34	0	34	34	0	0	0	1	1
MTERF3	0	34	0	34	34	0	0	0	1	1
MTERF4	2	32	1	33	32	1	1	0	1	0.0588235
MTF1	1	33	1	33	32	0	1	1	1	0.0588235
MTF2	0	34	1	33	33	0	0	1	1	1
MTFP1	0	34	0	34	34	0	0	0	1	1
MTFP1,RP4-539M6.19	0	34	0	34	34	0	0	0	1	1
MTFR1	1	33	0	34	33	0	1	0	1	0.0294118
MTFR1L	1	33	2	32	32	1	0	1	1	1
MTG1,RP11-108K14.8	27	7	27	7	1	21	6	6	1	0.00392593
MTHFD2	1	33	2	32	31	0	1	2	1	0.0882353
MTHFD2L	1	33	0	34	33	0	1	0	1	0.0294118
MTHFS	0	34	0	34	34	0	0	0	1	1
MTHFS,ST20-MTHFS	0	34	1	33	33	0	0	1	1	1
MTM1	1	33	0	34	33	0	1	0	1	0.0294118
MTMR1	0	34	0	34	34	0	0	0	1	1
MTMR10	7	27	7	27	26	6	1	1	1	0.374332
MTMR11	9	25	8	26	21	4	5	4	1	0.0342818
MTMR12	1	33	1	33	33	1	0	0	1	1
MTMR2	13	21	13	21	17	9	4	4	1	0.679459
MTMR3	7	27	7	27	25	5	2	2	1	0.180072
MTMR9	0	34	1	33	33	0	0	1	1	1
MTNR1B	0	34	1	33	33	0	0	1	1	1
MTOR	7	27	6	28	23	2	5	4	1	0.00742358
MTPN	0	34	0	34	34	0	0	0	1	1
MTR	6	28	5	29	24	1	5	4	1	0.00240463
MTRF1	0	34	0	34	34	0	0	0	1	1
MTRNR2L3	2	32	1	33	32	1	1	0	1	0.0588235
MTRR	7	27	6	28	25	4	3	2	1	0.0476216
MTSS1L	3	31	4	30	29	2	1	2	1	0.24883
MTUS1	10	24	11	23	17	4	6	7	1	0.129735
MTUS2	2	32	1	33	32	1	1	0	1	0.0588235
MTX2	1	33	0	34	33	0	1	0	1	0.0294118
MUC15	1	33	0	34	33	0	1	0	1	0.0294118
MUC16	5	29	6	28	26	3	2	3	1	0.146434
MUC21	0	34	0	34	34	0	0	0	1	1
MUC5AC	2	32	1	33	31	0	2	1	1	0.00534759
MUC5B	0	34	1	33	33	0	0	1	1	1
MUC7	0	34	0	34	34	0	0	0	1	1
MUL1	1	33	1	33	32	0	1	1	1	0.0588235
MUM1L1	0	34	0	34	34	0	0	0	1	1
MUS81	20	14	19	15	10	15	5	4	1	1
MUTYH	13	21	13	21	18	10	3	3	1	0.65289
MVB12A	3	31	3	31	31	3	0	0	1	1
MVB12B	0	34	0	34	34	0	0	0	1	1
MVD	1	33	0	34	33	0	1	0	1	0.0294118
MX2	1	33	1	33	32	0	1	1	1	0.0588235
MXD3	0	34	0	34	34	0	0	0	1	1
MXI1	0	34	0	34	34	0	0	0	1	1
MXRA7	3	31	2	32	30	1	2	1	1	0.0157086
MXRA8	1	33	1	33	33	1	0	0	1	1
MYB	0	34	0	34	34	0	0	0	1	1
MYBL2	5	29	6	28	27	4	1	2	1	0.389372
MYBPHL	1	33	0	34	33	0	1	0	1	0.0294118
MYCBP,RP5-864K19.6	1	33	0	34	33	0	1	0	1	0.0294118
MYCBP2	7	27	7	27	24	4	3	3	1	0.085682
MYCN	0	34	0	34	34	0	0	0	1	1
MYCT1	0	34	0	34	34	0	0	0	1	1
MYD88	0	34	1	33	33	0	0	1	1	1
MYDGF	0	34	0	34	34	0	0	0	1	1
MYEF2	2	32	1	33	31	0	2	1	1	0.00534759
MYH11	3	31	4	30	29	2	1	2	1	0.24883
MYH14	11	23	12	22	21	10	1	2	1	1
MYH3	1	33	0	34	33	0	1	0	1	0.0294118
MYL12A	0	34	0	34	34	0	0	0	1	1
MYL5	0	34	0	34	34	0	0	0	1	1
MYL6	0	34	0	34	34	0	0	0	1	1
MYL6B	0	34	1	33	33	0	0	1	1	1
MYL9	0	34	0	34	34	0	0	0	1	1
MYLK4	0	34	0	34	34	0	0	0	1	1
MYO15A	0	34	0	34	34	0	0	0	1	1
MYO19	17	17	16	18	13	12	5	4	1	1
MYO1D	2	32	3	31	30	1	1	2	1	0.171123
MYO1F	2	32	1	33	31	0	2	1	1	0.00534759
MYO3A	1	33	1	33	32	0	1	1	1	0.0588235
MYO3B	3	31	3	31	29	1	2	2	1	0.0307487
MYO5B,RP11-886H22.1	0	34	0	34	34	0	0	0	1	1
MYO6	5	29	5	29	26	2	3	3	1	0.0287002
MYO7A	3	31	3	31	28	0	3	3	1	0.00334225
MYO7B	0	34	0	34	34	0	0	0	1	1
MYOM1	1	33	0	34	33	0	1	0	1	0.0294118
MYPOP	0	34	1	33	33	0	0	1	1	1
MYRF	2	32	1	33	32	1	1	0	1	0.0588235
MYRFL	0	34	0	34	34	0	0	0	1	1
MYT1	0	34	1	33	33	0	0	1	1	1
MZB1	1	33	1	33	33	1	0	0	1	1
MZT2A	1	33	0	34	33	0	1	0	1	0.0294118
MZT2B	2	32	1	33	32	1	1	0	1	0.0588235
N4BP1	2	32	1	33	32	1	1	0	1	0.0588235
N4BP2L1	0	34	0	34	34	0	0	0	1	1
N4BP2L2	4	30	5	29	27	2	2	3	1	0.0939063
N6AMT1	1	33	1	33	32	0	1	1	1	0.0588235
NAA10	1	33	1	33	33	1	0	0	1	1
NAA15	1	33	2	32	32	1	0	1	1	1
NAA16	0	34	0	34	34	0	0	0	1	1
NAA20	0	34	1	33	33	0	0	1	1	1
NAA35	2	32	3	31	30	1	1	2	1	0.171123
NAA40	0	34	0	34	34	0	0	0	1	1
NAA50	0	34	0	34	34	0	0	0	1	1
NAAA	2	32	3	31	29	0	2	3	1	0.0178253
NAB1	0	34	0	34	34	0	0	0	1	1
NAB2	0	34	1	33	33	0	0	1	1	1
NABP1	1	33	0	34	33	0	1	0	1	0.0294118
NABP2	1	33	0	34	33	0	1	0	1	0.0294118
NACAD	0	34	0	34	34	0	0	0	1	1
NACC1	0	34	1	33	33	0	0	1	1	1
NACC2	1	33	0	34	33	0	1	0	1	0.0294118
NADK	17	17	16	18	15	14	3	2	1	1
NADK2	1	33	2	32	32	1	0	1	1	1
NAF1	7	27	7	27	23	3	4	4	1	0.0373514
NAGK	2	32	1	33	31	0	2	1	1	0.00534759
NAIF1	0	34	0	34	34	0	0	0	1	1
NAMPT	1	33	1	33	32	0	1	1	1	0.0588235
NAP1L1	0	34	1	33	33	0	0	1	1	1
NAP1L4	1	33	1	33	32	0	1	1	1	0.0588235
NAP1L5	0	34	0	34	34	0	0	0	1	1
NAPA	0	34	0	34	34	0	0	0	1	1
NAPB	0	34	1	33	33	0	0	1	1	1
NAPG	1	33	0	34	33	0	1	0	1	0.0294118
NAPRT	1	33	1	33	32	0	1	1	1	0.0588235
NARFL	3	31	2	32	29	0	3	2	1	0.00167112
NARS	0	34	0	34	34	0	0	0	1	1
NASP	0	34	0	34	34	0	0	0	1	1
NAT6	0	34	0	34	34	0	0	0	1	1
NATD1	1	33	1	33	33	1	0	0	1	1
NAV1	0	34	1	33	33	0	0	1	1	1
NAV3	0	34	0	34	34	0	0	0	1	1
NAXE	27	7	27	7	2	22	5	5	1	0.013888
NBDY	0	34	1	33	33	0	0	1	1	1
NBEA	0	34	0	34	34	0	0	0	1	1
NBEAL2	21	13	20	14	9	16	5	4	1	0.704116
NBPF1	18	16	18	16	9	11	7	7	1	1
NBPF12	20	14	19	15	6	11	9	8	1	0.728282
NBPF15	15	19	16	18	12	9	6	7	1	1
NBPF19	5	29	4	30	28	3	2	1	1	0.0501337
NBPF9	7	27	7	27	20	0	7	7	1	0.000637964
NCAPD2	20	14	21	13	8	15	5	6	1	0.457545
NCAPG2	0	34	0	34	34	0	0	0	1	1
NCAPH	1	33	1	33	32	0	1	1	1	0.0588235
NCBP1	3	31	3	31	29	1	2	2	1	0.0307487
NCBP2-AS2	0	34	0	34	34	0	0	0	1	1
NCCRP1	1	33	1	33	33	1	0	0	1	1
NCDN	0	34	0	34	34	0	0	0	1	1
NCF2	1	33	2	32	31	0	1	2	1	0.0882353
NCK1	0	34	1	33	33	0	0	1	1	1
NCK2	0	34	0	34	34	0	0	0	1	1
NCKAP5L	5	29	6	28	27	4	1	2	1	0.389372
NCKIPSD	2	32	1	33	31	0	2	1	1	0.00534759
NCL	3	31	4	30	30	3	0	1	1	1
NCOA1	3	31	2	32	30	1	2	1	1	0.0157086
NCOA2	4	30	5	29	27	2	2	3	1	0.0939063
NCOA3	5	29	5	29	26	2	3	3	1	0.0287002
NCOA4	2	32	1	33	31	0	2	1	1	0.00534759
NCOA5	0	34	1	33	33	0	0	1	1	1
NCOR2	16	18	17	17	10	9	7	8	1	1
NCS1	0	34	0	34	34	0	0	0	1	1
NCSTN	1	33	1	33	32	0	1	1	1	0.0588235
NDC80	2	32	1	33	31	0	2	1	1	0.00534759
NDE1	0	34	1	33	33	0	0	1	1	1
NDFIP1	1	33	1	33	32	0	1	1	1	0.0588235
NDFIP2	2	32	1	33	31	0	2	1	1	0.00534759
NDN	0	34	0	34	34	0	0	0	1	1
NDNF	0	34	0	34	34	0	0	0	1	1
NDRG1	1	33	0	34	33	0	1	0	1	0.0294118
NDRG2	0	34	0	34	34	0	0	0	1	1
NDRG4	0	34	0	34	34	0	0	0	1	1
NDST2	0	34	0	34	34	0	0	0	1	1
NDUFA11	5	29	6	28	24	1	4	5	1	0.0117733
NDUFA12	1	33	1	33	32	0	1	1	1	0.0588235
NDUFA13	0	34	1	33	33	0	0	1	1	1
NDUFA2	1	33	0	34	33	0	1	0	1	0.0294118
NDUFA4	1	33	0	34	33	0	1	0	1	0.0294118
NDUFA5	1	33	0	34	33	0	1	0	1	0.0294118
NDUFA9	1	33	0	34	33	0	1	0	1	0.0294118
NDUFAB1	1	33	0	34	33	0	1	0	1	0.0294118
NDUFAF3	0	34	0	34	34	0	0	0	1	1
NDUFAF4	0	34	1	33	33	0	0	1	1	1
NDUFAF5	1	33	1	33	32	0	1	1	1	0.0588235
NDUFAF6	0	34	0	34	34	0	0	0	1	1
NDUFAF7	1	33	0	34	33	0	1	0	1	0.0294118
NDUFAF8	0	34	0	34	34	0	0	0	1	1
NDUFB1	0	34	0	34	34	0	0	0	1	1
NDUFB10	1	33	0	34	33	0	1	0	1	0.0294118
NDUFB11	0	34	0	34	34	0	0	0	1	1
NDUFB2	2	32	1	33	32	1	1	0	1	0.0588235
NDUFB3	0	34	0	34	34	0	0	0	1	1
NDUFB4	1	33	0	34	33	0	1	0	1	0.0294118
NDUFB5	2	32	1	33	32	1	1	0	1	0.0588235
NDUFB7	0	34	0	34	34	0	0	0	1	1
NDUFB8,RP11-411B6.6	0	34	0	34	34	0	0	0	1	1
NDUFB9	3	31	3	31	28	0	3	3	1	0.00334225
NDUFS3	0	34	0	34	34	0	0	0	1	1
NDUFS4	1	33	0	34	33	0	1	0	1	0.0294118
NDUFS5	0	34	0	34	34	0	0	0	1	1
NDUFS6	1	33	1	33	32	0	1	1	1	0.0588235
NDUFS8	0	34	0	34	34	0	0	0	1	1
NDUFV1	0	34	0	34	34	0	0	0	1	1
NDUFV2	22	12	23	11	4	15	7	8	1	0.0751624
NDUFV3	8	26	9	25	22	5	3	4	1	0.315252
NEB	6	28	5	29	24	1	5	4	1	0.00240463
NEBL	1	33	2	32	31	0	1	2	1	0.0882353
NECAB3	1	33	1	33	32	0	1	1	1	0.0588235
NECAP1	0	34	1	33	33	0	0	1	1	1
NECAP2	0	34	0	34	34	0	0	0	1	1
NECTIN2	1	33	0	34	33	0	1	0	1	0.0294118
NECTIN3	0	34	0	34	34	0	0	0	1	1
NEDD1	1	33	1	33	32	0	1	1	1	0.0588235
NEDD4	5	29	5	29	25	1	4	4	1	0.00674199
NEDD8,NEDD8-MDP1	0	34	0	34	34	0	0	0	1	1
NEDD9	3	31	3	31	29	1	2	2	1	0.0307487
NEFH	1	33	1	33	33	1	0	0	1	1
NEIL1	23	11	24	10	1	14	9	10	1	0.00830321
NEIL2	0	34	0	34	34	0	0	0	1	1
NEIL3	1	33	0	34	33	0	1	0	1	0.0294118
NEK1	2	32	1	33	32	1	1	0	1	0.0588235
NEK11	2	32	1	33	31	0	2	1	1	0.00534759
NEK2	1	33	0	34	33	0	1	0	1	0.0294118
NEK6	0	34	1	33	33	0	0	1	1	1
NEK8	0	34	1	33	33	0	0	1	1	1
NEK9	13	21	12	22	15	6	7	6	1	0.167588
NELFA	0	34	0	34	34	0	0	0	1	1
NELFB	3	31	4	30	29	2	1	2	1	0.24883
NELFCD	1	33	0	34	33	0	1	0	1	0.0294118
NELL1	1	33	0	34	33	0	1	0	1	0.0294118
NEMP1	2	32	1	33	32	1	1	0	1	0.0588235
NEMP2	0	34	0	34	34	0	0	0	1	1
NENF	1	33	0	34	33	0	1	0	1	0.0294118
NEO1	3	31	3	31	30	2	1	1	1	0.171123
NET1	1	33	0	34	33	0	1	0	1	0.0294118
NETO2	0	34	0	34	34	0	0	0	1	1
NEU1	0	34	0	34	34	0	0	0	1	1
NEU3	0	34	1	33	33	0	0	1	1	1
NEURL1	0	34	0	34	34	0	0	0	1	1
NEURL1B	2	32	1	33	32	1	1	0	1	0.0588235
NEURL2	0	34	0	34	34	0	0	0	1	1
NEURL3	0	34	0	34	34	0	0	0	1	1
NEXN	0	34	0	34	34	0	0	0	1	1
NF1	8	26	7	27	23	4	4	3	1	0.0373514
NF2	0	34	0	34	34	0	0	0	1	1
NFASC	0	34	1	33	33	0	0	1	1	1
NFATC2	0	34	1	33	33	0	0	1	1	1
NFATC3	1	33	0	34	33	0	1	0	1	0.0294118
NFE2L3	0	34	1	33	33	0	0	1	1	1
NFIA	1	33	1	33	32	0	1	1	1	0.0588235
NFIB	0	34	0	34	34	0	0	0	1	1
NFIC	1	33	2	32	31	0	1	2	1	0.0882353
NFIL3	1	33	0	34	33	0	1	0	1	0.0294118
NFIX	0	34	0	34	34	0	0	0	1	1
NFKB1	1	33	2	32	31	0	1	2	1	0.0882353
NFKBIA	0	34	0	34	34	0	0	0	1	1
NFKBIB	0	34	1	33	33	0	0	1	1	1
NFKBID	5	29	6	28	26	3	2	3	1	0.146434
NFKBIL1	13	21	14	20	14	7	6	7	1	0.491315
NFKBIZ	0	34	0	34	34	0	0	0	1	1
NFS1	1	33	1	33	32	0	1	1	1	0.0588235
NFS1,RP1-309K20.6	0	34	0	34	34	0	0	0	1	1
NFU1	1	33	1	33	32	0	1	1	1	0.0588235
NFX1	4	30	3	31	27	0	4	3	1	0.000754701
NFYA	1	33	1	33	32	0	1	1	1	0.0588235
NFYB	0	34	0	34	34	0	0	0	1	1
NGDN	0	34	0	34	34	0	0	0	1	1
NGEF	0	34	0	34	34	0	0	0	1	1
NGLY1	1	33	0	34	33	0	1	0	1	0.0294118
NGRN,RP11-697E2.12	0	34	0	34	34	0	0	0	1	1
NHEJ1	0	34	0	34	34	0	0	0	1	1
NHLRC1	1	33	1	33	32	0	1	1	1	0.0588235
NHLRC3	0	34	0	34	34	0	0	0	1	1
NHSL2	0	34	1	33	33	0	0	1	1	1
NICN1	1	33	1	33	33	1	0	0	1	1
NICN1,RP11-949J7.8	1	33	0	34	33	0	1	0	1	0.0294118
NIFK	1	33	0	34	33	0	1	0	1	0.0294118
NIN	4	30	5	29	27	2	2	3	1	0.0939063
NINL	4	30	5	29	26	1	3	4	1	0.0211316
NIPA1	0	34	0	34	34	0	0	0	1	1
NIPA2	1	33	1	33	32	0	1	1	1	0.0588235
NIPAL1	6	28	6	28	24	2	4	4	1	0.0180191
NIPAL2	0	34	0	34	34	0	0	0	1	1
NIPAL3	1	33	1	33	32	0	1	1	1	0.0588235
NIPAL4	7	27	7	27	24	4	3	3	1	0.085682
NIPSNAP1	1	33	0	34	33	0	1	0	1	0.0294118
NISCH	30	4	29	5	0	25	5	4	1	0.00271692
NIT2	1	33	0	34	33	0	1	0	1	0.0294118
NKAIN4	0	34	0	34	34	0	0	0	1	1
NKAP	0	34	1	33	33	0	0	1	1	1
NKD2	0	34	0	34	34	0	0	0	1	1
NKIRAS1	1	33	0	34	33	0	1	0	1	0.0294118
NKIRAS2	0	34	1	33	33	0	0	1	1	1
NLE1	6	28	7	27	22	1	5	6	1	0.00824445
NLGN4Y	0	34	0	34	34	0	0	0	1	1
NLN	0	34	0	34	34	0	0	0	1	1
NLRP1	15	19	16	18	15	12	3	4	1	1
NLRP12	0	34	0	34	34	0	0	0	1	1
NLRX1	11	23	10	24	20	7	4	3	1	0.177973
NMD3	1	33	0	34	33	0	1	0	1	0.0294118
NME1-NME2,NME2	0	34	0	34	34	0	0	0	1	1
NME1,NME1-NME2	1	33	0	34	33	0	1	0	1	0.0294118
NME3	0	34	0	34	34	0	0	0	1	1
NME4	1	33	1	33	33	1	0	0	1	1
NME6	0	34	0	34	34	0	0	0	1	1
NME7	0	34	1	33	33	0	0	1	1	1
NMI	0	34	1	33	33	0	0	1	1	1
NMRAL1	3	31	2	32	31	2	1	0	1	0.0882353
NMRK1	1	33	1	33	32	0	1	1	1	0.0588235
NMT1	1	33	1	33	32	0	1	1	1	0.0588235
NMT2	0	34	1	33	33	0	0	1	1	1
NMU	1	33	0	34	33	0	1	0	1	0.0294118
NNAT	0	34	0	34	34	0	0	0	1	1
NNT	7	27	8	26	22	3	4	5	1	0.0612936
NOA1	6	28	5	29	27	4	2	1	1	0.0735294
NOB1	17	17	16	18	13	12	5	4	1	1
NOBOX	1	33	0	34	33	0	1	0	1	0.0294118
NOC2L	20	14	21	13	7	14	6	7	1	0.296203
NOC3L	3	31	2	32	29	0	3	2	1	0.00167112
NOC4L	0	34	1	33	33	0	0	1	1	1
NOCT	1	33	0	34	33	0	1	0	1	0.0294118
NODAL	1	33	0	34	33	0	1	0	1	0.0294118
NOL10	3	31	3	31	28	0	3	3	1	0.00334225
NOL11	0	34	0	34	34	0	0	0	1	1
NOL12,RP1-37E16.12	0	34	0	34	34	0	0	0	1	1
NOL3	1	33	1	33	32	0	1	1	1	0.0588235
NOL4L	4	30	5	29	26	1	3	4	1	0.0211316
NOL6	1	33	1	33	32	0	1	1	1	0.0588235
NONO	0	34	1	33	33	0	0	1	1	1
NOP10	1	33	0	34	33	0	1	0	1	0.0294118
NOP58	1	33	0	34	33	0	1	0	1	0.0294118
NOS1AP	0	34	0	34	34	0	0	0	1	1
NOS2	0	34	0	34	34	0	0	0	1	1
NOS3	2	32	3	31	29	0	2	3	1	0.0178253
NOSIP	0	34	1	33	33	0	0	1	1	1
NOSTRIN	0	34	1	33	33	0	0	1	1	1
NOTCH1	6	28	6	28	25	3	3	3	1	0.0530588
NOTCH2NL,RP11-458D21.5	0	34	0	34	34	0	0	0	1	1
NOTCH3	31	3	32	2	1	30	1	2	1	0.0157086
NOTUM	1	33	0	34	33	0	1	0	1	0.0294118
NOV	1	33	0	34	33	0	1	0	1	0.0294118
NOX4	0	34	0	34	34	0	0	0	1	1
NPAP1	1	33	1	33	32	0	1	1	1	0.0588235
NPAS1	0	34	0	34	34	0	0	0	1	1
NPB	0	34	0	34	34	0	0	0	1	1
NPC2	1	33	1	33	32	0	1	1	1	0.0588235
NPDC1,RP11-229P13.27	0	34	0	34	34	0	0	0	1	1
NPEPL1	22	12	21	13	6	15	7	6	1	0.461757
NPEPPS	0	34	1	33	33	0	0	1	1	1
NPFF	1	33	0	34	33	0	1	0	1	0.0294118
NPFF,RP11-793H13.10	0	34	1	33	33	0	0	1	1	1
NPHS2	0	34	0	34	34	0	0	0	1	1
NPIPA5	0	34	0	34	34	0	0	0	1	1
NPIPB13	1	33	1	33	32	0	1	1	1	0.0588235
NPIPB15	21	13	21	13	10	18	3	3	1	0.65289
NPIPB3	9	25	8	26	20	3	6	5	1	0.0328444
NPIPB4	8	26	9	25	21	4	4	5	1	0.164758
NPL	0	34	0	34	34	0	0	0	1	1
NPM1	1	33	0	34	33	0	1	0	1	0.0294118
NPM3	1	33	0	34	33	0	1	0	1	0.0294118
NPPA	1	33	0	34	33	0	1	0	1	0.0294118
NPR1	0	34	0	34	34	0	0	0	1	1
NPR2	1	33	0	34	33	0	1	0	1	0.0294118
NPRL2	0	34	1	33	33	0	0	1	1	1
NPRL3	0	34	0	34	34	0	0	0	1	1
NPTN	1	33	1	33	32	0	1	1	1	0.0588235
NPTXR	2	32	1	33	32	1	1	0	1	0.0588235
NR1D1	1	33	0	34	33	0	1	0	1	0.0294118
NR1D1,THRA	1	33	0	34	33	0	1	0	1	0.0294118
NR1D2	0	34	1	33	33	0	0	1	1	1
NR1H2	6	28	5	29	26	3	3	2	1	0.0287002
NR1H3	1	33	1	33	32	0	1	1	1	0.0588235
NR1H4	0	34	0	34	34	0	0	0	1	1
NR1I3	1	33	0	34	33	0	1	0	1	0.0294118
NR2C1	1	33	0	34	33	0	1	0	1	0.0294118
NR2C2	2	32	1	33	31	0	2	1	1	0.00534759
NR2C2AP	0	34	0	34	34	0	0	0	1	1
NR2F1	1	33	0	34	33	0	1	0	1	0.0294118
NR2F2	0	34	1	33	33	0	0	1	1	1
NR2F6	0	34	0	34	34	0	0	0	1	1
NR3C1	1	33	2	32	32	1	0	1	1	1
NR4A1	2	32	1	33	32	1	1	0	1	0.0588235
NR4A3	3	31	2	32	29	0	3	2	1	0.00167112
NR6A1	1	33	0	34	33	0	1	0	1	0.0294118
NRARP	1	33	0	34	33	0	1	0	1	0.0294118
NRAS	1	33	0	34	33	0	1	0	1	0.0294118
NRBF2	1	33	0	34	33	0	1	0	1	0.0294118
NRBP2	1	33	1	33	33	1	0	0	1	1
NRCAM	0	34	1	33	33	0	0	1	1	1
NRDC	5	29	4	30	28	3	2	1	1	0.0501337
NRDE2	3	31	3	31	28	0	3	3	1	0.00334225
NRF1	0	34	0	34	34	0	0	0	1	1
NRG3	0	34	0	34	34	0	0	0	1	1
NRG4	0	34	0	34	34	0	0	0	1	1
NRIP2	0	34	0	34	34	0	0	0	1	1
NRK	0	34	0	34	34	0	0	0	1	1
NRP2	0	34	0	34	34	0	0	0	1	1
NRROS	0	34	0	34	34	0	0	0	1	1
NRTN	0	34	1	33	33	0	0	1	1	1
NSA2	1	33	0	34	33	0	1	0	1	0.0294118
NSD1	12	22	13	21	18	9	3	4	1	0.67692
NSD2	6	28	6	28	22	0	6	6	1	0.000687038
NSD3	2	32	1	33	31	0	2	1	1	0.00534759
NSFL1C	14	20	13	21	17	10	4	3	1	0.409913
NSG1	0	34	0	34	34	0	0	0	1	1
NSMAF	1	33	0	34	33	0	1	0	1	0.0294118
NSMCE1	3	31	3	31	30	2	1	1	1	0.171123
NSMCE3	0	34	1	33	33	0	0	1	1	1
NSMF	0	34	0	34	34	0	0	0	1	1
NSUN3	0	34	1	33	33	0	0	1	1	1
NSUN5	3	31	3	31	28	0	3	3	1	0.00334225
NSUN6	1	33	1	33	32	0	1	1	1	0.0588235
NT5C1B-RDH14,RDH14	0	34	0	34	34	0	0	0	1	1
NT5C1B,NT5C1B-RDH14	0	34	0	34	34	0	0	0	1	1
NT5C3A	0	34	1	33	33	0	0	1	1	1
NT5C3B	3	31	2	32	30	1	2	1	1	0.0157086
NT5DC1	0	34	1	33	33	0	0	1	1	1
NT5DC2	22	12	21	13	7	16	6	5	1	0.459036
NT5E	3	31	2	32	30	1	2	1	1	0.0157086
NTM	0	34	0	34	34	0	0	0	1	1
NTMT1	0	34	0	34	34	0	0	0	1	1
NTN1	0	34	0	34	34	0	0	0	1	1
NTN3	0	34	0	34	34	0	0	0	1	1
NTN4	5	29	4	30	28	3	2	1	1	0.0501337
NTPCR	2	32	1	33	31	0	2	1	1	0.00534759
NTRK3	0	34	0	34	34	0	0	0	1	1
NUAK1	0	34	1	33	33	0	0	1	1	1
NUAK2	2	32	1	33	32	1	1	0	1	0.0588235
NUB1	1	33	1	33	32	0	1	1	1	0.0588235
NUBP1	1	33	0	34	33	0	1	0	1	0.0294118
NUBP2	0	34	0	34	34	0	0	0	1	1
NUBPL	0	34	0	34	34	0	0	0	1	1
NUCB2	3	31	3	31	28	0	3	3	1	0.00334225
NUDC	1	33	0	34	33	0	1	0	1	0.0294118
NUDCD2	2	32	1	33	31	0	2	1	1	0.00534759
NUDT1	0	34	0	34	34	0	0	0	1	1
NUDT12	1	33	1	33	32	0	1	1	1	0.0588235
NUDT13	1	33	1	33	32	0	1	1	1	0.0588235
NUDT14	0	34	1	33	33	0	0	1	1	1
NUDT15	0	34	0	34	34	0	0	0	1	1
NUDT16	0	34	0	34	34	0	0	0	1	1
NUDT16L1	0	34	1	33	33	0	0	1	1	1
NUDT17	1	33	0	34	33	0	1	0	1	0.0294118
NUDT18	2	32	3	31	30	1	1	2	1	0.171123
NUDT19	4	30	5	29	28	3	1	2	1	0.321524
NUDT2	0	34	0	34	34	0	0	0	1	1
NUDT21	0	34	0	34	34	0	0	0	1	1
NUDT3,RPS10-NUDT3	1	33	0	34	33	0	1	0	1	0.0294118
NUDT4	0	34	0	34	34	0	0	0	1	1
NUDT5	0	34	0	34	34	0	0	0	1	1
NUDT6	1	33	1	33	33	1	0	0	1	1
NUDT8	0	34	0	34	34	0	0	0	1	1
NUGGC	0	34	1	33	33	0	0	1	1	1
NUMBL	0	34	1	33	33	0	0	1	1	1
NUP107	0	34	0	34	34	0	0	0	1	1
NUP160	6	28	7	27	23	2	4	5	1	0.0305107
NUP188,RP11-101E3.5	0	34	0	34	34	0	0	0	1	1
NUP210	27	7	28	6	3	24	3	4	1	0.0204357
NUP210L	0	34	0	34	34	0	0	0	1	1
NUP35	0	34	0	34	34	0	0	0	1	1
NUP37	0	34	0	34	34	0	0	0	1	1
NUP50	1	33	1	33	32	0	1	1	1	0.0588235
NUP85	0	34	0	34	34	0	0	0	1	1
NUP93	1	33	2	32	32	1	0	1	1	1
NUP98	7	27	6	28	24	3	4	3	1	0.0204357
NUPR1	0	34	0	34	34	0	0	0	1	1
NUS1	0	34	0	34	34	0	0	0	1	1
NUSAP1	0	34	0	34	34	0	0	0	1	1
NUTF2	1	33	0	34	33	0	1	0	1	0.0294118
NUTM1	0	34	0	34	34	0	0	0	1	1
NUTM2D	3	31	2	32	30	1	2	1	1	0.0157086
NXF1	1	33	2	32	31	0	1	2	1	0.0882353
NXN	1	33	0	34	33	0	1	0	1	0.0294118
NXNL2	0	34	0	34	34	0	0	0	1	1
NXPE3	0	34	1	33	33	0	0	1	1	1
NXT1	1	33	0	34	33	0	1	0	1	0.0294118
NXT2	0	34	1	33	33	0	0	1	1	1
NYAP2	0	34	0	34	34	0	0	0	1	1
OAS3	11	23	10	24	19	6	5	4	1	0.110841
OASL	0	34	1	33	33	0	0	1	1	1
OAT	0	34	1	33	33	0	0	1	1	1
OAZ1	0	34	0	34	34	0	0	0	1	1
OAZ2	0	34	1	33	33	0	0	1	1	1
OBSCN	18	16	18	16	10	12	6	6	1	1
OCIAD1	1	33	1	33	32	0	1	1	1	0.0588235
OCLM	0	34	0	34	34	0	0	0	1	1
ODC1	1	33	2	32	31	0	1	2	1	0.0882353
ODF2	1	33	2	32	32	1	0	1	1	1
ODF3	0	34	0	34	34	0	0	0	1	1
ODF3B	3	31	4	30	30	3	0	1	1	1
OFD1	0	34	0	34	34	0	0	0	1	1
OGFOD1	1	33	0	34	33	0	1	0	1	0.0294118
OGFOD2	1	33	2	32	32	1	0	1	1	1
OGFOD3	6	28	7	27	24	3	3	4	1	0.085682
OGG1	5	29	6	28	26	3	2	3	1	0.146434
OGN	0	34	0	34	34	0	0	0	1	1
OIP5	0	34	0	34	34	0	0	0	1	1
OIT3	0	34	0	34	34	0	0	0	1	1
OLA1	7	27	6	28	24	3	4	3	1	0.0204357
OLFM4	1	33	1	33	33	1	0	0	1	1
OLFML3	0	34	1	33	33	0	0	1	1	1
OLR1	1	33	1	33	32	0	1	1	1	0.0588235
OMA1	3	31	3	31	28	0	3	3	1	0.00334225
OMD	1	33	0	34	33	0	1	0	1	0.0294118
OMG	2	32	3	31	31	2	0	1	1	1
OMP	0	34	0	34	34	0	0	0	1	1
ONECUT1	0	34	0	34	34	0	0	0	1	1
ONECUT2	0	34	1	33	33	0	0	1	1	1
OPHN1	0	34	0	34	34	0	0	0	1	1
OPN3	0	34	1	33	33	0	0	1	1	1
OPRD1	0	34	0	34	34	0	0	0	1	1
OR10A6	0	34	0	34	34	0	0	0	1	1
OR10D3	0	34	1	33	33	0	0	1	1	1
OR10H1	0	34	0	34	34	0	0	0	1	1
OR13H1	1	33	1	33	32	0	1	1	1	0.0588235
OR1J1	0	34	0	34	34	0	0	0	1	1
OR1N1	0	34	0	34	34	0	0	0	1	1
OR1N2	0	34	0	34	34	0	0	0	1	1
OR2A7	2	32	1	33	32	1	1	0	1	0.0588235
OR2B2	1	33	0	34	33	0	1	0	1	0.0294118
OR2J3	1	33	0	34	33	0	1	0	1	0.0294118
OR51B5	1	33	0	34	33	0	1	0	1	0.0294118
OR52B6	0	34	0	34	34	0	0	0	1	1
OR52E6	1	33	0	34	33	0	1	0	1	0.0294118
OR52N1	0	34	0	34	34	0	0	0	1	1
OR52N4	0	34	0	34	34	0	0	0	1	1
OR5P2	0	34	0	34	34	0	0	0	1	1
OR5P3	1	33	0	34	33	0	1	0	1	0.0294118
OR8D1	1	33	0	34	33	0	1	0	1	0.0294118
OR8S1	0	34	0	34	34	0	0	0	1	1
ORAI1	1	33	2	32	31	0	1	2	1	0.0882353
ORAI3	0	34	1	33	33	0	0	1	1	1
ORC1	0	34	1	33	33	0	0	1	1	1
ORC2	0	34	0	34	34	0	0	0	1	1
ORC4	2	32	3	31	30	1	1	2	1	0.171123
ORC5	1	33	0	34	33	0	1	0	1	0.0294118
ORC6	0	34	0	34	34	0	0	0	1	1
ORMDL1	1	33	2	32	31	0	1	2	1	0.0882353
ORMDL2	0	34	0	34	34	0	0	0	1	1
ORMDL3	0	34	0	34	34	0	0	0	1	1
OSBP	2	32	1	33	31	0	2	1	1	0.00534759
OSBP2	2	32	1	33	32	1	1	0	1	0.0588235
OSBPL10	11	23	12	22	18	7	4	5	1	0.425373
OSBPL11	1	33	0	34	33	0	1	0	1	0.0294118
OSBPL1A	0	34	0	34	34	0	0	0	1	1
OSBPL2	0	34	0	34	34	0	0	0	1	1
OSBPL3	3	31	4	30	28	1	2	3	1	0.0501337
OSBPL7	0	34	1	33	33	0	0	1	1	1
OSBPL9	1	33	2	32	31	0	1	2	1	0.0882353
OSCP1	0	34	1	33	33	0	0	1	1	1
OSGEP	0	34	0	34	34	0	0	0	1	1
OSGEPL1	1	33	0	34	33	0	1	0	1	0.0294118
OSGIN1	1	33	0	34	33	0	1	0	1	0.0294118
OSGIN2	1	33	0	34	33	0	1	0	1	0.0294118
OSMR	2	32	3	31	30	1	1	2	1	0.171123
OSR1	1	33	0	34	33	0	1	0	1	0.0294118
OSR2	0	34	0	34	34	0	0	0	1	1
OST4	0	34	0	34	34	0	0	0	1	1
OSTM1	2	32	3	31	29	0	2	3	1	0.0178253
OTOF	0	34	0	34	34	0	0	0	1	1
OTUB1	0	34	0	34	34	0	0	0	1	1
OTUD1	2	32	1	33	31	0	2	1	1	0.00534759
OTUD3	1	33	1	33	32	0	1	1	1	0.0588235
OTUD4	3	31	2	32	30	1	2	1	1	0.0157086
OTUD5	1	33	0	34	33	0	1	0	1	0.0294118
OTUD6B	1	33	1	33	33	1	0	0	1	1
OTUD7A	0	34	1	33	33	0	0	1	1	1
OTUD7B	2	32	1	33	31	0	2	1	1	0.00534759
OTULIN	0	34	0	34	34	0	0	0	1	1
OTX1	0	34	0	34	34	0	0	0	1	1
OVCA2	1	33	0	34	33	0	1	0	1	0.0294118
OVCH2	5	29	4	30	27	2	3	2	1	0.0151156
OVGP1	1	33	1	33	32	0	1	1	1	0.0588235
OVOL1	1	33	0	34	33	0	1	0	1	0.0294118
OVOL2	1	33	0	34	33	0	1	0	1	0.0294118
OXCT2	0	34	0	34	34	0	0	0	1	1
OXLD1	0	34	0	34	34	0	0	0	1	1
OXSM	0	34	0	34	34	0	0	0	1	1
P2RX2	0	34	0	34	34	0	0	0	1	1
P2RX4	2	32	1	33	31	0	2	1	1	0.00534759
P2RX5,P2RX5-TAX1BP3	0	34	1	33	33	0	0	1	1	1
P2RX7	0	34	0	34	34	0	0	0	1	1
P2RY1	0	34	0	34	34	0	0	0	1	1
P2RY11,PPAN-P2RY11	12	22	12	22	17	7	5	5	1	0.271263
P2RY6	1	33	0	34	33	0	1	0	1	0.0294118
P2RY8	0	34	0	34	34	0	0	0	1	1
P3H1	3	31	2	32	30	1	2	1	1	0.0157086
P3H2	1	33	1	33	32	0	1	1	1	0.0588235
P3H4	4	30	5	29	26	1	3	4	1	0.0211316
P4HA2	0	34	1	33	33	0	0	1	1	1
P4HB	0	34	0	34	34	0	0	0	1	1
P4HTM	1	33	1	33	32	0	1	1	1	0.0588235
PA2G4	0	34	1	33	33	0	0	1	1	1
PA2G4,RP11-603J24.9	0	34	0	34	34	0	0	0	1	1
PAAF1	1	33	2	32	32	1	0	1	1	1
PABPC1	1	33	0	34	33	0	1	0	1	0.0294118
PABPC3	0	34	0	34	34	0	0	0	1	1
PABPC4	0	34	1	33	33	0	0	1	1	1
PABPN1	0	34	0	34	34	0	0	0	1	1
PACRGL	0	34	0	34	34	0	0	0	1	1
PACS2	3	31	4	30	29	2	1	2	1	0.24883
PACSIN1	0	34	0	34	34	0	0	0	1	1
PADI1	0	34	0	34	34	0	0	0	1	1
PADI3	6	28	6	28	27	5	1	1	1	0.326203
PAFAH1B1	0	34	0	34	34	0	0	0	1	1
PAFAH1B2	0	34	1	33	33	0	0	1	1	1
PAFAH1B3	0	34	0	34	34	0	0	0	1	1
PAFAH2	0	34	1	33	33	0	0	1	1	1
PAGE2	1	33	1	33	32	0	1	1	1	0.0588235
PAGR1	0	34	0	34	34	0	0	0	1	1
PAIP1	0	34	0	34	34	0	0	0	1	1
PAIP2	0	34	0	34	34	0	0	0	1	1
PAK1	1	33	0	34	33	0	1	0	1	0.0294118
PAK1IP1	1	33	0	34	33	0	1	0	1	0.0294118
PAK2	1	33	0	34	33	0	1	0	1	0.0294118
PAK4	2	32	3	31	31	2	0	1	1	1
PALLD	17	17	18	16	11	12	5	6	1	1
PALM3	5	29	5	29	27	3	2	2	1	0.0939063
PALMD	0	34	1	33	33	0	0	1	1	1
PAM	3	31	4	30	27	0	3	4	1	0.00584893
PAM16	1	33	1	33	32	0	1	1	1	0.0588235
PAMR1	1	33	1	33	32	0	1	1	1	0.0588235
PANK1	0	34	1	33	33	0	0	1	1	1
PANK2	15	19	15	19	15	11	4	4	1	1
PANK3	0	34	0	34	34	0	0	0	1	1
PANK4	14	20	15	19	15	10	4	5	1	1
PANO1	1	33	0	34	33	0	1	0	1	0.0294118
PANX2	0	34	0	34	34	0	0	0	1	1
PAOX,RP11-108K14.8	0	34	0	34	34	0	0	0	1	1
PAPD4	0	34	0	34	34	0	0	0	1	1
PAPOLA	0	34	1	33	33	0	0	1	1	1
PAPPA	0	34	1	33	33	0	0	1	1	1
PAPSS1	0	34	0	34	34	0	0	0	1	1
PAQR3	0	34	1	33	33	0	0	1	1	1
PAQR4	0	34	0	34	34	0	0	0	1	1
PAQR5	0	34	1	33	33	0	0	1	1	1
PAQR7	2	32	1	33	32	1	1	0	1	0.0588235
PAQR8	1	33	1	33	33	1	0	0	1	1
PARD6B	1	33	0	34	33	0	1	0	1	0.0294118
PARD6G	0	34	0	34	34	0	0	0	1	1
PARL,RP11-449K6.5	12	22	11	23	16	5	7	6	1	0.138643
PARM1	8	26	9	25	22	5	3	4	1	0.315252
PARN	1	33	2	32	31	0	1	2	1	0.0882353
PARP1	7	27	7	27	24	4	3	3	1	0.085682
PARP10	17	17	16	18	12	11	6	5	1	1
PARP11	0	34	0	34	34	0	0	0	1	1
PARP12	5	29	6	28	25	2	3	4	1	0.0476216
PARP14	8	26	7	27	23	4	4	3	1	0.0373514
PARP15	0	34	0	34	34	0	0	0	1	1
PARP16	1	33	1	33	32	0	1	1	1	0.0588235
PARP4	29	5	29	5	0	24	5	5	1	0.000905641
PARP8	1	33	2	32	32	1	0	1	1	1
PARS2	3	31	3	31	29	1	2	2	1	0.0307487
PARVA	1	33	0	34	33	0	1	0	1	0.0294118
PARVG	0	34	0	34	34	0	0	0	1	1
PATE4	0	34	0	34	34	0	0	0	1	1
PATJ	26	8	27	7	4	23	3	4	1	0.0373514
PATL2	1	33	2	32	31	0	1	2	1	0.0882353
PATZ1	2	32	1	33	31	0	2	1	1	0.00534759
PAWR	2	32	1	33	32	1	1	0	1	0.0588235
PAX5	0	34	0	34	34	0	0	0	1	1
PAX8	1	33	1	33	33	1	0	0	1	1
PAXBP1	1	33	0	34	33	0	1	0	1	0.0294118
PBDC1	0	34	1	33	33	0	0	1	1	1
PBK	0	34	1	33	33	0	0	1	1	1
PBLD	0	34	0	34	34	0	0	0	1	1
PBOV1	0	34	1	33	33	0	0	1	1	1
PBRM1	5	29	5	29	25	1	4	4	1	0.00674199
PBX2	0	34	0	34	34	0	0	0	1	1
PBX4	0	34	1	33	33	0	0	1	1	1
PBXIP1	17	17	16	18	13	12	5	4	1	1
PC	2	32	1	33	31	0	2	1	1	0.00534759
PCBD2	0	34	0	34	34	0	0	0	1	1
PCBP1	0	34	1	33	33	0	0	1	1	1
PCBP2	0	34	1	33	33	0	0	1	1	1
PCBP4	0	34	1	33	33	0	0	1	1	1
PCCA	3	31	2	32	29	0	3	2	1	0.00167112
PCCB	1	33	1	33	32	0	1	1	1	0.0588235
PCDH1	10	24	11	23	21	8	2	3	1	0.618121
PCDH10	0	34	0	34	34	0	0	0	1	1
PCDH11X	0	34	0	34	34	0	0	0	1	1
PCDH15	1	33	0	34	33	0	1	0	1	0.0294118
PCDH17	1	33	0	34	33	0	1	0	1	0.0294118
PCDH18	0	34	0	34	34	0	0	0	1	1
PCDH7	0	34	0	34	34	0	0	0	1	1
PCDHA10	0	34	1	33	33	0	0	1	1	1
PCDHA11	0	34	0	34	34	0	0	0	1	1
PCDHA12	0	34	1	33	33	0	0	1	1	1
PCDHA3	0	34	1	33	33	0	0	1	1	1
PCDHA4	1	33	2	32	32	1	0	1	1	1
PCDHA5	0	34	0	34	34	0	0	0	1	1
PCDHA6	0	34	0	34	34	0	0	0	1	1
PCDHA8	0	34	0	34	34	0	0	0	1	1
PCDHA9	0	34	0	34	34	0	0	0	1	1
PCDHB10	1	33	0	34	33	0	1	0	1	0.0294118
PCDHB12	1	33	2	32	32	1	0	1	1	1
PCDHB13	1	33	2	32	32	1	0	1	1	1
PCDHB14	1	33	2	32	32	1	0	1	1	1
PCDHB15	0	34	0	34	34	0	0	0	1	1
PCDHB3	1	33	1	33	33	1	0	0	1	1
PCDHB4	0	34	1	33	33	0	0	1	1	1
PCDHB5	0	34	0	34	34	0	0	0	1	1
PCDHB6	0	34	0	34	34	0	0	0	1	1
PCDHB7	0	34	0	34	34	0	0	0	1	1
PCDHGA1	1	33	0	34	33	0	1	0	1	0.0294118
PCDHGA11	0	34	0	34	34	0	0	0	1	1
PCDHGA12	0	34	1	33	33	0	0	1	1	1
PCDHGA2	1	33	0	34	33	0	1	0	1	0.0294118
PCDHGA3	0	34	0	34	34	0	0	0	1	1
PCDHGA4	1	33	0	34	33	0	1	0	1	0.0294118
PCDHGA5	0	34	1	33	33	0	0	1	1	1
PCDHGA6	1	33	1	33	32	0	1	1	1	0.0588235
PCDHGA8	1	33	1	33	32	0	1	1	1	0.0588235
PCDHGA9	0	34	1	33	33	0	0	1	1	1
PCDHGB1	1	33	1	33	32	0	1	1	1	0.0588235
PCDHGB2	3	31	2	32	31	2	1	0	1	0.0882353
PCDHGB3	0	34	1	33	33	0	0	1	1	1
PCDHGB4	1	33	1	33	32	0	1	1	1	0.0588235
PCDHGB6	3	31	3	31	29	1	2	2	1	0.0307487
PCDHGB7	0	34	0	34	34	0	0	0	1	1
PCDHGC3	0	34	0	34	34	0	0	0	1	1
PCED1B	0	34	0	34	34	0	0	0	1	1
PCGF1	0	34	1	33	33	0	0	1	1	1
PCGF2	1	33	0	34	33	0	1	0	1	0.0294118
PCGF6	0	34	0	34	34	0	0	0	1	1
PCID2	0	34	0	34	34	0	0	0	1	1
PCK1	0	34	1	33	33	0	0	1	1	1
PCK2	5	29	5	29	26	2	3	3	1	0.0287002
PCLAF	0	34	0	34	34	0	0	0	1	1
PCLO	4	30	3	31	29	2	2	1	1	0.0307487
PCM1	15	19	14	20	12	7	8	7	1	0.488826
PCMT1	4	30	5	29	27	2	2	3	1	0.0939063
PCMTD2	0	34	1	33	33	0	0	1	1	1
PCNA	0	34	0	34	34	0	0	0	1	1
PCNP	0	34	0	34	34	0	0	0	1	1
PCNX1	3	31	3	31	28	0	3	3	1	0.00334225
PCP4L1	1	33	0	34	33	0	1	0	1	0.0294118
PCSK1	0	34	0	34	34	0	0	0	1	1
PCSK4	2	32	1	33	31	0	2	1	1	0.00534759
PCSK9	1	33	0	34	33	0	1	0	1	0.0294118
PCYOX1L	1	33	2	32	32	1	0	1	1	1
PCYT2	1	33	2	32	31	0	1	2	1	0.0882353
PDAP1	0	34	0	34	34	0	0	0	1	1
PDCD10	0	34	1	33	33	0	0	1	1	1
PDCD1LG2	0	34	1	33	33	0	0	1	1	1
PDCD2	1	33	1	33	33	1	0	0	1	1
PDCD2L,RP11-618P17.4	1	33	0	34	33	0	1	0	1	0.0294118
PDCD5	1	33	1	33	33	1	0	0	1	1
PDCD6	0	34	0	34	34	0	0	0	1	1
PDCD7	1	33	0	34	33	0	1	0	1	0.0294118
PDCL	0	34	0	34	34	0	0	0	1	1
PDCL3	1	33	0	34	33	0	1	0	1	0.0294118
PDDC1	0	34	0	34	34	0	0	0	1	1
PDE1B	0	34	0	34	34	0	0	0	1	1
PDE1C	0	34	0	34	34	0	0	0	1	1
PDE3A	0	34	0	34	34	0	0	0	1	1
PDE3B	0	34	0	34	34	0	0	0	1	1
PDE4A	0	34	1	33	33	0	0	1	1	1
PDE4D	0	34	1	33	33	0	0	1	1	1
PDE4DIP	7	27	8	26	22	3	4	5	1	0.0612936
PDE6B	0	34	0	34	34	0	0	0	1	1
PDE6D	0	34	0	34	34	0	0	0	1	1
PDE7A	1	33	1	33	32	0	1	1	1	0.0588235
PDE7B	1	33	0	34	33	0	1	0	1	0.0294118
PDE8A	7	27	7	27	24	4	3	3	1	0.085682
PDE9A	0	34	0	34	34	0	0	0	1	1
PDGFA	0	34	0	34	34	0	0	0	1	1
PDGFB	0	34	0	34	34	0	0	0	1	1
PDGFC	0	34	1	33	33	0	0	1	1	1
PDGFRA,RP11-231C18.3	0	34	1	33	33	0	0	1	1	1
PDGFRB	3	31	4	30	29	2	1	2	1	0.24883
PDHA1	0	34	0	34	34	0	0	0	1	1
PDHB	1	33	1	33	32	0	1	1	1	0.0588235
PDIA2	2	32	1	33	32	1	1	0	1	0.0588235
PDIA3	1	33	2	32	32	1	0	1	1	1
PDIA5	1	33	1	33	32	0	1	1	1	0.0588235
PDIA6	10	24	11	23	19	6	4	5	1	0.39513
PDIK1L	1	33	0	34	33	0	1	0	1	0.0294118
PDK2	0	34	0	34	34	0	0	0	1	1
PDK3	0	34	0	34	34	0	0	0	1	1
PDLIM3	1	33	2	32	32	1	0	1	1	1
PDLIM4	1	33	1	33	32	0	1	1	1	0.0588235
PDP2	0	34	0	34	34	0	0	0	1	1
PDPK1	1	33	0	34	33	0	1	0	1	0.0294118
PDS5A	1	33	2	32	31	0	1	2	1	0.0882353
PDSS1	1	33	0	34	33	0	1	0	1	0.0294118
PDSS2	0	34	0	34	34	0	0	0	1	1
PDXP	0	34	0	34	34	0	0	0	1	1
PDZD11	0	34	1	33	33	0	0	1	1	1
PDZD2	3	31	3	31	29	1	2	2	1	0.0307487
PDZD3	0	34	1	33	33	0	0	1	1	1
PDZD7	0	34	0	34	34	0	0	0	1	1
PDZK1	0	34	1	33	33	0	0	1	1	1
PDZK1IP1	0	34	0	34	34	0	0	0	1	1
PDZRN3	0	34	1	33	33	0	0	1	1	1
PDZRN4	0	34	1	33	33	0	0	1	1	1
PEA15	0	34	1	33	33	0	0	1	1	1
PEBP1	0	34	1	33	33	0	0	1	1	1
PECR	0	34	0	34	34	0	0	0	1	1
PEF1	1	33	0	34	33	0	1	0	1	0.0294118
PEG10	0	34	0	34	34	0	0	0	1	1
PELI3	0	34	0	34	34	0	0	0	1	1
PELP1	4	30	3	31	28	1	3	2	1	0.00636105
PEMT	10	24	10	24	20	6	4	4	1	0.194857
PEPD	8	26	7	27	25	6	2	1	1	0.131016
PERP	20	14	19	15	11	16	4	3	1	1
PES1	3	31	3	31	29	1	2	2	1	0.0307487
PEX1	1	33	0	34	33	0	1	0	1	0.0294118
PEX11B	0	34	0	34	34	0	0	0	1	1
PEX13	1	33	2	32	31	0	1	2	1	0.0882353
PEX14	1	33	1	33	32	0	1	1	1	0.0588235
PEX16	18	16	18	16	12	14	4	4	1	1
PEX19	0	34	1	33	33	0	0	1	1	1
PEX19,RP11-574F21.3	0	34	1	33	33	0	0	1	1	1
PEX26	3	31	2	32	30	1	2	1	1	0.0157086
PEX3	0	34	1	33	33	0	0	1	1	1
PEX7	0	34	0	34	34	0	0	0	1	1
PFDN1	0	34	0	34	34	0	0	0	1	1
PFDN2	0	34	0	34	34	0	0	0	1	1
PFDN4	0	34	0	34	34	0	0	0	1	1
PFDN5	0	34	0	34	34	0	0	0	1	1
PFDN6	0	34	0	34	34	0	0	0	1	1
PFKFB2	1	33	1	33	32	0	1	1	1	0.0588235
PFKFB3	1	33	2	32	31	0	1	2	1	0.0882353
PFKFB4	1	33	1	33	32	0	1	1	1	0.0588235
PFKM	2	32	3	31	31	2	0	1	1	1
PFKP	3	31	3	31	29	1	2	2	1	0.0307487
PFN1	0	34	0	34	34	0	0	0	1	1
PFN2	0	34	0	34	34	0	0	0	1	1
PGAM1	0	34	0	34	34	0	0	0	1	1
PGAM2	1	33	1	33	32	0	1	1	1	0.0588235
PGAP1	1	33	0	34	33	0	1	0	1	0.0294118
PGAP2	2	32	1	33	32	1	1	0	1	0.0588235
PGBD1	1	33	0	34	33	0	1	0	1	0.0294118
PGBD2	1	33	0	34	33	0	1	0	1	0.0294118
PGD	0	34	0	34	34	0	0	0	1	1
PGGT1B	0	34	0	34	34	0	0	0	1	1
PGK1	0	34	0	34	34	0	0	0	1	1
PGLS	1	33	0	34	33	0	1	0	1	0.0294118
PGLYRP1	0	34	0	34	34	0	0	0	1	1
PGLYRP2	0	34	1	33	33	0	0	1	1	1
PGLYRP3	0	34	1	33	33	0	0	1	1	1
PGM2	2	32	1	33	31	0	2	1	1	0.00534759
PGM2L1	1	33	0	34	33	0	1	0	1	0.0294118
PGM5	0	34	1	33	33	0	0	1	1	1
PGPEP1	0	34	0	34	34	0	0	0	1	1
PGRMC1	1	33	1	33	32	0	1	1	1	0.0588235
PGRMC2	0	34	0	34	34	0	0	0	1	1
PHACTR1	1	33	1	33	32	0	1	1	1	0.0588235
PHACTR4	6	28	6	28	24	2	4	4	1	0.0180191
PHAX	0	34	1	33	33	0	0	1	1	1
PHB	0	34	0	34	34	0	0	0	1	1
PHB2	0	34	0	34	34	0	0	0	1	1
PHC1	11	23	12	22	17	6	5	6	1	0.434446
PHC2	1	33	0	34	33	0	1	0	1	0.0294118
PHF11	0	34	1	33	33	0	0	1	1	1
PHF12	3	31	4	30	29	2	1	2	1	0.24883
PHF13	0	34	0	34	34	0	0	0	1	1
PHF19	0	34	0	34	34	0	0	0	1	1
PHF2	3	31	2	32	29	0	3	2	1	0.00167112
PHF21A	1	33	1	33	33	1	0	0	1	1
PHF3	2	32	3	31	29	0	2	3	1	0.0178253
PHF5A	1	33	0	34	33	0	1	0	1	0.0294118
PHF6	1	33	0	34	33	0	1	0	1	0.0294118
PHGDH	1	33	0	34	33	0	1	0	1	0.0294118
PHGR1	1	33	0	34	33	0	1	0	1	0.0294118
PHIP	18	16	18	16	10	12	6	6	1	1
PHKA1	0	34	0	34	34	0	0	0	1	1
PHKA2	3	31	4	30	28	1	2	3	1	0.0501337
PHKG1	1	33	0	34	33	0	1	0	1	0.0294118
PHLDA1	0	34	0	34	34	0	0	0	1	1
PHLDA2	0	34	0	34	34	0	0	0	1	1
PHLDA3	3	31	2	32	30	1	2	1	1	0.0157086
PHLDB1	2	32	3	31	30	1	1	2	1	0.171123
PHLPP2	3	31	2	32	29	0	3	2	1	0.00167112
PHOSPHO1	0	34	0	34	34	0	0	0	1	1
PHOSPHO2	0	34	0	34	34	0	0	0	1	1
PHPT1	0	34	1	33	33	0	0	1	1	1
PHTF1	1	33	0	34	33	0	1	0	1	0.0294118
PHYHD1	0	34	1	33	33	0	0	1	1	1
PHYHIPL	0	34	1	33	33	0	0	1	1	1
PI16	0	34	0	34	34	0	0	0	1	1
PI4K2A,RP11-548K23.11	0	34	1	33	33	0	0	1	1	1
PI4K2B	17	17	18	16	9	10	7	8	1	1
PI4K2B,RP11-717K11.2	1	33	0	34	33	0	1	0	1	0.0294118
PI4KB	0	34	0	34	34	0	0	0	1	1
PIAS3	3	31	2	32	31	2	1	0	1	0.0882353
PIAS4	1	33	1	33	32	0	1	1	1	0.0588235
PIBF1	5	29	6	28	26	3	2	3	1	0.146434
PICALM	1	33	2	32	31	0	1	2	1	0.0882353
PICK1	0	34	1	33	33	0	0	1	1	1
PIEZO1	31	3	30	4	1	28	3	2	1	0.0501337
PIEZO2	1	33	1	33	32	0	1	1	1	0.0588235
PIFO	0	34	0	34	34	0	0	0	1	1
PIGA	0	34	0	34	34	0	0	0	1	1
PIGB	1	33	2	32	32	1	0	1	1	1
PIGF	1	33	1	33	32	0	1	1	1	0.0588235
PIGH	2	32	1	33	31	0	2	1	1	0.00534759
PIGK	0	34	1	33	33	0	0	1	1	1
PIGL	0	34	0	34	34	0	0	0	1	1
PIGO	1	33	2	32	31	0	1	2	1	0.0882353
PIGP	1	33	0	34	33	0	1	0	1	0.0294118
PIGS	0	34	1	33	33	0	0	1	1	1
PIGT	3	31	3	31	30	2	1	1	1	0.171123
PIGU	3	31	3	31	29	1	2	2	1	0.0307487
PIGV	0	34	1	33	33	0	0	1	1	1
PIGW	0	34	0	34	34	0	0	0	1	1
PIGX	0	34	0	34	34	0	0	0	1	1
PIK3C2A	6	28	6	28	24	2	4	4	1	0.0180191
PIK3C2G	1	33	0	34	33	0	1	0	1	0.0294118
PIK3C3	4	30	3	31	27	0	4	3	1	0.000754701
PIK3CG	0	34	1	33	33	0	0	1	1	1
PIK3R1	2	32	1	33	31	0	2	1	1	0.00534759
PIK3R3	0	34	0	34	34	0	0	0	1	1
PILRB	13	21	12	22	18	9	4	3	1	0.386772
PIM1	0	34	1	33	33	0	0	1	1	1
PIM2	1	33	0	34	33	0	1	0	1	0.0294118
PIN1	1	33	0	34	33	0	1	0	1	0.0294118
PIN4	0	34	0	34	34	0	0	0	1	1
PINX1	0	34	0	34	34	0	0	0	1	1
PIP	1	33	0	34	33	0	1	0	1	0.0294118
PIP4K2A	0	34	1	33	33	0	0	1	1	1
PIP4K2B	0	34	0	34	34	0	0	0	1	1
PIP4K2C	0	34	1	33	33	0	0	1	1	1
PIP5K1B	0	34	1	33	33	0	0	1	1	1
PIP5K1C	2	32	3	31	29	0	2	3	1	0.0178253
PIR	0	34	0	34	34	0	0	0	1	1
PITHD1	1	33	0	34	33	0	1	0	1	0.0294118
PITPNB	1	33	0	34	33	0	1	0	1	0.0294118
PITPNC1	0	34	0	34	34	0	0	0	1	1
PITPNM2	0	34	0	34	34	0	0	0	1	1
PITRM1	23	11	24	10	4	17	6	7	1	0.0596867
PIWIL4	0	34	0	34	34	0	0	0	1	1
PJA1	9	25	8	26	22	5	4	3	1	0.0612936
PKD1L1	6	28	7	27	24	3	3	4	1	0.085682
PKD1L2	0	34	1	33	33	0	0	1	1	1
PKD1L3	0	34	0	34	34	0	0	0	1	1
PKMYT1	1	33	1	33	32	0	1	1	1	0.0588235
PKN2	1	33	2	32	31	0	1	2	1	0.0882353
PKN3	0	34	1	33	33	0	0	1	1	1
PKNOX2	0	34	0	34	34	0	0	0	1	1
PKP1	2	32	1	33	31	0	2	1	1	0.00534759
PLA1A	0	34	0	34	34	0	0	0	1	1
PLA2G12A	0	34	1	33	33	0	0	1	1	1
PLA2G15	0	34	1	33	33	0	0	1	1	1
PLA2G2A	1	33	0	34	33	0	1	0	1	0.0294118
PLA2G2D	0	34	1	33	33	0	0	1	1	1
PLA2G2F	0	34	0	34	34	0	0	0	1	1
PLA2G3	1	33	1	33	32	0	1	1	1	0.0588235
PLA2G4A	1	33	1	33	33	1	0	0	1	1
PLA2G4C	0	34	0	34	34	0	0	0	1	1
PLA2G4D	1	33	2	32	31	0	1	2	1	0.0882353
PLA2G4E	0	34	0	34	34	0	0	0	1	1
PLA2G4F	5	29	6	28	24	1	4	5	1	0.0117733
PLA2G7	1	33	2	32	31	0	1	2	1	0.0882353
PLA2R1	8	26	9	25	21	4	4	5	1	0.164758
PLAA	0	34	0	34	34	0	0	0	1	1
PLAC1	0	34	0	34	34	0	0	0	1	1
PLAC9	1	33	1	33	33	1	0	0	1	1
PLAGL1	1	33	0	34	33	0	1	0	1	0.0294118
PLAGL2	1	33	1	33	32	0	1	1	1	0.0588235
PLCB2	1	33	0	34	33	0	1	0	1	0.0294118
PLCD3	0	34	0	34	34	0	0	0	1	1
PLCG1	22	12	22	12	7	17	5	5	1	0.271263
PLCG2	2	32	3	31	30	1	1	2	1	0.171123
PLCH1	1	33	0	34	33	0	1	0	1	0.0294118
PLCH2	8	26	9	25	20	3	5	6	1	0.0789348
PLCL2	0	34	0	34	34	0	0	0	1	1
PLD3	1	33	0	34	33	0	1	0	1	0.0294118
PLD4	0	34	0	34	34	0	0	0	1	1
PLEK2	1	33	0	34	33	0	1	0	1	0.0294118
PLEKHA2	0	34	1	33	33	0	0	1	1	1
PLEKHA3	1	33	0	34	33	0	1	0	1	0.0294118
PLEKHA4	5	29	5	29	26	2	3	3	1	0.0287002
PLEKHA5	1	33	2	32	31	0	1	2	1	0.0882353
PLEKHA8	0	34	1	33	33	0	0	1	1	1
PLEKHB2	1	33	2	32	32	1	0	1	1	1
PLEKHF1	0	34	0	34	34	0	0	0	1	1
PLEKHF2	0	34	0	34	34	0	0	0	1	1
PLEKHG1	1	33	2	32	32	1	0	1	1	1
PLEKHG7	0	34	0	34	34	0	0	0	1	1
PLEKHH2	0	34	1	33	33	0	0	1	1	1
PLEKHJ1	2	32	1	33	32	1	1	0	1	0.0588235
PLEKHO1	2	32	3	31	29	0	2	3	1	0.0178253
PLEKHO2	4	30	3	31	30	3	1	0	1	0.117647
PLEKHS1	1	33	0	34	33	0	1	0	1	0.0294118
PLGRKT	1	33	0	34	33	0	1	0	1	0.0294118
PLIN1	1	33	1	33	32	0	1	1	1	0.0588235
PLIN2	4	30	3	31	28	1	3	2	1	0.00636105
PLIN5	17	17	18	16	11	12	5	6	1	1
PLK1	1	33	2	32	32	1	0	1	1	1
PLK2	1	33	1	33	32	0	1	1	1	0.0588235
PLK3	2	32	1	33	31	0	2	1	1	0.00534759
PLK4	3	31	3	31	28	0	3	3	1	0.00334225
PLOD2	2	32	3	31	29	0	2	3	1	0.0178253
PLP2	1	33	1	33	33	1	0	0	1	1
PLPP1	0	34	0	34	34	0	0	0	1	1
PLPP3	2	32	1	33	32	1	1	0	1	0.0588235
PLPP5	0	34	1	33	33	0	0	1	1	1
PLPP6	2	32	1	33	31	0	2	1	1	0.00534759
PLPPR2	3	31	2	32	30	1	2	1	1	0.0157086
PLPPR3	1	33	1	33	32	0	1	1	1	0.0588235
PLRG1	2	32	3	31	30	1	1	2	1	0.171123
PLS3	3	31	2	32	29	0	3	2	1	0.00167112
PLVAP	0	34	0	34	34	0	0	0	1	1
PLXDC1	1	33	0	34	33	0	1	0	1	0.0294118
PLXNA1	3	31	2	32	31	2	1	0	1	0.0882353
PLXNA3	25	9	26	8	4	21	4	5	1	0.0342818
PLXNB1	4	30	5	29	28	3	1	2	1	0.321524
PLXNB2	31	3	30	4	0	27	4	3	1	0.00584893
PLXNC1	0	34	0	34	34	0	0	0	1	1
PM20D2	0	34	0	34	34	0	0	0	1	1
PMEPA1	0	34	1	33	33	0	0	1	1	1
PMF1	0	34	0	34	34	0	0	0	1	1
PMF1,PMF1-BGLAP	13	21	14	20	19	12	1	2	1	1
PMFBP1	1	33	0	34	33	0	1	0	1	0.0294118
PML	18	16	18	16	12	14	4	4	1	1
PMM1	0	34	0	34	34	0	0	0	1	1
PMM2	1	33	0	34	33	0	1	0	1	0.0294118
PMP22	5	29	4	30	26	1	4	3	1	0.00347162
PMPCA	1	33	1	33	32	0	1	1	1	0.0588235
PMS1	1	33	0	34	33	0	1	0	1	0.0294118
PMS2	12	22	11	23	18	7	5	4	1	0.223925
PMVK	1	33	0	34	33	0	1	0	1	0.0294118
PNCK	0	34	1	33	33	0	0	1	1	1
PNKD	1	33	0	34	33	0	1	0	1	0.0294118
PNKP	3	31	3	31	29	1	2	2	1	0.0307487
PNMA1	0	34	0	34	34	0	0	0	1	1
PNMA5	0	34	0	34	34	0	0	0	1	1
PNN	29	5	29	5	2	26	3	3	1	0.0287002
PNO1	0	34	1	33	33	0	0	1	1	1
PNO1,RP11-474G23.1	2	32	1	33	31	0	2	1	1	0.00534759
PNP	1	33	1	33	32	0	1	1	1	0.0588235
PNPLA1	0	34	1	33	33	0	0	1	1	1
PNPLA3	1	33	0	34	33	0	1	0	1	0.0294118
PNPLA4	0	34	0	34	34	0	0	0	1	1
PNPLA7	1	33	2	32	31	0	1	2	1	0.0882353
PNPLA8	3	31	2	32	31	2	1	0	1	0.0882353
PNRC1	0	34	1	33	33	0	0	1	1	1
PNRC2	0	34	0	34	34	0	0	0	1	1
POC1A	1	33	0	34	33	0	1	0	1	0.0294118
POC1B	1	33	0	34	33	0	1	0	1	0.0294118
POC1B,POC1B-GALNT4	0	34	0	34	34	0	0	0	1	1
POC5	2	32	3	31	29	0	2	3	1	0.0178253
PODXL2	0	34	1	33	33	0	0	1	1	1
POFUT1	2	32	3	31	30	1	1	2	1	0.171123
POGK	0	34	0	34	34	0	0	0	1	1
POGLUT1	0	34	0	34	34	0	0	0	1	1
POLA1	1	33	1	33	32	0	1	1	1	0.0588235
POLD2	0	34	0	34	34	0	0	0	1	1
POLD3	0	34	0	34	34	0	0	0	1	1
POLDIP3	1	33	1	33	32	0	1	1	1	0.0588235
POLE2	0	34	0	34	34	0	0	0	1	1
POLE3	1	33	1	33	32	0	1	1	1	0.0588235
POLG	5	29	6	28	26	3	2	3	1	0.146434
POLG2	1	33	2	32	31	0	1	2	1	0.0882353
POLH	2	32	3	31	31	2	0	1	1	1
POLI	7	27	8	26	22	3	4	5	1	0.0612936
POLQ	12	22	13	21	15	6	6	7	1	0.461757
POLR1A	21	13	22	12	7	16	5	6	1	0.261874
POLR1C	2	32	1	33	31	0	2	1	1	0.00534759
POLR1D	0	34	0	34	34	0	0	0	1	1
POLR1E	2	32	3	31	29	0	2	3	1	0.0178253
POLR2G	1	33	1	33	32	0	1	1	1	0.0588235
POLR2H	0	34	1	33	33	0	0	1	1	1
POLR2I	0	34	0	34	34	0	0	0	1	1
POLR2J	1	33	0	34	33	0	1	0	1	0.0294118
POLR2J3	0	34	1	33	33	0	0	1	1	1
POLR2M	0	34	0	34	34	0	0	0	1	1
POLR3B	1	33	1	33	33	1	0	0	1	1
POLR3C	1	33	1	33	32	0	1	1	1	0.0588235
POLR3D	0	34	1	33	33	0	0	1	1	1
POLR3E	5	29	5	29	25	1	4	4	1	0.00674199
POLR3GL	1	33	0	34	33	0	1	0	1	0.0294118
POLR3H	0	34	0	34	34	0	0	0	1	1
POLR3K	0	34	0	34	34	0	0	0	1	1
POM121C	17	17	16	18	13	12	5	4	1	1
POMGNT1	27	7	27	7	1	21	6	6	1	0.00392593
POMGNT2	1	33	0	34	33	0	1	0	1	0.0294118
POMK	1	33	0	34	33	0	1	0	1	0.0294118
POMP	1	33	0	34	33	0	1	0	1	0.0294118
POMT2	2	32	1	33	31	0	2	1	1	0.00534759
POP4	1	33	1	33	33	1	0	0	1	1
POP5	0	34	1	33	33	0	0	1	1	1
POP7	0	34	0	34	34	0	0	0	1	1
POPDC2	0	34	0	34	34	0	0	0	1	1
POR	13	21	13	21	17	9	4	4	1	0.679459
PORCN	1	33	0	34	33	0	1	0	1	0.0294118
POT1	0	34	0	34	34	0	0	0	1	1
POTEC	1	33	0	34	33	0	1	0	1	0.0294118
POTEF	3	31	2	32	30	1	2	1	1	0.0157086
POTEG	1	33	0	34	33	0	1	0	1	0.0294118
POTEH	1	33	0	34	33	0	1	0	1	0.0294118
POTEI	0	34	0	34	34	0	0	0	1	1
POU2AF1	0	34	0	34	34	0	0	0	1	1
POU2F2	0	34	1	33	33	0	0	1	1	1
POU2F3	0	34	1	33	33	0	0	1	1	1
POU3F1	0	34	0	34	34	0	0	0	1	1
POU5F1	0	34	0	34	34	0	0	0	1	1
POU5F1B	1	33	0	34	33	0	1	0	1	0.0294118
POU5F2	0	34	1	33	33	0	0	1	1	1
PP2D1	1	33	0	34	33	0	1	0	1	0.0294118
PPA1	0	34	0	34	34	0	0	0	1	1
PPAN,PPAN-P2RY11	2	32	1	33	32	1	1	0	1	0.0588235
PPARGC1A	0	34	1	33	33	0	0	1	1	1
PPARGC1B	6	28	5	29	26	3	3	2	1	0.0287002
PPAT	0	34	0	34	34	0	0	0	1	1
PPCDC	6	28	7	27	22	1	5	6	1	0.00824445
PPCS	1	33	2	32	32	1	0	1	1	1
PPDPF	1	33	0	34	33	0	1	0	1	0.0294118
PPFIA3	6	28	6	28	23	1	5	5	1	0.00465312
PPFIA4	1	33	1	33	33	1	0	0	1	1
PPIC	12	22	13	21	17	8	4	5	1	0.687045
PPIF	0	34	1	33	33	0	0	1	1	1
PPIL1	2	32	1	33	32	1	1	0	1	0.0588235
PPIL2	0	34	0	34	34	0	0	0	1	1
PPIL3	1	33	0	34	33	0	1	0	1	0.0294118
PPIP5K1	0	34	0	34	34	0	0	0	1	1
PPIP5K2	3	31	4	30	27	0	3	4	1	0.00584893
PPM1A	0	34	1	33	33	0	0	1	1	1
PPM1B	1	33	1	33	32	0	1	1	1	0.0588235
PPM1D	1	33	0	34	33	0	1	0	1	0.0294118
PPM1G	1	33	0	34	33	0	1	0	1	0.0294118
PPM1H	1	33	0	34	33	0	1	0	1	0.0294118
PPM1K	1	33	0	34	33	0	1	0	1	0.0294118
PPM1L	0	34	1	33	33	0	0	1	1	1
PPM1M	0	34	0	34	34	0	0	0	1	1
PPM1N	0	34	0	34	34	0	0	0	1	1
PPME1	1	33	0	34	33	0	1	0	1	0.0294118
PPOX	2	32	1	33	32	1	1	0	1	0.0588235
PPP1CA	0	34	0	34	34	0	0	0	1	1
PPP1CB	0	34	0	34	34	0	0	0	1	1
PPP1CC	0	34	1	33	33	0	0	1	1	1
PPP1R11	0	34	0	34	34	0	0	0	1	1
PPP1R12C	1	33	1	33	33	1	0	0	1	1
PPP1R13B	3	31	2	32	30	1	2	1	1	0.0157086
PPP1R13L	0	34	1	33	33	0	0	1	1	1
PPP1R14A	1	33	0	34	33	0	1	0	1	0.0294118
PPP1R14B	0	34	0	34	34	0	0	0	1	1
PPP1R14C	1	33	2	32	31	0	1	2	1	0.0882353
PPP1R15A	15	19	15	19	17	13	2	2	1	1
PPP1R16A	2	32	1	33	32	1	1	0	1	0.0588235
PPP1R1B	0	34	1	33	33	0	0	1	1	1
PPP1R2	0	34	0	34	34	0	0	0	1	1
PPP1R21	1	33	1	33	32	0	1	1	1	0.0588235
PPP1R32	0	34	1	33	33	0	0	1	1	1
PPP1R35	0	34	0	34	34	0	0	0	1	1
PPP1R3B	0	34	0	34	34	0	0	0	1	1
PPP1R3C	0	34	0	34	34	0	0	0	1	1
PPP1R3D	2	32	1	33	32	1	1	0	1	0.0588235
PPP1R3E	1	33	0	34	33	0	1	0	1	0.0294118
PPP1R3F	1	33	1	33	32	0	1	1	1	0.0588235
PPP1R3G	4	30	3	31	28	1	3	2	1	0.00636105
PPP1R8	0	34	1	33	33	0	0	1	1	1
PPP1R9B	3	31	2	32	30	1	2	1	1	0.0157086
PPP2CA	0	34	1	33	33	0	0	1	1	1
PPP2CB	0	34	0	34	34	0	0	0	1	1
PPP2R1A	0	34	1	33	33	0	0	1	1	1
PPP2R1B	4	30	5	29	26	1	3	4	1	0.0211316
PPP2R2B	1	33	0	34	33	0	1	0	1	0.0294118
PPP2R5A	2	32	1	33	31	0	2	1	1	0.00534759
PPP2R5B	1	33	0	34	33	0	1	0	1	0.0294118
PPP2R5C	3	31	4	30	28	1	2	3	1	0.0501337
PPP2R5D	0	34	0	34	34	0	0	0	1	1
PPP2R5E	0	34	1	33	33	0	0	1	1	1
PPP3CB	0	34	0	34	34	0	0	0	1	1
PPP3CC	0	34	0	34	34	0	0	0	1	1
PPP3R1,RP11-474G23.1	0	34	0	34	34	0	0	0	1	1
PPP4C	1	33	1	33	33	1	0	0	1	1
PPP4R2	2	32	1	33	31	0	2	1	1	0.00534759
PPP5C	0	34	0	34	34	0	0	0	1	1
PPP6C	0	34	0	34	34	0	0	0	1	1
PPP6R1	1	33	2	32	31	0	1	2	1	0.0882353
PPT1	5	29	4	30	28	3	2	1	1	0.0501337
PPT2	0	34	0	34	34	0	0	0	1	1
PPT2,PPT2-EGFL8	21	13	20	14	8	15	6	5	1	0.709399
PPWD1	0	34	0	34	34	0	0	0	1	1
PQBP1	0	34	0	34	34	0	0	0	1	1
PQLC1	0	34	0	34	34	0	0	0	1	1
PQLC2	7	27	8	26	24	5	2	3	1	0.268372
PQLC3	0	34	0	34	34	0	0	0	1	1
PRAC2	0	34	0	34	34	0	0	0	1	1
PRAME	1	33	2	32	32	1	0	1	1	1
PRB1	1	33	0	34	33	0	1	0	1	0.0294118
PRB3	1	33	0	34	33	0	1	0	1	0.0294118
PRCC	10	24	11	23	21	8	2	3	1	0.618121
PRDM11	0	34	0	34	34	0	0	0	1	1
PRDM15	6	28	7	27	24	3	3	4	1	0.085682
PRDM4	0	34	1	33	33	0	0	1	1	1
PRDM6	0	34	1	33	33	0	0	1	1	1
PRDX1	0	34	1	33	33	0	0	1	1	1
PRDX2	0	34	0	34	34	0	0	0	1	1
PRDX3	0	34	0	34	34	0	0	0	1	1
PRDX4	0	34	1	33	33	0	0	1	1	1
PRDX5	21	13	21	13	6	14	7	7	1	0.296203
PRDX6	1	33	0	34	33	0	1	0	1	0.0294118
PREB	1	33	1	33	33	1	0	0	1	1
PRELID2	0	34	0	34	34	0	0	0	1	1
PRELID3B	0	34	1	33	33	0	0	1	1	1
PREP	8	26	9	25	22	5	3	4	1	0.315252
PREPL	1	33	1	33	32	0	1	1	1	0.0588235
PRH1,PRH1-PRR4	1	33	1	33	33	1	0	0	1	1
PRH2	1	33	2	32	31	0	1	2	1	0.0882353
PRICKLE1	0	34	0	34	34	0	0	0	1	1
PRICKLE2	0	34	1	33	33	0	0	1	1	1
PRICKLE3	1	33	0	34	33	0	1	0	1	0.0294118
PRICKLE4	3	31	2	32	30	1	2	1	1	0.0157086
PRIM1	1	33	1	33	32	0	1	1	1	0.0588235
PRIM2	0	34	0	34	34	0	0	0	1	1
PRIMPOL	0	34	0	34	34	0	0	0	1	1
PRKAA1	2	32	1	33	32	1	1	0	1	0.0588235
PRKAB1	0	34	0	34	34	0	0	0	1	1
PRKAB2	0	34	0	34	34	0	0	0	1	1
PRKACA	0	34	1	33	33	0	0	1	1	1
PRKACB	1	33	0	34	33	0	1	0	1	0.0294118
PRKAG2	1	33	0	34	33	0	1	0	1	0.0294118
PRKAR1A	1	33	0	34	33	0	1	0	1	0.0294118
PRKAR1B	0	34	1	33	33	0	0	1	1	1
PRKAR2A	1	33	2	32	32	1	0	1	1	1
PRKCD	1	33	1	33	32	0	1	1	1	0.0588235
PRKCH	2	32	3	31	30	1	1	2	1	0.171123
PRKCH,RP11-47I22.4	1	33	1	33	33	1	0	0	1	1
PRKCI	1	33	1	33	32	0	1	1	1	0.0588235
PRKD2	2	32	3	31	30	1	1	2	1	0.171123
PRKDC	15	19	15	19	15	11	4	4	1	1
PRKRA	0	34	0	34	34	0	0	0	1	1
PRKRIP1	3	31	2	32	31	2	1	0	1	0.0882353
PRM3	0	34	0	34	34	0	0	0	1	1
PRMT1	0	34	0	34	34	0	0	0	1	1
PRMT2	3	31	2	32	30	1	2	1	1	0.0157086
PRMT3	1	33	1	33	32	0	1	1	1	0.0588235
PRMT5	2	32	1	33	31	0	2	1	1	0.00534759
PRMT7	0	34	0	34	34	0	0	0	1	1
PRMT9	0	34	1	33	33	0	0	1	1	1
PRNP	5	29	6	28	27	4	1	2	1	0.389372
PROCA1	0	34	0	34	34	0	0	0	1	1
PROCR	1	33	1	33	32	0	1	1	1	0.0588235
PRODH	9	25	8	26	19	2	7	6	1	0.0130032
PROM2	29	5	28	6	2	25	4	3	1	0.0476216
PROSC	1	33	1	33	32	0	1	1	1	0.0588235
PROSER2	6	28	7	27	25	4	2	3	1	0.2053
PRPF18	1	33	0	34	33	0	1	0	1	0.0294118
PRPF19	1	33	0	34	33	0	1	0	1	0.0294118
PRPF3	0	34	1	33	33	0	0	1	1	1
PRPF31	2	32	1	33	32	1	1	0	1	0.0588235
PRPF38A	0	34	1	33	33	0	0	1	1	1
PRPF39	0	34	1	33	33	0	0	1	1	1
PRPF4	1	33	0	34	33	0	1	0	1	0.0294118
PRPF40A	0	34	1	33	33	0	0	1	1	1
PRPF40B	1	33	0	34	33	0	1	0	1	0.0294118
PRPF8	4	30	3	31	27	0	4	3	1	0.000754701
PRPS1	1	33	2	32	31	0	1	2	1	0.0882353
PRPS2	0	34	0	34	34	0	0	0	1	1
PRPSAP1	0	34	0	34	34	0	0	0	1	1
PRPSAP2	0	34	0	34	34	0	0	0	1	1
PRR13	0	34	0	34	34	0	0	0	1	1
PRR14L	18	16	18	16	10	12	6	6	1	1
PRR15L	0	34	1	33	33	0	0	1	1	1
PRR16	0	34	1	33	33	0	0	1	1	1
PRR19	0	34	0	34	34	0	0	0	1	1
PRR22	0	34	1	33	33	0	0	1	1	1
PRR29	0	34	0	34	34	0	0	0	1	1
PRR3	0	34	1	33	33	0	0	1	1	1
PRR33	5	29	4	30	26	1	4	3	1	0.00347162
PRR36	14	20	13	21	15	8	6	5	1	0.457545
PRR4	1	33	0	34	33	0	1	0	1	0.0294118
PRR5-ARHGAP8	1	33	1	33	33	1	0	0	1	1
PRR5,PRR5-ARHGAP8	0	34	0	34	34	0	0	0	1	1
PRR7	0	34	0	34	34	0	0	0	1	1
PRRC1	3	31	3	31	30	2	1	1	1	0.171123
PRRC2A	32	2	31	3	0	29	3	2	1	0.0178253
PRRG2	5	29	6	28	27	4	1	2	1	0.389372
PRRT1	1	33	0	34	33	0	1	0	1	0.0294118
PRRX1	0	34	1	33	33	0	0	1	1	1
PRSS12	0	34	0	34	34	0	0	0	1	1
PRSS16	0	34	1	33	33	0	0	1	1	1
PRSS22	1	33	0	34	33	0	1	0	1	0.0294118
PRSS27	0	34	0	34	34	0	0	0	1	1
PRSS3	5	29	5	29	28	4	1	1	1	0.276292
PRSS36	0	34	1	33	33	0	0	1	1	1
PRSS45	0	34	0	34	34	0	0	0	1	1
PRSS53	3	31	4	30	28	1	2	3	1	0.0501337
PRSS8	1	33	0	34	33	0	1	0	1	0.0294118
PRTFDC1	1	33	0	34	33	0	1	0	1	0.0294118
PRTG	1	33	0	34	33	0	1	0	1	0.0294118
PRUNE1	2	32	1	33	31	0	2	1	1	0.00534759
PRX	0	34	1	33	33	0	0	1	1	1
PSAP	0	34	0	34	34	0	0	0	1	1
PSAPL1	1	33	1	33	32	0	1	1	1	0.0588235
PSAT1	0	34	0	34	34	0	0	0	1	1
PSCA	1	33	1	33	33	1	0	0	1	1
PSD	0	34	1	33	33	0	0	1	1	1
PSD2	0	34	0	34	34	0	0	0	1	1
PSD4	20	14	21	13	11	18	2	3	1	0.627178
PSEN1	0	34	0	34	34	0	0	0	1	1
PSEN2	0	34	0	34	34	0	0	0	1	1
PSG11	0	34	0	34	34	0	0	0	1	1
PSG4	1	33	0	34	33	0	1	0	1	0.0294118
PSG5	0	34	0	34	34	0	0	0	1	1
PSIP1	1	33	0	34	33	0	1	0	1	0.0294118
PSKH1	0	34	1	33	33	0	0	1	1	1
PSMA1	0	34	0	34	34	0	0	0	1	1
PSMA1,RP11-140L24.4	0	34	0	34	34	0	0	0	1	1
PSMA2,RP11-111K18.1	2	32	1	33	31	0	2	1	1	0.00534759
PSMA4	10	24	10	24	21	7	3	3	1	0.32842
PSMA6	0	34	0	34	34	0	0	0	1	1
PSMA7	0	34	1	33	33	0	0	1	1	1
PSMB10	0	34	0	34	34	0	0	0	1	1
PSMB2	0	34	1	33	33	0	0	1	1	1
PSMB3	3	31	4	30	29	2	1	2	1	0.24883
PSMB4	12	22	13	21	20	11	1	2	1	1
PSMB5	3	31	3	31	30	2	1	1	1	0.171123
PSMB6	1	33	0	34	33	0	1	0	1	0.0294118
PSMC1	1	33	1	33	32	0	1	1	1	0.0588235
PSMC2	0	34	0	34	34	0	0	0	1	1
PSMC3	1	33	1	33	32	0	1	1	1	0.0588235
PSMC4	0	34	0	34	34	0	0	0	1	1
PSMC5	0	34	0	34	34	0	0	0	1	1
PSMD1	2	32	1	33	31	0	2	1	1	0.00534759
PSMD10	0	34	0	34	34	0	0	0	1	1
PSMD11	0	34	0	34	34	0	0	0	1	1
PSMD12	0	34	0	34	34	0	0	0	1	1
PSMD14	0	34	0	34	34	0	0	0	1	1
PSMD4	0	34	0	34	34	0	0	0	1	1
PSMD5	1	33	1	33	32	0	1	1	1	0.0588235
PSMD7	1	33	0	34	33	0	1	0	1	0.0294118
PSMD8	0	34	1	33	33	0	0	1	1	1
PSME1	1	33	1	33	32	0	1	1	1	0.0588235
PSME3	0	34	0	34	34	0	0	0	1	1
PSMF1	29	5	29	5	1	25	4	4	1	0.00674199
PSMG1	0	34	1	33	33	0	0	1	1	1
PSMG2	1	33	2	32	31	0	1	2	1	0.0882353
PSMG3	0	34	1	33	33	0	0	1	1	1
PSMG4	5	29	4	30	27	2	3	2	1	0.0151156
PSORS1C2	3	31	4	30	29	2	1	2	1	0.24883
PSPC1	1	33	1	33	32	0	1	1	1	0.0588235
PSRC1	1	33	0	34	33	0	1	0	1	0.0294118
PSTK	0	34	0	34	34	0	0	0	1	1
PSTPIP1	0	34	1	33	33	0	0	1	1	1
PTAFR	0	34	0	34	34	0	0	0	1	1
PTAR1	2	32	3	31	29	0	2	3	1	0.0178253
PTBP1	1	33	1	33	33	1	0	0	1	1
PTBP2	1	33	1	33	32	0	1	1	1	0.0588235
PTBP3	2	32	1	33	31	0	2	1	1	0.00534759
PTCH1	2	32	1	33	31	0	2	1	1	0.00534759
PTCH2	0	34	1	33	33	0	0	1	1	1
PTCHD1	0	34	0	34	34	0	0	0	1	1
PTDSS1	0	34	0	34	34	0	0	0	1	1
PTEN	0	34	1	33	33	0	0	1	1	1
PTGDS,RP11-229P13.28	0	34	0	34	34	0	0	0	1	1
PTGER4	0	34	1	33	33	0	0	1	1	1
PTGES	2	32	1	33	32	1	1	0	1	0.0588235
PTGES2	2	32	3	31	30	1	1	2	1	0.171123
PTGES3	0	34	0	34	34	0	0	0	1	1
PTGFR	1	33	0	34	33	0	1	0	1	0.0294118
PTGR1	17	17	17	17	12	12	5	5	1	1
PTGS2	0	34	0	34	34	0	0	0	1	1
PTH2R	0	34	0	34	34	0	0	0	1	1
PTK2	1	33	1	33	32	0	1	1	1	0.0588235
PTK6	3	31	2	32	29	0	3	2	1	0.00167112
PTMA	0	34	0	34	34	0	0	0	1	1
PTMS	0	34	0	34	34	0	0	0	1	1
PTN	0	34	1	33	33	0	0	1	1	1
PTP4A1	0	34	0	34	34	0	0	0	1	1
PTP4A2	1	33	2	32	31	0	1	2	1	0.0882353
PTP4A3	0	34	0	34	34	0	0	0	1	1
PTPA	4	30	5	29	28	3	1	2	1	0.321524
PTPDC1	0	34	0	34	34	0	0	0	1	1
PTPN1	3	31	2	32	30	1	2	1	1	0.0157086
PTPN11	1	33	1	33	32	0	1	1	1	0.0588235
PTPN2	1	33	1	33	33	1	0	0	1	1
PTPN22	0	34	1	33	33	0	0	1	1	1
PTPN4	0	34	0	34	34	0	0	0	1	1
PTPN6	0	34	1	33	33	0	0	1	1	1
PTPN7	0	34	1	33	33	0	0	1	1	1
PTPN9	1	33	1	33	32	0	1	1	1	0.0588235
PTPRA	6	28	5	29	26	3	3	2	1	0.0287002
PTPRC	1	33	1	33	32	0	1	1	1	0.0588235
PTPRCAP	2	32	1	33	32	1	1	0	1	0.0588235
PTPRE	0	34	0	34	34	0	0	0	1	1
PTPRF	3	31	3	31	28	0	3	3	1	0.00334225
PTPRN2	0	34	1	33	33	0	0	1	1	1
PTPRO	0	34	0	34	34	0	0	0	1	1
PTPRQ	1	33	0	34	33	0	1	0	1	0.0294118
PTPRT	2	32	3	31	30	1	1	2	1	0.171123
PTPRZ1	0	34	0	34	34	0	0	0	1	1
PTRF	0	34	0	34	34	0	0	0	1	1
PTRH1	0	34	0	34	34	0	0	0	1	1
PTRHD1	0	34	0	34	34	0	0	0	1	1
PTS	0	34	1	33	33	0	0	1	1	1
PTTG1	1	33	0	34	33	0	1	0	1	0.0294118
PTTG2	1	33	1	33	33	1	0	0	1	1
PTX3	1	33	0	34	33	0	1	0	1	0.0294118
PTX4	1	33	0	34	33	0	1	0	1	0.0294118
PUDP	1	33	1	33	32	0	1	1	1	0.0588235
PUF60	1	33	1	33	32	0	1	1	1	0.0588235
PUM1	3	31	4	30	27	0	3	4	1	0.00584893
PUM2	2	32	3	31	29	0	2	3	1	0.0178253
PURA	0	34	0	34	34	0	0	0	1	1
PURB	0	34	0	34	34	0	0	0	1	1
PUS1	3	31	4	30	27	0	3	4	1	0.00584893
PUS10	0	34	1	33	33	0	0	1	1	1
PUS7	1	33	0	34	33	0	1	0	1	0.0294118
PWP1	3	31	3	31	28	0	3	3	1	0.00334225
PWP2	0	34	1	33	33	0	0	1	1	1
PWWP2A	4	30	3	31	29	2	2	1	1	0.0307487
PWWP2B	19	15	20	14	6	11	8	9	1	0.490529
PXDN	1	33	1	33	32	0	1	1	1	0.0588235
PXK	2	32	3	31	30	1	1	2	1	0.171123
PXMP2,RP13-672B3.2	0	34	1	33	33	0	0	1	1	1
PXN	24	10	23	11	3	16	8	7	1	0.0679644
PYCARD	0	34	0	34	34	0	0	0	1	1
PYCR2	1	33	0	34	33	0	1	0	1	0.0294118
PYCR2,RP4-559A3.7	0	34	0	34	34	0	0	0	1	1
PYDC2	1	33	0	34	33	0	1	0	1	0.0294118
PYGO2	1	33	1	33	32	0	1	1	1	0.0588235
PYROXD1	0	34	0	34	34	0	0	0	1	1
PYURF	0	34	0	34	34	0	0	0	1	1
QDPR	1	33	0	34	33	0	1	0	1	0.0294118
QPCT	1	33	1	33	33	1	0	0	1	1
QPCTL	1	33	1	33	33	1	0	0	1	1
QSOX2	4	30	5	29	28	3	1	2	1	0.321524
QTRT2	0	34	1	33	33	0	0	1	1	1
R3HDM1	3	31	3	31	28	0	3	3	1	0.00334225
R3HDM2	3	31	3	31	30	2	1	1	1	0.171123
R3HDM2,RP11-123K3.4	0	34	0	34	34	0	0	0	1	1
RAB10	0	34	1	33	33	0	0	1	1	1
RAB11A	1	33	1	33	32	0	1	1	1	0.0588235
RAB11B	0	34	1	33	33	0	0	1	1	1
RAB11FIP1	19	15	18	16	10	13	6	5	1	1
RAB11FIP3	3	31	2	32	31	2	1	0	1	0.0882353
RAB11FIP4	0	34	1	33	33	0	0	1	1	1
RAB12	1	33	1	33	32	0	1	1	1	0.0588235
RAB13	3	31	3	31	30	2	1	1	1	0.171123
RAB14	1	33	0	34	33	0	1	0	1	0.0294118
RAB15	2	32	1	33	31	0	2	1	1	0.00534759
RAB17	2	32	1	33	31	0	2	1	1	0.00534759
RAB18	1	33	0	34	33	0	1	0	1	0.0294118
RAB19	0	34	1	33	33	0	0	1	1	1
RAB1B	1	33	0	34	33	0	1	0	1	0.0294118
RAB20	0	34	0	34	34	0	0	0	1	1
RAB22A	0	34	1	33	33	0	0	1	1	1
RAB23	1	33	2	32	32	1	0	1	1	1
RAB24	1	33	0	34	33	0	1	0	1	0.0294118
RAB25	0	34	1	33	33	0	0	1	1	1
RAB26	1	33	0	34	33	0	1	0	1	0.0294118
RAB27A	1	33	0	34	33	0	1	0	1	0.0294118
RAB27B	0	34	0	34	34	0	0	0	1	1
RAB28	1	33	0	34	33	0	1	0	1	0.0294118
RAB2A	0	34	0	34	34	0	0	0	1	1
RAB30	0	34	1	33	33	0	0	1	1	1
RAB31	0	34	0	34	34	0	0	0	1	1
RAB32	0	34	1	33	33	0	0	1	1	1
RAB33B	0	34	0	34	34	0	0	0	1	1
RAB35	0	34	0	34	34	0	0	0	1	1
RAB36	1	33	0	34	33	0	1	0	1	0.0294118
RAB3A	1	33	1	33	32	0	1	1	1	0.0588235
RAB3B	0	34	0	34	34	0	0	0	1	1
RAB3D	1	33	2	32	32	1	0	1	1	1
RAB3GAP1,ZRANB3	0	34	0	34	34	0	0	0	1	1
RAB3GAP2	3	31	4	30	27	0	3	4	1	0.00584893
RAB3IL1	0	34	1	33	33	0	0	1	1	1
RAB3IP	1	33	0	34	33	0	1	0	1	0.0294118
RAB40AL	0	34	0	34	34	0	0	0	1	1
RAB40B	0	34	1	33	33	0	0	1	1	1
RAB40C	1	33	0	34	33	0	1	0	1	0.0294118
RAB43	0	34	0	34	34	0	0	0	1	1
RAB44	0	34	0	34	34	0	0	0	1	1
RAB4A	0	34	1	33	33	0	0	1	1	1
RAB4B,RAB4B-EGLN2	1	33	0	34	33	0	1	0	1	0.0294118
RAB5A	1	33	0	34	33	0	1	0	1	0.0294118
RAB5B	0	34	0	34	34	0	0	0	1	1
RAB5C	0	34	0	34	34	0	0	0	1	1
RAB6A	1	33	1	33	33	1	0	0	1	1
RAB6B	0	34	0	34	34	0	0	0	1	1
RAB7A	1	33	0	34	33	0	1	0	1	0.0294118
RAB7B	0	34	1	33	33	0	0	1	1	1
RAB8B	0	34	0	34	34	0	0	0	1	1
RABAC1	1	33	0	34	33	0	1	0	1	0.0294118
RABEP1	1	33	0	34	33	0	1	0	1	0.0294118
RABEP2	1	33	2	32	31	0	1	2	1	0.0882353
RABGAP1L	0	34	1	33	33	0	0	1	1	1
RABGGTA	6	28	5	29	26	3	3	2	1	0.0287002
RABGGTB	1	33	1	33	33	1	0	0	1	1
RABIF	0	34	0	34	34	0	0	0	1	1
RABL2A	0	34	0	34	34	0	0	0	1	1
RABL2B	0	34	1	33	33	0	0	1	1	1
RABL3	0	34	0	34	34	0	0	0	1	1
RAC1	0	34	0	34	34	0	0	0	1	1
RAC2	0	34	1	33	33	0	0	1	1	1
RACGAP1	2	32	3	31	29	0	2	3	1	0.0178253
RACK1	0	34	0	34	34	0	0	0	1	1
RAD18	3	31	2	32	29	0	3	2	1	0.00167112
RAD21	1	33	0	34	33	0	1	0	1	0.0294118
RAD50	3	31	3	31	28	0	3	3	1	0.00334225
RAD51	0	34	0	34	34	0	0	0	1	1
RAD51AP1	0	34	1	33	33	0	0	1	1	1
RAD51B	1	33	1	33	32	0	1	1	1	0.0588235
RAD51C	1	33	0	34	33	0	1	0	1	0.0294118
RAD51D	0	34	0	34	34	0	0	0	1	1
RAD51L3-RFFL,RFFL	1	33	0	34	33	0	1	0	1	0.0294118
RAD52	0	34	0	34	34	0	0	0	1	1
RAD54L	1	33	0	34	33	0	1	0	1	0.0294118
RAD9A	1	33	0	34	33	0	1	0	1	0.0294118
RADIL	0	34	0	34	34	0	0	0	1	1
RAE1	0	34	1	33	33	0	0	1	1	1
RAET1E	1	33	0	34	33	0	1	0	1	0.0294118
RAET1G	0	34	0	34	34	0	0	0	1	1
RAF1	2	32	3	31	30	1	1	2	1	0.171123
RALA	1	33	2	32	31	0	1	2	1	0.0882353
RALB	0	34	1	33	33	0	0	1	1	1
RALGDS	9	25	8	26	20	3	6	5	1	0.0328444
RALY	0	34	0	34	34	0	0	0	1	1
RAMP2	0	34	1	33	33	0	0	1	1	1
RAMP3	1	33	2	32	31	0	1	2	1	0.0882353
RAN	1	33	1	33	32	0	1	1	1	0.0588235
RANBP1	0	34	0	34	34	0	0	0	1	1
RANBP1,TRMT2A	0	34	0	34	34	0	0	0	1	1
RANBP17	0	34	1	33	33	0	0	1	1	1
RANBP2	8	26	7	27	22	3	5	4	1	0.0173995
RANBP3	1	33	1	33	33	1	0	0	1	1
RANBP6	0	34	1	33	33	0	0	1	1	1
RANGRF	1	33	1	33	32	0	1	1	1	0.0588235
RAP1A	0	34	0	34	34	0	0	0	1	1
RAP1B	1	33	0	34	33	0	1	0	1	0.0294118
RAP1GDS1	0	34	1	33	33	0	0	1	1	1
RAP2A	0	34	0	34	34	0	0	0	1	1
RAP2B	0	34	1	33	33	0	0	1	1	1
RAPGEF4	0	34	0	34	34	0	0	0	1	1
RAPGEF5	1	33	0	34	33	0	1	0	1	0.0294118
RAPGEFL1	1	33	2	32	32	1	0	1	1	1
RARG	5	29	5	29	26	2	3	3	1	0.0287002
RARRES1	10	24	11	23	20	7	3	4	1	0.394262
RARRES2	0	34	1	33	33	0	0	1	1	1
RARRES3	0	34	0	34	34	0	0	0	1	1
RARS2	3	31	3	31	28	0	3	3	1	0.00334225
RASA1	3	31	2	32	29	0	3	2	1	0.00167112
RASA2	1	33	2	32	31	0	1	2	1	0.0882353
RASA3	0	34	1	33	33	0	0	1	1	1
RASA4	1	33	0	34	33	0	1	0	1	0.0294118
RASAL3	3	31	3	31	30	2	1	1	1	0.171123
RASGRF2	0	34	1	33	33	0	0	1	1	1
RASGRP1	0	34	0	34	34	0	0	0	1	1
RASGRP2	1	33	1	33	32	0	1	1	1	0.0588235
RASGRP3	1	33	0	34	33	0	1	0	1	0.0294118
RASGRP4	0	34	1	33	33	0	0	1	1	1
RASIP1	5	29	6	28	25	2	3	4	1	0.0476216
RASL10A	0	34	0	34	34	0	0	0	1	1
RASL11A	0	34	1	33	33	0	0	1	1	1
RASL11B	0	34	0	34	34	0	0	0	1	1
RASL12	0	34	1	33	33	0	0	1	1	1
RASSF1	2	32	1	33	32	1	1	0	1	0.0588235
RASSF10	0	34	0	34	34	0	0	0	1	1
RASSF2	1	33	0	34	33	0	1	0	1	0.0294118
RASSF3	1	33	1	33	32	0	1	1	1	0.0588235
RASSF5	3	31	3	31	29	1	2	2	1	0.0307487
RASSF6	1	33	1	33	32	0	1	1	1	0.0588235
RAVER1	3	31	2	32	30	1	2	1	1	0.0157086
RAVER2	0	34	0	34	34	0	0	0	1	1
RB1	0	34	0	34	34	0	0	0	1	1
RBAK	0	34	0	34	34	0	0	0	1	1
RBBP4	1	33	1	33	32	0	1	1	1	0.0588235
RBBP5	1	33	1	33	32	0	1	1	1	0.0588235
RBBP6	3	31	4	30	29	2	1	2	1	0.24883
RBBP7	1	33	1	33	32	0	1	1	1	0.0588235
RBBP9	0	34	0	34	34	0	0	0	1	1
RBCK1	0	34	0	34	34	0	0	0	1	1
RBFA,RP11-795F19.5	0	34	0	34	34	0	0	0	1	1
RBFOX2	15	19	14	20	14	9	6	5	1	0.474805
RBM10	6	28	5	29	25	2	4	3	1	0.00956128
RBM11	1	33	0	34	33	0	1	0	1	0.0294118
RBM12	2	32	1	33	31	0	2	1	1	0.00534759
RBM12,RP1-309K20.6	0	34	1	33	33	0	0	1	1	1
RBM14	0	34	0	34	34	0	0	0	1	1
RBM14-RBM4,RBM4	0	34	0	34	34	0	0	0	1	1
RBM14,RBM14-RBM4	0	34	0	34	34	0	0	0	1	1
RBM17	1	33	0	34	33	0	1	0	1	0.0294118
RBM18	0	34	0	34	34	0	0	0	1	1
RBM22	0	34	0	34	34	0	0	0	1	1
RBM25	2	32	3	31	29	0	2	3	1	0.0178253
RBM3	1	33	1	33	32	0	1	1	1	0.0588235
RBM34	2	32	1	33	31	0	2	1	1	0.00534759
RBM38	1	33	1	33	33	1	0	0	1	1
RBM39	1	33	2	32	31	0	1	2	1	0.0882353
RBM43	0	34	0	34	34	0	0	0	1	1
RBM45	0	34	0	34	34	0	0	0	1	1
RBM48	0	34	0	34	34	0	0	0	1	1
RBM4B	1	33	1	33	32	0	1	1	1	0.0588235
RBM6	5	29	6	28	27	4	1	2	1	0.389372
RBM7,RP11-212D19.4	0	34	0	34	34	0	0	0	1	1
RBM8A	1	33	1	33	33	1	0	0	1	1
RBMS1	0	34	0	34	34	0	0	0	1	1
RBMS2	1	33	1	33	32	0	1	1	1	0.0588235
RBMS3	0	34	1	33	33	0	0	1	1	1
RBMX	3	31	3	31	28	0	3	3	1	0.00334225
RBMX2	0	34	0	34	34	0	0	0	1	1
RBPJ	1	33	1	33	32	0	1	1	1	0.0588235
RBPMS	0	34	0	34	34	0	0	0	1	1
RBPMS2	0	34	0	34	34	0	0	0	1	1
RBSN	3	31	4	30	28	1	2	3	1	0.0501337
RBX1	1	33	1	33	33	1	0	0	1	1
RC3H2	7	27	6	28	22	1	6	5	1	0.00203658
RCAN1	0	34	0	34	34	0	0	0	1	1
RCAN3	3	31	3	31	29	1	2	2	1	0.0307487
RCBTB2	2	32	1	33	31	0	2	1	1	0.00534759
RCC1	1	33	2	32	31	0	1	2	1	0.0882353
RCCD1	5	29	4	30	26	1	4	3	1	0.00347162
RCHY1	0	34	0	34	34	0	0	0	1	1
RCN1	0	34	1	33	33	0	0	1	1	1
RCN2	0	34	0	34	34	0	0	0	1	1
RCOR1	1	33	1	33	32	0	1	1	1	0.0588235
RCOR2	1	33	1	33	33	1	0	0	1	1
RCSD1	1	33	0	34	33	0	1	0	1	0.0294118
RDH11	1	33	0	34	33	0	1	0	1	0.0294118
RDH11,RP11-1012A1.4	0	34	0	34	34	0	0	0	1	1
RDH14	1	33	2	32	31	0	1	2	1	0.0882353
RDH5	0	34	0	34	34	0	0	0	1	1
RDM1	0	34	0	34	34	0	0	0	1	1
RDX	0	34	1	33	33	0	0	1	1	1
REC8	1	33	1	33	32	0	1	1	1	0.0588235
RECK	0	34	0	34	34	0	0	0	1	1
REEP6	0	34	0	34	34	0	0	0	1	1
REL	0	34	1	33	33	0	0	1	1	1
RELA	1	33	0	34	33	0	1	0	1	0.0294118
RELB	0	34	1	33	33	0	0	1	1	1
RELL1	0	34	0	34	34	0	0	0	1	1
RELT	2	32	1	33	32	1	1	0	1	0.0588235
REPS1	7	27	6	28	24	3	4	3	1	0.0204357
REPS2	0	34	0	34	34	0	0	0	1	1
RER1	1	33	2	32	32	1	0	1	1	1
REV1	23	11	24	10	6	19	4	5	1	0.110841
REXO1	22	12	22	12	7	17	5	5	1	0.271263
REXO4	2	32	1	33	31	0	2	1	1	0.00534759
RFC2	0	34	1	33	33	0	0	1	1	1
RFC4	0	34	1	33	33	0	0	1	1	1
RFC5	0	34	1	33	33	0	0	1	1	1
RFFL	0	34	0	34	34	0	0	0	1	1
RFK	0	34	1	33	33	0	0	1	1	1
RFLNB	0	34	0	34	34	0	0	0	1	1
RFNG	23	11	24	10	4	17	6	7	1	0.0596867
RFTN1	2	32	3	31	30	1	1	2	1	0.171123
RFWD2	3	31	2	32	31	2	1	0	1	0.0882353
RFX2	0	34	0	34	34	0	0	0	1	1
RFX5	5	29	6	28	27	4	1	2	1	0.389372
RGL1	0	34	0	34	34	0	0	0	1	1
RGL2	0	34	1	33	33	0	0	1	1	1
RGPD4	0	34	1	33	33	0	0	1	1	1
RGS10	0	34	0	34	34	0	0	0	1	1
RGS11	0	34	0	34	34	0	0	0	1	1
RGS12	4	30	5	29	25	0	4	5	1	0.00271692
RGS13	1	33	0	34	33	0	1	0	1	0.0294118
RGS14	0	34	1	33	33	0	0	1	1	1
RGS17	0	34	0	34	34	0	0	0	1	1
RGS19	0	34	1	33	33	0	0	1	1	1
RGS2	1	33	1	33	32	0	1	1	1	0.0588235
RGS7BP	0	34	1	33	33	0	0	1	1	1
RHBDD1	1	33	1	33	32	0	1	1	1	0.0588235
RHBDD2	0	34	0	34	34	0	0	0	1	1
RHBDD3	1	33	1	33	33	1	0	0	1	1
RHBDF1	1	33	2	32	31	0	1	2	1	0.0882353
RHBDL1	0	34	0	34	34	0	0	0	1	1
RHCE	1	33	0	34	33	0	1	0	1	0.0294118
RHD	0	34	1	33	33	0	0	1	1	1
RHEB	0	34	1	33	33	0	0	1	1	1
RHNO1	0	34	0	34	34	0	0	0	1	1
RHOB	3	31	4	30	30	3	0	1	1	1
RHOBTB1	0	34	0	34	34	0	0	0	1	1
RHOBTB2	0	34	1	33	33	0	0	1	1	1
RHOC,RP11-426L16.10	0	34	0	34	34	0	0	0	1	1
RHOF	0	34	1	33	33	0	0	1	1	1
RHOG	0	34	1	33	33	0	0	1	1	1
RHOJ	0	34	1	33	33	0	0	1	1	1
RHOQ	1	33	1	33	32	0	1	1	1	0.0588235
RHOT2	14	20	13	21	17	10	4	3	1	0.409913
RHOU	1	33	0	34	33	0	1	0	1	0.0294118
RHOV	0	34	0	34	34	0	0	0	1	1
RHOXF2	1	33	0	34	33	0	1	0	1	0.0294118
RIBC2	0	34	1	33	33	0	0	1	1	1
RIC1	5	29	6	28	26	3	2	3	1	0.146434
RIC3	0	34	0	34	34	0	0	0	1	1
RIC8A	2	32	1	33	32	1	1	0	1	0.0588235
RILP	1	33	0	34	33	0	1	0	1	0.0294118
RILPL1	0	34	0	34	34	0	0	0	1	1
RIMBP3	0	34	0	34	34	0	0	0	1	1
RIMKLA	0	34	0	34	34	0	0	0	1	1
RIMKLB	1	33	0	34	33	0	1	0	1	0.0294118
RIMS2	1	33	0	34	33	0	1	0	1	0.0294118
RIN1	0	34	1	33	33	0	0	1	1	1
RING1	1	33	0	34	33	0	1	0	1	0.0294118
RINL	1	33	2	32	31	0	1	2	1	0.0882353
RINT1	1	33	1	33	32	0	1	1	1	0.0588235
RIOK1	1	33	0	34	33	0	1	0	1	0.0294118
RIOK2	1	33	2	32	31	0	1	2	1	0.0882353
RIOK3	1	33	1	33	33	1	0	0	1	1
RIOX1	10	24	11	23	19	6	4	5	1	0.39513
RIPK1	1	33	0	34	33	0	1	0	1	0.0294118
RIPK2	1	33	0	34	33	0	1	0	1	0.0294118
RIPK3	1	33	2	32	32	1	0	1	1	1
RIPK4	22	12	22	12	7	17	5	5	1	0.271263
RIPPLY3	0	34	0	34	34	0	0	0	1	1
RIT1	19	15	19	15	8	12	7	7	1	0.728237
RMDN2	0	34	1	33	33	0	0	1	1	1
RMDN3	1	33	0	34	33	0	1	0	1	0.0294118
RMI2	0	34	0	34	34	0	0	0	1	1
RMND5A	1	33	1	33	32	0	1	1	1	0.0588235
RNASE1	0	34	0	34	34	0	0	0	1	1
RNASE3	0	34	0	34	34	0	0	0	1	1
RNASE4	1	33	1	33	33	1	0	0	1	1
RNASE6	0	34	0	34	34	0	0	0	1	1
RNASE7	1	33	1	33	32	0	1	1	1	0.0588235
RNASEH2A	0	34	1	33	33	0	0	1	1	1
RNASEH2B	1	33	1	33	32	0	1	1	1	0.0588235
RNASEH2C	0	34	0	34	34	0	0	0	1	1
RNASEK	0	34	0	34	34	0	0	0	1	1
RNASEK,RNASEK-C17orf49	0	34	0	34	34	0	0	0	1	1
RNASET2	6	28	7	27	25	4	2	3	1	0.2053
RNASET2,RP11-514O12.4	0	34	0	34	34	0	0	0	1	1
RND2	0	34	0	34	34	0	0	0	1	1
RND3	0	34	0	34	34	0	0	0	1	1
RNF10	0	34	1	33	33	0	0	1	1	1
RNF103	1	33	2	32	31	0	1	2	1	0.0882353
RNF103,RNF103-CHMP3	0	34	0	34	34	0	0	0	1	1
RNF113A	1	33	0	34	33	0	1	0	1	0.0294118
RNF114	1	33	1	33	33	1	0	0	1	1
RNF115	1	33	1	33	32	0	1	1	1	0.0588235
RNF121	0	34	0	34	34	0	0	0	1	1
RNF128	0	34	0	34	34	0	0	0	1	1
RNF13	2	32	3	31	29	0	2	3	1	0.0178253
RNF133	0	34	0	34	34	0	0	0	1	1
RNF135	2	32	1	33	32	1	1	0	1	0.0588235
RNF138	2	32	1	33	31	0	2	1	1	0.00534759
RNF139	1	33	1	33	32	0	1	1	1	0.0588235
RNF14	1	33	1	33	32	0	1	1	1	0.0588235
RNF141	0	34	0	34	34	0	0	0	1	1
RNF144B	0	34	0	34	34	0	0	0	1	1
RNF145	2	32	1	33	31	0	2	1	1	0.00534759
RNF146	0	34	0	34	34	0	0	0	1	1
RNF150	0	34	0	34	34	0	0	0	1	1
RNF157	1	33	1	33	32	0	1	1	1	0.0588235
RNF166	1	33	0	34	33	0	1	0	1	0.0294118
RNF167	2	32	1	33	32	1	1	0	1	0.0588235
RNF168	6	28	7	27	24	3	3	4	1	0.085682
RNF169	0	34	0	34	34	0	0	0	1	1
RNF170	0	34	1	33	33	0	0	1	1	1
RNF186	1	33	2	32	32	1	0	1	1	1
RNF187	1	33	2	32	31	0	1	2	1	0.0882353
RNF19A	3	31	2	32	29	0	3	2	1	0.00167112
RNF2	1	33	1	33	32	0	1	1	1	0.0588235
RNF20	0	34	1	33	33	0	0	1	1	1
RNF207	6	28	6	28	24	2	4	4	1	0.0180191
RNF208	0	34	1	33	33	0	0	1	1	1
RNF213	31	3	31	3	2	30	1	1	1	0.171123
RNF214	1	33	2	32	31	0	1	2	1	0.0882353
RNF219	0	34	0	34	34	0	0	0	1	1
RNF220	1	33	0	34	33	0	1	0	1	0.0294118
RNF220,TMEM53	0	34	0	34	34	0	0	0	1	1
RNF222	2	32	1	33	31	0	2	1	1	0.00534759
RNF224	1	33	1	33	32	0	1	1	1	0.0588235
RNF24	0	34	0	34	34	0	0	0	1	1
RNF25	0	34	0	34	34	0	0	0	1	1
RNF26	0	34	0	34	34	0	0	0	1	1
RNF31	0	34	1	33	33	0	0	1	1	1
RNF31,RP11-468E2.4	0	34	0	34	34	0	0	0	1	1
RNF32	1	33	1	33	32	0	1	1	1	0.0588235
RNF34	1	33	1	33	32	0	1	1	1	0.0588235
RNF39	0	34	1	33	33	0	0	1	1	1
RNF40	2	32	3	31	30	1	1	2	1	0.171123
RNF41	1	33	0	34	33	0	1	0	1	0.0294118
RNF44	0	34	0	34	34	0	0	0	1	1
RNF5	0	34	1	33	33	0	0	1	1	1
RNF6	1	33	1	33	32	0	1	1	1	0.0588235
RNF7	0	34	1	33	33	0	0	1	1	1
RNF8	1	33	0	34	33	0	1	0	1	0.0294118
RNFT1	0	34	0	34	34	0	0	0	1	1
RNFT2	0	34	1	33	33	0	0	1	1	1
RNGTT	0	34	1	33	33	0	0	1	1	1
RNH1	5	29	5	29	27	3	2	2	1	0.0939063
RNPC3	1	33	0	34	33	0	1	0	1	0.0294118
RNPEP	14	20	13	21	18	11	3	2	1	0.627178
ROBO2	0	34	0	34	34	0	0	0	1	1
ROBO3	0	34	0	34	34	0	0	0	1	1
ROCK1	1	33	1	33	32	0	1	1	1	0.0588235
ROCK2	12	22	11	23	19	8	4	3	1	0.211338
ROGDI	2	32	1	33	32	1	1	0	1	0.0588235
ROM1	0	34	0	34	34	0	0	0	1	1
ROMO1	0	34	0	34	34	0	0	0	1	1
ROR2	0	34	1	33	33	0	0	1	1	1
RORC	0	34	0	34	34	0	0	0	1	1
ROS1	0	34	1	33	33	0	0	1	1	1
RP1-130H16.18,TBC1D10A	0	34	0	34	34	0	0	0	1	1
RP1-27O5.3,ZBTB8B	0	34	0	34	34	0	0	0	1	1
RP11-145E5.5	2	32	1	33	32	1	1	0	1	0.0588235
RP11-178C3.1,RPS6KB1	0	34	0	34	34	0	0	0	1	1
RP11-190A12.7,VSIG8	0	34	1	33	33	0	0	1	1	1
RP11-192H23.4,SGK494	1	33	0	34	33	0	1	0	1	0.0294118
RP11-196G11.1,VKORC1	1	33	1	33	33	1	0	0	1	1
RP11-20I23.1,TBC1D24	0	34	0	34	34	0	0	0	1	1
RP11-211G3.2	1	33	0	34	33	0	1	0	1	0.0294118
RP11-216L13.17,TMEM141	3	31	2	32	31	2	1	0	1	0.0882353
RP11-244H3.4,TMEM35B	1	33	0	34	33	0	1	0	1	0.0294118
RP11-244H3.4,ZMYM6	2	32	1	33	31	0	2	1	1	0.00534759
RP11-26J3.4,TPD52	3	31	3	31	31	3	0	0	1	1
RP11-286N22.8,SDHAF2	1	33	1	33	33	1	0	0	1	1
RP11-295K3.1	0	34	1	33	33	0	0	1	1	1
RP11-296A16.1,SERF2,SERINC4	0	34	0	34	34	0	0	0	1	1
RP11-296A16.1,SERINC4	0	34	1	33	33	0	0	1	1	1
RP11-2C24.9,SRCAP	5	29	4	30	26	1	4	3	1	0.00347162
RP11-307N16.6,SPATA13	2	32	1	33	31	0	2	1	1	0.00534759
RP11-314N13.10	0	34	0	34	34	0	0	0	1	1
RP11-314N13.10,SDCBP2	0	34	1	33	33	0	0	1	1	1
RP11-318A15.7	0	34	0	34	34	0	0	0	1	1
RP11-321N4.5,SYNCRIP	0	34	0	34	34	0	0	0	1	1
RP11-330H6.5,TLR9	0	34	0	34	34	0	0	0	1	1
RP11-330H6.5,TWF2	0	34	0	34	34	0	0	0	1	1
RP11-343C2.11,VPS4A	1	33	0	34	33	0	1	0	1	0.0294118
RP11-371E8.4,UBR7	0	34	0	34	34	0	0	0	1	1
RP11-382A20.3	0	34	0	34	34	0	0	0	1	1
RP11-385D13.1,TRIM16	3	31	4	30	29	2	1	2	1	0.24883
RP11-392E22.9	0	34	0	34	34	0	0	0	1	1
RP11-398C13.8	3	31	2	32	29	0	3	2	1	0.00167112
RP11-403P17.5,TK2	0	34	1	33	33	0	0	1	1	1
RP11-432B6.3,TRIM59	0	34	0	34	34	0	0	0	1	1
RP11-434D12.1,TMEM43	2	32	1	33	32	1	1	0	1	0.0588235
RP11-463D19.2,UBE2W	0	34	0	34	34	0	0	0	1	1
RP11-467J12.4	1	33	0	34	33	0	1	0	1	0.0294118
RP11-468E2.1,RP11-468E2.2,TM9SF1	0	34	0	34	34	0	0	0	1	1
RP11-512M8.5,VPS33A	0	34	0	34	34	0	0	0	1	1
RP11-514P8.7	5	29	4	30	26	1	4	3	1	0.00347162
RP11-544M22.13	1	33	0	34	33	0	1	0	1	0.0294118
RP11-545J16.1,SLCO1B3	0	34	1	33	33	0	0	1	1	1
RP11-545J16.1,SLCO1B7	0	34	0	34	34	0	0	0	1	1
RP11-566K11.2,TUBB3	1	33	1	33	32	0	1	1	1	0.0588235
RP11-571M6.15,TSFM	1	33	1	33	32	0	1	1	1	0.0588235
RP11-599B13.6,VAMP2	0	34	1	33	33	0	0	1	1	1
RP11-613M10.9,SHB	1	33	0	34	33	0	1	0	1	0.0294118
RP11-618P17.4	0	34	0	34	34	0	0	0	1	1
RP11-637O19.3,TMEM14B	1	33	1	33	32	0	1	1	1	0.0588235
RP11-723O4.6	0	34	1	33	33	0	0	1	1	1
RP11-745O10.4,TMBIM4	17	17	18	16	11	12	5	6	1	1
RP11-762I7.5,SARNP	0	34	0	34	34	0	0	0	1	1
RP11-849F2.7,RPL26	0	34	0	34	34	0	0	0	1	1
RP11-864I4.1,TUT1	4	30	3	31	30	3	1	0	1	0.117647
RP11-872D17.8,SLC43A3	1	33	1	33	32	0	1	1	1	0.0588235
RP11-96O20.4,SQRDL	1	33	1	33	33	1	0	0	1	1
RP13-1032I1.10,SLC25A10	1	33	0	34	33	0	1	0	1	0.0294118
RP2	0	34	0	34	34	0	0	0	1	1
RP4-539M6.19,SEC14L2	0	34	0	34	34	0	0	0	1	1
RP4-583P15.15,ZGPAT	0	34	0	34	34	0	0	0	1	1
RP4-635E18.9,TARDBP	0	34	0	34	34	0	0	0	1	1
RP4-734P14.4,SNRPB	0	34	0	34	34	0	0	0	1	1
RP4-734P14.4,ZNF343	1	33	0	34	33	0	1	0	1	0.0294118
RP5-1042K10.14	0	34	1	33	33	0	0	1	1	1
RP5-972B16.2,TSPAN7	0	34	1	33	33	0	0	1	1	1
RPA1	1	33	1	33	32	0	1	1	1	0.0588235
RPA2	0	34	0	34	34	0	0	0	1	1
RPA3	0	34	0	34	34	0	0	0	1	1
RPAP2	0	34	0	34	34	0	0	0	1	1
RPAP3	0	34	1	33	33	0	0	1	1	1
RPE	1	33	2	32	32	1	0	1	1	1
RPF1	1	33	1	33	32	0	1	1	1	0.0588235
RPF2	1	33	0	34	33	0	1	0	1	0.0294118
RPGR	1	33	0	34	33	0	1	0	1	0.0294118
RPIA	1	33	0	34	33	0	1	0	1	0.0294118
RPL10A	0	34	0	34	34	0	0	0	1	1
RPL11	0	34	0	34	34	0	0	0	1	1
RPL12	0	34	1	33	33	0	0	1	1	1
RPL13	10	24	10	24	24	10	0	0	1	1
RPL15	0	34	0	34	34	0	0	0	1	1
RPL17,RPL17-C18orf32	0	34	0	34	34	0	0	0	1	1
RPL18	0	34	0	34	34	0	0	0	1	1
RPL19	0	34	0	34	34	0	0	0	1	1
RPL21	0	34	0	34	34	0	0	0	1	1
RPL22L1	0	34	0	34	34	0	0	0	1	1
RPL23	0	34	0	34	34	0	0	0	1	1
RPL24	1	33	1	33	32	0	1	1	1	0.0588235
RPL26L1	0	34	0	34	34	0	0	0	1	1
RPL27	0	34	1	33	33	0	0	1	1	1
RPL29	1	33	1	33	33	1	0	0	1	1
RPL3	0	34	0	34	34	0	0	0	1	1
RPL34	1	33	0	34	33	0	1	0	1	0.0294118
RPL35	1	33	1	33	33	1	0	0	1	1
RPL36	1	33	0	34	33	0	1	0	1	0.0294118
RPL36AL	0	34	0	34	34	0	0	0	1	1
RPL38	0	34	0	34	34	0	0	0	1	1
RPL4	0	34	0	34	34	0	0	0	1	1
RPL5	1	33	2	32	31	0	1	2	1	0.0882353
RPL6	2	32	1	33	31	0	2	1	1	0.00534759
RPL7	1	33	0	34	33	0	1	0	1	0.0294118
RPL7A	0	34	0	34	34	0	0	0	1	1
RPL7L1	0	34	1	33	33	0	0	1	1	1
RPL9	0	34	0	34	34	0	0	0	1	1
RPLP0	0	34	0	34	34	0	0	0	1	1
RPLP1	0	34	0	34	34	0	0	0	1	1
RPP14	0	34	1	33	33	0	0	1	1	1
RPP21	0	34	1	33	33	0	0	1	1	1
RPP21,TRIM39-RPP21	7	27	8	26	24	5	2	3	1	0.268372
RPP25L	1	33	0	34	33	0	1	0	1	0.0294118
RPP30	0	34	0	34	34	0	0	0	1	1
RPP38	7	27	8	26	23	4	3	4	1	0.134617
RPP40	0	34	0	34	34	0	0	0	1	1
RPRD1A	0	34	0	34	34	0	0	0	1	1
RPRD2	11	23	10	24	20	7	4	3	1	0.177973
RPRM	0	34	1	33	33	0	0	1	1	1
RPS11	0	34	1	33	33	0	0	1	1	1
RPS13	0	34	1	33	33	0	0	1	1	1
RPS14	0	34	0	34	34	0	0	0	1	1
RPS15	0	34	0	34	34	0	0	0	1	1
RPS15A	0	34	0	34	34	0	0	0	1	1
RPS17	2	32	1	33	32	1	1	0	1	0.0588235
RPS19	0	34	0	34	34	0	0	0	1	1
RPS19BP1	1	33	0	34	33	0	1	0	1	0.0294118
RPS2	0	34	0	34	34	0	0	0	1	1
RPS20	8	26	7	27	24	5	3	2	1	0.0721494
RPS21	0	34	0	34	34	0	0	0	1	1
RPS23	0	34	1	33	33	0	0	1	1	1
RPS24	1	33	2	32	32	1	0	1	1	1
RPS26	0	34	0	34	34	0	0	0	1	1
RPS27	0	34	0	34	34	0	0	0	1	1
RPS27A	0	34	1	33	33	0	0	1	1	1
RPS27L	0	34	0	34	34	0	0	0	1	1
RPS29	1	33	1	33	33	1	0	0	1	1
RPS3	0	34	0	34	34	0	0	0	1	1
RPS3A	0	34	0	34	34	0	0	0	1	1
RPS4Y1	0	34	0	34	34	0	0	0	1	1
RPS5	0	34	0	34	34	0	0	0	1	1
RPS6KA2	1	33	2	32	32	1	0	1	1	1
RPS6KA3	1	33	2	32	31	0	1	2	1	0.0882353
RPS6KA6	1	33	0	34	33	0	1	0	1	0.0294118
RPS6KB2	19	15	18	16	9	12	7	6	1	1
RPS6KC1	1	33	2	32	31	0	1	2	1	0.0882353
RPS7	0	34	0	34	34	0	0	0	1	1
RPS8	1	33	1	33	33	1	0	0	1	1
RPSA	0	34	0	34	34	0	0	0	1	1
RPTN	0	34	0	34	34	0	0	0	1	1
RPUSD2	0	34	0	34	34	0	0	0	1	1
RPUSD3	1	33	0	34	33	0	1	0	1	0.0294118
RRAGA	0	34	0	34	34	0	0	0	1	1
RRAGB	0	34	1	33	33	0	0	1	1	1
RRAGC	0	34	1	33	33	0	0	1	1	1
RRAGD	0	34	0	34	34	0	0	0	1	1
RRAS	1	33	1	33	33	1	0	0	1	1
RRAS2	0	34	0	34	34	0	0	0	1	1
RRBP1	29	5	28	6	2	25	4	3	1	0.0476216
RRM1	0	34	0	34	34	0	0	0	1	1
RRM2	9	25	8	26	22	5	4	3	1	0.0612936
RRM2B	0	34	0	34	34	0	0	0	1	1
RRP1	8	26	7	27	24	5	3	2	1	0.0721494
RRP36	1	33	2	32	32	1	0	1	1	1
RRP7A	12	22	11	23	18	7	5	4	1	0.223925
RRS1	2	32	1	33	32	1	1	0	1	0.0588235
RSAD2	1	33	2	32	32	1	0	1	1	1
RSBN1	0	34	0	34	34	0	0	0	1	1
RSBN1L	2	32	1	33	31	0	2	1	1	0.00534759
RSC1A1	13	21	14	20	17	10	3	4	1	1
RSG1	1	33	0	34	33	0	1	0	1	0.0294118
RSL1D1	0	34	0	34	34	0	0	0	1	1
RSL24D1	0	34	0	34	34	0	0	0	1	1
RSPH3	2	32	1	33	32	1	1	0	1	0.0588235
RSPH9	0	34	1	33	33	0	0	1	1	1
RSPRY1	0	34	1	33	33	0	0	1	1	1
RSRC1	1	33	0	34	33	0	1	0	1	0.0294118
RSRC2	0	34	1	33	33	0	0	1	1	1
RSRP1	10	24	10	24	18	4	6	6	1	0.112208
RSU1	0	34	0	34	34	0	0	0	1	1
RTCA	0	34	1	33	33	0	0	1	1	1
RTKN2	1	33	1	33	32	0	1	1	1	0.0588235
RTN2	1	33	0	34	33	0	1	0	1	0.0294118
RTN4IP1	1	33	0	34	33	0	1	0	1	0.0294118
RTN4RL1	0	34	0	34	34	0	0	0	1	1
RTP4	11	23	10	24	19	6	5	4	1	0.110841
RTTN	8	26	9	25	17	0	8	9	1	0.00267787
RUBCN	6	28	7	27	25	4	2	3	1	0.2053
RUBCNL	0	34	0	34	34	0	0	0	1	1
RUFY1	1	33	1	33	32	0	1	1	1	0.0588235
RUFY3	1	33	2	32	31	0	1	2	1	0.0882353
RUNX1	1	33	1	33	33	1	0	0	1	1
RUNX2	1	33	0	34	33	0	1	0	1	0.0294118
RUNX3	0	34	0	34	34	0	0	0	1	1
RUSC2	8	26	7	27	23	4	4	3	1	0.0373514
RWDD1	0	34	0	34	34	0	0	0	1	1
RWDD2B	1	33	0	34	33	0	1	0	1	0.0294118
RWDD4	1	33	1	33	32	0	1	1	1	0.0588235
RXFP4	1	33	1	33	33	1	0	0	1	1
RXRA	2	32	3	31	30	1	1	2	1	0.171123
RXRB	0	34	0	34	34	0	0	0	1	1
RYK	6	28	6	28	26	4	2	2	1	0.13466
S100A10	0	34	0	34	34	0	0	0	1	1
S100A11	0	34	0	34	34	0	0	0	1	1
S100A13	0	34	0	34	34	0	0	0	1	1
S100A14	0	34	0	34	34	0	0	0	1	1
S100A4	0	34	0	34	34	0	0	0	1	1
S100A6	0	34	0	34	34	0	0	0	1	1
S100A8	0	34	0	34	34	0	0	0	1	1
S100A9	1	33	0	34	33	0	1	0	1	0.0294118
S100B	0	34	0	34	34	0	0	0	1	1
S100PBP	0	34	0	34	34	0	0	0	1	1
S1PR3	1	33	1	33	33	1	0	0	1	1
S1PR5	1	33	0	34	33	0	1	0	1	0.0294118
SAA2-SAA4,SAA4	0	34	1	33	33	0	0	1	1	1
SAAL1	1	33	1	33	32	0	1	1	1	0.0588235
SACM1L	13	21	14	20	12	5	8	9	1	0.481266
SAE1	2	32	1	33	31	0	2	1	1	0.00534759
SAFB	2	32	1	33	31	0	2	1	1	0.00534759
SAFB2	1	33	2	32	32	1	0	1	1	1
SALL3	1	33	1	33	32	0	1	1	1	0.0588235
SAMD1	2	32	1	33	31	0	2	1	1	0.00534759
SAMD10	1	33	0	34	33	0	1	0	1	0.0294118
SAMD11	5	29	5	29	26	2	3	3	1	0.0287002
SAMD12	0	34	1	33	33	0	0	1	1	1
SAMD4A	2	32	3	31	30	1	1	2	1	0.171123
SAMD4B	1	33	0	34	33	0	1	0	1	0.0294118
SAMD5	1	33	0	34	33	0	1	0	1	0.0294118
SAMD8	1	33	1	33	32	0	1	1	1	0.0588235
SAMHD1	0	34	0	34	34	0	0	0	1	1
SAP18	0	34	1	33	33	0	0	1	1	1
SAP25	1	33	0	34	33	0	1	0	1	0.0294118
SAP30BP	0	34	0	34	34	0	0	0	1	1
SAP30L	0	34	1	33	33	0	0	1	1	1
SAPCD1	1	33	0	34	33	0	1	0	1	0.0294118
SAPCD2	9	25	8	26	23	6	3	2	1	0.102337
SAR1A	0	34	1	33	33	0	0	1	1	1
SAR1B	0	34	0	34	34	0	0	0	1	1
SARDH	0	34	1	33	33	0	0	1	1	1
SARM1	0	34	1	33	33	0	0	1	1	1
SARS	0	34	1	33	33	0	0	1	1	1
SARS2	1	33	1	33	33	1	0	0	1	1
SASS6	0	34	0	34	34	0	0	0	1	1
SAT1	1	33	2	32	31	0	1	2	1	0.0882353
SATB1	1	33	1	33	32	0	1	1	1	0.0588235
SAV1	0	34	0	34	34	0	0	0	1	1
SAYSD1	0	34	0	34	34	0	0	0	1	1
SBF1	6	28	6	28	25	3	3	3	1	0.0530588
SBK1	1	33	0	34	33	0	1	0	1	0.0294118
SBSN	0	34	1	33	33	0	0	1	1	1
SC5D	1	33	1	33	32	0	1	1	1	0.0588235
SCAF1	28	6	27	7	2	23	5	4	1	0.0305107
SCAF11	19	15	20	14	10	15	4	5	1	0.462029
SCAMP1	0	34	1	33	33	0	0	1	1	1
SCAMP2	1	33	2	32	32	1	0	1	1	1
SCAMP4	2	32	3	31	30	1	1	2	1	0.171123
SCAMP5	1	33	0	34	33	0	1	0	1	0.0294118
SCAND1	0	34	0	34	34	0	0	0	1	1
SCAPER	3	31	2	32	29	0	3	2	1	0.00167112
SCARA3	1	33	2	32	31	0	1	2	1	0.0882353
SCARB2	0	34	1	33	33	0	0	1	1	1
SCCPDH	3	31	3	31	30	2	1	1	1	0.171123
SCD	15	19	14	20	18	13	2	1	1	0.571357
SCD5	0	34	1	33	33	0	0	1	1	1
SCEL	1	33	0	34	33	0	1	0	1	0.0294118
SCFD1	9	25	8	26	20	3	6	5	1	0.0328444
SCG5	0	34	0	34	34	0	0	0	1	1
SCGB2B2	0	34	1	33	33	0	0	1	1	1
SCGB3A1	1	33	0	34	33	0	1	0	1	0.0294118
SCLT1	0	34	0	34	34	0	0	0	1	1
SCLY	2	32	3	31	29	0	2	3	1	0.0178253
SCMH1	2	32	1	33	31	0	2	1	1	0.00534759
SCML1	1	33	1	33	32	0	1	1	1	0.0588235
SCN11A	1	33	0	34	33	0	1	0	1	0.0294118
SCN2A	0	34	0	34	34	0	0	0	1	1
SCN3A	1	33	0	34	33	0	1	0	1	0.0294118
SCN5A	1	33	0	34	33	0	1	0	1	0.0294118
SCN8A	0	34	0	34	34	0	0	0	1	1
SCNN1B	1	33	1	33	32	0	1	1	1	0.0588235
SCNN1G	0	34	1	33	33	0	0	1	1	1
SCO1	0	34	0	34	34	0	0	0	1	1
SCOC	1	33	0	34	33	0	1	0	1	0.0294118
SCPEP1	0	34	0	34	34	0	0	0	1	1
SCRIB	29	5	28	6	1	24	5	4	1	0.0117733
SCRN1	5	29	5	29	27	3	2	2	1	0.0939063
SCRN2	20	14	19	15	9	14	6	5	1	1
SCUBE1	0	34	1	33	33	0	0	1	1	1
SCUBE3	0	34	1	33	33	0	0	1	1	1
SDC1	31	3	32	2	0	29	2	3	1	0.00167112
SDC3	11	23	10	24	20	7	4	3	1	0.177973
SDCBP	1	33	1	33	33	1	0	0	1	1
SDCCAG8	2	32	1	33	32	1	1	0	1	0.0588235
SDE2	0	34	0	34	34	0	0	0	1	1
SDF2	1	33	0	34	33	0	1	0	1	0.0294118
SDF2L1	1	33	1	33	33	1	0	0	1	1
SDF4	0	34	0	34	34	0	0	0	1	1
SDHA	6	28	6	28	25	3	3	3	1	0.0530588
SDHAF1	15	19	16	18	12	9	6	7	1	1
SDHAF2	1	33	1	33	32	0	1	1	1	0.0588235
SDHC	0	34	0	34	34	0	0	0	1	1
SDR42E1	0	34	1	33	33	0	0	1	1	1
SDSL	0	34	1	33	33	0	0	1	1	1
SEC11C	0	34	0	34	34	0	0	0	1	1
SEC13	3	31	2	32	29	0	3	2	1	0.00167112
SEC14L1	11	23	12	22	19	8	3	4	1	0.65598
SEC14L4	0	34	0	34	34	0	0	0	1	1
SEC16B	5	29	5	29	26	2	3	3	1	0.0287002
SEC22B	0	34	1	33	33	0	0	1	1	1
SEC22C	2	32	1	33	31	0	2	1	1	0.00534759
SEC23A	14	20	15	19	13	8	6	7	1	0.728237
SEC23IP	12	22	12	22	18	8	4	4	1	0.409682
SEC24B	2	32	3	31	29	0	2	3	1	0.0178253
SEC24D	2	32	3	31	30	1	1	2	1	0.171123
SEC31B	0	34	1	33	33	0	0	1	1	1
SEC61A1	0	34	1	33	33	0	0	1	1	1
SEC61B	1	33	0	34	33	0	1	0	1	0.0294118
SEC61G	0	34	0	34	34	0	0	0	1	1
SECISBP2L	7	27	8	26	22	3	4	5	1	0.0612936
SECTM1	0	34	0	34	34	0	0	0	1	1
SEL1L	3	31	4	30	28	1	2	3	1	0.0501337
SEL1L3	1	33	1	33	32	0	1	1	1	0.0588235
SELE	0	34	1	33	33	0	0	1	1	1
SELENBP1	1	33	1	33	32	0	1	1	1	0.0588235
SELENOF	1	33	1	33	32	0	1	1	1	0.0588235
SELENOH	0	34	0	34	34	0	0	0	1	1
SELENOI	0	34	0	34	34	0	0	0	1	1
SELENOK	0	34	0	34	34	0	0	0	1	1
SELENOM	0	34	1	33	33	0	0	1	1	1
SELENOT	0	34	0	34	34	0	0	0	1	1
SELENOW	1	33	1	33	33	1	0	0	1	1
SELL	4	30	5	29	27	2	2	3	1	0.0939063
SELP	2	32	3	31	30	1	1	2	1	0.171123
SELPLG	0	34	0	34	34	0	0	0	1	1
SEM1	0	34	0	34	34	0	0	0	1	1
SEMA3C	1	33	0	34	33	0	1	0	1	0.0294118
SEMA3D	1	33	1	33	32	0	1	1	1	0.0588235
SEMA3E	0	34	1	33	33	0	0	1	1	1
SEMA3F	22	12	22	12	7	17	5	5	1	0.271263
SEMA4F	1	33	0	34	33	0	1	0	1	0.0294118
SEMA5A	2	32	3	31	29	0	2	3	1	0.0178253
SEMA6A	3	31	3	31	29	1	2	2	1	0.0307487
SEMA6B	0	34	1	33	33	0	0	1	1	1
SEMA7A	1	33	1	33	32	0	1	1	1	0.0588235
SENP2	3	31	4	30	29	2	1	2	1	0.24883
SENP3	0	34	1	33	33	0	0	1	1	1
SENP3,SENP3-EIF4A1	3	31	2	32	29	0	3	2	1	0.00167112
SENP7	4	30	3	31	29	2	2	1	1	0.0307487
SEPHS1	0	34	0	34	34	0	0	0	1	1
SEPSECS	0	34	0	34	34	0	0	0	1	1
2001-09-01	0	34	0	34	34	0	0	0	1	1
2010-09-01	1	33	1	33	32	0	1	1	1	0.0588235
2011-09-01	1	33	1	33	32	0	1	1	1	0.0588235
2002-09-01	0	34	0	34	34	0	0	0	1	1
2003-09-01	1	33	0	34	33	0	1	0	1	0.0294118
2004-09-01	0	34	0	34	34	0	0	0	1	1
2005-09-01	0	34	1	33	33	0	0	1	1	1
2006-09-01	0	34	0	34	34	0	0	0	1	1
2007-09-01	0	34	0	34	34	0	0	0	1	1
2008-09-01	0	34	0	34	34	0	0	0	1	1
SERF2	2	32	1	33	32	1	1	0	1	0.0588235
SERGEF	1	33	1	33	32	0	1	1	1	0.0588235
SERINC2	6	28	6	28	28	6	0	0	1	1
SERINC3	0	34	0	34	34	0	0	0	1	1
SERINC4	0	34	0	34	34	0	0	0	1	1
SERINC5	2	32	1	33	32	1	1	0	1	0.0588235
SERP1	0	34	0	34	34	0	0	0	1	1
SERPINA3	1	33	2	32	31	0	1	2	1	0.0882353
SERPINA5	0	34	1	33	33	0	0	1	1	1
SERPINB1	0	34	0	34	34	0	0	0	1	1
SERPINB11	0	34	0	34	34	0	0	0	1	1
SERPINB2	1	33	1	33	33	1	0	0	1	1
SERPINB4	0	34	0	34	34	0	0	0	1	1
SERPINB5	8	26	9	25	20	3	5	6	1	0.0789348
SERPINB6	8	26	9	25	22	5	3	4	1	0.315252
SERPINB7	1	33	1	33	32	0	1	1	1	0.0588235
SERPINB8	4	30	3	31	27	0	4	3	1	0.000754701
SERPINB9	0	34	1	33	33	0	0	1	1	1
SERPINE2	1	33	1	33	33	1	0	0	1	1
SERPINE3	0	34	0	34	34	0	0	0	1	1
SERPINF2	0	34	1	33	33	0	0	1	1	1
SERPINH1	0	34	1	33	33	0	0	1	1	1
SERTAD1	11	23	12	22	16	5	6	7	1	0.261874
SERTAD2	1	33	1	33	33	1	0	0	1	1
SERTAD3	0	34	0	34	34	0	0	0	1	1
SESN1	2	32	3	31	29	0	2	3	1	0.0178253
SESN2	0	34	0	34	34	0	0	0	1	1
SESN3	1	33	0	34	33	0	1	0	1	0.0294118
SET	0	34	0	34	34	0	0	0	1	1
SETD1A	2	32	3	31	30	1	1	2	1	0.171123
SETD1B	7	27	8	26	24	5	2	3	1	0.268372
SETD3	0	34	1	33	33	0	0	1	1	1
SETD4	0	34	1	33	33	0	0	1	1	1
SETD9	0	34	1	33	33	0	0	1	1	1
SETMAR	7	27	6	28	24	3	4	3	1	0.0204357
SEZ6	0	34	1	33	33	0	0	1	1	1
SEZ6L	0	34	0	34	34	0	0	0	1	1
SF3A2	2	32	1	33	32	1	1	0	1	0.0588235
SF3A3	1	33	0	34	33	0	1	0	1	0.0294118
SF3B1	2	32	3	31	29	0	2	3	1	0.0178253
SF3B2	2	32	3	31	29	0	2	3	1	0.0178253
SF3B3	2	32	1	33	31	0	2	1	1	0.00534759
SF3B5	0	34	0	34	34	0	0	0	1	1
SF3B6	1	33	0	34	33	0	1	0	1	0.0294118
SFI1	23	11	24	10	5	18	5	6	1	0.114336
SFMBT2	0	34	1	33	33	0	0	1	1	1
SFRP1	0	34	0	34	34	0	0	0	1	1
SFT2D1	3	31	4	30	28	1	2	3	1	0.0501337
SFT2D2	0	34	0	34	34	0	0	0	1	1
SFTPA1	1	33	0	34	33	0	1	0	1	0.0294118
SFTPA2	0	34	0	34	34	0	0	0	1	1
SFTPC	1	33	0	34	33	0	1	0	1	0.0294118
SFTPD	0	34	0	34	34	0	0	0	1	1
SFXN1	1	33	1	33	33	1	0	0	1	1
SFXN2	1	33	0	34	33	0	1	0	1	0.0294118
SFXN4	0	34	0	34	34	0	0	0	1	1
SGCB	0	34	1	33	33	0	0	1	1	1
SGCE	0	34	1	33	33	0	0	1	1	1
SGF29	0	34	0	34	34	0	0	0	1	1
SGIP1	0	34	0	34	34	0	0	0	1	1
SGK1	0	34	0	34	34	0	0	0	1	1
SGK2	2	32	1	33	31	0	2	1	1	0.00534759
SGO1	1	33	0	34	33	0	1	0	1	0.0294118
SGO2	0	34	0	34	34	0	0	0	1	1
SGPL1	4	30	3	31	29	2	2	1	1	0.0307487
SGPP1	0	34	0	34	34	0	0	0	1	1
SGPP2	0	34	1	33	33	0	0	1	1	1
SGSH	16	18	16	18	16	14	2	2	1	1
SGSM1	1	33	0	34	33	0	1	0	1	0.0294118
SGSM2	21	13	20	14	9	16	5	4	1	0.704116
SGSM3	0	34	0	34	34	0	0	0	1	1
SGTA	1	33	0	34	33	0	1	0	1	0.0294118
SH2B2	2	32	3	31	31	2	0	1	1	1
SH2B3	17	17	16	18	13	12	5	4	1	1
SH2D3C	0	34	1	33	33	0	0	1	1	1
SH2D4A	3	31	4	30	27	0	3	4	1	0.00584893
SH3BGR	0	34	0	34	34	0	0	0	1	1
SH3BGRL	0	34	0	34	34	0	0	0	1	1
SH3BP5	1	33	2	32	31	0	1	2	1	0.0882353
SH3BP5L	0	34	0	34	34	0	0	0	1	1
SH3D21	1	33	2	32	31	0	1	2	1	0.0882353
SH3GL1	2	32	1	33	32	1	1	0	1	0.0588235
SH3GL2	1	33	0	34	33	0	1	0	1	0.0294118
SH3GLB1	1	33	0	34	33	0	1	0	1	0.0294118
SH3GLB2	0	34	1	33	33	0	0	1	1	1
SH3KBP1	1	33	1	33	33	1	0	0	1	1
SH3PXD2A	2	32	3	31	30	1	1	2	1	0.171123
SH3PXD2B	1	33	2	32	31	0	1	2	1	0.0882353
SH3TC1	12	22	13	21	16	7	5	6	1	0.459036
SH3YL1	3	31	3	31	29	1	2	2	1	0.0307487
SHB	0	34	1	33	33	0	0	1	1	1
SHC3	1	33	1	33	32	0	1	1	1	0.0588235
SHCBP1	1	33	0	34	33	0	1	0	1	0.0294118
SHD	2	32	1	33	32	1	1	0	1	0.0588235
SHH	0	34	0	34	34	0	0	0	1	1
SHISA2	1	33	0	34	33	0	1	0	1	0.0294118
SHISA4	6	28	6	28	24	2	4	4	1	0.0180191
SHISA9	0	34	0	34	34	0	0	0	1	1
SHKBP1	1	33	1	33	33	1	0	0	1	1
SHOC2	0	34	0	34	34	0	0	0	1	1
SHQ1	1	33	1	33	32	0	1	1	1	0.0588235
SHROOM3	5	29	5	29	26	2	3	3	1	0.0287002
SHROOM4	1	33	1	33	32	0	1	1	1	0.0588235
SIAE	1	33	2	32	32	1	0	1	1	1
SIAH2	0	34	1	33	33	0	0	1	1	1
SIGLEC11	1	33	1	33	33	1	0	0	1	1
SIGLEC12	0	34	1	33	33	0	0	1	1	1
SIGLEC15	0	34	1	33	33	0	0	1	1	1
SIGLEC6	0	34	0	34	34	0	0	0	1	1
SIGMAR1	5	29	5	29	27	3	2	2	1	0.0939063
SIK1	4	30	5	29	25	0	4	5	1	0.00271692
SIKE1	1	33	0	34	33	0	1	0	1	0.0294118
SIL1	1	33	0	34	33	0	1	0	1	0.0294118
SIN3A	2	32	3	31	29	0	2	3	1	0.0178253
SIN3B	1	33	2	32	31	0	1	2	1	0.0882353
SIPA1	4	30	5	29	28	3	1	2	1	0.321524
SIRPA	1	33	2	32	32	1	0	1	1	1
SIRT1	1	33	2	32	31	0	1	2	1	0.0882353
SIRT3	2	32	3	31	29	0	2	3	1	0.0178253
SIRT7	0	34	0	34	34	0	0	0	1	1
SIVA1	1	33	0	34	33	0	1	0	1	0.0294118
SIX1	0	34	0	34	34	0	0	0	1	1
SIX3	0	34	0	34	34	0	0	0	1	1
SKA1	1	33	1	33	33	1	0	0	1	1
SKA2	0	34	1	33	33	0	0	1	1	1
SKA3	0	34	0	34	34	0	0	0	1	1
SKAP1	1	33	1	33	32	0	1	1	1	0.0588235
SKI	5	29	4	30	27	2	3	2	1	0.0151156
SKIV2L2	2	32	3	31	30	1	1	2	1	0.171123
SKP1	0	34	1	33	33	0	0	1	1	1
SKP2	0	34	1	33	33	0	0	1	1	1
SLA	1	33	0	34	33	0	1	0	1	0.0294118
SLAIN2	1	33	1	33	32	0	1	1	1	0.0588235
SLAMF1	0	34	1	33	33	0	0	1	1	1
SLAMF7	0	34	0	34	34	0	0	0	1	1
SLAMF8	2	32	3	31	30	1	1	2	1	0.171123
SLBP	1	33	0	34	33	0	1	0	1	0.0294118
SLC10A1	1	33	0	34	33	0	1	0	1	0.0294118
SLC10A3	2	32	1	33	32	1	1	0	1	0.0588235
SLC10A5	0	34	0	34	34	0	0	0	1	1
SLC10A6	0	34	1	33	33	0	0	1	1	1
SLC10A7	1	33	1	33	32	0	1	1	1	0.0588235
SLC11A1	1	33	1	33	32	0	1	1	1	0.0588235
SLC11A2	4	30	3	31	28	1	3	2	1	0.00636105
SLC12A2	3	31	2	32	29	0	3	2	1	0.00167112
SLC12A3	1	33	1	33	33	1	0	0	1	1
SLC12A9	1	33	1	33	32	0	1	1	1	0.0588235
SLC13A3	0	34	0	34	34	0	0	0	1	1
SLC13A4	0	34	0	34	34	0	0	0	1	1
SLC14A1	18	16	17	17	12	13	5	4	1	1
SLC14A2	1	33	0	34	33	0	1	0	1	0.0294118
SLC15A1	0	34	1	33	33	0	0	1	1	1
SLC15A3	2	32	3	31	30	1	1	2	1	0.171123
SLC15A5	0	34	0	34	34	0	0	0	1	1
SLC16A1	2	32	3	31	30	1	1	2	1	0.171123
SLC16A11	0	34	0	34	34	0	0	0	1	1
SLC16A13	1	33	2	32	31	0	1	2	1	0.0882353
SLC16A14	1	33	0	34	33	0	1	0	1	0.0294118
SLC16A2	0	34	0	34	34	0	0	0	1	1
SLC16A3	1	33	2	32	31	0	1	2	1	0.0882353
SLC16A4	0	34	1	33	33	0	0	1	1	1
SLC16A5	10	24	11	23	19	6	4	5	1	0.39513
SLC16A7	0	34	0	34	34	0	0	0	1	1
SLC17A4	0	34	0	34	34	0	0	0	1	1
SLC18B1	1	33	1	33	32	0	1	1	1	0.0588235
SLC19A3	1	33	0	34	33	0	1	0	1	0.0294118
SLC1A1	1	33	1	33	33	1	0	0	1	1
SLC1A3	1	33	0	34	33	0	1	0	1	0.0294118
SLC1A4	2	32	3	31	30	1	1	2	1	0.171123
SLC1A7	1	33	1	33	32	0	1	1	1	0.0588235
SLC20A2	2	32	1	33	32	1	1	0	1	0.0588235
SLC22A1	0	34	1	33	33	0	0	1	1	1
SLC22A11	0	34	0	34	34	0	0	0	1	1
SLC22A17	2	32	1	33	31	0	2	1	1	0.00534759
SLC22A18	16	18	17	17	10	9	7	8	1	1
SLC22A18AS	0	34	0	34	34	0	0	0	1	1
SLC22A23	0	34	0	34	34	0	0	0	1	1
SLC22A31	1	33	0	34	33	0	1	0	1	0.0294118
SLC22A5	1	33	1	33	32	0	1	1	1	0.0588235
SLC23A2	1	33	0	34	33	0	1	0	1	0.0294118
SLC23A3	0	34	0	34	34	0	0	0	1	1
SLC24A5	0	34	0	34	34	0	0	0	1	1
SLC25A1	1	33	0	34	33	0	1	0	1	0.0294118
SLC25A11	0	34	0	34	34	0	0	0	1	1
SLC25A13	1	33	2	32	31	0	1	2	1	0.0882353
SLC25A15	2	32	1	33	31	0	2	1	1	0.00534759
SLC25A19	1	33	0	34	33	0	1	0	1	0.0294118
SLC25A20	0	34	0	34	34	0	0	0	1	1
SLC25A22	0	34	0	34	34	0	0	0	1	1
SLC25A23	0	34	0	34	34	0	0	0	1	1
SLC25A25	1	33	0	34	33	0	1	0	1	0.0294118
SLC25A28	0	34	0	34	34	0	0	0	1	1
SLC25A29	12	22	13	21	17	8	4	5	1	0.687045
SLC25A3	0	34	0	34	34	0	0	0	1	1
SLC25A30	0	34	0	34	34	0	0	0	1	1
SLC25A32	2	32	3	31	30	1	1	2	1	0.171123
SLC25A33	0	34	1	33	33	0	0	1	1	1
SLC25A36	1	33	0	34	33	0	1	0	1	0.0294118
SLC25A37	8	26	7	27	23	4	4	3	1	0.0373514
SLC25A38	0	34	1	33	33	0	0	1	1	1
SLC25A42	0	34	0	34	34	0	0	0	1	1
SLC25A43	1	33	0	34	33	0	1	0	1	0.0294118
SLC25A44	0	34	0	34	34	0	0	0	1	1
SLC25A46	1	33	1	33	32	0	1	1	1	0.0588235
SLC25A5	23	11	24	10	8	21	2	3	1	0.299889
SLC25A51	0	34	0	34	34	0	0	0	1	1
SLC26A10	0	34	1	33	33	0	0	1	1	1
SLC26A11	1	33	1	33	32	0	1	1	1	0.0588235
SLC26A6	7	27	7	27	23	3	4	4	1	0.0373514
SLC26A8	0	34	0	34	34	0	0	0	1	1
SLC26A9	1	33	0	34	33	0	1	0	1	0.0294118
SLC27A1	0	34	0	34	34	0	0	0	1	1
SLC27A5	1	33	0	34	33	0	1	0	1	0.0294118
SLC28A1	0	34	0	34	34	0	0	0	1	1
SLC28A2	0	34	0	34	34	0	0	0	1	1
SLC28A3	0	34	1	33	33	0	0	1	1	1
SLC29A1	0	34	0	34	34	0	0	0	1	1
SLC29A2	0	34	0	34	34	0	0	0	1	1
SLC29A4	0	34	1	33	33	0	0	1	1	1
SLC2A1	1	33	1	33	33	1	0	0	1	1
SLC2A10	3	31	3	31	30	2	1	1	1	0.171123
SLC2A11	0	34	0	34	34	0	0	0	1	1
SLC2A13	0	34	1	33	33	0	0	1	1	1
SLC2A14	0	34	0	34	34	0	0	0	1	1
SLC2A3	1	33	0	34	33	0	1	0	1	0.0294118
SLC2A4RG	23	11	22	12	6	17	6	5	1	0.434446
SLC2A8	3	31	2	32	30	1	2	1	1	0.0157086
SLC30A5	1	33	1	33	32	0	1	1	1	0.0588235
SLC30A7	1	33	0	34	33	0	1	0	1	0.0294118
SLC30A8	0	34	0	34	34	0	0	0	1	1
SLC31A1	0	34	0	34	34	0	0	0	1	1
SLC31A2	0	34	0	34	34	0	0	0	1	1
SLC33A1	1	33	1	33	32	0	1	1	1	0.0588235
SLC34A2	0	34	1	33	33	0	0	1	1	1
SLC34A3	1	33	2	32	31	0	1	2	1	0.0882353
SLC35A1	0	34	0	34	34	0	0	0	1	1
SLC35A2	0	34	0	34	34	0	0	0	1	1
SLC35A5	0	34	1	33	33	0	0	1	1	1
SLC35B1	2	32	3	31	30	1	1	2	1	0.171123
SLC35B2	1	33	0	34	33	0	1	0	1	0.0294118
SLC35B3	1	33	0	34	33	0	1	0	1	0.0294118
SLC35C1	4	30	3	31	29	2	2	1	1	0.0307487
SLC35C2	1	33	2	32	32	1	0	1	1	1
SLC35D2	0	34	0	34	34	0	0	0	1	1
SLC35E1	0	34	0	34	34	0	0	0	1	1
SLC35E2B	28	6	27	7	2	23	5	4	1	0.0305107
SLC35E3	0	34	0	34	34	0	0	0	1	1
SLC35E4	0	34	0	34	34	0	0	0	1	1
SLC35F2	0	34	1	33	33	0	0	1	1	1
SLC35F5	4	30	3	31	28	1	3	2	1	0.00636105
SLC35F6	0	34	0	34	34	0	0	0	1	1
SLC35G1	0	34	0	34	34	0	0	0	1	1
SLC35G2	1	33	0	34	33	0	1	0	1	0.0294118
SLC36A1	0	34	0	34	34	0	0	0	1	1
SLC36A4	1	33	0	34	33	0	1	0	1	0.0294118
SLC38A10	24	10	24	10	5	19	5	5	1	0.115606
SLC38A11	0	34	1	33	33	0	0	1	1	1
SLC38A2	1	33	2	32	32	1	0	1	1	1
SLC38A4	0	34	0	34	34	0	0	0	1	1
SLC38A5	1	33	1	33	32	0	1	1	1	0.0588235
SLC38A6	6	28	6	28	24	2	4	4	1	0.0180191
SLC38A9	0	34	1	33	33	0	0	1	1	1
SLC39A1	1	33	2	32	31	0	1	2	1	0.0882353
SLC39A10	2	32	1	33	31	0	2	1	1	0.00534759
SLC39A11	23	11	22	12	6	17	6	5	1	0.434446
SLC39A14	2	32	1	33	31	0	2	1	1	0.00534759
SLC39A3	2	32	1	33	32	1	1	0	1	0.0588235
SLC39A4	7	27	7	27	23	3	4	4	1	0.0373514
SLC39A6	18	16	18	16	11	13	5	5	1	1
SLC39A7	2	32	1	33	31	0	2	1	1	0.00534759
SLC39A8	0	34	1	33	33	0	0	1	1	1
SLC39A9	0	34	1	33	33	0	0	1	1	1
SLC3A2	1	33	0	34	33	0	1	0	1	0.0294118
SLC40A1	0	34	1	33	33	0	0	1	1	1
SLC41A1	1	33	1	33	32	0	1	1	1	0.0588235
SLC41A2	0	34	0	34	34	0	0	0	1	1
SLC43A1	1	33	1	33	32	0	1	1	1	0.0588235
SLC43A2	1	33	2	32	31	0	1	2	1	0.0882353
SLC43A3	0	34	0	34	34	0	0	0	1	1
SLC44A2	26	8	25	9	5	22	4	3	1	0.315252
SLC44A5	1	33	0	34	33	0	1	0	1	0.0294118
SLC45A2	0	34	1	33	33	0	0	1	1	1
SLC45A3	1	33	0	34	33	0	1	0	1	0.0294118
SLC46A1	2	32	1	33	31	0	2	1	1	0.00534759
SLC46A2	0	34	0	34	34	0	0	0	1	1
SLC46A3	0	34	1	33	33	0	0	1	1	1
SLC48A1	0	34	0	34	34	0	0	0	1	1
SLC4A1AP	11	23	12	22	19	8	3	4	1	0.65598
SLC4A2	8	26	7	27	24	5	3	2	1	0.0721494
SLC4A3	5	29	6	28	25	2	3	4	1	0.0476216
SLC4A5	0	34	0	34	34	0	0	0	1	1
SLC50A1	0	34	1	33	33	0	0	1	1	1
SLC52A2	1	33	1	33	33	1	0	0	1	1
SLC5A1	0	34	1	33	33	0	0	1	1	1
SLC5A2	0	34	0	34	34	0	0	0	1	1
SLC5A3	1	33	2	32	31	0	1	2	1	0.0882353
SLC5A4	0	34	0	34	34	0	0	0	1	1
SLC6A1	0	34	1	33	33	0	0	1	1	1
SLC6A11	0	34	0	34	34	0	0	0	1	1
SLC6A12	0	34	0	34	34	0	0	0	1	1
SLC6A14	0	34	1	33	33	0	0	1	1	1
SLC6A16	0	34	0	34	34	0	0	0	1	1
SLC6A18	0	34	0	34	34	0	0	0	1	1
SLC6A2	0	34	1	33	33	0	0	1	1	1
SLC7A1	0	34	0	34	34	0	0	0	1	1
SLC7A10	0	34	1	33	33	0	0	1	1	1
SLC7A11	1	33	0	34	33	0	1	0	1	0.0294118
SLC7A2	3	31	3	31	29	1	2	2	1	0.0307487
SLC7A4	0	34	1	33	33	0	0	1	1	1
SLC7A5	1	33	0	34	33	0	1	0	1	0.0294118
SLC7A6OS	12	22	13	21	18	9	3	4	1	0.67692
SLC7A7	0	34	1	33	33	0	0	1	1	1
SLC7A8	6	28	5	29	26	3	3	2	1	0.0287002
SLC8A1	1	33	1	33	32	0	1	1	1	0.0588235
SLC8B1	1	33	1	33	33	1	0	0	1	1
SLC9A1	0	34	1	33	33	0	0	1	1	1
SLC9A3R2	1	33	1	33	33	1	0	0	1	1
SLC9A4	1	33	0	34	33	0	1	0	1	0.0294118
SLC9A6	0	34	0	34	34	0	0	0	1	1
SLC9A7	0	34	1	33	33	0	0	1	1	1
SLC9A8	1	33	0	34	33	0	1	0	1	0.0294118
SLCO2A1	1	33	2	32	32	1	0	1	1	1
SLCO2B1	3	31	2	32	31	2	1	0	1	0.0882353
SLCO4A1	3	31	2	32	30	1	2	1	1	0.0157086
SLCO4C1	1	33	0	34	33	0	1	0	1	0.0294118
SLCO5A1	0	34	0	34	34	0	0	0	1	1
SLF1	1	33	1	33	32	0	1	1	1	0.0588235
SLFN11	5	29	6	28	26	3	2	3	1	0.146434
SLFN12L	1	33	1	33	32	0	1	1	1	0.0588235
SLIRP	0	34	0	34	34	0	0	0	1	1
SLIT2	0	34	1	33	33	0	0	1	1	1
SLITRK6	0	34	1	33	33	0	0	1	1	1
SLMAP	1	33	1	33	32	0	1	1	1	0.0588235
SLPI	0	34	0	34	34	0	0	0	1	1
SLTM	0	34	0	34	34	0	0	0	1	1
SMAD1	0	34	0	34	34	0	0	0	1	1
SMAD2	3	31	2	32	30	1	2	1	1	0.0157086
SMAD4	1	33	1	33	32	0	1	1	1	0.0588235
SMAD6	1	33	1	33	32	0	1	1	1	0.0588235
SMAD7	0	34	0	34	34	0	0	0	1	1
SMAD9	1	33	1	33	32	0	1	1	1	0.0588235
SMAGP	1	33	0	34	33	0	1	0	1	0.0294118
SMARCA1	0	34	0	34	34	0	0	0	1	1
SMARCB1	2	32	1	33	32	1	1	0	1	0.0588235
SMARCD1	1	33	0	34	33	0	1	0	1	0.0294118
SMARCD3	0	34	0	34	34	0	0	0	1	1
SMARCE1	1	33	2	32	31	0	1	2	1	0.0882353
SMC1A	1	33	2	32	31	0	1	2	1	0.0882353
SMC1B	1	33	0	34	33	0	1	0	1	0.0294118
SMC2	0	34	0	34	34	0	0	0	1	1
SMC3	2	32	1	33	31	0	2	1	1	0.00534759
SMCHD1	17	17	18	16	10	11	6	7	1	1
SMCR8	12	22	13	21	13	4	8	9	1	0.281753
SMDT1	0	34	0	34	34	0	0	0	1	1
SMG5	1	33	0	34	33	0	1	0	1	0.0294118
SMG6	15	19	16	18	13	10	5	6	1	1
SMG9	1	33	1	33	32	0	1	1	1	0.0588235
SMIM12	0	34	0	34	34	0	0	0	1	1
SMIM13	1	33	1	33	32	0	1	1	1	0.0588235
SMIM14	0	34	0	34	34	0	0	0	1	1
SMIM20	1	33	0	34	33	0	1	0	1	0.0294118
SMIM4	0	34	0	34	34	0	0	0	1	1
SMNDC1	0	34	1	33	33	0	0	1	1	1
SMO	1	33	1	33	32	0	1	1	1	0.0588235
SMOX	0	34	1	33	33	0	0	1	1	1
SMPD4	3	31	3	31	30	2	1	1	1	0.171123
SMPDL3B	2	32	1	33	31	0	2	1	1	0.00534759
SMS	0	34	0	34	34	0	0	0	1	1
SMTN	12	22	12	22	16	6	6	6	1	0.265457
SMU1	0	34	0	34	34	0	0	0	1	1
SMUG1	0	34	0	34	34	0	0	0	1	1
SMURF2	1	33	1	33	32	0	1	1	1	0.0588235
SMYD2	16	18	15	19	11	8	8	7	1	0.73028
SNAI2	1	33	0	34	33	0	1	0	1	0.0294118
SNAI3	0	34	0	34	34	0	0	0	1	1
SNAP23	0	34	1	33	33	0	0	1	1	1
SNAP29	0	34	1	33	33	0	0	1	1	1
SNAPC1	2	32	1	33	31	0	2	1	1	0.00534759
SNAPC3	1	33	1	33	32	0	1	1	1	0.0588235
SNAPIN	0	34	1	33	33	0	0	1	1	1
SNCAIP	0	34	1	33	33	0	0	1	1	1
SNCG	12	22	12	22	20	10	2	2	1	0.601518
SND1	1	33	2	32	32	1	0	1	1	1
SNF8	1	33	0	34	33	0	1	0	1	0.0294118
SNIP1	0	34	0	34	34	0	0	0	1	1
SNPH	1	33	0	34	33	0	1	0	1	0.0294118
SNRK	1	33	1	33	32	0	1	1	1	0.0588235
SNRNP25	1	33	2	32	31	0	1	2	1	0.0882353
SNRNP27	0	34	0	34	34	0	0	0	1	1
SNRNP40	0	34	0	34	34	0	0	0	1	1
SNRNP70	1	33	1	33	33	1	0	0	1	1
SNRPA	2	32	1	33	32	1	1	0	1	0.0588235
SNRPB	0	34	0	34	34	0	0	0	1	1
SNRPB2	0	34	0	34	34	0	0	0	1	1
SNRPC	1	33	1	33	32	0	1	1	1	0.0588235
SNRPD2	0	34	1	33	33	0	0	1	1	1
SNRPD3	1	33	0	34	33	0	1	0	1	0.0294118
SNRPE	0	34	0	34	34	0	0	0	1	1
SNRPG	0	34	0	34	34	0	0	0	1	1
SNTA1	0	34	0	34	34	0	0	0	1	1
SNTB1	0	34	1	33	33	0	0	1	1	1
SNTB2	0	34	0	34	34	0	0	0	1	1
SNTG1	0	34	0	34	34	0	0	0	1	1
SNU13	0	34	1	33	33	0	0	1	1	1
SNUPN	0	34	1	33	33	0	0	1	1	1
SNX1	2	32	3	31	30	1	1	2	1	0.171123
SNX10	1	33	0	34	33	0	1	0	1	0.0294118
SNX11	0	34	0	34	34	0	0	0	1	1
SNX12	1	33	0	34	33	0	1	0	1	0.0294118
SNX14	3	31	4	30	28	1	2	3	1	0.0501337
SNX15	1	33	0	34	33	0	1	0	1	0.0294118
SNX17	1	33	1	33	32	0	1	1	1	0.0588235
SNX2	0	34	1	33	33	0	0	1	1	1
SNX20	0	34	1	33	33	0	0	1	1	1
SNX24	0	34	0	34	34	0	0	0	1	1
SNX25	1	33	0	34	33	0	1	0	1	0.0294118
SNX27	1	33	0	34	33	0	1	0	1	0.0294118
SNX29	1	33	2	32	31	0	1	2	1	0.0882353
SNX30	1	33	1	33	32	0	1	1	1	0.0588235
SNX32	0	34	0	34	34	0	0	0	1	1
SNX33	1	33	2	32	32	1	0	1	1	1
SNX4	0	34	0	34	34	0	0	0	1	1
SNX5	17	17	17	17	13	13	4	4	1	1
SNX6	1	33	0	34	33	0	1	0	1	0.0294118
SNX7	0	34	1	33	33	0	0	1	1	1
SNX8	3	31	4	30	29	2	1	2	1	0.24883
SNX9	1	33	2	32	31	0	1	2	1	0.0882353
SOAT1	3	31	3	31	29	1	2	2	1	0.0307487
SOCS2	0	34	1	33	33	0	0	1	1	1
SOCS3	0	34	0	34	34	0	0	0	1	1
SOCS4	1	33	0	34	33	0	1	0	1	0.0294118
SOCS5	0	34	0	34	34	0	0	0	1	1
SOCS6	1	33	0	34	33	0	1	0	1	0.0294118
SOCS7	1	33	0	34	33	0	1	0	1	0.0294118
SOD1	0	34	0	34	34	0	0	0	1	1
SOD2	18	16	19	15	11	14	4	5	1	0.7027
SON	32	2	31	3	0	29	3	2	1	0.0178253
SORBS1	6	28	6	28	24	2	4	4	1	0.0180191
SORBS2	0	34	1	33	33	0	0	1	1	1
SORCS1	0	34	0	34	34	0	0	0	1	1
SORCS2	1	33	2	32	31	0	1	2	1	0.0882353
SOS2	4	30	5	29	27	2	2	3	1	0.0939063
SOWAHC	1	33	1	33	33	1	0	0	1	1
SOX12	0	34	1	33	33	0	0	1	1	1
SOX18	1	33	0	34	33	0	1	0	1	0.0294118
SOX2	0	34	0	34	34	0	0	0	1	1
SOX21	0	34	0	34	34	0	0	0	1	1
SOX4	2	32	1	33	32	1	1	0	1	0.0588235
SOX9	0	34	0	34	34	0	0	0	1	1
SP1	0	34	0	34	34	0	0	0	1	1
SP140	0	34	1	33	33	0	0	1	1	1
SP140L	2	32	3	31	29	0	2	3	1	0.0178253
SP2	4	30	3	31	29	2	2	1	1	0.0307487
SP4	0	34	1	33	33	0	0	1	1	1
SP6	0	34	0	34	34	0	0	0	1	1
SPACA6	2	32	3	31	30	1	1	2	1	0.171123
SPAG1	3	31	2	32	29	0	3	2	1	0.00167112
SPAG16	0	34	1	33	33	0	0	1	1	1
SPAG4	0	34	0	34	34	0	0	0	1	1
SPAG6	1	33	1	33	33	1	0	0	1	1
SPAG7	1	33	0	34	33	0	1	0	1	0.0294118
SPAG8	0	34	0	34	34	0	0	0	1	1
SPARC	0	34	0	34	34	0	0	0	1	1
SPATA13	3	31	2	32	30	1	2	1	1	0.0157086
SPATA17	0	34	0	34	34	0	0	0	1	1
SPATA18	0	34	0	34	34	0	0	0	1	1
SPATA2	0	34	0	34	34	0	0	0	1	1
SPATA21	1	33	2	32	32	1	0	1	1	1
SPATA25	2	32	1	33	31	0	2	1	1	0.00534759
SPATA31E1	2	32	1	33	32	1	1	0	1	0.0588235
SPATA46	3	31	3	31	28	0	3	3	1	0.00334225
SPATA5L1	12	22	13	21	17	8	4	5	1	0.687045
SPATA6	2	32	1	33	31	0	2	1	1	0.00534759
SPATC1	1	33	0	34	33	0	1	0	1	0.0294118
SPC24	0	34	0	34	34	0	0	0	1	1
SPC25	0	34	1	33	33	0	0	1	1	1
SPCS2	1	33	0	34	33	0	1	0	1	0.0294118
SPCS3	1	33	2	32	32	1	0	1	1	1
SPDEF	0	34	1	33	33	0	0	1	1	1
SPDL1	3	31	2	32	29	0	3	2	1	0.00167112
SPDYA	0	34	0	34	34	0	0	0	1	1
SPDYE2	1	33	0	34	33	0	1	0	1	0.0294118
SPDYE2B	0	34	0	34	34	0	0	0	1	1
SPECC1L	13	21	12	22	16	7	6	5	1	0.261874
SPECC1L-ADORA2A	0	34	0	34	34	0	0	0	1	1
SPEF2	2	32	1	33	31	0	2	1	1	0.00534759
SPEG	0	34	1	33	33	0	0	1	1	1
SPG20	0	34	0	34	34	0	0	0	1	1
SPG21	0	34	0	34	34	0	0	0	1	1
SPHAR	0	34	1	33	33	0	0	1	1	1
SPHK2	4	30	3	31	29	2	2	1	1	0.0307487
SPIN1	1	33	0	34	33	0	1	0	1	0.0294118
SPIN3	0	34	1	33	33	0	0	1	1	1
SPINK1	0	34	0	34	34	0	0	0	1	1
SPINK4	0	34	0	34	34	0	0	0	1	1
SPINK6	1	33	2	32	31	0	1	2	1	0.0882353
SPINK8	0	34	0	34	34	0	0	0	1	1
SPINT3	0	34	1	33	33	0	0	1	1	1
SPINT4	0	34	0	34	34	0	0	0	1	1
SPIRE1	1	33	0	34	33	0	1	0	1	0.0294118
SPNS1	1	33	2	32	32	1	0	1	1	1
SPNS2	1	33	1	33	32	0	1	1	1	0.0588235
SPOCD1	1	33	2	32	31	0	1	2	1	0.0882353
SPOCK2	0	34	0	34	34	0	0	0	1	1
SPOCK3	0	34	0	34	34	0	0	0	1	1
SPON1	0	34	0	34	34	0	0	0	1	1
SPOP	1	33	1	33	32	0	1	1	1	0.0588235
SPOPL	1	33	1	33	32	0	1	1	1	0.0588235
SPP1	0	34	0	34	34	0	0	0	1	1
SPPL2A	2	32	1	33	32	1	1	0	1	0.0588235
SPPL3	0	34	0	34	34	0	0	0	1	1
SPR	1	33	0	34	33	0	1	0	1	0.0294118
SPRED1	0	34	0	34	34	0	0	0	1	1
SPRED2	1	33	1	33	33	1	0	0	1	1
SPRED3	0	34	0	34	34	0	0	0	1	1
SPRN	4	30	5	29	26	1	3	4	1	0.0211316
SPRR1B	1	33	2	32	31	0	1	2	1	0.0882353
SPRR2A	0	34	0	34	34	0	0	0	1	1
SPRY1	0	34	0	34	34	0	0	0	1	1
SPRY4	1	33	0	34	33	0	1	0	1	0.0294118
SPRYD4	0	34	0	34	34	0	0	0	1	1
SPSB1	1	33	0	34	33	0	1	0	1	0.0294118
SPSB2	0	34	0	34	34	0	0	0	1	1
SPSB3	0	34	0	34	34	0	0	0	1	1
SPTB	0	34	0	34	34	0	0	0	1	1
SPTBN1	4	30	5	29	27	2	2	3	1	0.0939063
SPTBN2	20	14	21	13	8	15	5	6	1	0.457545
SPTBN5	17	17	18	16	11	12	5	6	1	1
SPTLC2	1	33	2	32	32	1	0	1	1	1
SPTLC3	5	29	5	29	26	2	3	3	1	0.0287002
SPTSSA	0	34	0	34	34	0	0	0	1	1
SPTSSB	1	33	1	33	33	1	0	0	1	1
SPTY2D1	0	34	0	34	34	0	0	0	1	1
SQRDL	1	33	1	33	32	0	1	1	1	0.0588235
SRBD1	2	32	3	31	29	0	2	3	1	0.0178253
SRC	0	34	1	33	33	0	0	1	1	1
SRCAP	1	33	0	34	33	0	1	0	1	0.0294118
SRD5A1	0	34	0	34	34	0	0	0	1	1
SRD5A2	1	33	0	34	33	0	1	0	1	0.0294118
SRD5A3	1	33	0	34	33	0	1	0	1	0.0294118
SREK1	1	33	0	34	33	0	1	0	1	0.0294118
SRF	1	33	2	32	31	0	1	2	1	0.0882353
SRGAP1	0	34	1	33	33	0	0	1	1	1
SRGAP2C	0	34	0	34	34	0	0	0	1	1
SRGAP3	2	32	3	31	29	0	2	3	1	0.0178253
SRM	0	34	0	34	34	0	0	0	1	1
SRMS	1	33	1	33	32	0	1	1	1	0.0588235
SRP14	13	21	13	21	13	5	8	8	1	0.290555
SRP68	3	31	2	32	30	1	2	1	1	0.0157086
SRP72	0	34	0	34	34	0	0	0	1	1
SRP9	14	20	15	19	10	5	9	10	1	0.495297
SRPK3	1	33	1	33	32	0	1	1	1	0.0588235
SRPX	0	34	0	34	34	0	0	0	1	1
SRPX2	0	34	0	34	34	0	0	0	1	1
SRR	0	34	1	33	33	0	0	1	1	1
SRRM3	1	33	0	34	33	0	1	0	1	0.0294118
SRRT	2	32	1	33	32	1	1	0	1	0.0588235
SRSF1	0	34	0	34	34	0	0	0	1	1
SRSF10	0	34	0	34	34	0	0	0	1	1
SRSF2	0	34	0	34	34	0	0	0	1	1
SRSF3	0	34	1	33	33	0	0	1	1	1
SRSF5	0	34	1	33	33	0	0	1	1	1
SRSF6	0	34	0	34	34	0	0	0	1	1
SRSF7	0	34	0	34	34	0	0	0	1	1
SRSF8	1	33	0	34	33	0	1	0	1	0.0294118
SRSF9	1	33	2	32	32	1	0	1	1	1
SRXN1	1	33	1	33	32	0	1	1	1	0.0588235
SS18L1	2	32	1	33	31	0	2	1	1	0.00534759
SS18L2	0	34	0	34	34	0	0	0	1	1
SSBP1	1	33	0	34	33	0	1	0	1	0.0294118
SSBP2	0	34	1	33	33	0	0	1	1	1
SSBP3	1	33	2	32	31	0	1	2	1	0.0882353
SSBP4	1	33	0	34	33	0	1	0	1	0.0294118
SSC4D	0	34	1	33	33	0	0	1	1	1
SSFA2	3	31	2	32	30	1	2	1	1	0.0157086
SSH1	1	33	0	34	33	0	1	0	1	0.0294118
SSH2	6	28	7	27	25	4	2	3	1	0.2053
SSH3	2	32	1	33	32	1	1	0	1	0.0588235
SSNA1	0	34	0	34	34	0	0	0	1	1
SSPN	1	33	1	33	32	0	1	1	1	0.0588235
SSPO	0	34	1	33	33	0	0	1	1	1
SSR1	12	22	13	21	16	7	5	6	1	0.459036
SSR2	0	34	0	34	34	0	0	0	1	1
SSR3	0	34	0	34	34	0	0	0	1	1
SSR4	0	34	0	34	34	0	0	0	1	1
SSTR5	2	32	1	33	32	1	1	0	1	0.0588235
SSU72	0	34	0	34	34	0	0	0	1	1
ST14	7	27	7	27	26	6	1	1	1	0.374332
ST20	0	34	1	33	33	0	0	1	1	1
ST3GAL1	0	34	1	33	33	0	0	1	1	1
ST3GAL2	1	33	0	34	33	0	1	0	1	0.0294118
ST3GAL3	1	33	0	34	33	0	1	0	1	0.0294118
ST3GAL4	0	34	0	34	34	0	0	0	1	1
ST3GAL5	4	30	3	31	29	2	2	1	1	0.0307487
ST3GAL6	0	34	0	34	34	0	0	0	1	1
ST5	15	19	15	19	14	10	5	5	1	0.717565
ST6GAL1	0	34	0	34	34	0	0	0	1	1
ST6GAL2	1	33	0	34	33	0	1	0	1	0.0294118
ST6GALNAC1	1	33	2	32	31	0	1	2	1	0.0882353
ST6GALNAC2	0	34	0	34	34	0	0	0	1	1
ST6GALNAC6	0	34	0	34	34	0	0	0	1	1
ST7	0	34	0	34	34	0	0	0	1	1
STAG2	2	32	3	31	29	0	2	3	1	0.0178253
STAG3	1	33	0	34	33	0	1	0	1	0.0294118
STAM	0	34	1	33	33	0	0	1	1	1
STAM2	0	34	0	34	34	0	0	0	1	1
STAMBP	0	34	0	34	34	0	0	0	1	1
STAMBPL1	0	34	0	34	34	0	0	0	1	1
STARD10	1	33	0	34	33	0	1	0	1	0.0294118
STARD3NL	1	33	0	34	33	0	1	0	1	0.0294118
STARD5	1	33	2	32	32	1	0	1	1	1
STARD7	5	29	6	28	27	4	1	2	1	0.389372
STARD9	1	33	2	32	31	0	1	2	1	0.0882353
STAT1	4	30	3	31	28	1	3	2	1	0.00636105
STAT2	4	30	3	31	27	0	4	3	1	0.000754701
STAT3	1	33	2	32	31	0	1	2	1	0.0882353
STAT5A	0	34	0	34	34	0	0	0	1	1
STAT5B	1	33	2	32	31	0	1	2	1	0.0882353
STAT6	5	29	6	28	25	2	3	4	1	0.0476216
STBD1	0	34	0	34	34	0	0	0	1	1
STEAP1	0	34	0	34	34	0	0	0	1	1
STEAP1B	0	34	0	34	34	0	0	0	1	1
STEAP4	3	31	4	30	28	1	2	3	1	0.0501337
STIM1	1	33	0	34	33	0	1	0	1	0.0294118
STIP1	2	32	1	33	31	0	2	1	1	0.00534759
STK10	0	34	0	34	34	0	0	0	1	1
STK11	1	33	2	32	32	1	0	1	1	1
STK11IP	17	17	18	16	9	10	7	8	1	1
STK16	0	34	1	33	33	0	0	1	1	1
STK17B	0	34	0	34	34	0	0	0	1	1
STK24	2	32	3	31	31	2	0	1	1	1
STK25	0	34	1	33	33	0	0	1	1	1
STK26	0	34	0	34	34	0	0	0	1	1
STK3	1	33	0	34	33	0	1	0	1	0.0294118
STK32C	1	33	0	34	33	0	1	0	1	0.0294118
STK35	4	30	3	31	27	0	4	3	1	0.000754701
STK36	17	17	16	18	13	12	5	4	1	1
STK38	2	32	1	33	31	0	2	1	1	0.00534759
STK38L	0	34	1	33	33	0	0	1	1	1
STK39	3	31	3	31	28	0	3	3	1	0.00334225
STK4	5	29	5	29	27	3	2	2	1	0.0939063
STK40	5	29	6	28	27	4	1	2	1	0.389372
STKLD1	3	31	4	30	28	1	2	3	1	0.0501337
STMN1	0	34	0	34	34	0	0	0	1	1
STOML1	0	34	0	34	34	0	0	0	1	1
STOML2	0	34	0	34	34	0	0	0	1	1
STON1,STON1-GTF2A1L	1	33	2	32	31	0	1	2	1	0.0882353
STOX1	0	34	0	34	34	0	0	0	1	1
STOX2	1	33	0	34	33	0	1	0	1	0.0294118
STPG1	2	32	1	33	31	0	2	1	1	0.00534759
STPG3	1	33	0	34	33	0	1	0	1	0.0294118
STRA6	2	32	1	33	32	1	1	0	1	0.0588235
STRA8	0	34	0	34	34	0	0	0	1	1
STRADA	1	33	0	34	33	0	1	0	1	0.0294118
STRADB	0	34	1	33	33	0	0	1	1	1
STRAP	1	33	1	33	32	0	1	1	1	0.0588235
STRBP	1	33	0	34	33	0	1	0	1	0.0294118
STRIP2	0	34	1	33	33	0	0	1	1	1
STRN	2	32	1	33	31	0	2	1	1	0.00534759
STRN3	8	26	9	25	21	4	4	5	1	0.164758
STS	0	34	1	33	33	0	0	1	1	1
STUB1	1	33	1	33	32	0	1	1	1	0.0588235
STX12	0	34	0	34	34	0	0	0	1	1
STX16-NPEPL1	0	34	0	34	34	0	0	0	1	1
STX17	1	33	2	32	31	0	1	2	1	0.0882353
STX18	2	32	1	33	31	0	2	1	1	0.00534759
STX3	0	34	0	34	34	0	0	0	1	1
STX4	1	33	0	34	33	0	1	0	1	0.0294118
STX5	0	34	1	33	33	0	0	1	1	1
STX6	1	33	1	33	33	1	0	0	1	1
STX7	0	34	1	33	33	0	0	1	1	1
STXBP4	1	33	1	33	32	0	1	1	1	0.0588235
STXBP5	6	28	6	28	23	1	5	5	1	0.00465312
STYX	1	33	0	34	33	0	1	0	1	0.0294118
STYXL1	0	34	1	33	33	0	0	1	1	1
SUB1	1	33	0	34	33	0	1	0	1	0.0294118
SUCLA2	4	30	5	29	26	1	3	4	1	0.0211316
SUCLG1	0	34	0	34	34	0	0	0	1	1
SUCLG2	1	33	1	33	33	1	0	0	1	1
SUCNR1	0	34	0	34	34	0	0	0	1	1
SUDS3	0	34	0	34	34	0	0	0	1	1
SUGP2	27	7	26	8	3	22	5	4	1	0.0612936
SUGT1	1	33	2	32	32	1	0	1	1	1
SULF1	0	34	1	33	33	0	0	1	1	1
SULF2	1	33	1	33	32	0	1	1	1	0.0588235
SULT1A1	7	27	7	27	22	2	5	5	1	0.013888
SULT1C2	0	34	0	34	34	0	0	0	1	1
SULT1C4	0	34	1	33	33	0	0	1	1	1
SULT2A1	1	33	0	34	33	0	1	0	1	0.0294118
SULT2B1	1	33	1	33	32	0	1	1	1	0.0588235
SUMF2	22	12	21	13	6	15	7	6	1	0.461757
SUMO1	0	34	1	33	33	0	0	1	1	1
SUN1	19	15	19	15	8	12	7	7	1	0.728237
SUN2	7	27	8	26	25	6	1	2	1	0.511197
SUOX	0	34	0	34	34	0	0	0	1	1
SUPT20H	7	27	6	28	23	2	5	4	1	0.00742358
SUPT4H1	0	34	0	34	34	0	0	0	1	1
SUPT5H	1	33	1	33	32	0	1	1	1	0.0588235
SUPT7L	0	34	0	34	34	0	0	0	1	1
SUPV3L1	1	33	0	34	33	0	1	0	1	0.0294118
SURF1	1	33	1	33	33	1	0	0	1	1
SURF2	0	34	1	33	33	0	0	1	1	1
SURF4	0	34	0	34	34	0	0	0	1	1
SUSD1	1	33	1	33	32	0	1	1	1	0.0588235
SUSD2	1	33	1	33	32	0	1	1	1	0.0588235
SUSD3	1	33	1	33	33	1	0	0	1	1
SUSD6	1	33	1	33	32	0	1	1	1	0.0588235
SUV39H1	0	34	0	34	34	0	0	0	1	1
SUV39H2	0	34	1	33	33	0	0	1	1	1
SV2A	0	34	1	33	33	0	0	1	1	1
SVIP	0	34	1	33	33	0	0	1	1	1
SVOPL	0	34	1	33	33	0	0	1	1	1
SWAP70	5	29	5	29	27	3	2	2	1	0.0939063
SWI5	1	33	1	33	33	1	0	0	1	1
SWSAP1	0	34	0	34	34	0	0	0	1	1
SWT1	1	33	1	33	33	1	0	0	1	1
SYAP1	1	33	1	33	32	0	1	1	1	0.0588235
SYCE2	0	34	0	34	34	0	0	0	1	1
SYCP2	1	33	0	34	33	0	1	0	1	0.0294118
SYCP2L	0	34	1	33	33	0	0	1	1	1
SYCP3	0	34	1	33	33	0	0	1	1	1
SYDE1	3	31	4	30	27	0	3	4	1	0.00584893
SYK	0	34	1	33	33	0	0	1	1	1
SYN2	1	33	0	34	33	0	1	0	1	0.0294118
SYNC	0	34	1	33	33	0	0	1	1	1
SYNCRIP	1	33	2	32	31	0	1	2	1	0.0882353
SYNE4	14	20	13	21	15	8	6	5	1	0.457545
SYNGAP1	1	33	1	33	32	0	1	1	1	0.0588235
SYNGR1	0	34	0	34	34	0	0	0	1	1
SYNGR2	0	34	0	34	34	0	0	0	1	1
SYNJ1	2	32	3	31	31	2	0	1	1	1
SYT1	0	34	0	34	34	0	0	0	1	1
SYT11	1	33	1	33	32	0	1	1	1	0.0588235
SYT12	0	34	1	33	33	0	0	1	1	1
SYT14	1	33	0	34	33	0	1	0	1	0.0294118
SYT16	0	34	0	34	34	0	0	0	1	1
SYT17	0	34	0	34	34	0	0	0	1	1
SYT2	0	34	0	34	34	0	0	0	1	1
SYT8	22	12	22	12	9	19	3	3	1	0.641023
SYTL5	1	33	0	34	33	0	1	0	1	0.0294118
SYVN1	0	34	1	33	33	0	0	1	1	1
TAB1	0	34	1	33	33	0	0	1	1	1
TAB2	1	33	0	34	33	0	1	0	1	0.0294118
TAB3	1	33	0	34	33	0	1	0	1	0.0294118
TACC1	6	28	6	28	25	3	3	3	1	0.0530588
TACO1	0	34	0	34	34	0	0	0	1	1
TACR2	0	34	1	33	33	0	0	1	1	1
TACSTD2	10	24	10	24	23	9	1	1	1	0.508021
TADA1	1	33	1	33	33	1	0	0	1	1
TADA2A	6	28	6	28	24	2	4	4	1	0.0180191
TADA2B	0	34	0	34	34	0	0	0	1	1
TADA3	0	34	1	33	33	0	0	1	1	1
TAF1	1	33	2	32	31	0	1	2	1	0.0882353
TAF11	1	33	0	34	33	0	1	0	1	0.0294118
TAF12	0	34	0	34	34	0	0	0	1	1
TAF13	0	34	1	33	33	0	0	1	1	1
TAF15	3	31	2	32	31	2	1	0	1	0.0882353
TAF1A	0	34	0	34	34	0	0	0	1	1
TAF1B	5	29	6	28	25	2	3	4	1	0.0476216
TAF1C	29	5	29	5	1	25	4	4	1	0.00674199
TAF1D	1	33	0	34	33	0	1	0	1	0.0294118
TAF3	8	26	7	27	21	2	6	5	1	0.00686493
TAF4	1	33	2	32	31	0	1	2	1	0.0882353
TAF4B	1	33	1	33	32	0	1	1	1	0.0588235
TAF5L	1	33	0	34	33	0	1	0	1	0.0294118
TAF6	1	33	1	33	32	0	1	1	1	0.0588235
TAF6L	1	33	0	34	33	0	1	0	1	0.0294118
TAF7	0	34	0	34	34	0	0	0	1	1
TAF9	2	32	3	31	30	1	1	2	1	0.171123
TAGAP	0	34	0	34	34	0	0	0	1	1
TAGLN	0	34	0	34	34	0	0	0	1	1
TAGLN2	2	32	3	31	31	2	0	1	1	1
TAL1	0	34	1	33	33	0	0	1	1	1
TALDO1	0	34	0	34	34	0	0	0	1	1
TAMM41	5	29	6	28	24	1	4	5	1	0.0117733
TANC2	2	32	1	33	31	0	2	1	1	0.00534759
TANGO2	0	34	0	34	34	0	0	0	1	1
TANGO6	1	33	1	33	32	0	1	1	1	0.0588235
TANK	1	33	1	33	33	1	0	0	1	1
TAOK1	1	33	1	33	32	0	1	1	1	0.0588235
TAOK2	3	31	3	31	29	1	2	2	1	0.0307487
TAP1	6	28	7	27	25	4	2	3	1	0.2053
TAP2	13	21	12	22	17	8	5	4	1	0.253805
TAP2,XXbac-BPG246D15.9	6	28	6	28	26	4	2	2	1	0.13466
TAPBP	22	12	22	12	10	20	2	2	1	0.601518
TAPT1	0	34	0	34	34	0	0	0	1	1
TARBP1	11	23	10	24	19	6	5	4	1	0.110841
TAS2R10	0	34	0	34	34	0	0	0	1	1
TAS2R13	1	33	2	32	31	0	1	2	1	0.0882353
TAS2R14	0	34	0	34	34	0	0	0	1	1
TAS2R20	4	30	5	29	28	3	1	2	1	0.321524
TAS2R3	0	34	1	33	33	0	0	1	1	1
TAS2R31	8	26	7	27	21	2	6	5	1	0.00686493
TAS2R38	1	33	1	33	32	0	1	1	1	0.0588235
TAS2R5	5	29	4	30	26	1	4	3	1	0.00347162
TASP1	0	34	0	34	34	0	0	0	1	1
TATDN1	1	33	0	34	33	0	1	0	1	0.0294118
TATDN2	0	34	0	34	34	0	0	0	1	1
TAX1BP3	1	33	0	34	33	0	1	0	1	0.0294118
TAZ	1	33	1	33	32	0	1	1	1	0.0588235
TBC1D12	1	33	0	34	33	0	1	0	1	0.0294118
TBC1D13	3	31	4	30	28	1	2	3	1	0.0501337
TBC1D14	7	27	8	26	26	7	0	1	1	1
TBC1D20	1	33	1	33	32	0	1	1	1	0.0588235
TBC1D22A	1	33	1	33	33	1	0	0	1	1
TBC1D23	1	33	1	33	33	1	0	0	1	1
TBC1D24	0	34	0	34	34	0	0	0	1	1
TBC1D2B	4	30	3	31	28	1	3	2	1	0.00636105
TBC1D30	1	33	0	34	33	0	1	0	1	0.0294118
TBC1D31	0	34	1	33	33	0	0	1	1	1
TBC1D3F	3	31	3	31	29	1	2	2	1	0.0307487
TBC1D3L	0	34	0	34	34	0	0	0	1	1
TBC1D8B	1	33	0	34	33	0	1	0	1	0.0294118
TBC1D9	2	32	1	33	31	0	2	1	1	0.00534759
TBC1D9B	15	19	15	19	13	9	6	6	1	0.724056
TBCA	0	34	0	34	34	0	0	0	1	1
TBCB	0	34	0	34	34	0	0	0	1	1
TBCCD1	0	34	1	33	33	0	0	1	1	1
TBCD	28	6	29	5	1	24	4	5	1	0.00240463
TBCE	0	34	1	33	33	0	0	1	1	1
TBK1	1	33	1	33	32	0	1	1	1	0.0588235
TBKBP1	5	29	6	28	26	3	2	3	1	0.146434
TBL1X	0	34	1	33	33	0	0	1	1	1
TBL1Y	0	34	0	34	34	0	0	0	1	1
TBL3	8	26	7	27	23	4	4	3	1	0.0373514
TBP	1	33	1	33	32	0	1	1	1	0.0588235
TBPL1	0	34	0	34	34	0	0	0	1	1
TBRG1	0	34	0	34	34	0	0	0	1	1
TBRG4	8	26	9	25	23	6	2	3	1	0.57018
TBX1	8	26	9	25	23	6	2	3	1	0.57018
TBX10	0	34	0	34	34	0	0	0	1	1
TBX18	1	33	0	34	33	0	1	0	1	0.0294118
TBX4	1	33	0	34	33	0	1	0	1	0.0294118
TBX6	0	34	0	34	34	0	0	0	1	1
TBXAS1	0	34	0	34	34	0	0	0	1	1
TCAF1	0	34	0	34	34	0	0	0	1	1
TCAIM	1	33	1	33	32	0	1	1	1	0.0588235
TCEA1	0	34	0	34	34	0	0	0	1	1
TCEA2	1	33	0	34	33	0	1	0	1	0.0294118
TCEA3	1	33	1	33	32	0	1	1	1	0.0588235
TCEAL4	0	34	1	33	33	0	0	1	1	1
TCEAL8	1	33	1	33	33	1	0	0	1	1
TCEAL9	1	33	0	34	33	0	1	0	1	0.0294118
TCEANC2	0	34	0	34	34	0	0	0	1	1
TCF12	3	31	4	30	27	0	3	4	1	0.00584893
TCF19	14	20	13	21	14	7	7	6	1	0.296203
TCF20	11	23	12	22	19	8	3	4	1	0.65598
TCF21	0	34	1	33	33	0	0	1	1	1
TCF3	2	32	3	31	30	1	1	2	1	0.171123
TCF4	1	33	1	33	32	0	1	1	1	0.0588235
TCF7L1	0	34	1	33	33	0	0	1	1	1
TCF7L2	1	33	1	33	32	0	1	1	1	0.0588235
TCFL5	0	34	0	34	34	0	0	0	1	1
TCHH	0	34	0	34	34	0	0	0	1	1
TCHP	1	33	2	32	31	0	1	2	1	0.0882353
TCIRG1	5	29	5	29	28	4	1	1	1	0.276292
TCN1	1	33	1	33	32	0	1	1	1	0.0588235
TCOF1	11	23	12	22	19	8	3	4	1	0.65598
TCP1	0	34	1	33	33	0	0	1	1	1
TCP11L1	1	33	2	32	31	0	1	2	1	0.0882353
TCP11L2	15	19	14	20	13	8	7	6	1	0.48365
TCTA	0	34	0	34	34	0	0	0	1	1
TCTEX1D4	2	32	1	33	31	0	2	1	1	0.00534759
TCTN1	0	34	0	34	34	0	0	0	1	1
TCTN2	1	33	1	33	32	0	1	1	1	0.0588235
TCTN3	3	31	3	31	29	1	2	2	1	0.0307487
TDP2	0	34	1	33	33	0	0	1	1	1
TDRD12	0	34	0	34	34	0	0	0	1	1
TDRD3	2	32	1	33	32	1	1	0	1	0.0588235
TDRD5	1	33	0	34	33	0	1	0	1	0.0294118
TDRD9	0	34	1	33	33	0	0	1	1	1
TDRKH	1	33	0	34	33	0	1	0	1	0.0294118
TDRP	1	33	2	32	32	1	0	1	1	1
TEAD1	1	33	0	34	33	0	1	0	1	0.0294118
TEAD2	1	33	1	33	33	1	0	0	1	1
TEAD3	1	33	2	32	31	0	1	2	1	0.0882353
TEAD4	1	33	1	33	32	0	1	1	1	0.0588235
TECR	0	34	0	34	34	0	0	0	1	1
TEF	0	34	0	34	34	0	0	0	1	1
TEFM	2	32	3	31	30	1	1	2	1	0.171123
TEK	0	34	0	34	34	0	0	0	1	1
TEKT2	0	34	0	34	34	0	0	0	1	1
TEKT5	1	33	1	33	33	1	0	0	1	1
TEN1,TEN1-CDK3	0	34	0	34	34	0	0	0	1	1
TENM3	0	34	0	34	34	0	0	0	1	1
TENM4	0	34	1	33	33	0	0	1	1	1
TEPSIN	0	34	1	33	33	0	0	1	1	1
TERF1	0	34	0	34	34	0	0	0	1	1
TERF2	0	34	1	33	33	0	0	1	1	1
TERF2IP	1	33	1	33	33	1	0	0	1	1
TERT	0	34	0	34	34	0	0	0	1	1
TES	1	33	1	33	33	1	0	0	1	1
TESC	0	34	0	34	34	0	0	0	1	1
TESK1	1	33	2	32	31	0	1	2	1	0.0882353
TESK2	2	32	3	31	30	1	1	2	1	0.171123
TESMIN	0	34	0	34	34	0	0	0	1	1
TESPA1	0	34	0	34	34	0	0	0	1	1
TET1	1	33	1	33	33	1	0	0	1	1
TET2	13	21	12	22	16	7	6	5	1	0.261874
TET3	5	29	4	30	26	1	4	3	1	0.00347162
TEX22	1	33	0	34	33	0	1	0	1	0.0294118
TFAP2A	0	34	0	34	34	0	0	0	1	1
TFAP2C	1	33	1	33	32	0	1	1	1	0.0588235
TFAP2E	0	34	0	34	34	0	0	0	1	1
TFB1M	1	33	0	34	33	0	1	0	1	0.0294118
TFB2M	0	34	1	33	33	0	0	1	1	1
TFCP2	0	34	0	34	34	0	0	0	1	1
TFCP2L1	1	33	0	34	33	0	1	0	1	0.0294118
TFDP1	1	33	1	33	32	0	1	1	1	0.0588235
TFDP2	1	33	1	33	32	0	1	1	1	0.0588235
TFEB	0	34	0	34	34	0	0	0	1	1
TFF1	0	34	0	34	34	0	0	0	1	1
TFG	0	34	1	33	33	0	0	1	1	1
TFIP11	1	33	0	34	33	0	1	0	1	0.0294118
TFPI	0	34	1	33	33	0	0	1	1	1
TFPI2	0	34	0	34	34	0	0	0	1	1
TFPT	1	33	1	33	32	0	1	1	1	0.0588235
TFR2	1	33	1	33	32	0	1	1	1	0.0588235
TGDS	0	34	0	34	34	0	0	0	1	1
TGFA	0	34	1	33	33	0	0	1	1	1
TGFB1	21	13	20	14	8	15	6	5	1	0.709399
TGFB2	0	34	0	34	34	0	0	0	1	1
TGFBI	2	32	1	33	31	0	2	1	1	0.00534759
