## Supplementary material for "Non-muscle Invasive Bladder Cancer Molecular Subtypes Predict Differential Response to Intravesical Bacillus Calmette-Guérin": Table S2 (part 3 of 3)

### Sheet: Paired (continued)
Overview of non-synonymous single nucleotide exonic variants between paired pre- and post-BCG samples (Cohort A)
TGFBR1	1	33	1	33	32	0	1	1	1	0.0588235
TGFBR3	4	30	5	29	27	2	2	3	1	0.0939063
TGIF1	5	29	6	28	26	3	2	3	1	0.146434
TGIF2	0	34	0	34	34	0	0	0	1	1
TGM2	0	34	1	33	33	0	0	1	1	1
TGM3	0	34	1	33	33	0	0	1	1	1
TH	0	34	0	34	34	0	0	0	1	1
THADA	15	19	16	18	11	8	7	8	1	1
THAP3	8	26	7	27	24	5	3	2	1	0.0721494
THAP6	0	34	0	34	34	0	0	0	1	1
THAP8	5	29	5	29	27	3	2	2	1	0.0939063
THAP9	1	33	0	34	33	0	1	0	1	0.0294118
THBD	6	28	7	27	25	4	2	3	1	0.2053
THBS2	3	31	2	32	30	1	2	1	1	0.0157086
THBS3	5	29	6	28	27	4	1	2	1	0.389372
THEM5	1	33	2	32	31	0	1	2	1	0.0882353
THEM6	0	34	1	33	33	0	0	1	1	1
THEMIS	1	33	0	34	33	0	1	0	1	0.0294118
THG1L	0	34	1	33	33	0	0	1	1	1
THNSL1	0	34	0	34	34	0	0	0	1	1
THOC1	2	32	3	31	31	2	0	1	1	1
THOC3	0	34	0	34	34	0	0	0	1	1
THOC5	17	17	18	16	11	12	5	6	1	1
THOC6	1	33	1	33	32	0	1	1	1	0.0588235
THRA	1	33	0	34	33	0	1	0	1	0.0294118
THRB	0	34	0	34	34	0	0	0	1	1
THUMPD1	1	33	0	34	33	0	1	0	1	0.0294118
THUMPD2	0	34	0	34	34	0	0	0	1	1
THUMPD3	3	31	4	30	29	2	1	2	1	0.24883
THY1	0	34	1	33	33	0	0	1	1	1
THYN1	0	34	0	34	34	0	0	0	1	1
TIA1	4	30	3	31	30	3	1	0	1	0.117647
TIAF1	0	34	1	33	33	0	0	1	1	1
TIAL1	0	34	1	33	33	0	0	1	1	1
TIAM1	6	28	5	29	26	3	3	2	1	0.0287002
TIAM2	0	34	1	33	33	0	0	1	1	1
TICAM1	2	32	1	33	32	1	1	0	1	0.0588235
TICRR	16	18	16	18	11	9	7	7	1	1
TIE1	0	34	0	34	34	0	0	0	1	1
TIFA	0	34	0	34	34	0	0	0	1	1
TIFAB	0	34	0	34	34	0	0	0	1	1
TIGAR	0	34	1	33	33	0	0	1	1	1
TIGD1	0	34	0	34	34	0	0	0	1	1
TIGD7	0	34	0	34	34	0	0	0	1	1
TIGIT	1	33	0	34	33	0	1	0	1	0.0294118
TIMD4	0	34	0	34	34	0	0	0	1	1
TIMM10	1	33	0	34	33	0	1	0	1	0.0294118
TIMM13	0	34	0	34	34	0	0	0	1	1
TIMM17A	6	28	5	29	26	3	3	2	1	0.0287002
TIMM17B	0	34	0	34	34	0	0	0	1	1
TIMM21	0	34	1	33	33	0	0	1	1	1
TIMM23	0	34	1	33	33	0	0	1	1	1
TIMM29	0	34	1	33	33	0	0	1	1	1
TIMM44	2	32	3	31	30	1	1	2	1	0.171123
TIMM50	1	33	0	34	33	0	1	0	1	0.0294118
TIMM8B	1	33	0	34	33	0	1	0	1	0.0294118
TIMM9	0	34	0	34	34	0	0	0	1	1
TIMMDC1	5	29	5	29	28	4	1	1	1	0.276292
TIMP1	0	34	0	34	34	0	0	0	1	1
TIMP2	0	34	0	34	34	0	0	0	1	1
TIMP3	1	33	0	34	33	0	1	0	1	0.0294118
TINAGL1	2	32	1	33	32	1	1	0	1	0.0588235
TINCR	0	34	0	34	34	0	0	0	1	1
TINF2	1	33	1	33	32	0	1	1	1	0.0588235
TIPARP	0	34	1	33	33	0	0	1	1	1
TIPRL	1	33	0	34	33	0	1	0	1	0.0294118
TIRAP	2	32	3	31	30	1	1	2	1	0.171123
TJP1	7	27	8	26	23	4	3	4	1	0.134617
TK1	0	34	0	34	34	0	0	0	1	1
TK2	0	34	0	34	34	0	0	0	1	1
TKT	1	33	2	32	32	1	0	1	1	1
TLCD1	0	34	0	34	34	0	0	0	1	1
TLE1	3	31	2	32	29	0	3	2	1	0.00167112
TLE2	3	31	2	32	31	2	1	0	1	0.0882353
TLE3	1	33	0	34	33	0	1	0	1	0.0294118
TLE4	1	33	0	34	33	0	1	0	1	0.0294118
TLE6	1	33	0	34	33	0	1	0	1	0.0294118
TLK2	1	33	0	34	33	0	1	0	1	0.0294118
TLR1	1	33	1	33	32	0	1	1	1	0.0588235
TLR2	0	34	0	34	34	0	0	0	1	1
TLR3	1	33	0	34	33	0	1	0	1	0.0294118
TLR4	2	32	1	33	32	1	1	0	1	0.0588235
TLR5	1	33	0	34	33	0	1	0	1	0.0294118
TLX2	1	33	0	34	33	0	1	0	1	0.0294118
TM2D1	0	34	0	34	34	0	0	0	1	1
TM2D2	1	33	0	34	33	0	1	0	1	0.0294118
TM2D3	1	33	2	32	32	1	0	1	1	1
TM4SF1	0	34	1	33	33	0	0	1	1	1
TM4SF20	0	34	0	34	34	0	0	0	1	1
TM6SF1	0	34	1	33	33	0	0	1	1	1
TM7SF3	2	32	3	31	31	2	0	1	1	1
TM9SF1	0	34	0	34	34	0	0	0	1	1
TM9SF2	1	33	0	34	33	0	1	0	1	0.0294118
TM9SF4	1	33	1	33	32	0	1	1	1	0.0588235
TMA7	0	34	1	33	33	0	0	1	1	1
TMBIM1	15	19	14	20	17	12	3	2	1	0.634348
TMBIM4	1	33	0	34	33	0	1	0	1	0.0294118
TMBIM6	1	33	0	34	33	0	1	0	1	0.0294118
TMC3	1	33	1	33	32	0	1	1	1	0.0588235
TMC5	1	33	1	33	32	0	1	1	1	0.0588235
TMC7	4	30	5	29	25	0	4	5	1	0.00271692
TMCO1	1	33	0	34	33	0	1	0	1	0.0294118
TMCO4	21	13	21	13	6	14	7	7	1	0.296203
TMED1	0	34	0	34	34	0	0	0	1	1
TMED10	0	34	0	34	34	0	0	0	1	1
TMED2	1	33	0	34	33	0	1	0	1	0.0294118
TMED3	1	33	2	32	32	1	0	1	1	1
TMED4	1	33	1	33	32	0	1	1	1	0.0588235
TMED5	13	21	12	22	16	7	6	5	1	0.261874
TMED7	1	33	0	34	33	0	1	0	1	0.0294118
TMED7,TMED7-TICAM2	1	33	1	33	32	0	1	1	1	0.0588235
TMED9	1	33	1	33	32	0	1	1	1	0.0588235
TMEM101	1	33	1	33	33	1	0	0	1	1
TMEM102	0	34	0	34	34	0	0	0	1	1
TMEM106B	7	27	7	27	22	2	5	5	1	0.013888
TMEM106C	6	28	6	28	25	3	3	3	1	0.0530588
TMEM107	0	34	0	34	34	0	0	0	1	1
TMEM11	1	33	0	34	33	0	1	0	1	0.0294118
TMEM115	0	34	0	34	34	0	0	0	1	1
TMEM116	1	33	1	33	32	0	1	1	1	0.0588235
TMEM120A	0	34	0	34	34	0	0	0	1	1
TMEM120B	11	23	10	24	19	6	5	4	1	0.110841
TMEM123	7	27	7	27	24	4	3	3	1	0.085682
TMEM125	1	33	0	34	33	0	1	0	1	0.0294118
TMEM126A	0	34	0	34	34	0	0	0	1	1
TMEM126B	0	34	0	34	34	0	0	0	1	1
TMEM127	0	34	0	34	34	0	0	0	1	1
TMEM128	1	33	1	33	32	0	1	1	1	0.0588235
TMEM129	1	33	0	34	33	0	1	0	1	0.0294118
TMEM131	12	22	13	21	17	8	4	5	1	0.687045
TMEM133	0	34	0	34	34	0	0	0	1	1
TMEM134	0	34	1	33	33	0	0	1	1	1
TMEM138	0	34	1	33	33	0	0	1	1	1
TMEM143	0	34	1	33	33	0	0	1	1	1
TMEM144	0	34	0	34	34	0	0	0	1	1
TMEM147	0	34	1	33	33	0	0	1	1	1
TMEM14B	0	34	1	33	33	0	0	1	1	1
TMEM14C	0	34	0	34	34	0	0	0	1	1
TMEM150A	0	34	1	33	33	0	0	1	1	1
TMEM163	1	33	0	34	33	0	1	0	1	0.0294118
TMEM164	0	34	0	34	34	0	0	0	1	1
TMEM165	2	32	1	33	32	1	1	0	1	0.0588235
TMEM167B	0	34	1	33	33	0	0	1	1	1
TMEM170A	1	33	1	33	33	1	0	0	1	1
TMEM175	9	25	8	26	22	5	4	3	1	0.0612936
TMEM178A	1	33	0	34	33	0	1	0	1	0.0294118
TMEM178B	1	33	0	34	33	0	1	0	1	0.0294118
TMEM179B	0	34	0	34	34	0	0	0	1	1
TMEM18	1	33	0	34	33	0	1	0	1	0.0294118
TMEM181	1	33	1	33	33	1	0	0	1	1
TMEM182	0	34	1	33	33	0	0	1	1	1
TMEM183A	6	28	6	28	26	4	2	2	1	0.13466
TMEM184B	1	33	0	34	33	0	1	0	1	0.0294118
TMEM184C	1	33	1	33	32	0	1	1	1	0.0588235
TMEM185A	0	34	1	33	33	0	0	1	1	1
TMEM185B	15	19	16	18	12	9	6	7	1	1
TMEM186	0	34	0	34	34	0	0	0	1	1
TMEM189-UBE2V1,UBE2V1	0	34	0	34	34	0	0	0	1	1
TMEM19	0	34	1	33	33	0	0	1	1	1
TMEM190	0	34	1	33	33	0	0	1	1	1
TMEM192	2	32	1	33	31	0	2	1	1	0.00534759
TMEM199	0	34	0	34	34	0	0	0	1	1
TMEM2	18	16	17	17	12	13	5	4	1	1
TMEM200A	0	34	0	34	34	0	0	0	1	1
TMEM200B	0	34	0	34	34	0	0	0	1	1
TMEM200C	0	34	0	34	34	0	0	0	1	1
TMEM204	1	33	1	33	32	0	1	1	1	0.0588235
TMEM205	0	34	0	34	34	0	0	0	1	1
TMEM206	1	33	1	33	32	0	1	1	1	0.0588235
TMEM209	1	33	0	34	33	0	1	0	1	0.0294118
TMEM216	0	34	1	33	33	0	0	1	1	1
TMEM218	0	34	0	34	34	0	0	0	1	1
TMEM219	1	33	0	34	33	0	1	0	1	0.0294118
TMEM222	0	34	1	33	33	0	0	1	1	1
TMEM223	5	29	6	28	27	4	1	2	1	0.389372
TMEM229B	0	34	0	34	34	0	0	0	1	1
TMEM234	1	33	0	34	33	0	1	0	1	0.0294118
TMEM237	1	33	0	34	33	0	1	0	1	0.0294118
TMEM241	0	34	0	34	34	0	0	0	1	1
TMEM242	0	34	1	33	33	0	0	1	1	1
TMEM243	1	33	0	34	33	0	1	0	1	0.0294118
TMEM246	0	34	0	34	34	0	0	0	1	1
TMEM248	0	34	1	33	33	0	0	1	1	1
TMEM25	5	29	6	28	25	2	3	4	1	0.0476216
TMEM251	0	34	1	33	33	0	0	1	1	1
TMEM256,TMEM256-PLSCR3	0	34	0	34	34	0	0	0	1	1
TMEM258	0	34	1	33	33	0	0	1	1	1
TMEM259	6	28	5	29	27	4	2	1	1	0.0735294
TMEM262	1	33	0	34	33	0	1	0	1	0.0294118
TMEM263	0	34	0	34	34	0	0	0	1	1
TMEM265	1	33	1	33	32	0	1	1	1	0.0588235
TMEM267	0	34	0	34	34	0	0	0	1	1
TMEM268	1	33	0	34	33	0	1	0	1	0.0294118
TMEM30B	0	34	0	34	34	0	0	0	1	1
TMEM33	0	34	0	34	34	0	0	0	1	1
TMEM35B	0	34	0	34	34	0	0	0	1	1
TMEM37	0	34	0	34	34	0	0	0	1	1
TMEM38B	0	34	0	34	34	0	0	0	1	1
TMEM40	0	34	0	34	34	0	0	0	1	1
TMEM41A	1	33	1	33	32	0	1	1	1	0.0588235
TMEM41B	2	32	1	33	31	0	2	1	1	0.00534759
TMEM42	1	33	0	34	33	0	1	0	1	0.0294118
TMEM43	7	27	8	26	23	4	3	4	1	0.134617
TMEM44	20	14	21	13	7	14	6	7	1	0.296203
TMEM45B	4	30	3	31	28	1	3	2	1	0.00636105
TMEM47	0	34	0	34	34	0	0	0	1	1
TMEM5	0	34	0	34	34	0	0	0	1	1
TMEM50A	0	34	0	34	34	0	0	0	1	1
TMEM51	0	34	0	34	34	0	0	0	1	1
TMEM52	1	33	0	34	33	0	1	0	1	0.0294118
TMEM53	0	34	1	33	33	0	0	1	1	1
TMEM55A	0	34	0	34	34	0	0	0	1	1
TMEM55B	0	34	1	33	33	0	0	1	1	1
TMEM56,TMEM56-RWDD3	0	34	0	34	34	0	0	0	1	1
TMEM59	1	33	1	33	32	0	1	1	1	0.0588235
TMEM60	0	34	0	34	34	0	0	0	1	1
TMEM62	2	32	1	33	31	0	2	1	1	0.00534759
TMEM63A	11	23	12	22	20	9	2	3	1	1
TMEM65	0	34	0	34	34	0	0	0	1	1
TMEM67	5	29	5	29	25	1	4	4	1	0.00674199
TMEM69	1	33	0	34	33	0	1	0	1	0.0294118
TMEM74B	0	34	0	34	34	0	0	0	1	1
TMEM80	0	34	0	34	34	0	0	0	1	1
TMEM86A	0	34	1	33	33	0	0	1	1	1
TMEM86B	15	19	15	19	11	7	8	8	1	0.73028
TMEM87B	0	34	1	33	33	0	0	1	1	1
TMEM88	0	34	0	34	34	0	0	0	1	1
TMEM88B	3	31	2	32	31	2	1	0	1	0.0882353
TMEM9	1	33	0	34	33	0	1	0	1	0.0294118
TMEM91	1	33	0	34	33	0	1	0	1	0.0294118
TMEM92	0	34	1	33	33	0	0	1	1	1
TMEM94	4	30	3	31	28	1	3	2	1	0.00636105
TMEM97	2	32	1	33	31	0	2	1	1	0.00534759
TMEM98	0	34	0	34	34	0	0	0	1	1
TMEM99	0	34	1	33	33	0	0	1	1	1
TMEM9B	0	34	0	34	34	0	0	0	1	1
TMF1	5	29	4	30	29	4	1	0	1	0.147059
TMLHE	0	34	1	33	33	0	0	1	1	1
TMOD3	0	34	1	33	33	0	0	1	1	1
TMPPE	0	34	1	33	33	0	0	1	1	1
TMPRSS11A	0	34	0	34	34	0	0	0	1	1
TMPRSS11E	1	33	2	32	31	0	1	2	1	0.0882353
TMPRSS13	0	34	0	34	34	0	0	0	1	1
TMPRSS3	1	33	1	33	32	0	1	1	1	0.0588235
TMPRSS4	17	17	16	18	14	13	4	3	1	1
TMPRSS6	0	34	0	34	34	0	0	0	1	1
TMSB4X	0	34	0	34	34	0	0	0	1	1
TMTC1	1	33	1	33	32	0	1	1	1	0.0588235
TMTC3	2	32	3	31	29	0	2	3	1	0.0178253
TMUB1	1	33	1	33	33	1	0	0	1	1
TMUB2	1	33	2	32	31	0	1	2	1	0.0882353
TMX1	0	34	0	34	34	0	0	0	1	1
TMX2,TMX2-CTNND1	0	34	0	34	34	0	0	0	1	1
TMX4	1	33	2	32	32	1	0	1	1	1
TNFAIP8	0	34	1	33	33	0	0	1	1	1
TNFAIP8L1	0	34	1	33	33	0	0	1	1	1
TNFAIP8L2	0	34	0	34	34	0	0	0	1	1
TNFRSF10B	22	12	22	12	6	16	6	6	1	0.265457
TNFRSF11A	1	33	0	34	33	0	1	0	1	0.0294118
TNFRSF11B	1	33	2	32	32	1	0	1	1	1
TNFRSF12A	1	33	2	32	31	0	1	2	1	0.0882353
TNFRSF13C	0	34	0	34	34	0	0	0	1	1
TNFRSF19	0	34	1	33	33	0	0	1	1	1
TNFRSF1A	1	33	2	32	32	1	0	1	1	1
TNFRSF8	0	34	0	34	34	0	0	0	1	1
TNFSF10	1	33	2	32	32	1	0	1	1	1
TNFSF13	5	29	6	28	28	5	0	1	1	1
TNFSF13B	0	34	0	34	34	0	0	0	1	1
TNFSF14	2	32	1	33	31	0	2	1	1	0.00534759
TNFSF9	0	34	0	34	34	0	0	0	1	1
TNIK	0	34	0	34	34	0	0	0	1	1
TNIP2	18	16	19	15	12	15	3	4	1	0.681464
TNK1	14	20	15	19	12	7	7	8	1	0.728237
TNKS1BP1	28	6	27	7	3	24	4	3	1	0.085682
TNKS2	5	29	6	28	23	0	5	6	1	0.00166034
TNNC1	1	33	0	34	33	0	1	0	1	0.0294118
TNNI2	0	34	0	34	34	0	0	0	1	1
TNNT3	1	33	1	33	33	1	0	0	1	1
TNRC18	31	3	32	2	0	29	2	3	1	0.00167112
TNRC6A	14	20	13	21	17	10	4	3	1	0.409913
TNRC6B	7	27	7	27	21	1	6	6	1	0.00392593
TNRC6C	1	33	2	32	31	0	1	2	1	0.0882353
TNS3	8	26	9	25	23	6	2	3	1	0.57018
TOB1	1	33	0	34	33	0	1	0	1	0.0294118
TOB2	0	34	1	33	33	0	0	1	1	1
TOE1	1	33	0	34	33	0	1	0	1	0.0294118
TOGARAM2	0	34	1	33	33	0	0	1	1	1
TOLLIP	2	32	1	33	31	0	2	1	1	0.00534759
TOM1	2	32	1	33	32	1	1	0	1	0.0588235
TOM1L1	0	34	0	34	34	0	0	0	1	1
TOMM20	1	33	0	34	33	0	1	0	1	0.0294118
TOMM22	0	34	0	34	34	0	0	0	1	1
TOMM34	1	33	0	34	33	0	1	0	1	0.0294118
TOMM40	0	34	1	33	33	0	0	1	1	1
TOMM40L	0	34	0	34	34	0	0	0	1	1
TOMM7	1	33	1	33	33	1	0	0	1	1
TONSL	17	17	17	17	11	11	6	6	1	1
TOP1	1	33	1	33	32	0	1	1	1	0.0588235
TOP1MT	13	21	12	22	18	9	4	3	1	0.386772
TOP2B	6	28	6	28	27	5	1	1	1	0.326203
TOP3A	1	33	1	33	32	0	1	1	1	0.0588235
TOPORS-AS1	3	31	3	31	31	3	0	0	1	1
TOR1A	1	33	2	32	32	1	0	1	1	1
TOR1AIP2	1	33	0	34	33	0	1	0	1	0.0294118
TOR1B	1	33	0	34	33	0	1	0	1	0.0294118
TOR2A	7	27	7	27	24	4	3	3	1	0.085682
TOR4A	1	33	0	34	33	0	1	0	1	0.0294118
TOX2	0	34	0	34	34	0	0	0	1	1
TOX3	2	32	1	33	31	0	2	1	1	0.00534759
TP53	23	11	24	10	6	19	4	5	1	0.110841
TP53BP1	14	20	15	19	16	11	3	4	1	1
TP53BP2	4	30	3	31	28	1	3	2	1	0.00636105
TP53I11	1	33	0	34	33	0	1	0	1	0.0294118
TP53I13	0	34	1	33	33	0	0	1	1	1
TP53INP1	1	33	1	33	32	0	1	1	1	0.0588235
TP53TG5	0	34	0	34	34	0	0	0	1	1
TP63	0	34	1	33	33	0	0	1	1	1
TP73	0	34	1	33	33	0	0	1	1	1
TPBG	3	31	3	31	30	2	1	1	1	0.171123
TPBGL	0	34	0	34	34	0	0	0	1	1
TPCN2	23	11	22	12	5	16	7	6	1	0.261874
TPD52L1	1	33	0	34	33	0	1	0	1	0.0294118
TPI1	0	34	1	33	33	0	0	1	1	1
TPK1	0	34	0	34	34	0	0	0	1	1
TPM3	0	34	0	34	34	0	0	0	1	1
TPM4	0	34	1	33	33	0	0	1	1	1
TPMT	0	34	1	33	33	0	0	1	1	1
TPP1	1	33	1	33	32	0	1	1	1	0.0588235
TPP2	2	32	1	33	31	0	2	1	1	0.00534759
TPPP	0	34	0	34	34	0	0	0	1	1
TPRA1	1	33	0	34	33	0	1	0	1	0.0294118
TPRG1	0	34	0	34	34	0	0	0	1	1
TPRG1L	0	34	0	34	34	0	0	0	1	1
TPRKB	0	34	0	34	34	0	0	0	1	1
TPSG1	0	34	0	34	34	0	0	0	1	1
TPST1	1	33	1	33	32	0	1	1	1	0.0588235
TPST2	1	33	0	34	33	0	1	0	1	0.0294118
TPTE	3	31	2	32	30	1	2	1	1	0.0157086
TPX2	0	34	1	33	33	0	0	1	1	1
TRA2A	1	33	0	34	33	0	1	0	1	0.0294118
TRA2B	0	34	0	34	34	0	0	0	1	1
TRABD	0	34	0	34	34	0	0	0	1	1
TRABD2B	0	34	0	34	34	0	0	0	1	1
TRADD	1	33	1	33	33	1	0	0	1	1
TRAF2	0	34	0	34	34	0	0	0	1	1
TRAF3IP1	1	33	1	33	32	0	1	1	1	0.0588235
TRAF4	0	34	0	34	34	0	0	0	1	1
TRAF5	0	34	1	33	33	0	0	1	1	1
TRAFD1	3	31	2	32	30	1	2	1	1	0.0157086
TRAIP	0	34	1	33	33	0	0	1	1	1
TRAK1	2	32	3	31	29	0	2	3	1	0.0178253
TRAK2	8	26	9	25	23	6	2	3	1	0.57018
TRAM1	0	34	0	34	34	0	0	0	1	1
TRAM1L1	0	34	0	34	34	0	0	0	1	1
TRAM2	0	34	1	33	33	0	0	1	1	1
TRAPPC1	0	34	0	34	34	0	0	0	1	1
TRAPPC12	18	16	17	17	14	15	3	2	1	1
TRAPPC13	1	33	2	32	31	0	1	2	1	0.0882353
TRAPPC2	0	34	0	34	34	0	0	0	1	1
TRAPPC2B	0	34	0	34	34	0	0	0	1	1
TRAPPC2L	1	33	1	33	33	1	0	0	1	1
TRAPPC3	0	34	1	33	33	0	0	1	1	1
TRAPPC4	1	33	0	34	33	0	1	0	1	0.0294118
TRAPPC5	0	34	0	34	34	0	0	0	1	1
TRAPPC6A	1	33	1	33	33	1	0	0	1	1
TRAPPC6B	0	34	0	34	34	0	0	0	1	1
TRAPPC8	17	17	16	18	10	9	8	7	1	1
TRAV27	0	34	1	33	33	0	0	1	1	1
TRAV30	0	34	1	33	33	0	0	1	1	1
TRBV12-4	0	34	0	34	34	0	0	0	1	1
TRBV18	0	34	0	34	34	0	0	0	1	1
TRBV20-1	0	34	1	33	33	0	0	1	1	1
TRBV20OR9-2	0	34	1	33	33	0	0	1	1	1
TRBV24-1	0	34	0	34	34	0	0	0	1	1
TRBV7-9	0	34	0	34	34	0	0	0	1	1
TREM2	0	34	0	34	34	0	0	0	1	1
TREML1	0	34	0	34	34	0	0	0	1	1
TREX1	1	33	1	33	33	1	0	0	1	1
TRHDE	0	34	0	34	34	0	0	0	1	1
TRIB1	0	34	1	33	33	0	0	1	1	1
TRIB2	3	31	3	31	28	0	3	3	1	0.00334225
TRIB3	4	30	3	31	29	2	2	1	1	0.0307487
TRIM11	1	33	2	32	31	0	1	2	1	0.0882353
TRIM13	1	33	1	33	32	0	1	1	1	0.0588235
TRIM16	12	22	12	22	20	10	2	2	1	0.601518
TRIM17	0	34	0	34	34	0	0	0	1	1
TRIM21	1	33	2	32	32	1	0	1	1	1
TRIM23	1	33	0	34	33	0	1	0	1	0.0294118
TRIM24	1	33	1	33	32	0	1	1	1	0.0588235
TRIM26	1	33	2	32	32	1	0	1	1	1
TRIM27	1	33	1	33	32	0	1	1	1	0.0588235
TRIM29	3	31	4	30	29	2	1	2	1	0.24883
TRIM3	0	34	1	33	33	0	0	1	1	1
TRIM32	1	33	0	34	33	0	1	0	1	0.0294118
TRIM34,TRIM6-TRIM34	1	33	0	34	33	0	1	0	1	0.0294118
TRIM35	1	33	1	33	32	0	1	1	1	0.0588235
TRIM37	3	31	3	31	28	0	3	3	1	0.00334225
TRIM38	1	33	0	34	33	0	1	0	1	0.0294118
TRIM39,TRIM39-RPP21	1	33	0	34	33	0	1	0	1	0.0294118
TRIM41	1	33	1	33	32	0	1	1	1	0.0588235
TRIM44	0	34	1	33	33	0	0	1	1	1
TRIM46	0	34	1	33	33	0	0	1	1	1
TRIM47	3	31	3	31	29	1	2	2	1	0.0307487
TRIM52	0	34	0	34	34	0	0	0	1	1
TRIM56	0	34	1	33	33	0	0	1	1	1
TRIM58	0	34	1	33	33	0	0	1	1	1
TRIM6,TRIM6-TRIM34	0	34	0	34	34	0	0	0	1	1
TRIM62	0	34	0	34	34	0	0	0	1	1
TRIM65	10	24	10	24	21	7	3	3	1	0.32842
TRIM68	1	33	1	33	32	0	1	1	1	0.0588235
TRIM7	2	32	3	31	30	1	1	2	1	0.171123
TRIM8	0	34	1	33	33	0	0	1	1	1
TRIM9	0	34	0	34	34	0	0	0	1	1
TRIOBP	11	23	10	24	18	5	6	5	1	0.114336
TRIP10	1	33	2	32	32	1	0	1	1	1
TRIP11	10	24	11	23	18	5	5	6	1	0.231815
TRIP12	2	32	3	31	30	1	1	2	1	0.171123
TRIP13	0	34	1	33	33	0	0	1	1	1
TRIP4	1	33	1	33	33	1	0	0	1	1
TRIQK	0	34	1	33	33	0	0	1	1	1
TRIT1	3	31	2	32	30	1	2	1	1	0.0157086
TRMT10B	1	33	1	33	33	1	0	0	1	1
TRMT11	0	34	1	33	33	0	0	1	1	1
TRMT112	0	34	0	34	34	0	0	0	1	1
TRMT13	0	34	1	33	33	0	0	1	1	1
TRMT1L	2	32	1	33	32	1	1	0	1	0.0588235
TRMT5	0	34	1	33	33	0	0	1	1	1
TRMT6	0	34	0	34	34	0	0	0	1	1
TRMT61A	0	34	0	34	34	0	0	0	1	1
TRMT61B	1	33	1	33	32	0	1	1	1	0.0588235
TRMU	1	33	1	33	33	1	0	0	1	1
TRNAU1AP	1	33	0	34	33	0	1	0	1	0.0294118
TRNP1	13	21	12	22	16	7	6	5	1	0.261874
TRNT1	11	23	12	22	16	5	6	7	1	0.261874
TROAP	5	29	4	30	26	1	4	3	1	0.00347162
TRPA1	1	33	2	32	32	1	0	1	1	1
TRPC1	1	33	2	32	32	1	0	1	1	1
TRPC4AP	1	33	0	34	33	0	1	0	1	0.0294118
TRPC6	0	34	1	33	33	0	0	1	1	1
TRPM1	0	34	0	34	34	0	0	0	1	1
TRPM4	2	32	1	33	31	0	2	1	1	0.00534759
TRPM8	0	34	0	34	34	0	0	0	1	1
TRPS1	1	33	0	34	33	0	1	0	1	0.0294118
TRPV2	0	34	1	33	33	0	0	1	1	1
TRPV3	3	31	2	32	30	1	2	1	1	0.0157086
TRPV4	1	33	1	33	32	0	1	1	1	0.0588235
TRPV6	1	33	2	32	31	0	1	2	1	0.0882353
TRRAP	3	31	2	32	30	1	2	1	1	0.0157086
TRUB2	0	34	0	34	34	0	0	0	1	1
TSC1	2	32	1	33	32	1	1	0	1	0.0588235
TSC2	7	27	8	26	24	5	2	3	1	0.268372
TSC22D2	15	19	14	20	17	12	3	2	1	0.634348
TSC22D3	0	34	0	34	34	0	0	0	1	1
TSC22D4	1	33	1	33	32	0	1	1	1	0.0588235
TSEN2	2	32	1	33	31	0	2	1	1	0.00534759
TSEN34	0	34	0	34	34	0	0	0	1	1
TSFM	1	33	2	32	32	1	0	1	1	1
TSG101	0	34	1	33	33	0	0	1	1	1
TSHZ1	1	33	2	32	31	0	1	2	1	0.0882353
TSHZ2	3	31	4	30	29	2	1	2	1	0.24883
TSKS	0	34	0	34	34	0	0	0	1	1
TSKU	20	14	19	15	10	15	5	4	1	1
TSN	0	34	0	34	34	0	0	0	1	1
TSNAX,TSNAX-DISC1	1	33	1	33	32	0	1	1	1	0.0588235
TSPAN1	0	34	0	34	34	0	0	0	1	1
TSPAN12	0	34	0	34	34	0	0	0	1	1
TSPAN14	1	33	0	34	33	0	1	0	1	0.0294118
TSPAN15	3	31	4	30	28	1	2	3	1	0.0501337
TSPAN16	1	33	2	32	31	0	1	2	1	0.0882353
TSPAN17	2	32	1	33	32	1	1	0	1	0.0588235
TSPAN2	0	34	1	33	33	0	0	1	1	1
TSPAN3	1	33	1	33	32	0	1	1	1	0.0588235
TSPAN31	0	34	0	34	34	0	0	0	1	1
TSPAN32	0	34	0	34	34	0	0	0	1	1
TSPAN33	0	34	0	34	34	0	0	0	1	1
TSPAN4	0	34	0	34	34	0	0	0	1	1
TSPAN5	1	33	0	34	33	0	1	0	1	0.0294118
TSPAN6	2	32	1	33	32	1	1	0	1	0.0588235
TSPAN8	3	31	2	32	30	1	2	1	1	0.0157086
TSPEAR	0	34	0	34	34	0	0	0	1	1
TSPO	26	8	25	9	5	22	4	3	1	0.315252
TSPO2	0	34	1	33	33	0	0	1	1	1
TSPYL2	1	33	1	33	32	0	1	1	1	0.0588235
TSPYL5	1	33	1	33	32	0	1	1	1	0.0588235
TSPYL6	0	34	1	33	33	0	0	1	1	1
TSR2	1	33	0	34	33	0	1	0	1	0.0294118
TSSC1	1	33	1	33	32	0	1	1	1	0.0588235
TSSC4	14	20	13	21	17	10	4	3	1	0.409913
TSSK3	1	33	0	34	33	0	1	0	1	0.0294118
TSSK4	1	33	2	32	31	0	1	2	1	0.0882353
TSTA3	0	34	1	33	33	0	0	1	1	1
TSTD1	0	34	0	34	34	0	0	0	1	1
TSTD2	3	31	2	32	29	0	3	2	1	0.00167112
TTBK1	0	34	0	34	34	0	0	0	1	1
TTBK2	1	33	2	32	31	0	1	2	1	0.0882353
TTC1	0	34	0	34	34	0	0	0	1	1
TTC12	0	34	1	33	33	0	0	1	1	1
TTC19	0	34	0	34	34	0	0	0	1	1
TTC21A	5	29	4	30	27	2	3	2	1	0.0151156
TTC23	0	34	1	33	33	0	0	1	1	1
TTC27	0	34	1	33	33	0	0	1	1	1
TTC29	0	34	0	34	34	0	0	0	1	1
TTC30A	3	31	3	31	28	0	3	3	1	0.00334225
TTC30B	2	32	1	33	32	1	1	0	1	0.0588235
TTC33	0	34	0	34	34	0	0	0	1	1
TTC34	0	34	1	33	33	0	0	1	1	1
TTC36	0	34	0	34	34	0	0	0	1	1
TTC37	6	28	7	27	23	2	4	5	1	0.0305107
TTC39A	1	33	0	34	33	0	1	0	1	0.0294118
TTC39C	1	33	1	33	32	0	1	1	1	0.0588235
TTC4	0	34	1	33	33	0	0	1	1	1
TTC5	2	32	3	31	29	0	2	3	1	0.0178253
TTC6	1	33	1	33	32	0	1	1	1	0.0588235
TTC7B	0	34	1	33	33	0	0	1	1	1
TTC8	1	33	0	34	33	0	1	0	1	0.0294118
TTC9C	0	34	1	33	33	0	0	1	1	1
TTF1	0	34	0	34	34	0	0	0	1	1
TTF2	5	29	4	30	27	2	3	2	1	0.0151156
TTI2	3	31	3	31	31	3	0	0	1	1
TTK	0	34	0	34	34	0	0	0	1	1
TTL	0	34	0	34	34	0	0	0	1	1
TTLL1	0	34	0	34	34	0	0	0	1	1
TTLL10	0	34	1	33	33	0	0	1	1	1
TTLL11	7	27	6	28	24	3	4	3	1	0.0204357
TTLL13P	0	34	0	34	34	0	0	0	1	1
TTLL4	14	20	15	19	13	8	6	7	1	0.728237
TTLL5	13	21	13	21	15	7	6	6	1	0.461757
TTN	12	22	11	23	15	4	8	7	1	0.0751624
TTPA	0	34	0	34	34	0	0	0	1	1
TTPAL	0	34	0	34	34	0	0	0	1	1
TTR	0	34	0	34	34	0	0	0	1	1
TTYH1	2	32	1	33	32	1	1	0	1	0.0588235
TTYH2	0	34	0	34	34	0	0	0	1	1
TTYH3	2	32	1	33	32	1	1	0	1	0.0588235
TUB	0	34	1	33	33	0	0	1	1	1
TUBA1A	19	15	18	16	11	14	5	4	1	1
TUBA1B	1	33	0	34	33	0	1	0	1	0.0294118
TUBA3E	0	34	0	34	34	0	0	0	1	1
TUBA4A	0	34	0	34	34	0	0	0	1	1
TUBB	0	34	0	34	34	0	0	0	1	1
TUBB1	0	34	1	33	33	0	0	1	1	1
TUBB2A	0	34	0	34	34	0	0	0	1	1
TUBB3	0	34	0	34	34	0	0	0	1	1
TUBB4B	1	33	1	33	33	1	0	0	1	1
TUBB6	0	34	1	33	33	0	0	1	1	1
TUBD1	5	29	4	30	26	1	4	3	1	0.00347162
TUBE1	0	34	0	34	34	0	0	0	1	1
TUBG1	1	33	1	33	32	0	1	1	1	0.0588235
TUBGCP3	3	31	4	30	29	2	1	2	1	0.24883
TUBGCP4	1	33	1	33	33	1	0	0	1	1
TUBGCP6	31	3	30	4	0	27	4	3	1	0.00584893
TUFM	0	34	1	33	33	0	0	1	1	1
TULP1	0	34	0	34	34	0	0	0	1	1
TUSC2	0	34	0	34	34	0	0	0	1	1
TUSC3	1	33	1	33	32	0	1	1	1	0.0588235
TUT1	1	33	1	33	32	0	1	1	1	0.0588235
TVP23C	1	33	2	32	31	0	1	2	1	0.0882353
TVP23C,TVP23C-CDRT4	0	34	0	34	34	0	0	0	1	1
TWF2	0	34	0	34	34	0	0	0	1	1
TWIST2	0	34	1	33	33	0	0	1	1	1
TWISTNB	0	34	0	34	34	0	0	0	1	1
TWNK	1	33	0	34	33	0	1	0	1	0.0294118
TWSG1	1	33	1	33	33	1	0	0	1	1
TXLNA	1	33	1	33	33	1	0	0	1	1
TXN	1	33	0	34	33	0	1	0	1	0.0294118
TXN2	0	34	0	34	34	0	0	0	1	1
TXNDC15	1	33	1	33	32	0	1	1	1	0.0588235
TXNDC17	1	33	1	33	33	1	0	0	1	1
TXNDC5	2	32	3	31	31	2	0	1	1	1
TXNDC9	1	33	2	32	32	1	0	1	1	1
TXNL1	0	34	0	34	34	0	0	0	1	1
TXNL4A	0	34	0	34	34	0	0	0	1	1
TXNL4B	0	34	0	34	34	0	0	0	1	1
TXNRD1	1	33	0	34	33	0	1	0	1	0.0294118
TYMS	0	34	1	33	33	0	0	1	1	1
TYSND1	15	19	16	18	14	11	4	5	1	1
TYW1	1	33	2	32	31	0	1	2	1	0.0882353
TYW3	1	33	0	34	33	0	1	0	1	0.0294118
TYW5	0	34	1	33	33	0	0	1	1	1
U2AF1L4	0	34	1	33	33	0	0	1	1	1
U2AF2	2	32	1	33	31	0	2	1	1	0.00534759
U2SURP	4	30	3	31	27	0	4	3	1	0.000754701
UAP1	1	33	2	32	32	1	0	1	1	1
UAP1L1	2	32	3	31	29	0	2	3	1	0.0178253
UBA1	1	33	0	34	33	0	1	0	1	0.0294118
UBA52	0	34	0	34	34	0	0	0	1	1
UBA7	1	33	1	33	33	1	0	0	1	1
UBAC1	2	32	1	33	31	0	2	1	1	0.00534759
UBAC2	0	34	1	33	33	0	0	1	1	1
UBALD1	0	34	0	34	34	0	0	0	1	1
UBALD2	0	34	0	34	34	0	0	0	1	1
UBAP1L	0	34	1	33	33	0	0	1	1	1
UBAP2L	1	33	0	34	33	0	1	0	1	0.0294118
UBB	0	34	0	34	34	0	0	0	1	1
UBC	1	33	1	33	33	1	0	0	1	1
UBE2A	0	34	0	34	34	0	0	0	1	1
UBE2B	0	34	0	34	34	0	0	0	1	1
UBE2C	0	34	0	34	34	0	0	0	1	1
UBE2D1	0	34	0	34	34	0	0	0	1	1
UBE2D2	0	34	0	34	34	0	0	0	1	1
UBE2D4	0	34	1	33	33	0	0	1	1	1
UBE2E2	0	34	1	33	33	0	0	1	1	1
UBE2E3	4	30	3	31	29	2	2	1	1	0.0307487
UBE2F,UBE2F-SCLY	1	33	0	34	33	0	1	0	1	0.0294118
UBE2G1	0	34	1	33	33	0	0	1	1	1
UBE2G2	0	34	0	34	34	0	0	0	1	1
UBE2H	1	33	0	34	33	0	1	0	1	0.0294118
UBE2J2	1	33	1	33	32	0	1	1	1	0.0588235
UBE2K	1	33	0	34	33	0	1	0	1	0.0294118
UBE2L3	0	34	0	34	34	0	0	0	1	1
UBE2L6	0	34	0	34	34	0	0	0	1	1
UBE2M	0	34	0	34	34	0	0	0	1	1
UBE2N	1	33	1	33	32	0	1	1	1	0.0588235
UBE2O	17	17	16	18	12	11	6	5	1	1
UBE2Q1	2	32	1	33	31	0	2	1	1	0.00534759
UBE2Q2	0	34	0	34	34	0	0	0	1	1
UBE2R2	1	33	0	34	33	0	1	0	1	0.0294118
UBE2V2	2	32	1	33	31	0	2	1	1	0.00534759
UBE2Z	1	33	1	33	33	1	0	0	1	1
UBE3A	0	34	1	33	33	0	0	1	1	1
UBE3D	0	34	0	34	34	0	0	0	1	1
UBE4A	3	31	2	32	30	1	2	1	1	0.0157086
UBE4B	5	29	5	29	26	2	3	3	1	0.0287002
UBFD1	0	34	0	34	34	0	0	0	1	1
UBIAD1	1	33	0	34	33	0	1	0	1	0.0294118
UBL3	0	34	0	34	34	0	0	0	1	1
UBL5	0	34	0	34	34	0	0	0	1	1
UBL7	1	33	1	33	32	0	1	1	1	0.0588235
UBLCP1	0	34	1	33	33	0	0	1	1	1
UBN1	4	30	5	29	27	2	2	3	1	0.0939063
UBOX5	1	33	1	33	32	0	1	1	1	0.0588235
UBP1	5	29	6	28	24	1	4	5	1	0.0117733
UBQLN2	2	32	1	33	31	0	2	1	1	0.00534759
UBR2	13	21	13	21	15	7	6	6	1	0.461757
UBR3	3	31	2	32	29	0	3	2	1	0.00167112
UBR5	6	28	5	29	24	1	5	4	1	0.00240463
UBR7	0	34	0	34	34	0	0	0	1	1
UBTD1	1	33	0	34	33	0	1	0	1	0.0294118
UBTD2	1	33	1	33	32	0	1	1	1	0.0588235
UBXN11	21	13	21	13	6	14	7	7	1	0.296203
UBXN2A	0	34	0	34	34	0	0	0	1	1
UBXN2B	0	34	0	34	34	0	0	0	1	1
UBXN4	0	34	0	34	34	0	0	0	1	1
UBXN6	7	27	6	28	25	4	3	2	1	0.0476216
UBXN7	0	34	0	34	34	0	0	0	1	1
UBXN8	2	32	3	31	30	1	1	2	1	0.171123
UCHL3	0	34	0	34	34	0	0	0	1	1
UCHL5	0	34	0	34	34	0	0	0	1	1
UCK2	0	34	0	34	34	0	0	0	1	1
UCKL1	1	33	0	34	33	0	1	0	1	0.0294118
UCN	1	33	0	34	33	0	1	0	1	0.0294118
UCP1	0	34	0	34	34	0	0	0	1	1
UEVLD	0	34	0	34	34	0	0	0	1	1
UFC1	0	34	0	34	34	0	0	0	1	1
UFD1L	1	33	1	33	32	0	1	1	1	0.0588235
UFL1	1	33	2	32	32	1	0	1	1	1
UFSP2	0	34	1	33	33	0	0	1	1	1
UGCG	0	34	1	33	33	0	0	1	1	1
UGDH	2	32	1	33	31	0	2	1	1	0.00534759
UGT1A1	1	33	1	33	33	1	0	0	1	1
UGT1A1,UGT1A10,UGT1A3,UGT1A4,UGT1A5,UGT1A6,UGT1A7,UGT1A8,UGT1A9	0	34	0	34	34	0	0	0	1	1
UGT1A10	0	34	0	34	34	0	0	0	1	1
UGT1A5	1	33	1	33	32	0	1	1	1	0.0588235
UGT1A6	17	17	16	18	15	14	3	2	1	1
UGT1A8	1	33	0	34	33	0	1	0	1	0.0294118
UGT1A9	1	33	1	33	32	0	1	1	1	0.0588235
UGT2A3	0	34	0	34	34	0	0	0	1	1
UGT2B11	0	34	0	34	34	0	0	0	1	1
UGT2B15	4	30	5	29	27	2	2	3	1	0.0939063
UGT2B28	1	33	0	34	33	0	1	0	1	0.0294118
UGT2B7	0	34	0	34	34	0	0	0	1	1
UGT8	0	34	1	33	33	0	0	1	1	1
UHMK1	0	34	0	34	34	0	0	0	1	1
UHRF1	7	27	7	27	24	4	3	3	1	0.085682
UHRF2	1	33	2	32	31	0	1	2	1	0.0882353
ULBP2	1	33	0	34	33	0	1	0	1	0.0294118
ULBP3	0	34	1	33	33	0	0	1	1	1
ULK2	4	30	3	31	28	1	3	2	1	0.00636105
ULK3	3	31	2	32	30	1	2	1	1	0.0157086
UMAD1	1	33	0	34	33	0	1	0	1	0.0294118
UMPS	7	27	7	27	25	5	2	2	1	0.180072
UNC119	0	34	0	34	34	0	0	0	1	1
UNC119B	0	34	0	34	34	0	0	0	1	1
UNC13D	14	20	13	21	17	10	4	3	1	0.409913
UNC5B	2	32	1	33	32	1	1	0	1	0.0588235
UNC5CL	0	34	1	33	33	0	0	1	1	1
UNC93B1	5	29	5	29	27	3	2	2	1	0.0939063
UNG	1	33	0	34	33	0	1	0	1	0.0294118
UNK	1	33	1	33	32	0	1	1	1	0.0588235
UNKL	5	29	6	28	26	3	2	3	1	0.146434
UPF2	3	31	4	30	29	2	1	2	1	0.24883
UPK2	1	33	1	33	32	0	1	1	1	0.0588235
UPP1	1	33	1	33	32	0	1	1	1	0.0588235
UQCC3	20	14	19	15	10	15	5	4	1	1
UQCR10	4	30	3	31	30	3	1	0	1	0.117647
UQCRB	0	34	1	33	33	0	0	1	1	1
UQCRHL	1	33	0	34	33	0	1	0	1	0.0294118
URGCP	18	16	19	15	10	13	5	6	1	0.716574
URGCP,URGCP-MRPS24	0	34	0	34	34	0	0	0	1	1
URM1	0	34	1	33	33	0	0	1	1	1
UROD	2	32	1	33	32	1	1	0	1	0.0588235
USF1	0	34	0	34	34	0	0	0	1	1
USF2	1	33	1	33	32	0	1	1	1	0.0588235
USF3	17	17	16	18	9	8	9	8	1	1
USH1G	0	34	1	33	33	0	0	1	1	1
USO1	1	33	2	32	31	0	1	2	1	0.0882353
USP1	0	34	0	34	34	0	0	0	1	1
USP12	0	34	0	34	34	0	0	0	1	1
USP13	0	34	0	34	34	0	0	0	1	1
USP14	0	34	0	34	34	0	0	0	1	1
USP17L7	1	33	0	34	33	0	1	0	1	0.0294118
USP19	8	26	9	25	20	3	5	6	1	0.0789348
USP2	0	34	0	34	34	0	0	0	1	1
USP20	3	31	2	32	30	1	2	1	1	0.0157086
USP22	0	34	0	34	34	0	0	0	1	1
USP24	20	14	21	13	6	13	7	8	1	0.296004
USP25	1	33	2	32	32	1	0	1	1	1
USP3	0	34	0	34	34	0	0	0	1	1
USP33	1	33	2	32	32	1	0	1	1	1
USP38	1	33	0	34	33	0	1	0	1	0.0294118
USP42	9	25	8	26	21	4	5	4	1	0.0342818
USP45	4	30	5	29	25	0	4	5	1	0.00271692
USP46	0	34	0	34	34	0	0	0	1	1
USP47	13	21	12	22	14	5	8	7	1	0.159624
USP49	0	34	0	34	34	0	0	0	1	1
USP5	0	34	0	34	34	0	0	0	1	1
USP53	8	26	7	27	20	1	7	6	1	0.00205566
USP6NL	2	32	1	33	31	0	2	1	1	0.00534759
USP7	1	33	1	33	32	0	1	1	1	0.0588235
USP9X	4	30	3	31	27	0	4	3	1	0.000754701
USPL1	8	26	7	27	22	3	5	4	1	0.0173995
UTP11	0	34	1	33	33	0	0	1	1	1
UTP14A	0	34	0	34	34	0	0	0	1	1
UTP15	0	34	1	33	33	0	0	1	1	1
UTP23	0	34	0	34	34	0	0	0	1	1
UTP4	2	32	3	31	31	2	0	1	1	1
UTP6	11	23	10	24	19	6	5	4	1	0.110841
UTS2R	0	34	0	34	34	0	0	0	1	1
UTY	4	30	5	29	26	1	3	4	1	0.0211316
UXS1	0	34	1	33	33	0	0	1	1	1
UXT	0	34	0	34	34	0	0	0	1	1
VAC14	1	33	0	34	33	0	1	0	1	0.0294118
VAMP4	0	34	1	33	33	0	0	1	1	1
VAMP7	0	34	1	33	33	0	0	1	1	1
VAMP8	1	33	0	34	33	0	1	0	1	0.0294118
VANGL1	4	30	3	31	29	2	2	1	1	0.0307487
VANGL2	0	34	0	34	34	0	0	0	1	1
VAPA	3	31	2	32	29	0	3	2	1	0.00167112
VAPB	0	34	1	33	33	0	0	1	1	1
VARS	12	22	13	21	17	8	4	5	1	0.687045
VARS2	22	12	23	11	6	17	5	6	1	0.137736
VASH1	0	34	0	34	34	0	0	0	1	1
VASP	0	34	0	34	34	0	0	0	1	1
VAT1	1	33	0	34	33	0	1	0	1	0.0294118
VAV1	0	34	0	34	34	0	0	0	1	1
VAX2	0	34	0	34	34	0	0	0	1	1
VBP1	0	34	0	34	34	0	0	0	1	1
VCAM1	0	34	0	34	34	0	0	0	1	1
VCL	1	33	2	32	31	0	1	2	1	0.0882353
VCP	1	33	0	34	33	0	1	0	1	0.0294118
VCPKMT	0	34	1	33	33	0	0	1	1	1
VCX	1	33	0	34	33	0	1	0	1	0.0294118
VDAC1	0	34	0	34	34	0	0	0	1	1
VDAC2	1	33	0	34	33	0	1	0	1	0.0294118
VDAC3	0	34	0	34	34	0	0	0	1	1
VEGFA	0	34	0	34	34	0	0	0	1	1
VEGFB	1	33	1	33	33	1	0	0	1	1
VEGFC	0	34	0	34	34	0	0	0	1	1
VEPH1	1	33	0	34	33	0	1	0	1	0.0294118
VGF	0	34	0	34	34	0	0	0	1	1
VHL	1	33	1	33	33	1	0	0	1	1
VIM	0	34	0	34	34	0	0	0	1	1
VIPAS39	1	33	0	34	33	0	1	0	1	0.0294118
VIPR1	2	32	1	33	31	0	2	1	1	0.00534759
VKORC1	0	34	0	34	34	0	0	0	1	1
VKORC1L1	0	34	0	34	34	0	0	0	1	1
VLDLR	0	34	0	34	34	0	0	0	1	1
VMA21	0	34	0	34	34	0	0	0	1	1
VMAC	5	29	4	30	27	2	3	2	1	0.0151156
VN1R1	0	34	0	34	34	0	0	0	1	1
VOPP1	0	34	0	34	34	0	0	0	1	1
VPS16	2	32	1	33	32	1	1	0	1	0.0588235
VPS25	1	33	1	33	32	0	1	1	1	0.0588235
VPS26B	1	33	1	33	33	1	0	0	1	1
VPS28	0	34	1	33	33	0	0	1	1	1
VPS29	0	34	0	34	34	0	0	0	1	1
VPS33A	0	34	0	34	34	0	0	0	1	1
VPS33B	3	31	4	30	27	0	3	4	1	0.00584893
VPS35	1	33	1	33	32	0	1	1	1	0.0588235
VPS36	1	33	0	34	33	0	1	0	1	0.0294118
VPS37A	1	33	0	34	33	0	1	0	1	0.0294118
VPS39	1	33	2	32	31	0	1	2	1	0.0882353
VPS41	3	31	2	32	30	1	2	1	1	0.0157086
VPS4B	1	33	2	32	31	0	1	2	1	0.0882353
VPS50	1	33	0	34	33	0	1	0	1	0.0294118
VPS51	3	31	2	32	31	2	1	0	1	0.0882353
VPS54	2	32	3	31	29	0	2	3	1	0.0178253
VPS72	0	34	0	34	34	0	0	0	1	1
VPS9D1	3	31	3	31	30	2	1	1	1	0.171123
VRK3	2	32	1	33	32	1	1	0	1	0.0588235
VSIG1	0	34	0	34	34	0	0	0	1	1
VSIG10	6	28	6	28	23	1	5	5	1	0.00465312
VSIG4	0	34	0	34	34	0	0	0	1	1
VSIG8	1	33	1	33	32	0	1	1	1	0.0588235
VSTM2L	1	33	1	33	33	1	0	0	1	1
VSTM4	2	32	1	33	32	1	1	0	1	0.0588235
VTA1	0	34	1	33	33	0	0	1	1	1
VTCN1	0	34	1	33	33	0	0	1	1	1
VTI1A	0	34	0	34	34	0	0	0	1	1
VTI1B	0	34	0	34	34	0	0	0	1	1
VTN	0	34	0	34	34	0	0	0	1	1
VWA1	2	32	1	33	32	1	1	0	1	0.0588235
VWA5A	1	33	2	32	31	0	1	2	1	0.0882353
VWA5B1	2	32	3	31	30	1	1	2	1	0.171123
VWA5B2	1	33	0	34	33	0	1	0	1	0.0294118
WARS	0	34	1	33	33	0	0	1	1	1
WARS2	1	33	2	32	31	0	1	2	1	0.0882353
WAS	1	33	1	33	32	0	1	1	1	0.0588235
WASF1	0	34	1	33	33	0	0	1	1	1
WASF3	0	34	0	34	34	0	0	0	1	1
WASHC2A	8	26	9	25	18	1	7	8	1	0.0112514
WASHC2C	7	27	8	26	21	2	5	6	1	0.0237641
WASHC3	0	34	1	33	33	0	0	1	1	1
WASHC4	6	28	5	29	24	1	5	4	1	0.00240463
WASHC5	3	31	3	31	29	1	2	2	1	0.0307487
WASL	1	33	0	34	33	0	1	0	1	0.0294118
WBP1	0	34	1	33	33	0	0	1	1	1
WBP11	2	32	1	33	31	0	2	1	1	0.00534759
WBP2	2	32	1	33	31	0	2	1	1	0.00534759
WBP2NL	0	34	0	34	34	0	0	0	1	1
WBP4	0	34	0	34	34	0	0	0	1	1
WBSCR22	0	34	0	34	34	0	0	0	1	1
WDCP	3	31	2	32	29	0	3	2	1	0.00167112
WDFY1	0	34	0	34	34	0	0	0	1	1
WDFY2	0	34	1	33	33	0	0	1	1	1
WDHD1	1	33	0	34	33	0	1	0	1	0.0294118
WDPCP	0	34	0	34	34	0	0	0	1	1
WDR12	3	31	2	32	29	0	3	2	1	0.00167112
WDR13	1	33	0	34	33	0	1	0	1	0.0294118
WDR17	0	34	1	33	33	0	0	1	1	1
WDR20	0	34	0	34	34	0	0	0	1	1
WDR25	13	21	12	22	13	4	9	8	1	0.157057
WDR26	0	34	1	33	33	0	0	1	1	1
WDR27	7	27	7	27	23	3	4	4	1	0.0373514
WDR37	1	33	0	34	33	0	1	0	1	0.0294118
WDR38	0	34	0	34	34	0	0	0	1	1
WDR45	0	34	0	34	34	0	0	0	1	1
WDR47	0	34	0	34	34	0	0	0	1	1
WDR49	0	34	0	34	34	0	0	0	1	1
WDR53	0	34	1	33	33	0	0	1	1	1
WDR54	0	34	0	34	34	0	0	0	1	1
WDR5B	0	34	1	33	33	0	0	1	1	1
WDR6	2	32	1	33	32	1	1	0	1	0.0588235
WDR61	1	33	0	34	33	0	1	0	1	0.0294118
WDR62	14	20	15	19	13	8	6	7	1	0.728237
WDR7	1	33	1	33	32	0	1	1	1	0.0588235
WDR72	0	34	0	34	34	0	0	0	1	1
WDR73	11	23	10	24	21	8	3	2	1	0.299889
WDR76	2	32	3	31	29	0	2	3	1	0.0178253
WDR78	1	33	0	34	33	0	1	0	1	0.0294118
WDR82	0	34	0	34	34	0	0	0	1	1
WDR83	1	33	0	34	33	0	1	0	1	0.0294118
WDR83OS	0	34	0	34	34	0	0	0	1	1
WDR88	0	34	0	34	34	0	0	0	1	1
WDR92	0	34	0	34	34	0	0	0	1	1
WDR93	0	34	0	34	34	0	0	0	1	1
WEE1	1	33	1	33	32	0	1	1	1	0.0588235
WFDC1	1	33	1	33	32	0	1	1	1	0.0588235
WFDC2	0	34	0	34	34	0	0	0	1	1
WFDC5	0	34	0	34	34	0	0	0	1	1
WFIKKN1	0	34	0	34	34	0	0	0	1	1
WHAMM	5	29	6	28	24	1	4	5	1	0.0117733
WIPF2	0	34	0	34	34	0	0	0	1	1
WIPI2	0	34	0	34	34	0	0	0	1	1
WISP2	0	34	0	34	34	0	0	0	1	1
WISP3	1	33	1	33	32	0	1	1	1	0.0588235
WIZ	3	31	2	32	30	1	2	1	1	0.0157086
WLS	6	28	7	27	23	2	4	5	1	0.0305107
WNK1	29	5	30	4	0	25	4	5	1	0.00045282
WNK2	11	23	10	24	18	5	6	5	1	0.114336
WNK3	0	34	0	34	34	0	0	0	1	1
WNK4	1	33	1	33	32	0	1	1	1	0.0588235
WNT10A	1	33	1	33	33	1	0	0	1	1
WNT2B	0	34	0	34	34	0	0	0	1	1
WNT4	0	34	0	34	34	0	0	0	1	1
WNT5A	0	34	0	34	34	0	0	0	1	1
WNT5B	1	33	0	34	33	0	1	0	1	0.0294118
WNT6	1	33	1	33	32	0	1	1	1	0.0588235
WNT7A	0	34	1	33	33	0	0	1	1	1
WNT7B	0	34	0	34	34	0	0	0	1	1
WNT9A	0	34	1	33	33	0	0	1	1	1
WRAP53	1	33	1	33	32	0	1	1	1	0.0588235
WRB	0	34	0	34	34	0	0	0	1	1
WRNIP1	1	33	1	33	32	0	1	1	1	0.0588235
WSB1	22	12	21	13	9	18	4	3	1	0.67692
WTAP	2	32	1	33	32	1	1	0	1	0.0588235
WWC2	2	32	1	33	31	0	2	1	1	0.00534759
WWP2	1	33	2	32	31	0	1	2	1	0.0882353
WWTR1	3	31	2	32	29	0	3	2	1	0.00167112
XAB2	1	33	1	33	33	1	0	0	1	1
XAF1	1	33	1	33	33	1	0	0	1	1
XBP1	2	32	3	31	31	2	0	1	1	1
XCL1	0	34	0	34	34	0	0	0	1	1
XCL2	0	34	0	34	34	0	0	0	1	1
XG	0	34	0	34	34	0	0	0	1	1
XIAP	6	28	6	28	26	4	2	2	1	0.13466
XKR6	0	34	0	34	34	0	0	0	1	1
XKR8	0	34	0	34	34	0	0	0	1	1
XPNPEP3	1	33	0	34	33	0	1	0	1	0.0294118
XPO1	1	33	1	33	32	0	1	1	1	0.0588235
XPO4	1	33	1	33	32	0	1	1	1	0.0588235
XPO6	1	33	1	33	32	0	1	1	1	0.0588235
XPOT	1	33	0	34	33	0	1	0	1	0.0294118
XRCC2	1	33	0	34	33	0	1	0	1	0.0294118
XRCC3	17	17	17	17	13	13	4	4	1	1
XRCC5	2	32	3	31	29	0	2	3	1	0.0178253
XXYLT1	1	33	0	34	33	0	1	0	1	0.0294118
XYLT1	3	31	4	30	29	2	1	2	1	0.24883
XYLT2	19	15	18	16	10	13	6	5	1	1
YAE1D1	0	34	1	33	33	0	0	1	1	1
YAF2	0	34	0	34	34	0	0	0	1	1
YAP1	0	34	1	33	33	0	0	1	1	1
YARS	1	33	0	34	33	0	1	0	1	0.0294118
YARS2	7	27	7	27	25	5	2	2	1	0.180072
YBX2	0	34	0	34	34	0	0	0	1	1
YBX3	14	20	13	21	18	11	3	2	1	0.627178
YDJC	11	23	10	24	22	9	2	1	1	0.238971
YEATS2	12	22	13	21	16	7	5	6	1	0.459036
YEATS4	0	34	0	34	34	0	0	0	1	1
YES1	1	33	1	33	32	0	1	1	1	0.0588235
YIF1A	4	30	3	31	29	2	2	1	1	0.0307487
YIF1B	8	26	9	25	22	5	3	4	1	0.315252
YIPF3	1	33	1	33	33	1	0	0	1	1
YIPF4	1	33	0	34	33	0	1	0	1	0.0294118
YIPF5	2	32	1	33	32	1	1	0	1	0.0588235
YIPF6	0	34	1	33	33	0	0	1	1	1
YJEFN3	0	34	0	34	34	0	0	0	1	1
YKT6	1	33	0	34	33	0	1	0	1	0.0294118
YLPM1	8	26	7	27	24	5	3	2	1	0.0721494
YOD1	0	34	1	33	33	0	0	1	1	1
YPEL2	0	34	1	33	33	0	0	1	1	1
YPEL3	0	34	0	34	34	0	0	0	1	1
YPEL5	0	34	0	34	34	0	0	0	1	1
YRDC	0	34	0	34	34	0	0	0	1	1
YTHDC1	3	31	3	31	29	1	2	2	1	0.0307487
YTHDF1	0	34	0	34	34	0	0	0	1	1
YTHDF2	1	33	1	33	33	1	0	0	1	1
YTHDF3	0	34	0	34	34	0	0	0	1	1
YWHAB	0	34	0	34	34	0	0	0	1	1
YWHAG	0	34	0	34	34	0	0	0	1	1
YWHAQ	1	33	2	32	31	0	1	2	1	0.0882353
YWHAZ	1	33	1	33	33	1	0	0	1	1
ZADH2	2	32	1	33	32	1	1	0	1	0.0588235
ZAP70	0	34	0	34	34	0	0	0	1	1
ZBED1	1	33	0	34	33	0	1	0	1	0.0294118
ZBED2	0	34	0	34	34	0	0	0	1	1
ZBED5	1	33	2	32	31	0	1	2	1	0.0882353
ZBED6,ZC3H11A	2	32	1	33	31	0	2	1	1	0.00534759
ZBED6CL	0	34	0	34	34	0	0	0	1	1
ZBED8	1	33	0	34	33	0	1	0	1	0.0294118
ZBP1	4	30	3	31	28	1	3	2	1	0.00636105
ZBTB10	1	33	1	33	32	0	1	1	1	0.0588235
ZBTB11	2	32	1	33	31	0	2	1	1	0.00534759
ZBTB12	0	34	0	34	34	0	0	0	1	1
ZBTB16	0	34	0	34	34	0	0	0	1	1
ZBTB17	1	33	1	33	32	0	1	1	1	0.0588235
ZBTB18	1	33	2	32	31	0	1	2	1	0.0882353
ZBTB2	1	33	0	34	33	0	1	0	1	0.0294118
ZBTB20	1	33	0	34	33	0	1	0	1	0.0294118
ZBTB24	1	33	0	34	33	0	1	0	1	0.0294118
ZBTB25	1	33	2	32	32	1	0	1	1	1
ZBTB3	1	33	0	34	33	0	1	0	1	0.0294118
ZBTB33	1	33	2	32	31	0	1	2	1	0.0882353
ZBTB34	0	34	0	34	34	0	0	0	1	1
ZBTB37	0	34	0	34	34	0	0	0	1	1
ZBTB39	0	34	1	33	33	0	0	1	1	1
ZBTB41	1	33	2	32	31	0	1	2	1	0.0882353
ZBTB43	1	33	1	33	32	0	1	1	1	0.0588235
ZBTB44	0	34	1	33	33	0	0	1	1	1
ZBTB46	1	33	0	34	33	0	1	0	1	0.0294118
ZBTB47	0	34	1	33	33	0	0	1	1	1
ZBTB6	0	34	0	34	34	0	0	0	1	1
ZBTB7A	2	32	3	31	31	2	0	1	1	1
ZBTB8A	0	34	0	34	34	0	0	0	1	1
ZBTB8OS	0	34	0	34	34	0	0	0	1	1
ZBTB9	1	33	2	32	31	0	1	2	1	0.0882353
ZC2HC1A	0	34	0	34	34	0	0	0	1	1
ZC3H10	1	33	1	33	32	0	1	1	1	0.0588235
ZC3H12A	0	34	0	34	34	0	0	0	1	1
ZC3H12C	2	32	1	33	31	0	2	1	1	0.00534759
ZC3H14	3	31	3	31	29	1	2	2	1	0.0307487
ZC3H15	0	34	1	33	33	0	0	1	1	1
ZC3H4	2	32	3	31	30	1	1	2	1	0.171123
ZC3H6	1	33	1	33	32	0	1	1	1	0.0588235
ZC3H7A	6	28	5	29	27	4	2	1	1	0.0735294
ZC3H7B	2	32	1	33	31	0	2	1	1	0.00534759
ZC3HAV1	11	23	10	24	19	6	5	4	1	0.110841
ZC3HAV1L	0	34	0	34	34	0	0	0	1	1
ZCCHC10	0	34	1	33	33	0	0	1	1	1
ZCCHC14	16	18	15	19	14	11	5	4	1	0.7027
ZCCHC17	1	33	0	34	33	0	1	0	1	0.0294118
ZCCHC2	2	32	1	33	31	0	2	1	1	0.00534759
ZCCHC24	0	34	1	33	33	0	0	1	1	1
ZCCHC3	0	34	0	34	34	0	0	0	1	1
ZCCHC4	1	33	2	32	31	0	1	2	1	0.0882353
ZCCHC6	2	32	1	33	31	0	2	1	1	0.00534759
ZCCHC7	1	33	1	33	32	0	1	1	1	0.0588235
ZCCHC8	3	31	3	31	30	2	1	1	1	0.171123
ZCCHC9	0	34	0	34	34	0	0	0	1	1
ZCRB1	0	34	0	34	34	0	0	0	1	1
ZCWPW1	1	33	0	34	33	0	1	0	1	0.0294118
ZDBF2	0	34	1	33	33	0	0	1	1	1
ZDHHC1	0	34	0	34	34	0	0	0	1	1
ZDHHC11	2	32	1	33	31	0	2	1	1	0.00534759
ZDHHC12	26	8	25	9	4	21	5	4	1	0.164758
ZDHHC14	1	33	0	34	33	0	1	0	1	0.0294118
ZDHHC17	2	32	1	33	31	0	2	1	1	0.00534759
ZDHHC18	0	34	1	33	33	0	0	1	1	1
ZDHHC2	1	33	0	34	33	0	1	0	1	0.0294118
ZDHHC20	3	31	4	30	28	1	2	3	1	0.0501337
ZDHHC21	0	34	0	34	34	0	0	0	1	1
ZDHHC24	6	28	5	29	27	4	2	1	1	0.0735294
ZDHHC3	1	33	0	34	33	0	1	0	1	0.0294118
ZDHHC5	0	34	0	34	34	0	0	0	1	1
ZDHHC6	1	33	1	33	32	0	1	1	1	0.0588235
ZDHHC7	1	33	0	34	33	0	1	0	1	0.0294118
ZDHHC9	0	34	0	34	34	0	0	0	1	1
ZER1	0	34	1	33	33	0	0	1	1	1
ZFAND1	0	34	0	34	34	0	0	0	1	1
ZFAND2A	1	33	1	33	32	0	1	1	1	0.0588235
ZFAND2B	0	34	0	34	34	0	0	0	1	1
ZFAND4	0	34	0	34	34	0	0	0	1	1
ZFAND5	0	34	0	34	34	0	0	0	1	1
ZFAND6	0	34	1	33	33	0	0	1	1	1
ZFAT	3	31	4	30	29	2	1	2	1	0.24883
ZFHX2	1	33	0	34	33	0	1	0	1	0.0294118
ZFHX4	0	34	0	34	34	0	0	0	1	1
ZFP1	0	34	0	34	34	0	0	0	1	1
ZFP14	1	33	0	34	33	0	1	0	1	0.0294118
ZFP30	0	34	0	34	34	0	0	0	1	1
ZFP36	1	33	1	33	33	1	0	0	1	1
ZFP36L1	12	22	13	21	16	7	5	6	1	0.459036
ZFP36L2	12	22	13	21	18	9	3	4	1	0.67692
ZFP62	14	20	15	19	12	7	7	8	1	0.728237
ZFP90	1	33	0	34	33	0	1	0	1	0.0294118
ZFPL1	1	33	1	33	32	0	1	1	1	0.0588235
ZFPM1	7	27	8	26	23	4	3	4	1	0.134617
ZFPM2	1	33	1	33	32	0	1	1	1	0.0588235
ZFR	21	13	20	14	8	15	6	5	1	0.709399
ZFY	1	33	1	33	32	0	1	1	1	0.0588235
ZFYVE1	0	34	1	33	33	0	0	1	1	1
ZFYVE16	13	21	13	21	13	5	8	8	1	0.290555
ZFYVE21	1	33	1	33	33	1	0	0	1	1
ZG16	0	34	0	34	34	0	0	0	1	1
ZGLP1	2	32	1	33	32	1	1	0	1	0.0588235
ZGPAT	22	12	22	12	7	17	5	5	1	0.271263
ZKSCAN1	2	32	3	31	30	1	1	2	1	0.171123
ZKSCAN2	1	33	0	34	33	0	1	0	1	0.0294118
ZKSCAN4	1	33	2	32	31	0	1	2	1	0.0882353
ZKSCAN5	0	34	0	34	34	0	0	0	1	1
ZKSCAN7	1	33	2	32	32	1	0	1	1	1
ZKSCAN8	4	30	3	31	27	0	4	3	1	0.000754701
ZMAT1	0	34	0	34	34	0	0	0	1	1
ZMAT3	0	34	0	34	34	0	0	0	1	1
ZMAT5	0	34	1	33	33	0	0	1	1	1
ZMIZ1	6	28	5	29	24	1	5	4	1	0.00240463
ZMPSTE24	1	33	2	32	31	0	1	2	1	0.0882353
ZMYM4	3	31	4	30	29	2	1	2	1	0.24883
ZMYND19	0	34	0	34	34	0	0	0	1	1
ZMYND8	6	28	6	28	25	3	3	3	1	0.0530588
ZNF10	1	33	0	34	33	0	1	0	1	0.0294118
ZNF101	0	34	1	33	33	0	0	1	1	1
ZNF107	0	34	0	34	34	0	0	0	1	1
ZNF114	1	33	1	33	32	0	1	1	1	0.0588235
ZNF12	1	33	2	32	32	1	0	1	1	1
ZNF121	0	34	1	33	33	0	0	1	1	1
ZNF124	0	34	0	34	34	0	0	0	1	1
ZNF134	1	33	2	32	31	0	1	2	1	0.0882353
ZNF135	0	34	0	34	34	0	0	0	1	1
ZNF14	0	34	0	34	34	0	0	0	1	1
ZNF142	22	12	22	12	7	17	5	5	1	0.271263
ZNF143	1	33	2	32	31	0	1	2	1	0.0882353
ZNF155	3	31	3	31	28	0	3	3	1	0.00334225
ZNF16	0	34	0	34	34	0	0	0	1	1
ZNF160	7	27	6	28	22	1	6	5	1	0.00203658
ZNF165	1	33	1	33	32	0	1	1	1	0.0588235
ZNF169	1	33	1	33	32	0	1	1	1	0.0588235
ZNF17	0	34	1	33	33	0	0	1	1	1
ZNF175	1	33	1	33	32	0	1	1	1	0.0588235
ZNF177	0	34	0	34	34	0	0	0	1	1
ZNF181	1	33	0	34	33	0	1	0	1	0.0294118
ZNF182	1	33	1	33	32	0	1	1	1	0.0588235
ZNF185	3	31	3	31	30	2	1	1	1	0.171123
ZNF189	0	34	0	34	34	0	0	0	1	1
ZNF19	0	34	0	34	34	0	0	0	1	1
ZNF197	0	34	0	34	34	0	0	0	1	1
ZNF200	0	34	0	34	34	0	0	0	1	1
ZNF205	5	29	6	28	25	2	3	4	1	0.0476216
ZNF207	4	30	5	29	29	4	0	1	1	1
ZNF208	1	33	2	32	31	0	1	2	1	0.0882353
ZNF212	3	31	3	31	29	1	2	2	1	0.0307487
ZNF213	0	34	0	34	34	0	0	0	1	1
ZNF215	0	34	0	34	34	0	0	0	1	1
ZNF219	2	32	1	33	31	0	2	1	1	0.00534759
ZNF22	1	33	2	32	32	1	0	1	1	1
ZNF222	1	33	2	32	32	1	0	1	1	1
ZNF224	21	13	20	14	8	15	6	5	1	0.709399
ZNF226	1	33	1	33	32	0	1	1	1	0.0588235
ZNF227	0	34	0	34	34	0	0	0	1	1
ZNF23	2	32	3	31	29	0	2	3	1	0.0178253
ZNF232	0	34	1	33	33	0	0	1	1	1
ZNF234	3	31	4	30	29	2	1	2	1	0.24883
ZNF248	2	32	1	33	32	1	1	0	1	0.0588235
ZNF250	0	34	0	34	34	0	0	0	1	1
ZNF251	1	33	0	34	33	0	1	0	1	0.0294118
ZNF253	0	34	1	33	33	0	0	1	1	1
ZNF256	0	34	0	34	34	0	0	0	1	1
ZNF26	1	33	0	34	33	0	1	0	1	0.0294118
ZNF260	0	34	0	34	34	0	0	0	1	1
ZNF264	8	26	9	25	21	4	4	5	1	0.164758
ZNF266	0	34	1	33	33	0	0	1	1	1
ZNF267	4	30	3	31	27	0	4	3	1	0.000754701
ZNF274	4	30	5	29	27	2	2	3	1	0.0939063
ZNF275	1	33	0	34	33	0	1	0	1	0.0294118
ZNF276	17	17	17	17	14	14	3	3	1	1
ZNF277	1	33	2	32	31	0	1	2	1	0.0882353
ZNF28	5	29	5	29	24	0	5	5	1	0.000905641
ZNF280C	0	34	1	33	33	0	0	1	1	1
ZNF281	0	34	0	34	34	0	0	0	1	1
ZNF283	1	33	1	33	32	0	1	1	1	0.0588235
ZNF284	1	33	0	34	33	0	1	0	1	0.0294118
ZNF287	0	34	0	34	34	0	0	0	1	1
ZNF292	11	23	12	22	15	4	7	8	1	0.151182
ZNF296	0	34	0	34	34	0	0	0	1	1
ZNF300	1	33	0	34	33	0	1	0	1	0.0294118
ZNF319	0	34	1	33	33	0	0	1	1	1
ZNF322	1	33	0	34	33	0	1	0	1	0.0294118
ZNF324	1	33	1	33	33	1	0	0	1	1
ZNF324B	0	34	1	33	33	0	0	1	1	1
ZNF326	0	34	0	34	34	0	0	0	1	1
ZNF329	1	33	0	34	33	0	1	0	1	0.0294118
ZNF330	0	34	1	33	33	0	0	1	1	1
ZNF334	1	33	0	34	33	0	1	0	1	0.0294118
ZNF337	2	32	1	33	31	0	2	1	1	0.00534759
ZNF34	0	34	0	34	34	0	0	0	1	1
ZNF341	1	33	2	32	31	0	1	2	1	0.0882353
ZNF343	0	34	0	34	34	0	0	0	1	1
ZNF345	1	33	0	34	33	0	1	0	1	0.0294118
ZNF346	0	34	0	34	34	0	0	0	1	1
ZNF347	2	32	1	33	32	1	1	0	1	0.0588235
ZNF35	1	33	2	32	31	0	1	2	1	0.0882353
ZNF350	3	31	4	30	28	1	2	3	1	0.0501337
ZNF354A	0	34	1	33	33	0	0	1	1	1
ZNF354B	0	34	0	34	34	0	0	0	1	1
ZNF354C	0	34	0	34	34	0	0	0	1	1
ZNF358	10	24	10	24	21	7	3	3	1	0.32842
ZNF365	0	34	1	33	33	0	0	1	1	1
ZNF367	0	34	0	34	34	0	0	0	1	1
ZNF37A	1	33	0	34	33	0	1	0	1	0.0294118
ZNF382	1	33	0	34	33	0	1	0	1	0.0294118
ZNF383	1	33	0	34	33	0	1	0	1	0.0294118
ZNF385A	0	34	0	34	34	0	0	0	1	1
ZNF385B	1	33	0	34	33	0	1	0	1	0.0294118
ZNF394	0	34	0	34	34	0	0	0	1	1
ZNF395	2	32	1	33	31	0	2	1	1	0.00534759
ZNF397	0	34	0	34	34	0	0	0	1	1
ZNF408	1	33	1	33	33	1	0	0	1	1
ZNF41	1	33	1	33	32	0	1	1	1	0.0588235
ZNF410	1	33	1	33	32	0	1	1	1	0.0588235
ZNF414	12	22	13	21	18	9	3	4	1	0.67692
ZNF415	2	32	1	33	31	0	2	1	1	0.00534759
ZNF416	0	34	0	34	34	0	0	0	1	1
ZNF417	14	20	13	21	14	7	7	6	1	0.296203
ZNF418	1	33	0	34	33	0	1	0	1	0.0294118
ZNF419	2	32	1	33	31	0	2	1	1	0.00534759
ZNF423	1	33	0	34	33	0	1	0	1	0.0294118
ZNF426	1	33	1	33	32	0	1	1	1	0.0588235
ZNF428	1	33	1	33	33	1	0	0	1	1
ZNF43	0	34	1	33	33	0	0	1	1	1
ZNF430	0	34	0	34	34	0	0	0	1	1
ZNF432	0	34	0	34	34	0	0	0	1	1
ZNF433	1	33	0	34	33	0	1	0	1	0.0294118
ZNF436	1	33	1	33	32	0	1	1	1	0.0588235
ZNF438	0	34	0	34	34	0	0	0	1	1
ZNF439	3	31	4	30	28	1	2	3	1	0.0501337
ZNF44	3	31	3	31	28	0	3	3	1	0.00334225
ZNF441	1	33	1	33	32	0	1	1	1	0.0588235
ZNF444	2	32	3	31	30	1	1	2	1	0.171123
ZNF445	2	32	3	31	29	0	2	3	1	0.0178253
ZNF454	2	32	1	33	31	0	2	1	1	0.00534759
ZNF460	1	33	1	33	32	0	1	1	1	0.0588235
ZNF461	1	33	0	34	33	0	1	0	1	0.0294118
ZNF471	0	34	0	34	34	0	0	0	1	1
ZNF473	0	34	0	34	34	0	0	0	1	1
ZNF483	0	34	0	34	34	0	0	0	1	1
ZNF484	0	34	0	34	34	0	0	0	1	1
ZNF486	1	33	1	33	33	1	0	0	1	1
ZNF488	1	33	1	33	32	0	1	1	1	0.0588235
ZNF490	0	34	1	33	33	0	0	1	1	1
ZNF491	1	33	0	34	33	0	1	0	1	0.0294118
ZNF492	0	34	0	34	34	0	0	0	1	1
ZNF497	0	34	1	33	33	0	0	1	1	1
ZNF503	0	34	1	33	33	0	0	1	1	1
ZNF506	3	31	3	31	28	0	3	3	1	0.00334225
ZNF510	2	32	1	33	31	0	2	1	1	0.00534759
ZNF511,ZNF511-PRAP1	0	34	0	34	34	0	0	0	1	1
ZNF512	0	34	0	34	34	0	0	0	1	1
ZNF512B	12	22	11	23	18	7	5	4	1	0.223925
ZNF513	2	32	3	31	30	1	1	2	1	0.171123
ZNF516	3	31	2	32	29	0	3	2	1	0.00167112
ZNF527	0	34	0	34	34	0	0	0	1	1
ZNF528	0	34	1	33	33	0	0	1	1	1
ZNF529	1	33	1	33	32	0	1	1	1	0.0588235
ZNF530	2	32	1	33	31	0	2	1	1	0.00534759
ZNF532	2	32	3	31	30	1	1	2	1	0.171123
ZNF546	0	34	0	34	34	0	0	0	1	1
ZNF548	0	34	1	33	33	0	0	1	1	1
ZNF550	3	31	3	31	29	1	2	2	1	0.0307487
ZNF551	3	31	4	30	28	1	2	3	1	0.0501337
ZNF552	0	34	0	34	34	0	0	0	1	1
ZNF554	0	34	1	33	33	0	0	1	1	1
ZNF555	0	34	1	33	33	0	0	1	1	1
ZNF557	0	34	1	33	33	0	0	1	1	1
ZNF558	1	33	0	34	33	0	1	0	1	0.0294118
ZNF559	2	32	1	33	31	0	2	1	1	0.00534759
ZNF561	1	33	1	33	32	0	1	1	1	0.0588235
ZNF562	0	34	1	33	33	0	0	1	1	1
ZNF563	0	34	0	34	34	0	0	0	1	1
ZNF564	0	34	1	33	33	0	0	1	1	1
ZNF565	1	33	2	32	31	0	1	2	1	0.0882353
ZNF566	0	34	1	33	33	0	0	1	1	1
ZNF567	0	34	0	34	34	0	0	0	1	1
ZNF57	0	34	0	34	34	0	0	0	1	1
ZNF571	2	32	3	31	30	1	1	2	1	0.171123
ZNF572	0	34	0	34	34	0	0	0	1	1
ZNF576	0	34	1	33	33	0	0	1	1	1
ZNF577	2	32	3	31	29	0	2	3	1	0.0178253
ZNF580	0	34	0	34	34	0	0	0	1	1
ZNF581	0	34	1	33	33	0	0	1	1	1
ZNF584	1	33	2	32	31	0	1	2	1	0.0882353
ZNF585A	0	34	1	33	33	0	0	1	1	1
ZNF586	2	32	1	33	31	0	2	1	1	0.00534759
ZNF587,ZNF814	1	33	0	34	33	0	1	0	1	0.0294118
ZNF589	3	31	4	30	29	2	1	2	1	0.24883
ZNF593	0	34	0	34	34	0	0	0	1	1
ZNF594	0	34	0	34	34	0	0	0	1	1
ZNF599	0	34	1	33	33	0	0	1	1	1
ZNF605	0	34	0	34	34	0	0	0	1	1
ZNF607	4	30	3	31	28	1	3	2	1	0.00636105
ZNF608	0	34	0	34	34	0	0	0	1	1
ZNF610	1	33	2	32	31	0	1	2	1	0.0882353
ZNF613	0	34	1	33	33	0	0	1	1	1
ZNF615	3	31	3	31	28	0	3	3	1	0.00334225
ZNF618	1	33	1	33	32	0	1	1	1	0.0588235
ZNF619	1	33	0	34	33	0	1	0	1	0.0294118
ZNF620	1	33	0	34	33	0	1	0	1	0.0294118
ZNF621	1	33	0	34	33	0	1	0	1	0.0294118
ZNF622	1	33	1	33	32	0	1	1	1	0.0588235
ZNF623	1	33	1	33	33	1	0	0	1	1
ZNF625	0	34	1	33	33	0	0	1	1	1
ZNF626	3	31	4	30	28	1	2	3	1	0.0501337
ZNF627	0	34	1	33	33	0	0	1	1	1
ZNF629	2	32	1	33	31	0	2	1	1	0.00534759
ZNF630	1	33	0	34	33	0	1	0	1	0.0294118
ZNF638	10	24	11	23	20	7	3	4	1	0.394262
ZNF639	1	33	2	32	31	0	1	2	1	0.0882353
ZNF641	10	24	11	23	21	8	2	3	1	0.618121
ZNF644	4	30	3	31	28	1	3	2	1	0.00636105
ZNF649	1	33	2	32	31	0	1	2	1	0.0882353
ZNF652	1	33	1	33	32	0	1	1	1	0.0588235
ZNF653	0	34	1	33	33	0	0	1	1	1
ZNF654	13	21	12	22	14	5	8	7	1	0.159624
ZNF662	0	34	0	34	34	0	0	0	1	1
ZNF664	0	34	0	34	34	0	0	0	1	1
ZNF665	0	34	1	33	33	0	0	1	1	1
ZNF667	0	34	0	34	34	0	0	0	1	1
ZNF668	1	33	0	34	33	0	1	0	1	0.0294118
ZNF669	0	34	1	33	33	0	0	1	1	1
ZNF670	1	33	0	34	33	0	1	0	1	0.0294118
ZNF670-ZNF695,ZNF695	0	34	0	34	34	0	0	0	1	1
ZNF671	2	32	3	31	29	0	2	3	1	0.0178253
ZNF672	0	34	0	34	34	0	0	0	1	1
ZNF674	1	33	0	34	33	0	1	0	1	0.0294118
ZNF675	5	29	5	29	25	1	4	4	1	0.00674199
ZNF676	0	34	1	33	33	0	0	1	1	1
ZNF677	0	34	0	34	34	0	0	0	1	1
ZNF678	1	33	0	34	33	0	1	0	1	0.0294118
ZNF680	4	30	3	31	28	1	3	2	1	0.00636105
ZNF681	3	31	2	32	30	1	2	1	1	0.0157086
ZNF682	0	34	0	34	34	0	0	0	1	1
ZNF683	0	34	1	33	33	0	0	1	1	1
ZNF684	0	34	0	34	34	0	0	0	1	1
ZNF688	0	34	1	33	33	0	0	1	1	1
ZNF689	0	34	0	34	34	0	0	0	1	1
ZNF69	0	34	0	34	34	0	0	0	1	1
ZNF691	0	34	0	34	34	0	0	0	1	1
ZNF695	1	33	0	34	33	0	1	0	1	0.0294118
ZNF696	5	29	4	30	26	1	4	3	1	0.00347162
ZNF697	0	34	0	34	34	0	0	0	1	1
ZNF699	1	33	0	34	33	0	1	0	1	0.0294118
ZNF7	15	19	15	19	14	10	5	5	1	0.717565
ZNF70	0	34	0	34	34	0	0	0	1	1
ZNF703	0	34	1	33	33	0	0	1	1	1
ZNF704	6	28	6	28	25	3	3	3	1	0.0530588
ZNF706	0	34	1	33	33	0	0	1	1	1
ZNF710	3	31	2	32	29	0	3	2	1	0.00167112
ZNF711	0	34	0	34	34	0	0	0	1	1
ZNF720	3	31	3	31	29	1	2	2	1	0.0307487
ZNF736	1	33	1	33	32	0	1	1	1	0.0588235
ZNF74	1	33	0	34	33	0	1	0	1	0.0294118
ZNF740	0	34	1	33	33	0	0	1	1	1
ZNF746	0	34	0	34	34	0	0	0	1	1
ZNF750	9	25	8	26	22	5	4	3	1	0.0612936
ZNF75A	1	33	0	34	33	0	1	0	1	0.0294118
ZNF76	5	29	6	28	27	4	1	2	1	0.389372
ZNF764	1	33	1	33	32	0	1	1	1	0.0588235
ZNF766	0	34	1	33	33	0	0	1	1	1
ZNF771	0	34	0	34	34	0	0	0	1	1
ZNF773	0	34	0	34	34	0	0	0	1	1
ZNF776	0	34	0	34	34	0	0	0	1	1
ZNF778	4	30	3	31	27	0	4	3	1	0.000754701
ZNF780A	1	33	1	33	32	0	1	1	1	0.0588235
ZNF784	1	33	1	33	33	1	0	0	1	1
ZNF785	2	32	1	33	32	1	1	0	1	0.0588235
ZNF786	1	33	1	33	32	0	1	1	1	0.0588235
ZNF787	2	32	1	33	31	0	2	1	1	0.00534759
ZNF79	2	32	3	31	30	1	1	2	1	0.171123
ZNF791	1	33	0	34	33	0	1	0	1	0.0294118
ZNF799	1	33	1	33	32	0	1	1	1	0.0588235
ZNF8	0	34	1	33	33	0	0	1	1	1
ZNF805	7	27	8	26	23	4	3	4	1	0.134617
ZNF808	4	30	3	31	29	2	2	1	1	0.0307487
ZNF81	0	34	1	33	33	0	0	1	1	1
ZNF813	5	29	4	30	26	1	4	3	1	0.00347162
ZNF816-ZNF321P	0	34	0	34	34	0	0	0	1	1
ZNF821	0	34	0	34	34	0	0	0	1	1
ZNF823	1	33	2	32	31	0	1	2	1	0.0882353
ZNF831	1	33	0	34	33	0	1	0	1	0.0294118
ZNF84	1	33	0	34	33	0	1	0	1	0.0294118
ZNF85	0	34	0	34	34	0	0	0	1	1
ZNF852	0	34	0	34	34	0	0	0	1	1
ZNF853	4	30	5	29	27	2	2	3	1	0.0939063
ZNF860	0	34	0	34	34	0	0	0	1	1
ZNF865	1	33	1	33	32	0	1	1	1	0.0588235
ZNF878	0	34	0	34	34	0	0	0	1	1
ZNF879	0	34	0	34	34	0	0	0	1	1
ZNF880	5	29	6	28	24	1	4	5	1	0.0117733
ZNF883	0	34	0	34	34	0	0	0	1	1
ZNF891	2	32	1	33	32	1	1	0	1	0.0588235
ZNF90	0	34	0	34	34	0	0	0	1	1
ZNF93	1	33	1	33	32	0	1	1	1	0.0588235
ZNF98	0	34	0	34	34	0	0	0	1	1
ZNHIT1	0	34	1	33	33	0	0	1	1	1
ZNHIT2	2	32	1	33	32	1	1	0	1	0.0588235
ZNHIT6	1	33	0	34	33	0	1	0	1	0.0294118
ZNRD1	0	34	0	34	34	0	0	0	1	1
ZNRF1	1	33	1	33	33	1	0	0	1	1
ZNRF2	1	33	1	33	32	0	1	1	1	0.0588235
ZP3	3	31	3	31	29	1	2	2	1	0.0307487
ZRANB3	0	34	1	33	33	0	0	1	1	1
ZRSR2	0	34	0	34	34	0	0	0	1	1
ZSCAN1	1	33	1	33	32	0	1	1	1	0.0588235
ZSCAN12	0	34	0	34	34	0	0	0	1	1
ZSCAN2	4	30	3	31	28	1	3	2	1	0.00636105
ZSCAN20	1	33	1	33	32	0	1	1	1	0.0588235
ZSCAN21	0	34	1	33	33	0	0	1	1	1
ZSCAN22	0	34	0	34	34	0	0	0	1	1
ZSCAN23	0	34	0	34	34	0	0	0	1	1
ZSCAN25	0	34	1	33	33	0	0	1	1	1
ZSCAN26	0	34	0	34	34	0	0	0	1	1
ZSCAN31	0	34	1	33	33	0	0	1	1	1
ZSCAN9	0	34	0	34	34	0	0	0	1	1
ZSWIM1	1	33	1	33	33	1	0	0	1	1
ZSWIM3	0	34	1	33	33	0	0	1	1	1
ZUFSP	0	34	1	33	33	0	0	1	1	1
ZW10	0	34	1	33	33	0	0	1	1	1
ZWILCH	4	30	5	29	26	1	3	4	1	0.0211316
ZXDA	0	34	1	33	33	0	0	1	1	1
ZXDB	1	33	1	33	32	0	1	1	1	0.0588235
ZYG11A	1	33	1	33	32	0	1	1	1	0.0588235
ZYG11B	2	32	1	33	31	0	2	1	1	0.00534759
ZYX	4	30	3	31	30	3	1	0	1	0.117647
ZZZ3	1	33	2	32	32	1	0	1	1	1
