## Supplementary material for "Non-muscle Invasive Bladder Cancer Molecular Subtypes Predict Differential Response to Intravesical Bacillus Calmette-Guérin": Table S3 (part 1 of 3)

### Sheet: BRS1vs2
Gene	baseMean	log2FoldChange	lfcSE	stat	pvalue	padj
PIK3C2G	16.5834	4.4045	0.697452	6.31513	2.6993e-10	2.56571e-09
POU3F3	16.9988	4.11856	0.720572	5.71568	1.09267e-08	7.65725e-08
GC	8.75247	3.93912	0.9322	4.22562	2.38285e-05	8.85295e-05
CLEC3A	3.53952	3.48551	0.887949	3.92535	8.66033e-05	0.00028927
KLK2	25.5887	3.42861	0.662143	5.17804	2.24226e-07	1.22695e-06
SLC17A4	40.2668	3.38849	0.737861	4.59232	4.38346e-06	1.87956e-05
UBD	3.20928	3.384	0.657416	5.14742	2.64096e-07	1.42873e-06
TEX15	20.7349	3.37726	0.59485	5.6775	1.36681e-08	9.41287e-08
APELA	9.78814	3.36604	0.668976	5.03163	4.86321e-07	2.50106e-06
NECAB1	17.625	3.3467	0.57882	5.78194	7.38448e-09	5.33878e-08
POPDC3	14.0585	3.33794	0.53533	6.23528	4.5096e-10	4.07934e-09
FSTL5	18.7613	3.24778	0.700228	4.63818	3.5149e-06	1.53669e-05
A1CF	71.5546	3.22013	0.654134	4.92274	8.53419e-07	4.19981e-06
PZP	44.3352	3.21097	0.422247	7.60448	2.86056e-14	5.81585e-13
C7	227.825	3.14183	0.426519	7.36621	1.75542e-13	3.03792e-12
LGI1	3.20586	3.06018	0.786231	3.89222	9.93331e-05	0.000327582
CGA	1.54702	3.05093	1.03457	2.94899	0.00318819	0.00765861
SV2B	12.5114	3.03023	0.536423	5.64894	1.61436e-08	1.09525e-07
SLC6A15	13.9702	3.02233	0.756797	3.99358	6.5082e-05	0.000222343
BAAT	7.64874	3.01092	0.453049	6.64591	3.01353e-11	3.40751e-10
MAGEC2	8.80463	2.98123	0.999835	2.98172	0.00286635	0.0069605
KCNB2	14.2529	2.9808	0.685504	4.34834	1.37174e-05	5.33231e-05
SYT13	7.84605	2.90738	0.722694	4.02298	5.74665e-05	0.000198242
UGT2B15	108.825	2.90728	0.511934	5.67902	1.35467e-08	9.3327e-08
ADGRG7	7.61411	2.82283	0.522598	5.40152	6.60767e-08	3.99254e-07
NPY1R	91.1717	2.79048	0.408483	6.83132	8.4135e-12	1.04958e-10
KCNH5	11.5893	2.78871	0.696578	4.00345	6.24261e-05	0.000213933
SMLR1	1.6725	2.78415	0.886462	3.14075	0.00168517	0.00430018
SLC10A1	31.249	2.76218	0.491849	5.61591	1.9553e-08	1.30342e-07
SEMG1	0.952389	2.74542	0.896584	3.06209	0.00219795	0.00548023
GLRB	24.1085	2.72341	0.385974	7.05592	1.7146e-12	2.43596e-11
ATP12A	17.9223	2.71897	0.517536	5.25369	1.49085e-07	8.40344e-07
GHRHR	15.5792	2.71396	0.544339	4.9858	6.17067e-07	3.11025e-06
FAM153B	17.9993	2.70215	0.577608	4.67817	2.89452e-06	1.28466e-05
ATP13A5	6.52053	2.69375	0.725336	3.7138	0.00020417	0.000632856
RGS7	6.66743	2.67154	0.717717	3.72227	0.00019744	0.000614335
CTCFL	1.78945	2.6715	0.911715	2.9302	0.00338747	0.00808589
CLEC6A	1.49359	2.66072	0.713853	3.72726	0.000193572	0.0006033
MYO3A	60.3931	2.6511	0.653275	4.05817	4.94578e-05	0.000173005
RERGL	3.70505	2.6463	0.652651	4.05469	5.0201e-05	0.000175441
DDX4	2.04447	2.64144	0.569139	4.64111	3.46536e-06	1.51751e-05
ARMC3	3.06495	2.64101	0.787455	3.35385	0.000796958	0.00218974
LIPI	1.06063	2.58681	0.81853	3.16031	0.00157601	0.00404733
OGN	14.584	2.58075	0.434971	5.93315	2.97174e-09	2.30609e-08
SSX2	0.710921	2.57852	0.669482	3.85151	0.00011739	0.000382217
ADH4	15.5892	2.5406	0.456143	5.56974	2.55116e-08	1.67147e-07
CDO1	8.86355	2.53334	0.531642	4.76513	1.88735e-06	8.66831e-06
TTR	74.7866	2.53169	0.620158	4.08233	4.45858e-05	0.000157315
PATE2	25.7126	2.475	0.490794	5.04285	4.58642e-07	2.37568e-06
LRRC63	7.27961	2.45722	0.411605	5.96985	2.37467e-09	1.87927e-08
SLITRK5	47.779	2.44763	0.486269	5.03349	4.81619e-07	2.48097e-06
CFTR	22.8028	2.44535	0.548835	4.45553	8.36846e-06	3.38444e-05
SLCO4C1	60.2265	2.40067	0.333933	7.18908	6.52271e-13	1.01528e-11
BTNL3	1.59881	2.40032	0.656835	3.65437	0.000257815	0.000784973
CDC20B	11.5183	2.3987	0.477381	5.02471	5.04197e-07	2.58024e-06
NPY5R	3.28754	2.38486	0.701437	3.39996	0.00067396	0.00188357
PCDH11X	29.7676	2.38452	0.601363	3.96519	7.33363e-05	0.000248412
KLRC2	6.19467	2.37949	0.542722	4.38436	1.16327e-05	4.58768e-05
PRLR	318.699	2.36662	0.315798	7.49409	6.67619e-14	1.26658e-12
CFAP65	8.61295	2.35811	0.543581	4.33811	1.43715e-05	5.57039e-05
OR52N1	7.30225	2.35346	0.530238	4.4385	9.05892e-06	3.64244e-05
BVES	81.896	2.35114	0.281674	8.34704	6.99929e-17	2.53015e-15
MOGAT1	2.5903	2.32744	0.543444	4.28276	1.84586e-05	7.00662e-05
KCNH7	3.17171	2.32082	0.690056	3.36323	0.000770352	0.0021238
EPGN	19.172	2.31474	0.425759	5.43675	5.42627e-08	3.33356e-07
GSTA2	6.12068	2.30597	0.719971	3.20286	0.0013607	0.0035506
CLGN	19.6012	2.30507	0.440931	5.22772	1.71609e-07	9.54089e-07
PDE11A	3.2033	2.29737	0.576858	3.98256	6.81761e-05	0.000232024
SLC16A10	129.962	2.28225	0.276985	8.23962	1.72763e-16	5.75622e-15
ATP13A4	53.4166	2.27457	0.359649	6.3244	2.54212e-10	2.42615e-09
MTMR7	19.0967	2.26195	0.386989	5.845	5.0658e-09	3.78671e-08
TTLL6	15.5464	2.26049	0.444733	5.08279	3.71925e-07	1.95846e-06
B4GALT6	322.535	2.25686	0.227685	9.91222	3.68357e-23	5.18607e-21
GLYATL2	1.11003	2.25575	0.717055	3.14585	0.00165607	0.00423401
EML5	185.535	2.24778	0.249904	8.99457	2.37158e-19	1.4902e-17
SLC4A4	373.714	2.24725	0.31294	7.18108	6.91624e-13	1.06785e-11
CCDC110	3.61468	2.2387	0.511917	4.37317	1.22455e-05	4.80405e-05
VTN	26.5609	2.22931	0.417999	5.33328	9.6452e-08	5.67413e-07
CCDC152	35.7331	2.22841	0.398024	5.59868	2.1599e-08	1.42963e-07
RIMS1	15.5918	2.21781	0.509519	4.35275	1.34442e-05	5.237e-05
LHX9	4.77959	2.19747	0.631823	3.47798	0.000505206	0.0014504
SULT1B1	92.3321	2.19466	0.354927	6.1834	6.27361e-10	5.51518e-09
NDST3	4.26847	2.19125	0.590186	3.71282	0.000204964	0.000634793
VSTM2L	35.4965	2.18543	0.470641	4.64353	3.4251e-06	1.50129e-05
VEPH1	54.0995	2.18442	0.425874	5.12927	2.90872e-07	1.56063e-06
OR10D3	18.1605	2.17385	0.752513	2.88879	0.00386728	0.00912026
REEP1	35.0247	2.17276	0.396952	5.47362	4.40931e-08	2.75398e-07
ANKRD45	5.54639	2.16017	0.486222	4.44276	8.8814e-06	3.57874e-05
TMSB15A	8.46356	2.15879	0.491084	4.39596	1.10284e-05	4.3659e-05
CPB2	0.878597	2.15494	0.669432	3.21905	0.00128614	0.0033725
LY96	6.48111	2.15481	0.333792	6.45555	1.07827e-10	1.10643e-09
ARHGEF38	32.9348	2.14205	0.401707	5.33237	9.694e-08	5.70059e-07
PAPOLB	5.07979	2.12066	0.416417	5.09263	3.53126e-07	1.86788e-06
LRP1B	236.775	2.1044	0.375717	5.60103	2.13079e-08	1.41186e-07
RLN2	2.88154	2.09269	0.545132	3.83886	0.000123605	0.000399948
ELAVL2	44.2888	2.08854	0.399297	5.23054	1.69014e-07	9.41059e-07
CCDC175	2.18564	2.08472	0.559702	3.72469	0.000195558	0.000608984
MAGEB2	1.78794	2.0834	0.703288	2.96238	0.00305274	0.00735967
ITLN1	49.3957	2.08298	0.563036	3.69955	0.000215983	0.000665616
IFNG	3.36072	2.08018	0.625354	3.3264	0.00087976	0.00239475
PRTFDC1	53.4667	2.07999	0.282881	7.35289	1.93962e-13	3.32596e-12
HRASLS5	7.26217	2.07843	0.612391	3.39396	0.000688904	0.00192103
TRIM71	11.7871	2.0763	0.478536	4.33886	1.43222e-05	5.55422e-05
RNF212B	3.85291	2.07525	0.494589	4.19592	2.71772e-05	9.98807e-05
OMD	7.22388	2.07483	0.534093	3.88476	0.000102429	0.000336962
FOXN4	38.1925	2.06786	0.526508	3.92749	8.58357e-05	0.000286911
PLCXD3	75.9729	2.06432	0.433139	4.76596	1.87956e-06	8.64312e-06
FBP2	8.7038	2.04335	0.458539	4.45621	8.34194e-06	3.3759e-05
AKR1D1	2.29287	2.03504	0.627095	3.24519	0.00117371	0.00310508
ZNF729	5.11383	2.02303	0.628903	3.21676	0.00129646	0.00339766
ERVV-2	8.57078	2.01549	0.682122	2.95473	0.00312943	0.00752807
ZDBF2	229.272	2.01501	0.273222	7.37498	1.64369e-13	2.86575e-12
IFI44L	1477.1	2.01133	0.281661	7.14095	9.26874e-13	1.40305e-11
TMEM213	3.92421	2.01053	0.520456	3.86302	0.000111996	0.000365927
CLEC12B	7.16012	2.00489	0.539958	3.71304	0.000204784	0.000634338
FTCDNL1	15.6671	1.99987	0.354332	5.64406	1.6609e-08	1.12519e-07
ACE2	18.9233	1.99466	0.460813	4.32856	1.50088e-05	5.79345e-05
KCNK2	7.13544	1.99314	0.606303	3.28736	0.00101131	0.00271301
TFEC	78.0414	1.99186	0.264938	7.51822	5.55252e-14	1.07297e-12
PCDH9	75.4049	1.99146	0.371365	5.36253	8.20621e-08	4.87814e-07
CA1	6.67652	1.9906	0.590519	3.37093	0.00074916	0.00207362
HTR1D	15.4221	1.9882	0.475292	4.18311	2.87546e-05	0.000105121
LRRC31	12.8279	1.98621	0.473289	4.1966	2.70947e-05	9.96559e-05
ACADL	35.1771	1.98451	0.392054	5.06184	4.15234e-07	2.164e-06
MUC15	76.6122	1.97138	0.401688	4.90774	9.21315e-07	4.50316e-06
MCOLN3	76.5168	1.96099	0.288592	6.79502	1.08295e-11	1.32624e-10
NPFFR2	5.78468	1.96053	0.575693	3.4055	0.000660423	0.00184932
OR52N5	7.12021	1.95656	0.643072	3.04252	0.00234607	0.00580932
SLCO1B1	2.29378	1.9527	0.675997	2.88863	0.00386929	0.00912189
ANKRD36C	1197.62	1.95162	0.233437	8.36038	6.25179e-17	2.30897e-15
ESRRG	104.328	1.94983	0.294137	6.62896	3.38049e-11	3.79495e-10
CD36	516.305	1.94965	0.341959	5.70141	1.18818e-08	8.2801e-08
ANGPTL1	17.2939	1.94895	0.394021	4.94632	7.56301e-07	3.76042e-06
GTSF1	23.5819	1.9457	0.653029	2.9795	0.00288723	0.00700485
CXCL5	57.7728	1.93515	0.519815	3.72277	0.000197052	0.000613228
HHLA2	1.30874	1.93044	0.631245	3.05815	0.00222705	0.00554542
LIN28B	33.8527	1.92041	0.556569	3.45044	0.000559684	0.00159151
TNNI3K	3.79916	1.9164	0.458178	4.18266	2.8812e-05	0.00010531
NAALAD2	23.3411	1.91469	0.349665	5.47579	4.3557e-08	2.72413e-07
ADH1C	133.709	1.90172	0.509101	3.73544	0.000187384	0.000585769
LMO3	119.904	1.89309	0.385843	4.90636	9.27843e-07	4.53152e-06
FSD1L	84.474	1.87545	0.21722	8.63387	5.93085e-18	2.78334e-16
OXCT1	211.756	1.8753	0.234414	7.99995	1.24465e-15	3.42736e-14
ACRV1	6.5762	1.87486	0.530008	3.53742	0.000404057	0.00118329
ANKS1B	46.8283	1.86933	0.344319	5.42908	5.66446e-08	3.46737e-07
PIWIL2	28.3304	1.86845	0.368563	5.06955	3.9875e-07	2.08681e-06
RUNDC3B	12.1321	1.86828	0.298803	6.25254	4.03834e-10	3.70132e-09
PAH	19.2858	1.8674	0.581949	3.20888	0.00133254	0.00348491
MEIOC	12.8257	1.86569	0.425402	4.3857	1.15612e-05	4.56428e-05
C1orf194	1.0066	1.86533	0.600472	3.10644	0.00189358	0.00478247
NOL4	4.455	1.86078	0.634433	2.93298	0.00335722	0.0080204
ATP6V1C2	53.6569	1.85948	0.318653	5.83545	5.36462e-09	3.98463e-08
ZDHHC15	23.6113	1.85407	0.332878	5.56984	2.54976e-08	1.67114e-07
ZYG11A	44.1628	1.85265	0.361076	5.13093	2.88321e-07	1.54827e-06
SPEF2	79.7538	1.84684	0.281746	6.55499	5.56449e-11	6.02632e-10
PPARGC1A	49.7996	1.84138	0.53733	3.42691	0.00061049	0.00172238
PABPC5	9.09937	1.83964	0.377625	4.87162	1.10686e-06	5.31845e-06
HTR1F	31.7152	1.83844	0.288118	6.38087	1.76087e-10	1.73265e-09
TPTE2	7.11121	1.83498	0.357565	5.13188	2.86862e-07	1.54132e-06
SFRP4	34.4317	1.83472	0.576496	3.18253	0.00145992	0.00378209
FRMPD1	10.8158	1.82997	0.449032	4.07537	4.59422e-05	0.000161735
C2orf16	11.4684	1.82924	0.393234	4.65179	3.29067e-06	1.44541e-05
LIFR	581.633	1.82867	0.237635	7.69528	1.41182e-14	3.07043e-13
CXCL2	24.7583	1.82649	0.378281	4.8284	1.37634e-06	6.48678e-06
SLFN11	334.311	1.8228	0.191649	9.51113	1.8861e-21	1.78173e-19
RANBP3L	6.29578	1.82244	0.61942	2.94217	0.00325924	0.00780926
CXCL11	32.8066	1.81578	0.45971	3.94983	7.82074e-05	0.000263009
KIF6	5.42579	1.81364	0.422682	4.2908	1.78031e-05	6.77705e-05
MGP	295.293	1.80802	0.253047	7.14498	9.00062e-13	1.36799e-11
RNF175	7.11853	1.80689	0.582161	3.10377	0.0019107	0.00482247
NEFH	7.66996	1.80438	0.544281	3.31516	0.000915916	0.00248163
ENPP3	4.25123	1.79797	0.436669	4.11746	3.83066e-05	0.000136679
TDRD1	5.25056	1.7957	0.508119	3.53401	0.000409313	0.00119663
IGFL2	8.077	1.79474	0.586186	3.06173	0.0022006	0.00548611
PLN	8.63116	1.79468	0.447148	4.01361	5.9797e-05	0.000205562
ADTRP	64.8361	1.78515	0.315575	5.65682	1.54204e-08	1.05075e-07
ADH6	41.1596	1.77249	0.426979	4.15124	3.30678e-05	0.000119328
CCL20	20.258	1.76685	0.445738	3.96389	7.37395e-05	0.000249327
ZMAT1	245.09	1.75788	0.23999	7.3248	2.3926e-13	4.04711e-12
LRRC7	7.09346	1.75222	0.493904	3.5477	0.000388611	0.00114145
UGT2B11	4.48464	1.75063	0.602617	2.90505	0.00367196	0.00869798
SULT1E1	133.53	1.74641	0.432091	4.04177	5.30493e-05	0.000184637
NR1H4	65.9281	1.7427	0.436168	3.99548	6.45646e-05	0.000220817
BCL2L15	95.6858	1.74071	0.2639	6.59608	4.22179e-11	4.66114e-10
ZNF80	3.65621	1.7398	0.531162	3.27547	0.00105488	0.00282071
C4orf22	5.48864	1.73411	0.541757	3.2009	0.00137001	0.00357239
TMOD1	38.2971	1.7331	0.265268	6.53338	6.43001e-11	6.90378e-10
HDAC9	189.823	1.73227	0.253539	6.83237	8.3525e-12	1.04337e-10
CHRDL1	16.1554	1.73215	0.451401	3.83728	0.000124403	0.000402254
SHISA9	98.316	1.7249	0.479942	3.59398	0.000325664	0.000970875
CNTD1	10.6493	1.72347	0.330815	5.20976	1.89081e-07	1.04472e-06
ADH1B	127.985	1.72296	0.45751	3.76595	0.000165916	0.00052577
GPR88	1.43008	1.72221	0.594866	2.89512	0.00379017	0.00895194
CCDC158	13.8675	1.71395	0.376179	4.55621	5.2084e-06	2.19805e-05
SCML2	25.2539	1.71056	0.344611	4.96372	6.91539e-07	3.45587e-06
GCM1	3.41943	1.71033	0.531184	3.21985	0.0012826	0.00336462
PLSCR4	87.2633	1.70843	0.203329	8.40227	4.37915e-17	1.67005e-15
CDKL2	21.6272	1.70711	0.284269	6.00526	1.91029e-09	1.53389e-08
MYPN	6.10927	1.70444	0.520295	3.2759	0.00105325	0.00281703
ZNF99	13.8321	1.70208	0.443414	3.83859	0.000123744	0.000400328
STX19	2.70073	1.7018	0.510772	3.33181	0.000862816	0.00235342
ANKUB1	5.59601	1.70028	0.39938	4.25729	2.06919e-05	7.78492e-05
AXDND1	70.0849	1.69851	0.311337	5.45554	4.88232e-08	3.0242e-07
NRCAM	119.437	1.69734	0.29956	5.66609	1.46096e-08	1.00097e-07
TSPAN8	110.499	1.69684	0.441889	3.83998	0.000123046	0.000398554
BMPR1B	29.1971	1.69564	0.498564	3.40105	0.000671267	0.00187716
GPR137C	103.716	1.69227	0.251647	6.72479	1.75847e-11	2.07612e-10
NLGN1	33.3093	1.69121	0.372557	4.53947	5.63963e-06	2.36246e-05
RLN1	4.74529	1.68328	0.493119	3.41355	0.000641235	0.00179981
TWIST1	26.9662	1.68265	0.354974	4.7402	2.13505e-06	9.68478e-06
GPR1	4.13508	1.67485	0.533705	3.13815	0.00170017	0.00433198
PRKAA2	77.9711	1.66755	0.322619	5.16878	2.35629e-07	1.28596e-06
VSTM2A	6.93462	1.66046	0.574839	2.88857	0.00386992	0.00912189
ANXA3	134.118	1.65201	0.26608	6.20869	5.34276e-10	4.76623e-09
CNTNAP2	33.8286	1.65035	0.530531	3.11076	0.00186609	0.00471893
PQLC2L	9.51604	1.64773	0.446176	3.69301	0.000221619	0.000681974
TNFRSF19	126.398	1.64648	0.369345	4.45785	8.27871e-06	3.35484e-05
WDR49	11.5856	1.6421	0.392002	4.18901	2.80179e-05	0.000102769
NME8	8.31962	1.63554	0.424777	3.85035	0.000117949	0.00038377
CERKL	8.13217	1.63496	0.522048	3.13182	0.00173729	0.00442113
ADAMTS3	27.532	1.63399	0.341662	4.78247	1.73152e-06	8.01379e-06
SLC28A3	76.3472	1.6312	0.360195	4.52867	5.93573e-06	2.47267e-05
PROM1	256.36	1.63038	0.380184	4.2884	1.79964e-05	6.84644e-05
HFM1	10.0504	1.62895	0.430656	3.78249	0.000155265	0.000493941
SLFN13	611.131	1.62593	0.217072	7.49026	6.87373e-14	1.29749e-12
ABCA4	74.317	1.62094	0.37514	4.3209	1.55393e-05	5.98218e-05
WNK3	157.466	1.61988	0.32045	5.05501	4.30367e-07	2.23726e-06
TCTEX1D1	5.72804	1.61936	0.349762	4.62989	3.65865e-06	1.59284e-05
CTNND2	127.522	1.60916	0.464	3.46802	0.000524301	0.00149932
SFRP1	110.359	1.60719	0.411719	3.9036	9.47721e-05	0.000313979
CNKSR2	25.411	1.60641	0.418161	3.8416	0.000122234	0.000396334
DMRTA1	24.4582	1.6002	0.435976	3.67039	0.000242178	0.000740613
RIMKLB	448.889	1.59674	0.175753	9.08511	1.03593e-19	6.87862e-18
PCOLCE2	15.9524	1.59326	0.464085	3.43311	0.000596699	0.00168779
RARRES1	1681.73	1.5901	0.317473	5.00863	5.48203e-07	2.79019e-06
KL	66.1111	1.58989	0.323386	4.9164	8.81513e-07	4.32443e-06
PVRIG	2.24	1.58967	0.482195	3.29674	0.000978141	0.00263005
PLEKHG7	101.708	1.58823	0.272711	5.82388	5.7497e-09	4.25378e-08
EFEMP1	97.6488	1.58637	0.328813	4.82454	1.4033e-06	6.5989e-06
DDIT4L	9.41246	1.58512	0.458224	3.45928	0.000541629	0.00154462
STXBP5L	31.5876	1.56874	0.491577	3.19123	0.00141668	0.00367976
LYZ	638.701	1.56334	0.216629	7.21668	5.32711e-13	8.41728e-12
SLC38A11	129.433	1.56098	0.275876	5.65826	1.52917e-08	1.04426e-07
GPR21	3.21814	1.5547	0.39426	3.94332	8.0361e-05	0.000269688
ABCC6	43.3656	1.55189	0.337303	4.60089	4.20687e-06	1.81297e-05
IRGM	1.74636	1.53826	0.536854	2.86533	0.00416581	0.00974086
IHH	136.202	1.53728	0.43767	3.51243	0.000444036	0.00129108
C7orf57	5.03769	1.53567	0.511526	3.00213	0.00268097	0.00655795
C9	5.8558	1.53458	0.337903	4.54147	5.58632e-06	2.34328e-05
CXCL10	108.462	1.53327	0.322023	4.76138	1.92277e-06	8.80937e-06
CXCL9	144.505	1.53047	0.352074	4.34701	1.38008e-05	5.36364e-05
LDHC	5.48181	1.52808	0.489047	3.1246	0.00178047	0.00452241
APOB	13.3378	1.52471	0.484568	3.14655	0.00165212	0.00422448
TTLL7	204.258	1.52418	0.22003	6.92716	4.29369e-12	5.66991e-11
CCDC169	189.254	1.51252	0.263003	5.75095	8.87411e-09	6.32057e-08
ARHGAP29	810.702	1.5095	0.168773	8.94397	3.75447e-19	2.25328e-17
ASPA	53.6938	1.50792	0.390775	3.85879	0.000113951	0.00037186
FAM72C	8.6873	1.49837	0.314451	4.76503	1.88828e-06	8.67042e-06
FMO5	153.376	1.49325	0.200451	7.44943	9.37426e-14	1.71754e-12
IFI44	433.457	1.48958	0.251091	5.93244	2.98463e-09	2.31417e-08
PDK4	260.839	1.48708	0.208877	7.11943	1.08377e-12	1.60677e-11
CNTLN	183.721	1.48551	0.239578	6.20054	5.62689e-10	4.99353e-09
STK33	64.4047	1.48318	0.34701	4.27418	1.91841e-05	7.26728e-05
SELL	150.82	1.47559	0.283947	5.19669	2.02864e-07	1.11691e-06
SCEL	45.8121	1.47478	0.492754	2.99294	0.00276307	0.00674029
SNURF	31.3025	1.47266	0.28466	5.17342	2.29853e-07	1.25591e-06
GGH	158.136	1.46458	0.217956	6.71963	1.82192e-11	2.14522e-10
TENM1	170.849	1.46229	0.463885	3.15227	0.00162008	0.00415133
ANO3	14.5408	1.46165	0.37281	3.92063	8.83167e-05	0.000294258
PAX6	64.0221	1.45566	0.347541	4.18845	2.80861e-05	0.000102979
DPP4	48.9251	1.44771	0.332341	4.35608	1.32411e-05	5.1654e-05
CLECL1	7.03617	1.44454	0.414973	3.48106	0.000499432	0.00143632
RORA	543.293	1.44225	0.160561	8.98257	2.64513e-19	1.64552e-17
MUM1L1	108.899	1.44204	0.339595	4.24636	2.17275e-05	8.14182e-05
PET117	8.33898	1.44113	0.252148	5.71544	1.0942e-08	7.66502e-08
FAM184A	67.5853	1.43823	0.277434	5.18405	2.17119e-07	1.19259e-06
ANKRD36	651.065	1.43712	0.178442	8.05371	8.03182e-16	2.30668e-14
FGF7	48.4561	1.43395	0.350837	4.08721	4.36585e-05	0.000154246
GIPC2	73.2049	1.43394	0.316861	4.52546	6.02652e-06	2.50547e-05
ZNF711	119.407	1.43338	0.212633	6.74108	1.57215e-11	1.8703e-10
STEAP2	1174.9	1.43215	0.18852	7.59683	3.03484e-14	6.13687e-13
MAATS1	54.9716	1.43148	0.31218	4.58545	4.53019e-06	1.93671e-05
GPR19	19.1922	1.42834	0.308062	4.63654	3.54292e-06	1.54714e-05
IGF1	105.501	1.42708	0.276231	5.16627	2.3881e-07	1.30181e-06
CDR1	81.8014	1.42413	0.330901	4.30379	1.67901e-05	6.42017e-05
BOLA2	4.16258	1.41785	0.38263	3.70555	0.000210934	0.000651236
AKT3	434.692	1.41766	0.17467	8.11625	4.80822e-16	1.44982e-14
OR52H1	11.3767	1.41382	0.296433	4.76943	1.84746e-06	8.50387e-06
GCKR	62.2536	1.40891	0.421796	3.34026	0.000836993	0.00228805
KMO	35.5985	1.40807	0.310056	4.54135	5.58949e-06	2.34408e-05
C4BPB	7.87704	1.4046	0.438863	3.20054	0.0013717	0.00357582
MDH1B	10.6209	1.40379	0.368155	3.81303	0.000137272	0.000440895
PEX11A	321.197	1.40182	0.198489	7.06248	1.63557e-12	2.32897e-11
C3orf14	84.7215	1.40158	0.22477	6.2356	4.50041e-10	4.07299e-09
DNAH14	479.188	1.39933	0.176196	7.9419	1.99112e-15	5.18549e-14
DPY19L2	129.341	1.39814	0.237666	5.88278	4.03424e-09	3.06579e-08
TRAM1L1	25.3896	1.39692	0.315186	4.43205	9.33425e-06	3.74269e-05
MUC3A	880.49	1.39363	0.429988	3.24108	0.00119076	0.0031453
PLIN1	120.972	1.39294	0.291746	4.77449	1.80161e-06	8.31527e-06
SRSF12	7.04518	1.39242	0.421705	3.3019	0.000960339	0.00258702
KITLG	239.311	1.39166	0.182389	7.63018	2.34426e-14	4.87195e-13
MYEF2	280.866	1.38814	0.264574	5.2467	1.54847e-07	8.70464e-07
CLUL1	6.10199	1.38339	0.422132	3.27715	0.00104862	0.00280586
PYGO1	115.206	1.38264	0.2524	5.47795	4.30277e-08	2.69373e-07
RAB6C	7.84713	1.38087	0.323928	4.26289	2.01799e-05	7.61064e-05
NDP	6.73955	1.37822	0.449589	3.06552	0.00217294	0.00542512
CCL11	9.27806	1.37638	0.395744	3.47795	0.000505259	0.0014504
PGM5	109.128	1.37268	0.309587	4.43389	9.25475e-06	3.7148e-05
GCNT4	828.22	1.36879	0.203166	6.73729	1.61367e-11	1.91848e-10
PTGER3	30.7348	1.36873	0.3748	3.6519	0.000260307	0.000791789
SLC38A4	298.478	1.36489	0.40625	3.35973	0.000780185	0.00214901
KRBOX1	14.9458	1.36286	0.404605	3.36837	0.000756144	0.00209078
PAPPA2	53.3066	1.35953	0.389824	3.48754	0.000487483	0.00140497
HNF4G	63.0055	1.35879	0.30832	4.40709	1.0477e-05	4.16789e-05
EFHC2	10.8492	1.35136	0.469387	2.87899	0.00398951	0.00936985
SLC16A7	382.973	1.35	0.202315	6.67276	2.51037e-11	2.89272e-10
CXCL3	20.0472	1.34899	0.401656	3.35857	0.000783458	0.00215707
NFIB	1499.24	1.34676	0.175918	7.65561	1.92393e-14	4.05736e-13
AKAP5	68.3796	1.34626	0.236853	5.68397	1.31603e-08	9.08988e-08
ZNF382	141.237	1.3447	0.226387	5.93985	2.85291e-09	2.22032e-08
ZFHX4	189.873	1.34423	0.302395	4.44529	8.77744e-06	3.54142e-05
GCNT1	118.742	1.34309	0.237199	5.66231	1.49345e-08	1.02286e-07
FAM153A	15.5074	1.3423	0.434664	3.08813	0.00201422	0.00505648
COL4A3	151.94	1.33899	0.38878	3.44408	0.000573013	0.00162595
LRAT	19.4666	1.33806	0.448656	2.98238	0.0028602	0.00694645
SLC36A4	223.865	1.3345	0.171598	7.7769	7.43238e-15	1.73314e-13
ALCAM	1170.23	1.33383	0.201669	6.61396	3.74179e-11	4.16063e-10
SCML1	208.435	1.33372	0.18599	7.17093	7.44874e-13	1.1442e-11
ANGPT1	40.6569	1.33	0.303554	4.38145	1.17892e-05	4.64462e-05
ENPP4	254.348	1.32722	0.174229	7.61765	2.58333e-14	5.29244e-13
SYCP2	253.241	1.3271	0.234392	5.66188	1.49724e-08	1.0247e-07
PRTG	133.165	1.32321	0.270419	4.8932	9.92096e-07	4.80896e-06
CPM	537.474	1.32283	0.236321	5.59759	2.17348e-08	1.4381e-07
CFAP221	13.1166	1.32272	0.405971	3.25815	0.00112141	0.00297891
FAM218A	10.3997	1.3226	0.424923	3.11256	0.00185474	0.00469261
SLC7A2	507.571	1.32083	0.225515	5.85696	4.71415e-09	3.53939e-08
CCL28	131.465	1.31866	0.262032	5.03246	4.84231e-07	2.49237e-06
SESN3	1254.25	1.31525	0.177878	7.3941	1.42368e-13	2.51731e-12
TLDC2	9.7751	1.31279	0.369258	3.55521	0.000377677	0.00111195
ENPP1	48.3732	1.31144	0.287562	4.56056	5.10178e-06	2.15645e-05
C8orf88	11.9595	1.30436	0.363219	3.59112	0.000329259	0.000980966
XK	115.288	1.30348	0.283043	4.60523	4.12014e-06	1.77919e-05
LRRN1	212.712	1.30021	0.290316	4.4786	7.51342e-06	3.06378e-05
ZNF98	34.4491	1.2988	0.446159	2.91107	0.00360199	0.00854736
PPM1E	10.3476	1.29767	0.34029	3.81344	0.000137047	0.000440249
SOAT1	635.813	1.2943	0.120658	10.727	7.59955e-27	2.5411e-24
DLGAP1	163.564	1.29211	0.377703	3.42097	0.000623981	0.00175621
PAK3	44.1235	1.2915	0.384241	3.36117	0.000776142	0.00213913
ZSCAN23	180.849	1.29139	0.24229	5.32994	9.82475e-08	5.76704e-07
LHX4	69.8762	1.29061	0.332411	3.88257	0.000103358	0.000339777
ZNF781	78.1176	1.29013	0.252571	5.10799	3.25597e-07	1.7355e-06
UGT8	44.0778	1.28935	0.403004	3.19934	0.00137743	0.00358925
NAT1	66.4838	1.28795	0.196762	6.54569	5.92209e-11	6.38759e-10
ACSS3	147.181	1.28553	0.262642	4.89461	9.84984e-07	4.78067e-06
LAMA1	112.077	1.28416	0.354455	3.62292	0.000291295	0.000877493
HACD4	114.773	1.2804	0.168325	7.60671	2.81163e-14	5.72258e-13
NIPSNAP3B	26.5517	1.27865	0.24065	5.31332	1.07648e-07	6.27363e-07
RFK	123.595	1.27568	0.154653	8.24861	1.60241e-16	5.37727e-15
STEAP1	100.728	1.27088	0.242409	5.24272	1.58223e-07	8.87043e-07
FPGT	215.332	1.27088	0.148245	8.57285	1.00959e-17	4.51184e-16
COL4A4	182.961	1.26985	0.318227	3.99038	6.59669e-05	0.000225201
SAMD9L	498.481	1.26965	0.209925	6.04811	1.46557e-09	1.20258e-08
PTPN22	73.8991	1.26522	0.239795	5.27625	1.31855e-07	7.51139e-07
ENPP5	117.892	1.26503	0.210101	6.02103	1.73308e-09	1.40546e-08
CRISPLD1	55.8817	1.26296	0.309583	4.07955	4.51238e-05	0.000159063
CHL1	97.1003	1.26194	0.377561	3.34234	0.000830742	0.00227322
EPHX4	29.4992	1.26164	0.290038	4.34991	1.36194e-05	5.29644e-05
ARHGAP28	207.648	1.2608	0.236325	5.33501	9.55387e-08	5.62744e-07
ATP8A2	34.9503	1.2592	0.326335	3.8586	0.000114037	0.000372011
RASGEF1B	212.293	1.25915	0.17881	7.04184	1.89716e-12	2.671e-11
PLEKHS1	362.606	1.25679	0.315492	3.98358	6.78857e-05	0.000231222
KATNAL1	138.001	1.25175	0.195944	6.38831	1.67731e-10	1.65597e-09
DCDC2	106.524	1.25101	0.405717	3.08347	0.00204604	0.00513087
SYT14	106.234	1.25028	0.430796	2.90227	0.00370471	0.00877222
C5orf34	64.4962	1.24628	0.208982	5.96357	2.46788e-09	1.94327e-08
CCDC73	16.7138	1.24474	0.31016	4.01322	5.98952e-05	0.000205856
HYAL4	10.9155	1.24441	0.408726	3.04461	0.0023298	0.0057721
TXNDC16	137.676	1.24318	0.161314	7.70656	1.29259e-14	2.84081e-13
ADAMDEC1	26.0037	1.24116	0.359278	3.45459	0.000551137	0.00156983
ZNF404	44.9949	1.24074	0.21745	5.70587	1.15747e-08	8.07868e-08
CLIC4	708.148	1.23951	0.152827	8.11054	5.03947e-16	1.51225e-14
CRYZ	297.071	1.23543	0.187646	6.58384	4.58446e-11	5.03779e-10
TSPAN2	75.617	1.23336	0.298161	4.13656	3.52552e-05	0.000126563
C15orf65	3.3418	1.23336	0.412646	2.9889	0.00279985	0.00682024
TMEM170B	171.012	1.23261	0.188058	6.55442	5.58579e-11	6.0424e-10
FIGN	283.465	1.22713	0.25536	4.80549	1.54371e-06	7.20486e-06
SUCNR1	18.3048	1.2263	0.399755	3.06764	0.00215755	0.00538883
TTPA	25.3655	1.2184	0.359954	3.38487	0.000712128	0.00197901
TEX12	5.31825	1.2181	0.349886	3.48141	0.000498777	0.00143465
LRCH2	44.4755	1.21777	0.256495	4.74772	2.05721e-06	9.3589e-06
FAM72A	20.4354	1.21764	0.232704	5.2326	1.67144e-07	9.31757e-07
GMFB	551.832	1.21755	0.113382	10.7385	6.71305e-27	2.28549e-24
MAP2	94.9374	1.2164	0.241825	5.03007	4.90296e-07	2.51736e-06
RGS18	14.5713	1.21327	0.350297	3.46354	0.000533116	0.00152151
SLC2A12	22.854	1.21177	0.304593	3.97832	6.9405e-05	0.000235906
PKIB	58.7115	1.20958	0.258459	4.67996	2.86931e-06	1.27378e-05
C12orf75	106.131	1.20947	0.245391	4.92875	8.27578e-07	4.08445e-06
CACNA2D1	94.9771	1.2079	0.220991	5.46581	4.60798e-08	2.86689e-07
DSC2	456.32	1.20646	0.246838	4.88763	1.02055e-06	4.93791e-06
NPNT	145.559	1.20511	0.259609	4.64203	3.45006e-06	1.51152e-05
RAB9B	52.9587	1.20424	0.225614	5.33762	9.41747e-08	5.55409e-07
QPCT	109.251	1.20379	0.255758	4.70677	2.51673e-06	1.12714e-05
CASC1	10.1909	1.20234	0.317569	3.78607	0.00015305	0.000487642
HECTD2	275.108	1.20222	0.159286	7.54758	4.43425e-14	8.74014e-13
ELOVL5	592.14	1.2019	0.154902	7.75909	8.55378e-15	1.96286e-13
SPATA17	54.6294	1.20145	0.258938	4.63991	3.48554e-06	1.52528e-05
TWSG1	851.001	1.19827	0.146455	8.1818	2.79625e-16	8.82963e-15
PRRG1	179.099	1.19584	0.191499	6.24464	4.2477e-10	3.87613e-09
CCNE2	164.242	1.19202	0.182952	6.5155	7.24491e-11	7.66879e-10
ELOVL2	16.8128	1.19139	0.360557	3.30431	0.000952118	0.00256697
SCN3A	18.8186	1.18957	0.363716	3.27061	0.00107316	0.00286538
CTTNBP2	184.154	1.1865	0.303429	3.9103	9.21827e-05	0.000305941
SAMSN1	72.0696	1.18443	0.215629	5.49291	3.95356e-08	2.49093e-07
SOX6	137.414	1.18138	0.226057	5.22605	1.73166e-07	9.62175e-07
KIAA0895	91.3154	1.177	0.214511	5.48689	4.09066e-08	2.56781e-07
PHACTR1	243.337	1.17583	0.252161	4.663	3.1164e-06	1.37337e-05
SLC41A2	107.797	1.17451	0.23124	5.07918	3.79067e-07	1.99103e-06
AP1S2	137.813	1.17382	0.180332	6.50921	7.55485e-11	7.96984e-10
NOTCH2NL	155.312	1.17194	0.164909	7.10657	1.1896e-12	1.74298e-11
FUT9	825.226	1.17114	0.253233	4.62477	3.75017e-06	1.62966e-05
SLC6A14	47.9962	1.1708	0.40071	2.92182	0.00347987	0.00828499
CCDC160	6.75957	1.16972	0.337303	3.46787	0.000524594	0.00149993
OLR1	76.6857	1.16902	0.308717	3.7867	0.000152659	0.00048656
NME5	13.8759	1.16794	0.363772	3.21062	0.00132447	0.00346572
PI15	56.2981	1.16746	0.379355	3.07748	0.0020876	0.00522667
PIWIL4	40.3817	1.16332	0.243699	4.7736	1.80959e-06	8.34597e-06
LMBRD2	560.942	1.16256	0.107764	10.788	3.9229e-27	1.44032e-24
SYBU	81.6907	1.1624	0.326971	3.55505	0.000377901	0.00111226
LEAP2	173.153	1.16119	0.226094	5.13587	2.80841e-07	1.51262e-06
RANBP17	261.004	1.15848	0.208707	5.55076	2.84429e-08	1.84161e-07
SNX10	120.755	1.15699	0.202342	5.71799	1.0779e-08	7.56226e-08
MICU3	37.8729	1.15654	0.260786	4.43483	9.21431e-06	3.69935e-05
HERC5	113.31	1.15466	0.236244	4.88758	1.02081e-06	4.93791e-06
TAS2R46	45.9544	1.15426	0.187056	6.17067	6.79997e-10	5.93333e-09
SLC5A7	61.7216	1.15248	0.335399	3.43616	0.000590022	0.00167017
ASRGL1	90.4334	1.15162	0.263937	4.36326	1.2814e-05	5.01028e-05
FMO3	16.2654	1.15086	0.384851	2.9904	0.00278615	0.00679128
IFIT1	139.658	1.148	0.301831	3.80347	0.000142683	0.000457178
PLAGL1	437.029	1.14792	0.187983	6.1065	1.01843e-09	8.58121e-09
C9orf84	24.9379	1.14563	0.308452	3.71411	0.000203917	0.000632281
DSEL	109.095	1.14413	0.223281	5.12414	2.98895e-07	1.60321e-06
TAS2R20	71.9896	1.14073	0.201694	5.65574	1.55179e-08	1.05586e-07
HSD17B6	19.4404	1.14071	0.269418	4.23397	2.29599e-05	8.554e-05
GPR34	46.5995	1.14035	0.263052	4.33508	1.45708e-05	5.64183e-05
GULP1	105.449	1.1373	0.210217	5.41011	6.29868e-08	3.81939e-07
SLC26A2	725.488	1.13489	0.17001	6.67541	2.4655e-11	2.84452e-10
LRRC34	44.3433	1.13478	0.227681	4.9841	6.22497e-07	3.13509e-06
SLC45A2	47.8148	1.1281	0.30762	3.66719	0.000245232	0.000749342
OTOGL	15.9363	1.12785	0.333915	3.37767	0.000731022	0.00202851
RFC3	182.022	1.1269	0.16226	6.94505	3.78325e-12	5.06372e-11
MAP9	171.049	1.12601	0.21505	5.23606	1.64044e-07	9.16657e-07
BMP2K	610.049	1.1254	0.108704	10.3529	4.06066e-25	9.50448e-23
C5orf15	424.241	1.12383	0.12908	8.70646	3.13519e-18	1.5739e-16
FBN2	552.173	1.12377	0.329859	3.40681	0.000657279	0.00184107
EPB41L3	205.412	1.12267	0.219833	5.10691	3.27467e-07	1.74299e-06
RGS1	126.112	1.12186	0.241735	4.64089	3.46909e-06	1.51879e-05
VIL1	9.38935	1.11788	0.385938	2.89654	0.00377302	0.00891592
DEPDC1	209.077	1.11709	0.171909	6.49814	8.13212e-11	8.53554e-10
MZT1	118.943	1.11569	0.161366	6.91402	4.71098e-12	6.16875e-11
PIGK	159.914	1.1122	0.141561	7.85672	3.94325e-15	9.62678e-14
ZC2HC1A	302.737	1.11171	0.138141	8.04761	8.44234e-16	2.41717e-14
RGS7BP	25.541	1.11132	0.318543	3.48874	0.000485298	0.00139954
INSIG2	464.762	1.10944	0.143214	7.7467	9.43143e-15	2.13806e-13
PAQR3	254.555	1.10887	0.13418	8.26406	1.40798e-16	4.79354e-15
CHML	422.586	1.1084	0.139887	7.92351	2.30892e-15	5.96338e-14
TAF9B	153.643	1.10805	0.165083	6.71208	1.91868e-11	2.2525e-10
PLSCR1	911.086	1.10744	0.119667	9.25441	2.15412e-20	1.62645e-18
FAM111B	227.287	1.10566	0.185242	5.96871	2.39131e-09	1.88854e-08
ITPR1	1478.56	1.10476	0.169522	6.5169	7.17763e-11	7.61479e-10
TAS2R30	160.416	1.10341	0.155044	7.11673	1.10521e-12	1.63293e-11
METTL4	250.81	1.10147	0.128229	8.58986	8.70755e-18	3.93838e-16
GNPDA2	148.339	1.10095	0.139172	7.91076	2.55821e-15	6.51734e-14
GPR174	38.1896	1.09933	0.32764	3.35529	0.000792814	0.00217899
PTAR1	1416.82	1.09819	0.114737	9.57136	1.05504e-21	1.03977e-19
CD109	206.087	1.09735	0.197517	5.55575	2.76426e-08	1.79725e-07
HSPA13	214.791	1.0955	0.131098	8.35634	6.46922e-17	2.37522e-15
RECK	75.2186	1.09526	0.207258	5.28452	1.26036e-07	7.22159e-07
SLC22A4	58.9076	1.09521	0.263517	4.15613	3.23682e-05	0.000117142
SLC25A40	258.645	1.09497	0.117217	9.34133	9.5135e-21	7.74523e-19
TMED7	542.324	1.09406	0.131757	8.30362	1.00985e-16	3.52788e-15
HMGCS1	1189.89	1.09351	0.131431	8.32003	8.79397e-17	3.14082e-15
TMEM56	223.958	1.09119	0.188455	5.79021	7.0298e-09	5.10008e-08
ONECUT2	976.193	1.09003	0.313017	3.48234	0.000497049	0.00143034
ZDHHC21	1305.82	1.08819	0.117516	9.25991	2.04601e-20	1.55738e-18
ANKRD36B	241.584	1.08679	0.192692	5.64006	1.69991e-08	1.1483e-07
TMEM56-RWDD3	11.8023	1.08563	0.254575	4.26447	2.00374e-05	7.56147e-05
ZBED9	97.9689	1.08507	0.260667	4.16269	3.14527e-05	0.000114271
BTC	108.276	1.08443	0.228526	4.7453	2.08196e-06	9.45773e-06
CD200R1	22.4938	1.08226	0.266589	4.05968	4.91409e-05	0.000171961
TMEM126B	145.613	1.08147	0.128409	8.42208	3.69859e-17	1.44265e-15
FAR1	1487.43	1.08066	0.117466	9.1998	3.58616e-20	2.58272e-18
CXCL8	235.24	1.08032	0.325056	3.3235	0.000888945	0.00241554
BICC1	133.685	1.07947	0.285958	3.77493	0.000160054	0.000508486
IL6ST	1301.64	1.07941	0.115327	9.3595	8.01179e-21	6.57986e-19
SSX2IP	224.15	1.07746	0.138934	7.75519	8.82117e-15	2.01189e-13
DDX60	644.038	1.07651	0.185369	5.80737	6.34612e-09	4.64365e-08
ANK2	104.943	1.07528	0.306619	3.50689	0.000453383	0.00131581
ABCA13	496.865	1.07487	0.287721	3.73579	0.000187127	0.000585066
OR6A2	22.3564	1.07398	0.335288	3.20316	0.00135927	0.00354787
LVRN	10.4556	1.07334	0.324381	3.30888	0.000936688	0.00252947
DCLK1	53.0987	1.07206	0.34927	3.06944	0.00214464	0.00535874
TAS2R14	116.456	1.0705	0.15548	6.88511	5.77428e-12	7.45164e-11
FAM72D	17.0974	1.06941	0.269654	3.96586	7.31305e-05	0.000247805
C21orf91	350.86	1.06936	0.118343	9.03607	1.62405e-19	1.04863e-17
EIF5A2	48.6282	1.06918	0.249434	4.28644	1.81559e-05	6.90014e-05
DNAJC22	43.4946	1.06838	0.331044	3.2273	0.00124964	0.00328415
ASPN	20.2824	1.06793	0.279257	3.82416	0.000131218	0.000422682
GLMN	180.717	1.06668	0.132326	8.06103	7.56567e-16	2.1896e-14
SLC1A3	234.302	1.06533	0.239772	4.44307	8.86827e-06	3.57499e-05
PLA1A	21.457	1.06503	0.356401	2.9883	0.00280536	0.00683188
SULT1C4	12.1475	1.06355	0.338574	3.14125	0.00168229	0.00429342
HPGD	5453.52	1.06258	0.228309	4.65411	3.25379e-06	1.43021e-05
PYHIN1	41.1294	1.06114	0.312126	3.39972	0.000674546	0.00188492
VCAM1	166.571	1.06103	0.226492	4.68461	2.80494e-06	1.24697e-05
SCOC	450.706	1.06088	0.111093	9.54947	1.30359e-21	1.27134e-19
ELP4	482.908	1.06077	0.108287	9.79594	1.17204e-22	1.40682e-20
FASTKD3	98.0599	1.05697	0.137071	7.71111	1.24732e-14	2.75102e-13
ADGRF5	485.849	1.05681	0.169721	6.22676	4.7618e-10	4.28677e-09
LRP2	82.3637	1.05524	0.339903	3.10454	0.00190574	0.00481189
ZNF730	58.5699	1.05366	0.325771	3.23437	0.00121911	0.00321384
PDS5B	738.314	1.05322	0.115914	9.08622	1.02542e-19	6.83307e-18
RASL11A	52.3029	1.05288	0.281777	3.73656	0.000186556	0.000583767
SYN2	55.5074	1.05133	0.334802	3.14016	0.00168854	0.00430703
SGMS2	194.267	1.04943	0.176718	5.93847	2.8769e-09	2.23712e-08
KLHL13	48.3797	1.04926	0.319041	3.28881	0.00100614	0.00270067
PIP5K1B	83.562	1.04899	0.262457	3.9968	6.42043e-05	0.000219665
RNF138	197.057	1.04802	0.122818	8.53317	1.42396e-17	6.22983e-16
ZNF117	2790.92	1.04789	0.196472	5.33351	9.63301e-08	5.67049e-07
SLC39A8	140.955	1.04545	0.178712	5.84989	4.91904e-09	3.68436e-08
CCNB3	16.9165	1.04388	0.298518	3.49687	0.000470749	0.00136157
CTSO	182.624	1.04383	0.147795	7.06271	1.6329e-12	2.32695e-11
PHOSPHO2	96.9835	1.04377	0.160288	6.51188	7.42165e-11	7.84257e-10
LUM	570.471	1.04338	0.215547	4.84059	1.29452e-06	6.14759e-06
OGFRL1	294.297	1.04199	0.157524	6.61484	3.71949e-11	4.14075e-10
UCHL3	48.3108	1.04089	0.15416	6.75204	1.45777e-11	1.74979e-10
CCDC80	280.331	1.04058	0.24578	4.23376	2.29816e-05	8.56038e-05
MDM1	256.397	1.04032	0.178231	5.8369	5.31814e-09	3.95638e-08
RPS6KA6	264.003	1.03753	0.217299	4.77467	1.80005e-06	8.31013e-06
ZNF761	717.188	1.03736	0.14022	7.39809	1.38162e-13	2.44525e-12
GPR160	492.123	1.03644	0.158632	6.53362	6.41968e-11	6.89664e-10
TC2N	1437.11	1.03489	0.142299	7.27268	3.52425e-13	5.80911e-12
MANEA	185.731	1.03464	0.145756	7.09846	1.26155e-12	1.83977e-11
LYSMD3	247.37	1.03257	0.126783	8.14437	3.81249e-16	1.17223e-14
C5orf51	678.898	1.03202	0.116355	8.86961	7.34057e-19	4.11533e-17
KLRG1	31.1958	1.03182	0.246469	4.1864	2.83417e-05	0.000103774
SC5D	534.131	1.03157	0.137011	7.52909	5.1096e-14	9.95434e-13
PDE5A	237.268	1.02947	0.156918	6.56057	5.36027e-11	5.82875e-10
GOLT1B	304.262	1.02918	0.132407	7.77284	7.67466e-15	1.78519e-13
TAS2R13	77.0119	1.02855	0.178996	5.74624	9.12484e-09	6.48435e-08
KBTBD3	57.6679	1.02591	0.178765	5.73887	9.53121e-09	6.75518e-08
RASL11B	99.7112	1.02557	0.251667	4.07513	4.59895e-05	0.000161871
RMI1	234.912	1.02383	0.158397	6.46369	1.02183e-10	1.05189e-09
SRSF11	2702.59	1.02372	0.0864529	11.8414	2.38521e-32	2.79144e-29
SPATA9	8.74065	1.02218	0.302122	3.38335	0.000716084	0.00198912
C1QTNF3	169.726	1.02126	0.166635	6.12871	8.85926e-10	7.55761e-09
PIH1D2	16.9118	1.01956	0.236198	4.31655	1.58484e-05	6.08616e-05
SVIP	242.16	1.01938	0.136156	7.4869	7.05218e-14	1.32849e-12
ILDR2	72.1862	1.01844	0.291078	3.49885	0.000467262	0.00135273
RBM11	34.0038	1.01776	0.264468	3.84834	0.000118923	0.000386603
ABCA8	157.954	1.01727	0.270776	3.75686	0.000172061	0.000542763
ELOVL4	18.9222	1.01467	0.336815	3.01255	0.00259066	0.00635447
SYTL5	259.223	1.01436	0.26339	3.85116	0.00011756	0.000382703
CENPK	191.625	1.01412	0.136532	7.42769	1.10507e-13	1.99733e-12
TEX9	172.593	1.0127	0.157047	6.4484	1.13037e-10	1.15473e-09
CFAP69	146.127	1.01182	0.167508	6.04043	1.53708e-09	1.25739e-08
USP44	33.5958	1.01139	0.338798	2.98523	0.00283367	0.00689204
CENPQ	59.0058	1.01119	0.17522	5.771	7.88027e-09	5.67095e-08
SKA2	262.652	1.01108	0.115455	8.75733	1.99936e-18	1.03453e-16
CYBRD1	300.111	1.01096	0.177776	5.68671	1.29511e-08	8.95201e-08
DEK	1566.17	1.0107	0.133201	7.58777	3.25453e-14	6.54577e-13
CTAGE1	9.88253	1.01014	0.352793	2.86327	0.00419295	0.00979575
GALNT16	47.0691	1.01014	0.318293	3.17361	0.00150555	0.00388418
ZC3H12C	361.559	1.00975	0.164022	6.15618	7.45195e-10	6.44814e-09
C4orf46	98.8481	1.0096	0.133436	7.5662	3.84296e-14	7.639e-13
TF	40.6588	1.00683	0.290644	3.46413	0.000531946	0.00151909
DAB2	984.42	1.00597	0.169183	5.94603	2.74718e-09	2.14605e-08
C5orf42	1222.18	1.00558	0.119362	8.42465	3.61844e-17	1.41451e-15
TTC33	122.758	1.00264	0.131243	7.63957	2.1795e-14	4.57523e-13
KLB	11.8452	1.00057	0.267794	3.73635	0.000186714	0.000584065
ZNF883	56.7583	1.00016	0.266213	3.75698	0.000171978	0.000542591
STEAP4	266.382	1.00009	0.243383	4.10911	3.97187e-05	0.000141275
ADAM28	269.463	0.999642	0.243329	4.1082	3.98763e-05	0.000141793
GCA	173.228	0.997224	0.143594	6.94475	3.79129e-12	5.07085e-11
RRAGD	156.349	0.996801	0.214995	4.63639	3.54553e-06	1.54792e-05
TMEM200A	58.7686	0.99668	0.259017	3.84793	0.000119118	0.000387104
USP51	28.0568	0.995254	0.245544	4.05327	5.05072e-05	0.00017638
MNS1	32.2877	0.995064	0.245959	4.04564	5.21797e-05	0.000181944
MAK	18.8893	0.994588	0.31107	3.19731	0.00138715	0.00361067
KLHL23	247.164	0.994432	0.177666	5.59721	2.17832e-08	1.4408e-07
TMEM64	1079.15	0.993144	0.196994	5.0415	4.61885e-07	2.38983e-06
VTCN1	165.856	0.990546	0.324149	3.05583	0.00224436	0.00558209
GRAMD1C	286.844	0.989727	0.181695	5.44718	5.11756e-08	3.15737e-07
QKI	1707.94	0.987886	0.0898031	11.0006	3.79686e-28	1.87095e-25
ZNF260	662.965	0.985727	0.123268	7.99664	1.27859e-15	3.5105e-14
SLC9C1	23.0167	0.985465	0.325593	3.02668	0.00247255	0.00609191
NEMP1	572.144	0.98518	0.109252	9.01748	1.9247e-19	1.23003e-17
C1D	97.4932	0.985177	0.13851	7.11266	1.13829e-12	1.67172e-11
C4orf32	209.062	0.984879	0.147533	6.67566	2.46128e-11	2.8414e-10
TAS2R19	93.4335	0.982901	0.165241	5.94829	2.70964e-09	2.11938e-08
STARD4	165.726	0.982442	0.16132	6.09003	1.1289e-09	9.44955e-09
PCSK5	144.005	0.981973	0.253511	3.87349	0.000107288	0.000351525
DCUN1D4	753.332	0.98156	0.118386	8.29121	1.12106e-16	3.8802e-15
RPGRIP1	16.7325	0.981037	0.257112	3.81561	0.000135849	0.0004367
PLA2G16	304.05	0.980806	0.277472	3.5348	0.000408088	0.00119379
FBXO15	22.6537	0.979068	0.283536	3.45307	0.000554252	0.00157774
ADAM22	202.346	0.97827	0.227142	4.30686	1.65585e-05	6.33678e-05
HOOK1	394.27	0.977559	0.11143	8.77284	1.7422e-18	9.16368e-17
RBM27	248.754	0.977313	0.123107	7.93873	2.04261e-15	5.31221e-14
ABCD3	1851.86	0.975845	0.119073	8.19532	2.49933e-16	8.02502e-15
DYNLT3	399.817	0.975668	0.155566	6.27174	3.57043e-10	3.30645e-09
C18orf54	130.972	0.97499	0.162288	6.00777	1.88096e-09	1.51358e-08
BBOF1	72.7193	0.97419	0.190931	5.10231	3.35525e-07	1.78182e-06
CHIC1	272.537	0.973787	0.121017	8.04668	8.50682e-16	2.4282e-14
HERC6	433.01	0.972614	0.198212	4.90694	9.2507e-07	4.52034e-06
EFCAB13	246.156	0.971198	0.160338	6.05718	1.3853e-09	1.14044e-08
IL17RB	77.3588	0.970747	0.259259	3.74431	0.000180892	0.000567657
SLC8A1	374.856	0.970685	0.155635	6.23693	4.46245e-10	4.04646e-09
SPIN4	181.932	0.968239	0.153593	6.30392	2.90207e-10	2.74867e-09
TBCEL	288.694	0.968171	0.106535	9.08784	1.01026e-19	6.76635e-18
LCORL	485.868	0.967561	0.109532	8.83357	1.01389e-18	5.56746e-17
TDO2	77.3359	0.967187	0.2931	3.29986	0.000967346	0.00260477
RAB39B	19.2796	0.96644	0.324241	2.98063	0.00287661	0.00698088
DDAH1	606.034	0.96622	0.159712	6.04978	1.45041e-09	1.19066e-08
PPP1CB	2466.48	0.965625	0.0924372	10.4463	1.52384e-25	3.80452e-23
PDGFC	137.035	0.963664	0.178946	5.38524	7.23499e-08	4.34633e-07
TMEM106B	775.562	0.963187	0.11165	8.62681	6.30864e-18	2.95323e-16
PTBP2	503.315	0.961622	0.0923028	10.4181	2.04956e-25	5.04973e-23
CCDC14	2085.61	0.9614	0.0954073	10.0768	6.99712e-24	1.1911e-21
ITGBL1	84.0865	0.961372	0.264631	3.63288	0.000280279	0.000846352
DMD	197.031	0.961339	0.219653	4.37663	1.20529e-05	4.7374e-05
FANCL	419.721	0.96111	0.12893	7.45453	9.01877e-14	1.66054e-12
ELMOD2	364.517	0.959388	0.112354	8.53898	1.35408e-17	5.95193e-16
ARL6IP1	1773.3	0.95895	0.114809	8.35255	6.68074e-17	2.43379e-15
FAM124A	23.4852	0.958735	0.262986	3.64557	0.000266799	0.000809956
HOXB13	39.5132	0.95788	0.330313	2.89992	0.00373263	0.0088316
NXT2	104.837	0.955535	0.154718	6.17599	6.57481e-10	5.75834e-09
TAS2R50	35.7125	0.95267	0.198511	4.79907	1.59401e-06	7.42483e-06
ZNF311	41.0087	0.952301	0.247242	3.8517	0.000117303	0.000382
OSGIN2	317.967	0.9516	0.123085	7.73125	1.06498e-14	2.39109e-13
ARL6	114.426	0.950932	0.161994	5.87018	4.35313e-09	3.28679e-08
TMX1	509.996	0.950866	0.115769	8.2135	2.14839e-16	6.99627e-15
FKBP5	364.067	0.948748	0.164049	5.78331	7.32455e-09	5.29749e-08
ARL14EP	192.351	0.946905	0.109115	8.67806	4.02583e-18	1.96824e-16
DPYD	248.079	0.946075	0.198474	4.76675	1.87221e-06	8.61352e-06
ANPEP	206.195	0.945583	0.269014	3.51499	0.000439767	0.00127966
SLC25A36	1608.96	0.945311	0.098494	9.59765	8.17849e-22	8.27796e-20
NRP1	771.04	0.944832	0.146189	6.4631	1.02583e-10	1.05484e-09
TM4SF1	475.349	0.944721	0.251827	3.75147	0.000175804	0.000553552
C3orf70	183.874	0.944185	0.214962	4.39234	1.12137e-05	4.43271e-05
TMEM38B	80.3503	0.943399	0.197662	4.77278	1.817e-06	8.37393e-06
ZNF670	65.35	0.941392	0.167517	5.61967	1.91325e-08	1.27829e-07
C5orf22	299.21	0.939849	0.112964	8.31987	8.80605e-17	3.14082e-15
HSDL2	646.907	0.938954	0.147319	6.37363	1.84609e-10	1.80889e-09
FOXN2	349.769	0.93782	0.115331	8.13157	4.2378e-16	1.2882e-14
SUZ12	895.427	0.937531	0.113941	8.22823	1.89996e-16	6.25249e-15
TNFRSF11A	172.764	0.935113	0.217789	4.29366	1.75752e-05	6.69848e-05
PDGFRL	15.4667	0.935004	0.319624	2.92532	0.00344102	0.00820103
ACAA2	184.026	0.934655	0.196691	4.75189	2.01524e-06	9.18585e-06
IL1A	110.48	0.934299	0.293536	3.18291	0.00145801	0.00377767
HESX1	10.1735	0.932163	0.281524	3.31113	0.00092919	0.0025125
ECT2	490.436	0.931317	0.132327	7.03801	1.95005e-12	2.74134e-11
TTK	173.775	0.931025	0.169037	5.50782	3.63314e-08	2.3069e-07
MS4A4A	37.1726	0.928946	0.22817	4.0713	4.67517e-05	0.000164337
KLHDC1	60.0364	0.927561	0.188612	4.91782	8.75156e-07	4.29774e-06
ALDH1L2	86.4422	0.927062	0.238334	3.88977	0.000100341	0.000330614
KIAA1586	148.216	0.925228	0.143167	6.46258	1.02934e-10	1.05787e-09
MTHFD2L	255.736	0.924613	0.131143	7.05043	1.78369e-12	2.52644e-11
GUCY1A2	290.759	0.923718	0.174189	5.30295	1.13943e-07	6.59939e-07
SEMA3E	68.448	0.923666	0.322036	2.86821	0.00412803	0.00965975
PCGF5	439.372	0.923272	0.117656	7.84721	4.25379e-15	1.03177e-13
LGI2	18.1848	0.922496	0.296814	3.10799	0.00188363	0.00475991
GK	243.674	0.921856	0.1495	6.16626	6.99248e-10	6.0843e-09
SNX16	131.817	0.921442	0.157811	5.83888	5.25532e-09	3.9112e-08
RAD51AP1	116.083	0.919808	0.180237	5.10334	3.33719e-07	1.77273e-06
SMCHD1	2799.82	0.919385	0.108095	8.50536	1.81032e-17	7.66929e-16
FAM173B	238.101	0.919033	0.132717	6.92476	4.36725e-12	5.75487e-11
MYSM1	1751.68	0.917784	0.0866627	10.5903	3.3056e-26	9.52266e-24
CLSTN2	72.0783	0.917518	0.32103	2.85805	0.00426257	0.00994723
C1GALT1	528.174	0.917371	0.111043	8.26137	1.44009e-16	4.87625e-15
ZMYM1	341.753	0.917347	0.114833	7.98851	1.36583e-15	3.72816e-14
ZBTB41	527.586	0.917329	0.119353	7.68585	1.5199e-14	3.27505e-13
NADK2	648.294	0.916273	0.119174	7.68853	1.48837e-14	3.22194e-13
SLC30A4	128.832	0.914961	0.20358	4.49435	6.97834e-06	2.86358e-05
FKTN	375.325	0.914907	0.102086	8.96209	3.18586e-19	1.96234e-17
SASS6	146.173	0.91436	0.137959	6.62776	3.40824e-11	3.82151e-10
CYP1B1	117.274	0.91434	0.302523	3.02239	0.00250791	0.00616928
VAMP7	300.933	0.913896	0.111494	8.19685	2.46768e-16	7.9394e-15
RP1	12.0257	0.913866	0.309056	2.95696	0.00310686	0.00748148
SPAG17	305.487	0.913831	0.270629	3.3767	0.000733618	0.00203507
FAM171B	162.521	0.912936	0.178797	5.10598	3.29082e-07	1.75009e-06
PPM1B	579.478	0.912184	0.0948914	9.61293	7.05132e-22	7.21508e-20
SGCB	170.404	0.911773	0.141338	6.45102	1.11101e-10	1.13622e-09
UBE2W	776.836	0.911487	0.103789	8.78208	1.60474e-18	8.46442e-17
EDN1	76.9099	0.911276	0.230138	3.95969	7.50484e-05	0.000253295
RFX3	422.263	0.910458	0.126302	7.20859	5.65323e-13	8.88806e-12
CDKN3	47.2865	0.910405	0.197626	4.60671	4.09085e-06	1.76785e-05
SOBP	107.116	0.909836	0.23302	3.90454	9.44033e-05	0.000312812
TRPS1	320.12	0.909256	0.210944	4.31041	1.62953e-05	6.24626e-05
ATP7A	592.406	0.909153	0.105756	8.59673	8.20195e-18	3.74589e-16
LRRC40	168.094	0.908906	0.13549	6.70831	1.96886e-11	2.30562e-10
RNF180	48.0694	0.908698	0.237475	3.8265	0.000129978	0.000419194
FAM47E	82.4055	0.907992	0.19705	4.60793	4.06703e-06	1.75837e-05
EPSTI1	314.035	0.907955	0.220215	4.12303	3.73917e-05	0.000133746
SPTSSB	856.301	0.906636	0.205752	4.40644	1.05081e-05	4.17937e-05
FBXL3	590.365	0.905885	0.097744	9.26794	1.8978e-20	1.45046e-18
KIAA0319	33.456	0.905806	0.300359	3.01575	0.00256346	0.00629519
LOX	108.199	0.905248	0.232089	3.90043	9.60218e-05	0.000317782
TRMT13	315.892	0.905177	0.115243	7.85449	4.01394e-15	9.78659e-14
SDCBP	699.499	0.903618	0.12367	7.30669	2.73809e-13	4.6024e-12
ZNF483	73.739	0.902597	0.208704	4.32478	1.52685e-05	5.88641e-05
NCAPG	209.327	0.902547	0.159164	5.67054	1.4235e-08	9.77809e-08
FLRT2	92.2644	0.90142	0.29406	3.06543	0.00217359	0.00542601
BRCA2	536.654	0.901294	0.132208	6.81722	9.28165e-12	1.14795e-10
RMI2	234.031	0.900453	0.181074	4.97285	6.59752e-07	3.31114e-06
TSEN15	261.416	0.900364	0.115269	7.81095	5.67571e-15	1.34796e-13
NAP1L5	32.7699	0.900081	0.222336	4.0483	5.15912e-05	0.000180031
SAMD9	368.003	0.89908	0.207557	4.33172	1.4795e-05	5.71679e-05
FAM3C	488.109	0.899005	0.140237	6.41062	1.44927e-10	1.44889e-09
MMD	141.638	0.898952	0.165286	5.43877	5.3651e-08	3.3014e-07
LACTB2	98.1508	0.898409	0.175561	5.11738	3.09817e-07	1.65721e-06
THOC1	626.709	0.897088	0.115174	7.78898	6.75534e-15	1.58315e-13
ZRANB2	1205.1	0.896992	0.0945563	9.48632	2.39327e-21	2.15452e-19
SELE	45.2867	0.89694	0.294682	3.04375	0.00233646	0.00578705
ABHD1	20.8952	0.896789	0.293885	3.05149	0.00227706	0.00565416
THAP9	92.7509	0.89673	0.143154	6.26411	3.74966e-10	3.46385e-09
SLC19A2	715.242	0.896475	0.14254	6.28928	3.18936e-10	2.98603e-09
PRKAR2B	86.2101	0.89603	0.217894	4.11223	3.91859e-05	0.000139577
KIF18A	93.8929	0.895921	0.178216	5.02717	4.97784e-07	2.5523e-06
C11orf74	27.4276	0.894941	0.210819	4.24507	2.18527e-05	8.18057e-05
MLF1	62.4126	0.894617	0.202901	4.40912	1.0379e-05	4.13065e-05
LPIN2	685.421	0.894113	0.144771	6.17605	6.57239e-10	5.75834e-09
RGPD8	81.8966	0.893075	0.188239	4.74436	2.09162e-06	9.49928e-06
TMEM135	434.844	0.892687	0.102287	8.72725	2.60948e-18	1.32779e-16
PSAT1	156.423	0.892342	0.18228	4.89544	9.80854e-07	4.7668e-06
EIF1AX	597.311	0.890712	0.122149	7.29201	3.05365e-13	5.09168e-12
WDR35	267.883	0.890145	0.12211	7.28967	3.10707e-13	5.17614e-12
CFL2	99.2602	0.890055	0.148009	6.01351	1.81544e-09	1.4678e-08
RALGPS2	914.401	0.887514	0.128197	6.92304	4.42038e-12	5.80854e-11
TRAPPC13	245.907	0.887406	0.124296	7.13945	9.37064e-13	1.41504e-11
GNRH1	48.5931	0.88723	0.190413	4.65951	3.1696e-06	1.39485e-05
TMEM136	85.6624	0.886565	0.188926	4.69266	2.69673e-06	1.20315e-05
HLTF	732.882	0.886533	0.120011	7.38708	1.5009e-13	2.63545e-12
NDC80	177.285	0.885787	0.170216	5.20389	1.95163e-07	1.07673e-06
BRIP1	345.709	0.885194	0.145125	6.09953	1.06379e-09	8.94438e-09
SLF1	172.583	0.884785	0.143825	6.1518	7.66083e-10	6.59839e-09
ATG4C	112.616	0.884649	0.152707	5.79312	6.90908e-09	5.01833e-08
CHORDC1	1175.3	0.884645	0.0991217	8.92484	4.46344e-19	2.61181e-17
FANCB	97.7336	0.88355	0.17931	4.9275	8.32879e-07	4.10628e-06
LRRCC1	146.748	0.883544	0.164749	5.36299	8.18576e-08	4.86907e-07
C9orf72	210.02	0.883316	0.151453	5.83228	5.46752e-09	4.05623e-08
COL24A1	65.281	0.882342	0.221496	3.98356	6.78909e-05	0.000231222
RAB27B	1048.21	0.88206	0.168523	5.23406	1.65824e-07	9.25776e-07
ZNF615	299.248	0.882017	0.181753	4.85283	1.2171e-06	5.80346e-06
MMS22L	673.121	0.880357	0.128729	6.83884	7.98392e-12	9.99992e-11
KALRN	1046.15	0.879736	0.218159	4.03255	5.5176e-05	0.000191186
SPAG1	359.67	0.879707	0.168362	5.2251	1.74063e-07	9.66588e-07
TRAM1	1396.79	0.879195	0.101106	8.6958	3.44387e-18	1.71052e-16
PBK	56.5188	0.878593	0.19861	4.4237	9.7024e-06	3.87703e-05
TRDMT1	146.98	0.878557	0.174511	5.0344	4.79355e-07	2.47202e-06
VGLL3	2032.28	0.877749	0.206679	4.24693	2.16723e-05	8.12602e-05
TMEM55A	56.5651	0.876035	0.200158	4.37672	1.20479e-05	4.73645e-05
ACER3	370.944	0.87533	0.110741	7.9043	2.6944e-15	6.82715e-14
CCDC82	602.856	0.875329	0.0977767	8.95233	3.48067e-19	2.11949e-17
SLC5A3	2798.43	0.874983	0.111311	7.8607	3.82008e-15	9.36269e-14
RFXAP	107.151	0.874977	0.161985	5.40161	6.6046e-08	3.99196e-07
CHAC2	13.2311	0.874668	0.245803	3.55841	0.000373102	0.00109917
TTC26	121.005	0.874505	0.144891	6.03561	1.58363e-09	1.29153e-08
SYT16	221.926	0.874023	0.281677	3.10293	0.00191615	0.00483491
PRH1	75.5527	0.87315	0.170974	5.10692	3.27445e-07	1.74299e-06
UHRF1BP1L	474.428	0.873108	0.0898455	9.71788	2.52997e-22	2.77039e-20
CD274	75.645	0.87242	0.233256	3.74018	0.000183886	0.000575989
RNF144B	465.505	0.872326	0.161294	5.40829	6.36301e-08	3.8559e-07
STX2	95.362	0.872214	0.192102	4.54037	5.61564e-06	2.35399e-05
PHEX	29.3871	0.871478	0.279302	3.1202	0.00180728	0.00458059
ARFIP1	538.758	0.871468	0.0968227	9.00065	2.24378e-19	1.41942e-17
EVI2A	16.2892	0.871284	0.273785	3.18237	0.00146076	0.00378324
NDUFV2	255.716	0.871026	0.122037	7.13738	9.51264e-13	1.43187e-11
LIN7A	152.729	0.870996	0.239783	3.63244	0.000280758	0.000847389
POLR2M	239.152	0.870987	0.112285	7.75694	8.70004e-15	1.99398e-13
GXYLT2	44.3016	0.87082	0.258919	3.36329	0.00077019	0.00212366
NR1D2	874.484	0.870311	0.0990936	8.78272	1.59574e-18	8.44072e-17
KIF14	275.315	0.870253	0.152339	5.7126	1.11264e-08	7.78266e-08
RABGAP1L	2143.47	0.869169	0.100026	8.68939	3.64382e-18	1.79554e-16
NEDD1	285.463	0.869157	0.12038	7.22011	5.19446e-13	8.222e-12
TRPC1	147.283	0.868237	0.200921	4.32129	1.55118e-05	5.97281e-05
ETAA1	227.521	0.868144	0.119603	7.25858	3.91178e-13	6.38605e-12
ZNF681	301.105	0.868134	0.154881	5.60516	2.08067e-08	1.38109e-07
RTKN2	344.657	0.867904	0.174699	4.968	6.76459e-07	3.38954e-06
P2RY14	13.0126	0.867752	0.301214	2.88085	0.00396607	0.00932335
MMGT1	286.733	0.867364	0.101087	8.58036	9.45756e-18	4.24683e-16
PFN4	13.4716	0.866224	0.276144	3.13685	0.00170773	0.00434888
STXBP4	405.697	0.865938	0.126959	6.82063	9.06428e-12	1.12254e-10
PCMTD1	1897.79	0.865884	0.106404	8.13768	4.0291e-16	1.23276e-14
SGK2	833.523	0.865822	0.259124	3.34134	0.000833744	0.00228043
CFI	47.0171	0.865714	0.233638	3.70537	0.000211085	0.000651412
TMX3	694.709	0.865272	0.108938	7.94281	1.9765e-15	5.16178e-14
ARHGAP15	83.5799	0.864886	0.233226	3.70836	0.000208602	0.000644994
YAE1D1	102.123	0.864191	0.140175	6.1651	7.04402e-10	6.1263e-09
TMED5	1028.41	0.864135	0.0844832	10.2285	1.47819e-24	2.94458e-22
HMGN3	177.546	0.863117	0.144891	5.95703	2.56863e-09	2.01583e-08
MYBL1	81.9771	0.862735	0.199827	4.31741	1.57867e-05	6.06622e-05
DCK	201.183	0.861499	0.109744	7.85007	4.15804e-15	1.01044e-13
TRIQK	332.904	0.861487	0.153452	5.61405	1.97642e-08	1.31609e-07
COMMD8	64.3098	0.859837	0.152903	5.62343	1.87207e-08	1.25464e-07
MGST1	1792.06	0.859715	0.132492	6.48882	8.6513e-11	9.01478e-10
TIA1	2059.65	0.859444	0.09373	9.16936	4.75848e-20	3.30904e-18
TLR7	41.1957	0.859346	0.271063	3.17028	0.00152294	0.00392528
SLC44A1	1727.61	0.859022	0.115971	7.40718	1.29014e-13	2.30514e-12
DOCK11	185.931	0.858797	0.153256	5.60367	2.09857e-08	1.39149e-07
ZMPSTE24	569.623	0.858597	0.12525	6.85505	7.12852e-12	9.01293e-11
GOLGA8B	847.534	0.857783	0.141573	6.05894	1.37021e-09	1.12928e-08
EED	339.938	0.857176	0.109855	7.8028	6.05486e-15	1.42834e-13
ZNF649	235.563	0.856544	0.181257	4.72558	2.29458e-06	1.03483e-05
ATP8A1	304.923	0.855756	0.195796	4.37066	1.2387e-05	4.8555e-05
GPR180	369.366	0.854736	0.131738	6.48816	8.68907e-11	9.04788e-10
GKAP1	55.9653	0.854568	0.186981	4.57034	4.86935e-06	2.06848e-05
PKHD1	950.952	0.853667	0.291816	2.92537	0.00344051	0.00820103
AASDHPPT	349.859	0.853526	0.103746	8.22704	1.91896e-16	6.30396e-15
HMMR	105.389	0.853025	0.176153	4.84252	1.282e-06	6.09493e-06
IMMP1L	173.177	0.852045	0.106345	8.01206	1.12802e-15	3.13851e-14
RHOT1	515.317	0.851829	0.102106	8.3426	7.26766e-17	2.61706e-15
CD164	2517.31	0.851784	0.0925746	9.20106	3.54441e-20	2.57244e-18
RHOBTB3	1246.67	0.851346	0.177684	4.79134	1.65673e-06	7.69783e-06
TDRD5	102.759	0.850908	0.259098	3.28412	0.00102301	0.00274125
MAGOHB	274.413	0.850582	0.115266	7.37928	1.59148e-13	2.78249e-12
SEC22B	936.764	0.849708	0.0846437	10.0386	1.03078e-23	1.69311e-21
ZNF391	101.896	0.849054	0.206793	4.10581	4.02899e-05	0.000143155
IL15	133.219	0.848715	0.173252	4.89873	9.64559e-07	4.69126e-06
HSPB11	222.566	0.848572	0.121686	6.97347	3.0922e-12	4.2049e-11
AMACR	175.34	0.848475	0.240429	3.529	0.000417137	0.00121798
PUS10	206.803	0.847963	0.138486	6.12312	9.17628e-10	7.79255e-09
ARL15	211.666	0.847951	0.149886	5.65729	1.53779e-08	1.04824e-07
SLC4A7	1097.16	0.846971	0.0978573	8.65516	4.92216e-18	2.34523e-16
IFIT5	152.592	0.846923	0.157362	5.38199	7.36676e-08	4.41557e-07
TMCC3	150.816	0.846549	0.186584	4.53709	5.70359e-06	2.38659e-05
MIER1	746.506	0.845984	0.0916593	9.22966	2.71498e-20	2.00941e-18
SLC6A16	83.0976	0.845575	0.28201	2.99838	0.00271418	0.00663227
CYBB	303.17	0.844613	0.166295	5.07901	3.79414e-07	1.99174e-06
DDX58	314.954	0.843404	0.159717	5.28061	1.28754e-07	7.35261e-07
PLOD2	549.29	0.843323	0.202624	4.162	3.1547e-05	0.000114569
LACC1	139.447	0.842819	0.162848	5.1755	2.27306e-07	1.24272e-06
SH3BGRL	350.79	0.842643	0.144189	5.84402	5.09553e-09	3.80589e-08
RNF157	214.22	0.842359	0.273945	3.07492	0.00210561	0.00526825
RICTOR	1455.91	0.84229	0.0909717	9.25881	2.06718e-20	1.56713e-18
CENPU	189.903	0.841936	0.14947	5.63281	1.77299e-08	1.19551e-07
CGGBP1	1114.77	0.841004	0.0886361	9.48828	2.34868e-21	2.14531e-19
SNX13	1369.46	0.840493	0.0972462	8.64294	5.47858e-18	2.58404e-16
TMEM161B	614.215	0.840092	0.116069	7.2379	4.557e-13	7.29938e-12
CDC7	205.482	0.84002	0.138919	6.04682	1.4773e-09	1.21167e-08
ALG6	217.05	0.839602	0.100579	8.3477	6.96034e-17	2.52094e-15
CREBL2	383.777	0.8394	0.108899	7.70806	1.2774e-14	2.81074e-13
ADGRL4	84.6724	0.839102	0.196756	4.26468	2.00185e-05	7.55586e-05
RASA2	691.2	0.838623	0.0940687	8.91501	4.87759e-19	2.83642e-17
SUB1	743.889	0.837442	0.0826225	10.1358	3.83394e-24	6.77269e-22
POT1	250.209	0.836591	0.136556	6.12635	8.99201e-10	7.65343e-09
POLR3G	26.6362	0.836087	0.22763	3.673	0.000239719	0.000733334
MMAA	125.979	0.835839	0.138406	6.03902	1.55049e-09	1.26561e-08
HSPBAP1	286.166	0.835386	0.123475	6.7656	1.32755e-11	1.6048e-10
CNGA1	319.713	0.834338	0.233853	3.56779	0.000360002	0.00106409
ZNF680	495.062	0.834189	0.114752	7.26947	3.60893e-13	5.94346e-12
OTUD6B	355.818	0.833411	0.117064	7.11927	1.08501e-12	1.60734e-11
TSPAN13	527.309	0.833278	0.149902	5.55883	2.71595e-08	1.76891e-07
CDKN2B	302.491	0.832867	0.265442	3.13766	0.00170301	0.00433803
FAM46A	461.95	0.832607	0.135904	6.12644	8.98666e-10	7.65235e-09
RSAD2	246.506	0.832474	0.23803	3.49735	0.000469899	0.00135995
TUB	106.669	0.831552	0.242792	3.42496	0.000614889	0.00173322
MOSPD2	258.377	0.830817	0.132047	6.29181	3.1378e-10	2.94365e-09
ZNF660	103.644	0.830512	0.228054	3.64173	0.000270809	0.000820535
TMOD2	355.042	0.830129	0.16122	5.14904	2.61822e-07	1.41735e-06
PRKAB2	612.869	0.829933	0.10531	7.88087	3.25108e-15	8.09526e-14
RAVER2	184.304	0.82929	0.176768	4.69141	2.71331e-06	1.20911e-05
AVPR1A	78.2811	0.829012	0.260994	3.17637	0.00149132	0.00385331
ABHD13	260.109	0.828885	0.106981	7.74794	9.33988e-15	2.12193e-13
KCNMB3	203.714	0.827689	0.16201	5.10888	3.24082e-07	1.72939e-06
DPH6	285.847	0.827666	0.130432	6.34555	2.21626e-10	2.14246e-09
PSIP1	426.581	0.827561	0.133472	6.20028	5.63629e-10	4.9995e-09
ZNF254	898.11	0.827012	0.110253	7.50103	6.33195e-14	1.20739e-12
KIF20B	236.569	0.826762	0.137195	6.02618	1.67881e-09	1.36499e-08
SKAP1	108.561	0.826392	0.216683	3.81382	0.000136834	0.000439638
KIAA0825	105.767	0.825675	0.174265	4.73805	2.15786e-06	9.77644e-06
LCP1	720.274	0.825653	0.172299	4.79198	1.65142e-06	7.67508e-06
NDUFA5	359.94	0.825642	0.10784	7.6562	1.91509e-14	4.0474e-13
LRRC49	125.584	0.825575	0.179879	4.5896	4.44087e-06	1.90113e-05
RTN3	1064.45	0.824413	0.11505	7.16569	7.73944e-13	1.18303e-11
GEN1	790.769	0.824335	0.0972722	8.47451	2.36065e-17	9.67245e-16
APPL1	807.028	0.824114	0.0868111	9.49318	2.24081e-21	2.06031e-19
GTF2A1	571.242	0.82361	0.107433	7.66629	1.77041e-14	3.76716e-13
DNAJB14	1121.01	0.823603	0.0931965	8.83727	9.80845e-19	5.40186e-17
SLC10A7	214.455	0.823494	0.110503	7.45223	9.17771e-14	1.68648e-12
LPAR6	208.851	0.822616	0.179014	4.59527	4.32182e-06	1.85605e-05
CYP7B1	64.0529	0.822515	0.235055	3.49924	0.000466579	0.00135097
NUDT12	129.326	0.822472	0.178809	4.59972	4.23063e-06	1.82154e-05
BBS10	139.55	0.822395	0.114455	7.18532	6.70512e-13	1.04021e-11
MED21	265.999	0.822057	0.111022	7.40446	1.31684e-13	2.34389e-12
TLR5	112.446	0.822051	0.213738	3.84608	0.000120025	0.000389846
ARHGEF10	118.738	0.82155	0.202322	4.06061	4.89448e-05	0.000171339
EXOC5	727.369	0.820222	0.0881909	9.30052	1.39754e-20	1.09791e-18
CDCA7L	105.118	0.819898	0.282759	2.89964	0.00373595	0.00883724
SRP9	1129.96	0.819897	0.0960905	8.53255	1.43159e-17	6.24863e-16
BPGM	387.134	0.819351	0.178291	4.59559	4.31531e-06	1.85373e-05
GBP5	229.239	0.81873	0.250719	3.26553	0.00109261	0.00291101
ZNF138	239.425	0.81871	0.119028	6.87828	6.05802e-12	7.78027e-11
ZNF92	192.681	0.818142	0.146497	5.58471	2.34095e-08	1.54292e-07
SMC6	605.202	0.81802	0.102699	7.96523	1.64923e-15	4.41799e-14
FMR1	1081.39	0.817986	0.0946144	8.64547	5.35848e-18	2.53378e-16
TET1	217.555	0.817679	0.16612	4.92222	8.55658e-07	4.20862e-06
HLA-DPA1	694.379	0.817402	0.199795	4.0912	4.29141e-05	0.000151817
GALC	300.945	0.817086	0.1359	6.01242	1.82778e-09	1.47586e-08
LAMP2	763.33	0.816931	0.109694	7.44733	9.52458e-14	1.74168e-12
MOCS2	178.905	0.816412	0.113287	7.20657	5.73805e-13	8.98369e-12
FAP	50.0656	0.81635	0.247578	3.29734	0.000976053	0.00262557
HCFC2	224.432	0.816252	0.12549	6.50451	7.79463e-11	8.19508e-10
ORC5	214.291	0.816236	0.111824	7.29933	2.89214e-13	4.84395e-12
ERP27	363.257	0.815819	0.218338	3.73649	0.000186607	0.000583829
ADAM23	55.4792	0.815799	0.262933	3.10269	0.00191771	0.00483819
NAALADL2	753.308	0.815744	0.155784	5.23636	1.63771e-07	9.15407e-07
ZNF367	144.782	0.815689	0.183623	4.44219	8.9048e-06	3.58586e-05
ZNF559-ZNF177	29.6521	0.81534	0.212548	3.83603	0.000125039	0.00040424
METTL15	318.104	0.81437	0.110496	7.3701	1.70501e-13	2.96437e-12
STRADB	146.214	0.813947	0.153001	5.31989	1.03828e-07	6.06417e-07
ZNF420	145.084	0.813903	0.151761	5.36305	8.18301e-08	4.86898e-07
RCHY1	286.719	0.813649	0.101023	8.05412	8.00505e-16	2.30253e-14
SPATA6	240.587	0.812652	0.125359	6.48262	9.01457e-11	9.36205e-10
SAT1	1360.28	0.812029	0.132709	6.11885	9.42536e-10	7.97875e-09
CD47	1352.56	0.811358	0.112098	7.23796	4.55486e-13	7.29938e-12
SPOPL	802.937	0.811318	0.0990468	8.19125	2.58518e-16	8.26489e-15
ARL17B	57.6076	0.81077	0.207042	3.91597	9.0041e-05	0.000299577
BIRC3	500.624	0.810513	0.18457	4.39135	1.12648e-05	4.45196e-05
CLK4	397.917	0.810357	0.112978	7.17271	7.35252e-13	1.13035e-11
COCH	68.6856	0.808097	0.274567	2.94317	0.00324872	0.00779002
TCEA1	711.166	0.80804	0.103507	7.80658	5.87589e-15	1.38922e-13
PIK3C2A	1189.82	0.807697	0.0909757	8.87816	6.79735e-19	3.8805e-17
ERI1	285.934	0.80761	0.119644	6.75011	1.47732e-11	1.76985e-10
KLF8	728.484	0.807544	0.174185	4.63612	3.55002e-06	1.54915e-05
ICA1L	170.216	0.807175	0.153267	5.26647	1.39072e-07	7.87697e-07
IFIT2	125.599	0.806391	0.22425	3.59594	0.000323221	0.000964204
EFCAB7	108.746	0.80608	0.132186	6.09807	1.07356e-09	9.01859e-09
PEX3	100.765	0.80571	0.115317	6.98692	2.80991e-12	3.84055e-11
CDK1	271.71	0.80517	0.159133	5.05974	4.19832e-07	2.18614e-06
NBN	959.862	0.805165	0.0902099	8.92546	4.43857e-19	2.6054e-17
FGFR1OP2	496.599	0.80499	0.0922472	8.72645	2.62802e-18	1.33359e-16
LRRK2	188.968	0.804964	0.217079	3.70817	0.000208766	0.000645392
LIN7C	720.065	0.804156	0.10714	7.50566	6.11183e-14	1.1678e-12
CA2	222.172	0.803722	0.263491	3.05029	0.00228622	0.00567539
CFAP43	30.9702	0.803278	0.260679	3.08148	0.00205973	0.00516242
VAMP4	249.896	0.802877	0.12546	6.39948	1.55905e-10	1.55036e-09
EIF4E3	451.483	0.802461	0.127731	6.28241	3.33373e-10	3.10259e-09
PLK4	167.099	0.80218	0.137928	5.81592	6.03026e-09	4.44029e-08
FMO4	52.1275	0.801204	0.200911	3.98785	6.66735e-05	0.000227407
RASSF8	193.422	0.801138	0.187613	4.27016	1.95331e-05	7.38605e-05
CCDC68	119.696	0.800499	0.230029	3.47999	0.000501428	0.00144073
PAPSS2	116.72	0.800476	0.184994	4.32705	1.51121e-05	5.82851e-05
HCG27	102.978	0.800246	0.217042	3.68706	0.000226862	0.000696735
EMB	369.28	0.800081	0.183314	4.36455	1.27385e-05	4.98284e-05
CLDN12	424.917	0.799816	0.112272	7.12391	1.04911e-12	1.5653e-11
PRIM1	100.538	0.799615	0.156159	5.12052	3.0469e-07	1.63149e-06
RNFT1	146.617	0.799311	0.120176	6.65119	2.90738e-11	3.30544e-10
ANP32E	743.798	0.798961	0.128462	6.21944	4.98947e-10	4.47666e-09
SNRNP48	434.419	0.798455	0.11975	6.66768	2.59873e-11	2.9744e-10
CLIP4	354.847	0.798296	0.181216	4.40523	1.05674e-05	4.20116e-05
ELOVL7	178.784	0.798055	0.201877	3.95317	7.71232e-05	0.000259689
UBE2E2	75.909	0.79741	0.232534	3.42922	0.000605311	0.00171009
USP1	507.646	0.796793	0.104629	7.61543	2.62825e-14	5.37271e-13
BRMS1L	79.0742	0.796743	0.150596	5.29061	1.21911e-07	7.01319e-07
PLS1	405.029	0.796659	0.1619	4.92068	8.6243e-07	4.2397e-06
USP12	489.027	0.795536	0.0976279	8.14865	3.68009e-16	1.13712e-14
ASAH1	2379.39	0.795309	0.110652	7.18751	6.59842e-13	1.02451e-11
HSPA14	129.19	0.794995	0.122513	6.48905	8.63801e-11	9.01478e-10
OR5P3	78.1592	0.794309	0.249164	3.1879	0.00143309	0.00372032
GPNMB	1286.78	0.793689	0.250404	3.16963	0.00152631	0.00393288
SGPP1	168.695	0.793534	0.181769	4.36562	1.26761e-05	4.96257e-05
CEP70	405.827	0.793027	0.1334	5.94475	2.76883e-09	2.16026e-08
ZBTB6	163.622	0.792809	0.130553	6.07269	1.25781e-09	1.04539e-08
ING3	139.355	0.79277	0.121466	6.5267	6.72355e-11	7.19009e-10
ASPM	712.071	0.792337	0.144974	5.46536	4.61972e-08	2.87199e-07
FILIP1	51.0848	0.792187	0.218243	3.62984	0.0002836	0.000855827
CNOT6L	1074.14	0.791848	0.102096	7.75589	8.77285e-15	2.00576e-13
ZNF695	73.9524	0.791672	0.215077	3.68087	0.000232439	0.000712694
CEP57L1	213.617	0.79129	0.102131	7.74781	9.34895e-15	2.12193e-13
DNAH7	82.3789	0.791085	0.258266	3.06307	0.0021908	0.00546388
MMP16	59.8141	0.791028	0.265328	2.98132	0.00287008	0.00696866
VPS50	404.323	0.790987	0.0934295	8.46614	2.53665e-17	1.03034e-15
CENPI	225.232	0.790898	0.155136	5.09808	3.43111e-07	1.81747e-06
PTPRC	499.342	0.790534	0.184811	4.27751	1.88991e-05	7.16225e-05
GPR63	47.8881	0.790054	0.241818	3.26715	0.00108638	0.00289737
CKAP2	395.509	0.789511	0.123842	6.37513	1.82812e-10	1.79223e-09
ARPP19	1721.6	0.788683	0.0875191	9.01155	2.03168e-19	1.29399e-17
NPAT	539.389	0.788128	0.106161	7.42388	1.13741e-13	2.04789e-12
ALG10	193.696	0.787994	0.118177	6.66793	2.59433e-11	2.973e-10
MAK16	248.768	0.787551	0.135029	5.83247	5.46125e-09	4.05319e-08
CALM2	1608.47	0.787239	0.0799926	9.84139	7.46686e-23	9.84626e-21
ZDHHC2	456.301	0.786658	0.187729	4.19039	2.78472e-05	0.000102183
CCNC	598.027	0.785404	0.0874083	8.98546	2.57649e-19	1.61354e-17
FIGNL1	313.108	0.785231	0.115754	6.78362	1.17198e-11	1.42594e-10
SKP2	737.801	0.785126	0.126666	6.19841	5.70349e-10	5.04954e-09
KIAA1211	222.961	0.784788	0.226673	3.46221	0.000535761	0.00152836
CCDC66	381.22	0.784563	0.105296	7.45099	9.26455e-14	1.69911e-12
ORMDL1	411.191	0.784532	0.0976032	8.03797	9.13356e-16	2.57958e-14
GPRC5B	261.955	0.784357	0.192945	4.0652	4.79923e-05	0.000168288
TEX30	69.6554	0.784077	0.170893	4.58812	4.47265e-06	1.91423e-05
FAM102B	462.869	0.784021	0.140719	5.57152	2.52532e-08	1.65685e-07
FUT4	152.938	0.783286	0.205005	3.82081	0.000133015	0.00042803
POLE2	99.1004	0.783157	0.173285	4.51948	6.19909e-06	2.57208e-05
HDX	73.6313	0.782619	0.21371	3.66205	0.000250201	0.000763155
HLA-DRA	1258.82	0.782457	0.210608	3.71523	0.000203019	0.000630122
FANCM	251.708	0.782386	0.100534	7.78229	7.12256e-15	1.66712e-13
PLPPR4	31.9747	0.782311	0.272238	2.87363	0.00405783	0.00950975
NANP	140.662	0.781659	0.142448	5.48731	4.08094e-08	2.56256e-07
SSBP2	243.093	0.780999	0.169413	4.61003	4.02604e-06	1.74266e-05
ZNF678	447.642	0.780856	0.12586	6.20417	5.49865e-10	4.89364e-09
RERG	39.2411	0.780703	0.267172	2.9221	0.00347681	0.00827971
TESK2	392.085	0.780511	0.168044	4.64469	3.40584e-06	1.49354e-05
GAS2L3	285.147	0.779781	0.169634	4.59684	4.28949e-06	1.84391e-05
EAF2	47.7219	0.779497	0.181217	4.30145	1.69686e-05	6.4818e-05
STMN1	988.28	0.779432	0.143558	5.42938	5.65487e-08	3.46264e-07
CENPE	319.978	0.777733	0.134006	5.80373	6.48562e-09	4.73463e-08
RNF219	205.492	0.777418	0.117246	6.63066	3.34197e-11	3.76072e-10
CCDC15	105.111	0.776704	0.166619	4.66155	3.13842e-06	1.38243e-05
ACSM3	144.966	0.776607	0.225719	3.44059	0.000580455	0.00164483
MEMO1	378.232	0.775765	0.119439	6.49507	8.29961e-11	8.69671e-10
TBC1D15	502.858	0.775118	0.0943432	8.21595	2.10497e-16	6.86682e-15
ALG10B	336.546	0.775047	0.139321	5.56302	2.65152e-08	1.73216e-07
CHEK1	263.012	0.774244	0.137904	5.61436	1.97288e-08	1.3142e-07
NT5C3A	304.356	0.773934	0.113764	6.803	1.02464e-11	1.25895e-10
ITGB3BP	227.801	0.77383	0.12368	6.25671	3.93195e-10	3.60911e-09
NUP62CL	54.6676	0.773803	0.243374	3.17948	0.00147541	0.00381589
WDR78	100.338	0.773757	0.164318	4.70889	2.49074e-06	1.11657e-05
ACADM	366.467	0.773278	0.117105	6.60332	4.02063e-11	4.44954e-10
ATP8B4	122.535	0.772978	0.177878	4.34555	1.38928e-05	5.39603e-05
SRSF10	2209.93	0.772638	0.0793081	9.74224	1.99122e-22	2.25973e-20
GPX8	80.274	0.772534	0.218582	3.53429	0.000408867	0.0011958
LRRC8C	201.465	0.77214	0.132453	5.82955	5.55762e-09	4.11818e-08
SLC38A9	351.414	0.772001	0.111427	6.92828	4.25978e-12	5.6291e-11
PRDM5	76.9506	0.771928	0.242962	3.17715	0.00148729	0.00384448
ABCG2	65.5799	0.771299	0.237416	3.24873	0.00115922	0.00306891
KIAA1524	184.096	0.771173	0.133714	5.76733	8.05373e-09	5.78315e-08
FAM122A	207.437	0.771074	0.141371	5.45427	4.91739e-08	3.04189e-07
ITGB8	997.118	0.771057	0.196287	3.9282	8.55825e-05	0.000286269
PLCH1	216.527	0.770996	0.240638	3.20396	0.00135551	0.00354001
ATP11B	1724.04	0.770707	0.0912612	8.44507	3.0387e-17	1.20806e-15
DCUN1D1	742.872	0.770356	0.0925046	8.32776	8.23893e-17	2.94979e-15
PHF6	558.823	0.769283	0.096483	7.97325	1.54552e-15	4.16401e-14
TMTC3	575.835	0.769085	0.112352	6.84532	7.63058e-12	9.60879e-11
DCN	575.634	0.768964	0.22111	3.47774	0.000505656	0.00145132
SOCS4	477.22	0.768851	0.0849494	9.0507	1.42061e-19	9.20447e-18
NRIP1	2001.9	0.768331	0.103512	7.4226	1.14845e-13	2.06578e-12
NME7	118.907	0.767992	0.138278	5.55397	2.79248e-08	1.81245e-07
UFM1	697.193	0.767957	0.103747	7.40219	1.33956e-13	2.37982e-12
STK26	202.728	0.767444	0.160275	4.78829	1.68211e-06	7.80416e-06
ZDHHC17	731.405	0.767403	0.0942153	8.14521	3.7861e-16	1.16603e-14
POLR2K	230.826	0.766869	0.13782	5.56428	2.63236e-08	1.72045e-07
USP15	1038.24	0.766777	0.0994163	7.71279	1.23093e-14	2.72448e-13
MBIP	140.567	0.766665	0.177589	4.31707	1.58113e-05	6.07441e-05
ZCCHC10	130.521	0.766633	0.114335	6.70513	2.01226e-11	2.35057e-10
CEBPG	571.231	0.766551	0.107936	7.1019	1.23056e-12	1.79957e-11
RGS5	1064.18	0.766235	0.16836	4.55116	5.33504e-06	2.24542e-05
PPM1A	1051.53	0.765386	0.0938127	8.15866	3.38762e-16	1.05383e-14
ASF1A	150.838	0.765129	0.130411	5.86708	4.43529e-09	3.34209e-08
C11orf70	19.403	0.764317	0.263764	2.89773	0.00375875	0.00888557
PGBD1	64.6979	0.764005	0.184507	4.14079	3.46105e-05	0.00012444
ZNF737	1390.55	0.763929	0.166729	4.58186	4.6086e-06	1.96753e-05
LTN1	1008.36	0.763434	0.0898108	8.50047	1.88819e-17	7.98111e-16
TWF1	704.179	0.763366	0.109494	6.9718	3.12922e-12	4.24906e-11
ZNF566	350.019	0.762342	0.124593	6.11868	9.43508e-10	7.98256e-09
B2M	6834.98	0.761577	0.148381	5.13259	2.85788e-07	1.53643e-06
RAB18	833.161	0.761243	0.0918738	8.28575	1.17369e-16	4.05486e-15
BCAP29	453.824	0.761232	0.103039	7.38779	1.49286e-13	2.62477e-12
ANKHD1-EIF4EBP3	143.972	0.761015	0.149269	5.09826	3.42782e-07	1.81624e-06
MYCT1	43.0512	0.760454	0.209042	3.63781	0.000274969	0.000832196
C14orf28	50.9503	0.759626	0.183673	4.13575	3.53792e-05	0.000126935
RAB11FIP2	564.904	0.759552	0.141515	5.36731	7.99201e-08	4.76442e-07
KLRD1	109.988	0.758995	0.244937	3.09873	0.00194351	0.00489669
RCAN1	350.256	0.758492	0.173333	4.37593	1.20917e-05	4.75068e-05
CDK14	237.846	0.758389	0.210024	3.61096	0.000305064	0.000914704
HYLS1	62.8765	0.758224	0.179017	4.23548	2.28061e-05	8.50179e-05
IL7	47.0029	0.757835	0.250507	3.0252	0.00248469	0.0061178
FLVCR1	664.968	0.757095	0.127412	5.94212	2.81357e-09	2.19243e-08
CASD1	413.873	0.756836	0.101033	7.49096	6.83712e-14	1.29318e-12
PSMA1	174.296	0.756353	0.114209	6.62256	3.53034e-11	3.94661e-10
IER3IP1	178.145	0.756008	0.149659	5.05154	4.38251e-07	2.27635e-06
ASAH2B	97.4566	0.755159	0.168277	4.4876	7.20283e-06	2.94611e-05
UBE2K	1132.5	0.754608	0.0916316	8.23524	1.79204e-16	5.9196e-15
HSF2	86.0563	0.754498	0.150264	5.02113	5.13672e-07	2.6237e-06
ZNF22	165.55	0.754448	0.147543	5.1134	3.16413e-07	1.68991e-06
TCAIM	836.24	0.754421	0.0883657	8.53749	1.3717e-17	6.01522e-16
ZFP82	174.367	0.754344	0.173808	4.34009	1.42423e-05	5.52605e-05
SHTN1	227.24	0.754175	0.181627	4.15233	3.29104e-05	0.000118898
SLC38A6	239.121	0.75344	0.106091	7.10184	1.2311e-12	1.79957e-11
PGM2L1	267.235	0.752818	0.153152	4.91549	8.85621e-07	4.3423e-06
RAB8B	546.166	0.752715	0.117869	6.38604	1.70234e-10	1.67858e-09
ZNF706	1410.8	0.752665	0.13625	5.52415	3.31087e-08	2.11696e-07
CSRNP3	81.8827	0.752009	0.230825	3.25792	0.00112231	0.00298046
ENPEP	74.2242	0.751956	0.232507	3.23412	0.0012202	0.0032158
MOB4	273.497	0.750766	0.125859	5.96511	2.44469e-09	1.92663e-08
ME1	101.51	0.750702	0.212684	3.52966	0.000416099	0.0012157
KLHL15	185.374	0.750614	0.134815	5.56772	2.58098e-08	1.68864e-07
FBXO30	348.375	0.750565	0.112613	6.66501	2.64642e-11	3.02344e-10
HSD17B11	609.759	0.750237	0.172632	4.34588	1.38716e-05	5.38892e-05
NBPF19	425.476	0.75004	0.12714	5.89932	3.65014e-09	2.79203e-08
ASAH2	36.3224	0.74982	0.213341	3.51466	0.00044032	0.00128088
TLR1	77.3136	0.749201	0.211653	3.53976	0.000400495	0.00117378
RPE	638.775	0.748651	0.103876	7.20715	5.71331e-13	8.95994e-12
ZNF571	164.611	0.748362	0.159715	4.68562	2.79116e-06	1.24114e-05
GXYLT1	704.031	0.74809	0.0931578	8.03035	9.71921e-16	2.73262e-14
SEPSECS	285.145	0.7478	0.132274	5.65342	1.57288e-08	1.06865e-07
TMA16	234.654	0.746827	0.0992063	7.52802	5.15168e-14	1.00172e-12
ZGRF1	285.666	0.74661	0.110875	6.73378	1.65306e-11	1.95785e-10
SREK1	2084.53	0.746421	0.0878273	8.49874	1.91667e-17	8.08324e-16
FBXO4	115.156	0.746306	0.162235	4.60016	4.22157e-06	1.81889e-05
MCMDC2	47.2794	0.746123	0.21268	3.5082	0.000451155	0.00130995
ARL5B	918.464	0.745587	0.11652	6.39877	1.56635e-10	1.55679e-09
DNAJB9	168.663	0.744793	0.12358	6.02682	1.6722e-09	1.3608e-08
TOM1L1	578.897	0.744267	0.0936241	7.94952	1.87233e-15	4.91027e-14
TLR2	176.888	0.743951	0.178382	4.17056	3.03858e-05	0.000110803
RAP2A	408.027	0.742942	0.0929935	7.98918	1.35843e-15	3.71337e-14
SLC30A6	647.754	0.742472	0.0850608	8.72872	2.5757e-18	1.31417e-16
MOSPD1	139.827	0.74121	0.147298	5.03205	4.8526e-07	2.49629e-06
NABP1	1243.97	0.740505	0.14253	5.19544	2.04241e-07	1.12416e-06
PMP22	379.784	0.740429	0.214913	3.44525	0.000570537	0.00161942
GPCPD1	844.816	0.740226	0.106919	6.92323	4.41452e-12	5.8049e-11
JADE1	512.589	0.739745	0.133923	5.52365	3.32028e-08	2.1212e-07
HAUS6	435.338	0.739559	0.104507	7.07667	1.47664e-12	2.1253e-11
RDX	842.87	0.739341	0.178097	4.15134	3.30535e-05	0.0001193
MELK	218.697	0.738999	0.171044	4.32052	1.55662e-05	5.99132e-05
SEL1L	1209.14	0.738976	0.0889397	8.30873	9.67334e-17	3.39837e-15
BIRC2	807.75	0.738908	0.0897677	8.23134	1.85138e-16	6.10336e-15
TTC23L	66.188	0.738875	0.255068	2.89678	0.0037702	0.00891039
GORAB	152.324	0.738531	0.12603	5.85997	4.62951e-09	3.48283e-08
CCDC148	21.9539	0.736802	0.253087	2.91126	0.0035997	0.00854411
C12orf29	194.126	0.736791	0.111431	6.61205	3.79023e-11	4.207e-10
GPATCH2	527.874	0.736763	0.10348	7.1199	1.08009e-12	1.60386e-11
ZBTB26	200.448	0.736728	0.12184	6.04669	1.47854e-09	1.21215e-08
SPINK1	1577.81	0.736478	0.255408	2.88353	0.00393242	0.00924824
KIF21A	464.208	0.736192	0.136056	5.41095	6.26914e-08	3.80641e-07
GNG12	715.745	0.736138	0.119477	6.16133	7.21343e-10	6.26491e-09
KPNA5	262.961	0.735733	0.136121	5.40499	6.48126e-08	3.92502e-07
QSER1	1246.37	0.7351	0.0909821	8.07962	6.49695e-16	1.90982e-14
SRSF6	3599.81	0.734895	0.0926572	7.93133	2.16806e-15	5.61507e-14
SEC62	839.92	0.734633	0.0875077	8.39507	4.65619e-17	1.76516e-15
BAG2	115.12	0.7343	0.173074	4.24269	2.20861e-05	8.25967e-05
RBBP8	432.278	0.733777	0.148152	4.95285	7.31335e-07	3.64306e-06
COPS8	214.455	0.733571	0.11392	6.43935	1.19984e-10	1.22236e-09
SPCS2	329.157	0.73331	0.0943446	7.77267	7.6847e-15	1.78531e-13
DLGAP5	139.876	0.733253	0.16732	4.38233	1.17418e-05	4.62873e-05
GABPA	452.019	0.733083	0.092527	7.92291	2.32019e-15	5.98423e-14
CALCRL	128.989	0.732387	0.162486	4.50738	6.56343e-06	2.70586e-05
SCYL2	815.355	0.731836	0.0868561	8.42585	3.58139e-17	1.40296e-15
EMC2	294.31	0.731788	0.119495	6.12402	9.12455e-10	7.75566e-09
CAPZA2	756.88	0.73174	0.0899669	8.13344	4.17293e-16	1.27054e-14
CEPT1	662.463	0.731395	0.0767376	9.53112	1.556e-21	1.48653e-19
PIGF	323.725	0.731107	0.114769	6.37025	1.88716e-10	1.84624e-09
IDH1	2922.96	0.72981	0.136686	5.33932	9.3294e-08	5.51082e-07
NUCB2	221.919	0.72908	0.131817	5.53102	3.18372e-08	2.04301e-07
VPS13C	4079.3	0.728341	0.0797916	9.12803	6.9754e-20	4.74962e-18
RBPJ	1030.21	0.727728	0.0717711	10.1396	3.6875e-24	6.63928e-22
ZNF529	436.47	0.727381	0.125143	5.81239	6.15886e-09	4.51545e-08
CD302	125.296	0.727289	0.145252	5.00708	5.52616e-07	2.81189e-06
ZFAND2A	173.488	0.726761	0.195044	3.72614	0.000194434	0.000605686
ALS2CR12	17.1123	0.726718	0.237808	3.05591	0.0022438	0.00558192
CUL4B	646.391	0.726675	0.0921513	7.88567	3.12854e-15	7.8318e-14
ZMYND11	1007.89	0.726403	0.116516	6.23435	4.53666e-10	4.10183e-09
MBTPS2	311.091	0.726328	0.106374	6.82805	8.60783e-12	1.07169e-10
CNOT7	780.072	0.726264	0.101155	7.17969	6.98671e-13	1.07676e-11
NEIL3	52.5416	0.725805	0.213236	3.40377	0.000664628	0.00186082
SLC35A3	1237.9	0.725432	0.0822284	8.82216	1.12269e-18	6.12895e-17
WDR76	208.239	0.724823	0.163425	4.43521	9.1981e-06	3.69364e-05
ZNF281	275.233	0.72482	0.0990985	7.31413	2.59054e-13	4.36615e-12
DCLRE1A	136.176	0.724644	0.132436	5.47167	4.45824e-08	2.78176e-07
FNBP1L	1443.27	0.724387	0.105502	6.86609	6.59863e-12	8.39969e-11
DENND1B	788.413	0.724003	0.113777	6.36333	1.97429e-10	1.92445e-09
EDNRB	133.602	0.723517	0.216391	3.34357	0.00082708	0.00226452
LYPLAL1	190.834	0.723176	0.120619	5.99557	2.02776e-09	1.62194e-08
PLAG1	202.17	0.722692	0.250309	2.8872	0.00388687	0.00915493
PLCL2	131.725	0.721588	0.212587	3.39431	0.000688015	0.00191884
DENND4C	2246.6	0.720794	0.0982105	7.33927	2.14761e-13	3.66582e-12
USP14	916.041	0.720738	0.113617	6.34359	2.2447e-10	2.16484e-09
VPS13A	1657.24	0.72042	0.0980163	7.35	1.98202e-13	3.39244e-12
AMOT	360.336	0.720381	0.217312	3.31497	0.000916545	0.00248297
SCUBE2	1381.53	0.720281	0.245815	2.93018	0.00338765	0.00808589
CMPK1	1015.22	0.720049	0.0781568	9.21288	3.17485e-20	2.32223e-18
TMEM237	205.376	0.719587	0.13479	5.33858	9.36788e-08	5.5318e-07
PRPF39	354.78	0.719478	0.10026	7.17612	7.172e-13	1.1035e-11
RRAGC	181.378	0.71944	0.12806	5.61798	1.93199e-08	1.28925e-07
VRK1	156.337	0.719156	0.138278	5.20082	1.98416e-07	1.09371e-06
YOD1	487.145	0.718697	0.118615	6.05905	1.36928e-09	1.12901e-08
JRKL	184.67	0.71854	0.114835	6.25712	3.92147e-10	3.60125e-09
SCAI	464.989	0.718186	0.107082	6.70688	1.98826e-11	2.32689e-10
CYP2U1	93.3016	0.717972	0.192683	3.72619	0.000194399	0.000605679
EXTL2	221.063	0.71795	0.136233	5.27003	1.36403e-07	7.74691e-07
CNIH1	374.55	0.717949	0.11032	6.50786	7.62285e-11	8.03704e-10
LAMP3	133.459	0.717698	0.227489	3.15487	0.0016057	0.0041176
PHF20L1	1449.39	0.717115	0.082625	8.67915	3.9874e-18	1.95456e-16
BASP1	576.88	0.716866	0.225284	3.18206	0.00146231	0.00378672
SNX24	118.035	0.716467	0.148033	4.83991	1.29895e-06	6.16706e-06
MKLN1	1827.45	0.716408	0.0788865	9.08151	1.07079e-19	7.03531e-18
CMC1	300.342	0.716364	0.10164	7.04803	1.81465e-12	2.56642e-11
SCAMP1	491.776	0.714798	0.123347	5.795	6.83216e-09	4.96438e-08
LMAN1	1136.82	0.714621	0.0952722	7.50084	6.34111e-14	1.20791e-12
IQCH	107.04	0.714619	0.147269	4.85247	1.21935e-06	5.8127e-06
SALL4	321.569	0.714527	0.240652	2.96913	0.00298644	0.00722121
RAD18	393.711	0.714016	0.131835	5.41599	6.09512e-08	3.71038e-07
GPRIN3	291.201	0.713336	0.16738	4.26177	2.02813e-05	7.64272e-05
MPP5	513.941	0.712924	0.0881743	8.0854	6.19627e-16	1.83005e-14
GPR155	171.033	0.712805	0.205277	3.47241	0.000515806	0.00147638
TOP2A	1401.22	0.712497	0.130998	5.43898	5.35869e-08	3.29854e-07
KAT2B	632.297	0.71238	0.133848	5.32232	1.02454e-07	5.99516e-07
DMXL2	1514.55	0.712298	0.0917309	7.76508	8.15909e-15	1.88616e-13
DYNC2H1	449.529	0.712058	0.138494	5.14142	2.7267e-07	1.47267e-06
TLR3	133.932	0.711757	0.207838	3.42457	0.000615772	0.00173545
FAM227B	29.3053	0.711619	0.19217	3.70306	0.000213012	0.000656783
CCDC121	32.6139	0.711611	0.188934	3.76644	0.000165589	0.000524912
ZNF146	1208.79	0.711578	0.0950539	7.48605	7.09754e-14	1.33435e-12
FAM177A1	517.131	0.711422	0.11199	6.35255	2.11774e-10	2.05678e-09
TAS2R31	92.6248	0.711038	0.150518	4.72394	2.31321e-06	1.04298e-05
SMARCAD1	641.193	0.710774	0.0919833	7.72721	1.09933e-14	2.45656e-13
TRIM22	720.364	0.710479	0.168695	4.21161	2.53556e-05	9.36641e-05
GPM6B	32.2628	0.710086	0.247133	2.8733	0.00406213	0.00951863
NRAS	743.529	0.709472	0.0870008	8.15478	3.4982e-16	1.0863e-14
EHHADH	247.287	0.709257	0.144686	4.90205	9.48427e-07	4.62241e-06
IL18R1	92.2794	0.709103	0.190914	3.71426	0.000203801	0.000632027
ARMT1	163.134	0.709026	0.123837	5.72549	1.03134e-08	7.25191e-08
ACSL4	661.618	0.708898	0.148921	4.76022	1.93384e-06	8.84926e-06
ZNF25	140.852	0.70861	0.140244	5.05271	4.35584e-07	2.26313e-06
ZNF451	1745.13	0.708526	0.0721386	9.82172	9.0778e-23	1.12842e-20
CLOCK	813.929	0.70833	0.0875107	8.09422	5.76346e-16	1.71303e-14
PDGFD	94.6438	0.708146	0.18365	3.85596	0.000115277	0.000375727
BEND7	268.115	0.708019	0.235531	3.00606	0.00264658	0.0064857
DNAJC25	72.5091	0.707784	0.156864	4.51208	6.4194e-06	2.65408e-05
USP25	635.748	0.707777	0.0922046	7.67616	1.63934e-14	3.5243e-13
TRMT10A	71.3526	0.707554	0.1607	4.40296	1.06782e-05	4.23711e-05
MBNL3	754.683	0.707248	0.137544	5.14199	2.71839e-07	1.4686e-06
KYNU	652.641	0.707164	0.227525	3.10807	0.00188312	0.00475928
WDHD1	207.474	0.707096	0.141359	5.00212	5.67028e-07	2.87818e-06
WRB	202.668	0.706881	0.136126	5.19286	2.07093e-07	1.13953e-06
ANKAR	184.124	0.706841	0.138907	5.0886	3.6072e-07	1.90535e-06
TEFM	227.788	0.706827	0.123266	5.73417	9.79933e-09	6.92425e-08
LMCD1	193.317	0.706391	0.180741	3.90831	9.29442e-05	0.000308305
RAD54B	119.102	0.706006	0.167296	4.22009	2.442e-05	9.05474e-05
BORA	137.652	0.705977	0.148261	4.76173	1.91937e-06	8.8044e-06
SH3BGRL2	603.79	0.705505	0.15014	4.69899	2.61456e-06	1.16816e-05
SDHAF3	55.1494	0.705019	0.204261	3.45156	0.000557361	0.00158562
DIMT1	150.21	0.704441	0.127037	5.54516	2.93685e-08	1.89564e-07
FRA10AC1	366.537	0.704231	0.121441	5.79895	6.67319e-09	4.86019e-08
LANCL1	464.673	0.704208	0.118155	5.96005	2.52167e-09	1.98146e-08
NPL	290.464	0.704134	0.15246	4.61849	3.86537e-06	1.67583e-05
PRPS2	403.737	0.703871	0.131493	5.35292	8.65442e-08	5.12343e-07
FAM126A	286.163	0.703012	0.153873	4.56878	4.9056e-06	2.08152e-05
EZH2	544.128	0.70282	0.125431	5.60322	2.10407e-08	1.39464e-07
ARL5A	583.798	0.702798	0.0992349	7.08217	1.41916e-12	2.05044e-11
HNRNPR	2364.4	0.702569	0.082846	8.48042	2.24383e-17	9.27499e-16
RMDN2	75.9937	0.702225	0.18038	3.89304	9.89958e-05	0.000326585
SLC35F5	1056.11	0.701951	0.0858661	8.17494	2.96004e-16	9.31541e-15
RBL1	443.107	0.701915	0.124337	5.64525	1.6494e-08	1.11862e-07
RAB5A	725.437	0.701852	0.0847534	8.28111	1.22031e-16	4.19273e-15
CEP78	500.965	0.701787	0.116886	6.00404	1.92471e-09	1.54366e-08
XKR9	108.415	0.701202	0.233731	3.00004	0.00269944	0.00660142
TBL1XR1	4179.09	0.70086	0.0887662	7.89558	2.88979e-15	7.29065e-14
TUBE1	267.955	0.700731	0.122502	5.72016	1.06424e-08	7.47485e-08
C11orf80	419.219	0.70055	0.126389	5.54282	2.97636e-08	1.91586e-07
KIF15	209.546	0.700285	0.150913	4.64032	3.47873e-06	1.52266e-05
ATP1B1	1237.46	0.699539	0.173412	4.03397	5.48415e-05	0.000190238
SLC16A4	43.6046	0.699379	0.234408	2.98359	0.00284885	0.0069252
KRAS	769.228	0.699199	0.0986028	7.09107	1.33083e-12	1.93177e-11
ANKRD12	1498.15	0.698929	0.0962646	7.2605	3.85653e-13	6.31238e-12
XPR1	1256.85	0.698892	0.128292	5.44767	5.1035e-08	3.14974e-07
C1orf112	356.455	0.698566	0.156742	4.45678	8.31995e-06	3.36919e-05
ZNF10	266.858	0.698338	0.136064	5.13241	2.86062e-07	1.53746e-06
TMEM41B	673.362	0.698269	0.0872303	8.00488	1.19581e-15	3.31236e-14
STK38L	527.076	0.697881	0.123309	5.65962	1.51708e-08	1.03639e-07
AMN1	94.3946	0.697808	0.140936	4.95125	7.37367e-07	3.67212e-06
U2SURP	2105.39	0.697806	0.0873132	7.99199	1.32781e-15	3.6403e-14
SESTD1	1256.45	0.697548	0.114564	6.08874	1.13805e-09	9.52189e-09
BANK1	187.197	0.697384	0.167608	4.16081	3.17118e-05	0.000115101
ZNF654	440.121	0.696916	0.118623	5.87504	4.22735e-09	3.20427e-08
TMEM128	149.778	0.696497	0.14333	4.8594	1.1774e-06	5.62561e-06
PRIM2	285.86	0.696293	0.102463	6.79558	1.07875e-11	1.32196e-10
ABCA5	1043.64	0.696218	0.120005	5.80159	6.5689e-09	4.78982e-08
OSBPL8	988.75	0.696169	0.0934778	7.44742	9.518e-14	1.74168e-12
MTBP	247.397	0.695595	0.128024	5.43333	5.53109e-08	3.3935e-07
BET1	197.027	0.695265	0.119136	5.8359	5.35003e-09	3.97537e-08
STAT1	2371.21	0.69508	0.148114	4.69288	2.69391e-06	1.20218e-05
BBS7	131.112	0.694964	0.129269	5.37611	7.61134e-08	4.55198e-07
TBC1D19	125.445	0.694661	0.136713	5.08114	3.75171e-07	1.97389e-06
ZNF577	403.955	0.694267	0.14866	4.67015	3.00973e-06	1.33106e-05
BBS12	41.3548	0.693959	0.200969	3.45307	0.000554242	0.00157774
FAM229B	23.1945	0.693708	0.220836	3.14129	0.00168207	0.00429342
TGDS	127.584	0.693439	0.143593	4.82919	1.37089e-06	6.46545e-06
PDP1	547.626	0.693404	0.111565	6.21527	5.12374e-10	4.58833e-09
ACYP1	173.103	0.692894	0.121674	5.69467	1.23614e-08	8.58242e-08
GCFC2	239.911	0.692684	0.118974	5.82213	5.81015e-09	4.29681e-08
TNFSF15	646.035	0.692665	0.189817	3.64912	0.000263145	0.00079977
FBXO48	68.1666	0.692627	0.14372	4.81927	1.44086e-06	6.76025e-06
DDHD1	1101.47	0.692255	0.0989222	6.99798	2.59684e-12	3.57544e-11
DENND5B	197.668	0.692066	0.213437	3.24249	0.00118491	0.00313117
ABHD3	291.713	0.691834	0.115828	5.97295	2.32999e-09	1.84556e-08
CEP57	540.583	0.69181	0.0817243	8.46517	2.5578e-17	1.03668e-15
LRP12	179.007	0.691428	0.188228	3.67335	0.000239393	0.000732577
TCP11L1	240.929	0.690888	0.135062	5.11534	3.13169e-07	1.67354e-06
UMAD1	273.197	0.690817	0.124531	5.54735	2.90032e-08	1.874e-07
AFTPH	1003.61	0.690697	0.091701	7.53206	4.99476e-14	9.75254e-13
UBA6	1472.45	0.690411	0.0872568	7.91241	2.52462e-15	6.44052e-14
RNF150	109.939	0.690024	0.215568	3.20096	0.00136972	0.00357214
CBWD1	437.394	0.689913	0.119664	5.76543	8.14512e-09	5.83687e-08
MTF2	716.022	0.689622	0.0926022	7.44714	9.53828e-14	1.74248e-12
ECM2	52.6691	0.689382	0.223485	3.08469	0.00203762	0.00511247
PFKFB2	534.625	0.689376	0.114769	6.00666	1.89381e-09	1.52196e-08
PDIK1L	293.298	0.689296	0.117635	5.8596	4.63982e-09	3.48918e-08
ZNF583	93.3564	0.689011	0.185916	3.70604	0.000210522	0.000650176
CTDSPL2	760.126	0.688955	0.0923961	7.45653	8.88288e-14	1.63874e-12
CUL5	650.735	0.688635	0.083141	8.28274	1.20373e-16	4.14335e-15
POF1B	1065.99	0.688591	0.175192	3.93049	8.47723e-05	0.000283789
KANSL1L	390.269	0.688417	0.117596	5.85409	4.7964e-09	3.59682e-08
ZNF518A	1585.79	0.688198	0.107335	6.41167	1.43933e-10	1.44249e-09
CEP162	205.901	0.687907	0.129978	5.29248	1.20671e-07	6.95251e-07
PRELID3B	610.249	0.686999	0.109153	6.29393	3.09519e-10	2.90951e-09
TXK	77.6152	0.686684	0.188461	3.64364	0.000268814	0.000815412
BTF3L4	689.644	0.686195	0.0912891	7.51673	5.61627e-14	1.08194e-12
ESD	178.837	0.686173	0.146418	4.6864	2.78058e-06	1.23732e-05
PTER	320.787	0.686102	0.129332	5.30499	1.1268e-07	6.53635e-07
PUS7L	976.583	0.68608	0.0860468	7.97334	1.54448e-15	4.16401e-14
KLHL9	484.055	0.685747	0.129769	5.28437	1.26141e-07	7.22542e-07
CAAP1	199.647	0.685515	0.11782	5.81832	5.94423e-09	4.38557e-08
SLC40A1	594.749	0.68549	0.169579	4.04231	5.29277e-05	0.000184248
PRKACB	488.61	0.685157	0.147502	4.64508	3.39941e-06	1.49108e-05
MON2	1982.42	0.685113	0.0824663	8.30779	9.75018e-17	3.41256e-15
TMEM167A	809.136	0.684104	0.101938	6.71101	1.93278e-11	2.26621e-10
APIP	119.853	0.683786	0.136099	5.02417	5.05601e-07	2.58601e-06
TMEM106C	399.403	0.683757	0.130405	5.24334	1.57695e-07	8.85144e-07
PPIP5K2	931.051	0.683526	0.0960061	7.11961	1.08231e-12	1.60588e-11
NNT	900.128	0.683341	0.119987	5.69512	1.23286e-08	8.56279e-08
GBP1	462.554	0.683212	0.183171	3.72991	0.00019155	0.000597897
RAB27A	204.562	0.683044	0.13004	5.25254	1.50012e-07	8.44551e-07
FBXO3	659.171	0.682235	0.0860169	7.9314	2.16683e-15	5.61507e-14
RWDD3	92.1589	0.681921	0.149261	4.56866	4.90844e-06	2.08225e-05
WLS	491.128	0.681667	0.168175	4.05333	5.04947e-05	0.000176369
PHTF2	427.93	0.681465	0.102194	6.66832	2.58757e-11	2.96889e-10
PPWD1	354.609	0.681117	0.103736	6.56584	5.17391e-11	5.63921e-10
GLO1	599.146	0.681063	0.121086	5.62462	1.8592e-08	1.24824e-07
AIDA	216.4	0.680728	0.127018	5.35931	8.35425e-08	4.9567e-07
FUBP1	1559.25	0.680689	0.082524	8.24838	1.60559e-16	5.37831e-15
ZNF302	461.15	0.680681	0.120309	5.65778	1.53342e-08	1.04602e-07
SUCO	1027.12	0.680642	0.0923702	7.36863	1.72385e-13	2.99435e-12
STAT4	44.1614	0.680435	0.208724	3.25998	0.00111422	0.00296108
CSTF3	374.856	0.68034	0.112647	6.03957	1.5453e-09	1.26191e-08
YES1	946.908	0.680295	0.1188	5.72637	1.02601e-08	7.21989e-08
CCDC7	273.574	0.680221	0.136543	4.98172	6.30216e-07	3.17141e-06
ATAD5	466.457	0.680002	0.125116	5.43498	5.48018e-08	3.36447e-07
SLC31A2	120.352	0.67919	0.185504	3.66132	0.000250922	0.000765106
CD96	348.283	0.679154	0.185907	3.65319	0.000259003	0.000788335
ZBTB33	466.913	0.679128	0.0978991	6.93702	4.0045e-12	5.32559e-11
SMC5	908.418	0.679095	0.089804	7.56197	3.97022e-14	7.87526e-13
USP13	285.52	0.678844	0.143364	4.7351	2.1895e-06	9.90779e-06
MRPS18C	174.906	0.678817	0.108375	6.26359	3.76217e-10	3.4737e-09
SPTSSA	234.144	0.678749	0.138653	4.8953	9.81564e-07	4.76902e-06
CCDC150	108.107	0.678037	0.190787	3.5539	0.000379569	0.00111664
CAPZA1	1488.46	0.677472	0.0905565	7.48121	7.36412e-14	1.37755e-12
SLC10A5	77.2368	0.67704	0.18058	3.74925	0.000177365	0.000557802
ATP6AP2	716.671	0.676746	0.0880484	7.68607	1.51722e-14	3.27303e-13
KCTD6	92.2145	0.67664	0.150671	4.49086	7.09374e-06	2.90403e-05
TDRKH	227.164	0.675944	0.168686	4.00711	6.14665e-05	0.000210876
BTD	232.444	0.67589	0.147014	4.59746	4.27676e-06	1.83928e-05
PREPL	820.6	0.67584	0.0691778	9.7696	1.52045e-22	1.79059e-20
TMEM30A	1718.72	0.675597	0.0925659	7.29855	2.90893e-13	4.86771e-12
CRBN	502.527	0.675292	0.106115	6.36379	1.96837e-10	1.91967e-09
IQGAP2	110.728	0.674775	0.169419	3.98288	6.80842e-05	0.000231796
PARPBP	176.16	0.674652	0.1495	4.51273	6.39997e-06	2.64838e-05
FAM199X	994.447	0.674187	0.0957316	7.04247	1.88859e-12	2.66295e-11
SPA17	35.2126	0.674141	0.203044	3.32017	0.000899625	0.00244208
LARP4	1308.65	0.673812	0.0915351	7.36125	1.82199e-13	3.13862e-12
RAD1	495.299	0.673471	0.0991218	6.79438	1.08781e-11	1.33132e-10
RUNX1T1	108.966	0.67342	0.193782	3.47514	0.000510578	0.0014632
HACE1	401.681	0.673402	0.105028	6.41162	1.43979e-10	1.44249e-09
CA13	161.39	0.673325	0.196875	3.42006	0.000626077	0.00176158
PLCB4	170.983	0.673132	0.217041	3.10141	0.00192602	0.00485458
CHMP2B	487.461	0.673062	0.103319	6.51439	7.2988e-11	7.72147e-10
FSIP2	540.035	0.67242	0.226106	2.97391	0.00294034	0.00711553
ANAPC10	88.6142	0.672143	0.141584	4.74729	2.06157e-06	9.37646e-06
RANBP6	317.783	0.67201	0.126644	5.30628	1.11888e-07	6.50249e-07
SECISBP2L	939.992	0.671846	0.0851143	7.89346	2.93933e-15	7.38778e-14
DDX60L	841.312	0.671741	0.144901	4.63585	3.5548e-06	1.55088e-05
TWISTNB	169.317	0.671265	0.117899	5.69355	1.24424e-08	8.63543e-08
MACC1	1073.31	0.671196	0.199352	3.36688	0.00076023	0.00209877
ATRX	2320.69	0.670614	0.081891	8.1891	2.63177e-16	8.36669e-15
ERCC4	241.237	0.670499	0.109552	6.12036	9.33614e-10	7.90679e-09
COL28A1	206.808	0.669902	0.206158	3.24946	0.00115624	0.00306146
CEP97	401.337	0.66987	0.0846053	7.91759	2.42161e-15	6.2031e-14
ZBED3	158.736	0.669652	0.180019	3.7199	0.000199305	0.000619416
C1S	832.693	0.669582	0.211874	3.16029	0.00157614	0.00404733
LZTFL1	218.55	0.669261	0.126975	5.27079	1.35838e-07	7.7171e-07
PIGB	190.287	0.669016	0.119612	5.59321	2.22916e-08	1.47131e-07
PIK3CA	615.749	0.668968	0.0907877	7.36849	1.72569e-13	2.99477e-12
UBLCP1	149.326	0.668592	0.125449	5.32959	9.84335e-08	5.77614e-07
TOMM5	94.7266	0.668479	0.156018	4.28462	1.83049e-05	6.95341e-05
PNPLA8	690.741	0.668259	0.110404	6.05288	1.4228e-09	1.16953e-08
ZNF24	1176.13	0.667926	0.0881535	7.57685	3.54054e-14	7.06035e-13
COPS2	526.638	0.667858	0.103332	6.46321	1.02507e-10	1.05464e-09
CDKAL1	545.784	0.667815	0.154967	4.3094	1.637e-05	6.2723e-05
RP2	201.173	0.667707	0.116582	5.72737	1.02002e-08	7.18038e-08
FAM98B	376.568	0.667602	0.107432	6.21417	5.15962e-10	4.61605e-09
CSF2RA	141.693	0.667458	0.222207	3.00377	0.0026666	0.00652793
ZDHHC23	470.348	0.667181	0.12107	5.5107	3.57409e-08	2.27172e-07
ZNF770	898.976	0.666818	0.0951681	7.00674	2.43931e-12	3.37591e-11
STRIP2	117.063	0.666751	0.195561	3.40942	0.000651011	0.00182515
C16orf52	262.514	0.666178	0.0996117	6.68775	2.26623e-11	2.63246e-10
CHM	333.671	0.665916	0.106438	6.25637	3.9403e-10	3.615e-09
FMNL2	422.947	0.665604	0.157842	4.21691	2.47668e-05	9.16883e-05
GPR89B	214.285	0.665325	0.111785	5.95184	2.65139e-09	2.07729e-08
CD2AP	2425.61	0.664637	0.0967234	6.87153	6.35173e-12	8.10744e-11
SNRNP27	114.829	0.663525	0.132567	5.00521	5.58e-07	2.83697e-06
HSPA4L	173.622	0.663254	0.207301	3.19948	0.00137677	0.00358804
ZNF91	3072.94	0.662982	0.115102	5.75996	8.41358e-09	6.00855e-08
AASDH	223.146	0.662742	0.118353	5.59972	2.14694e-08	1.42155e-07
IDI1	332.702	0.662639	0.122384	5.41443	6.14847e-08	3.74164e-07
AK6	65.7818	0.662369	0.160666	4.12266	3.7453e-05	0.000133914
REPS2	419.697	0.662253	0.145723	4.54459	5.50413e-06	2.31139e-05
HIGD1A	302.019	0.662024	0.131265	5.04341	4.57296e-07	2.37002e-06
FAM8A1	370	0.661944	0.105727	6.26088	3.82807e-10	3.52066e-09
ATL2	693.419	0.661636	0.090513	7.30985	2.67437e-13	4.49933e-12
SPIRE1	358.685	0.661361	0.18614	3.55303	0.000380824	0.00111998
BRIX1	273.064	0.661218	0.114495	5.77508	7.69174e-09	5.5438e-08
ATP13A3	2528.45	0.661122	0.0899853	7.347	2.02706e-13	3.46636e-12
RAB30	210.149	0.660989	0.137134	4.82001	1.43551e-06	6.74022e-06
DCBLD2	578.255	0.660957	0.187809	3.51931	0.000432674	0.00125961
FAM76B	342.686	0.660946	0.106661	6.19673	5.76492e-10	5.0967e-09
PANK3	2182.66	0.66009	0.0857142	7.70106	1.34947e-14	2.94852e-13
TPD52	645.929	0.660048	0.114522	5.76352	8.23789e-09	5.89658e-08
KDM7A	986.382	0.659695	0.112976	5.83924	5.24387e-09	3.90591e-08
GIMAP4	76.4608	0.659603	0.18825	3.50386	0.000458562	0.00132919
CTBS	249.799	0.659518	0.10376	6.35617	2.06844e-10	2.01099e-09
DPY19L3	824.011	0.659174	0.0948984	6.94611	3.75508e-12	5.0296e-11
PDCD4	975.119	0.659022	0.132074	4.98979	6.04444e-07	3.05155e-06
GDAP1	171.293	0.658143	0.155357	4.23633	2.272e-05	8.47306e-05
PGGT1B	549.593	0.657284	0.108281	6.07016	1.27785e-09	1.06157e-08
CHMP5	332.377	0.657114	0.114982	5.71492	1.09757e-08	7.68015e-08
NEMP2	188.306	0.65696	0.127459	5.15427	2.54627e-07	1.382e-06
TTC8	349.771	0.656748	0.124644	5.26898	1.37182e-07	7.78403e-07
NIPSNAP3A	106.886	0.656518	0.161225	4.07207	4.65973e-05	0.000163825
MSR1	133.063	0.655829	0.202864	3.23286	0.00122559	0.00322729
FEZ2	724.441	0.655726	0.093439	7.01769	2.25566e-12	3.14499e-11
SWT1	154.001	0.655665	0.145308	4.51224	6.41468e-06	2.65271e-05
NUFIP2	4401.73	0.654971	0.0778771	8.41032	4.08906e-17	1.5658e-15
ARL17A	286.299	0.654966	0.162649	4.02687	5.65242e-05	0.00019546
UTP14C	217.594	0.654496	0.124224	5.26868	1.3741e-07	7.79224e-07
ZNF233	41.5426	0.653998	0.210811	3.10229	0.0019203	0.00484342
DNAJC15	181.774	0.653508	0.219748	2.9739	0.00294045	0.00711553
GMCL1	485.904	0.653458	0.0930975	7.01906	2.2336e-12	3.11888e-11
NEK7	721.387	0.653447	0.0963674	6.7808	1.19515e-11	1.45225e-10
STX7	920.625	0.65342	0.0909796	7.18204	6.86776e-13	1.0628e-11
PRKD3	739.517	0.653084	0.0896101	7.28806	3.14448e-13	5.23086e-12
GUCY1B3	64.3154	0.652927	0.197261	3.30997	0.000933069	0.00252117
GLIPR1	137.233	0.652849	0.175471	3.72055	0.000198787	0.000618012
PGRMC2	926.207	0.652836	0.101999	6.40043	1.54942e-10	1.54183e-09
SMPDL3A	102.385	0.652792	0.221879	2.94211	0.00325981	0.00780962
TBC1D23	453.589	0.65276	0.0967674	6.74566	1.52335e-11	1.81803e-10
DRAM2	341.191	0.652407	0.09457	6.89867	5.24916e-12	6.80683e-11
MAD2L1	158.997	0.652324	0.163847	3.98131	6.85363e-05	0.000233165
KNTC1	1337.53	0.651979	0.113273	5.75583	8.62176e-09	6.14785e-08
CCNT2	1653.25	0.651925	0.106548	6.11863	9.43839e-10	7.98256e-09
TNPO1	1789.91	0.651756	0.0810414	8.04226	8.81976e-16	2.50607e-14
GTF3C3	538.685	0.651473	0.0988086	6.59328	4.30217e-11	4.73872e-10
XRN1	1823.93	0.651413	0.0827343	7.87355	3.44708e-15	8.53791e-14
RAB12	370.199	0.6514	0.108991	5.97667	2.27745e-09	1.80808e-08
BARD1	230.582	0.651023	0.14956	4.35291	1.34342e-05	5.23418e-05
POLA1	538.377	0.651007	0.101366	6.42235	1.3419e-10	1.35164e-09
CPEB2	330.634	0.650843	0.118428	5.49569	3.89178e-08	2.45614e-07
UGGT2	1104.9	0.65069	0.11007	5.91159	3.38831e-09	2.60452e-08
SKA3	100.874	0.649968	0.18073	3.59634	0.000322724	0.000962876
AZI2	295.871	0.64962	0.0799749	8.1228	4.55552e-16	1.38029e-14
MS4A7	299.076	0.649604	0.193772	3.35242	0.00080108	0.00220002
C4orf33	111.854	0.649057	0.13697	4.73866	2.15132e-06	9.75149e-06
PPP6C	394.261	0.648966	0.102566	6.3273	2.49483e-10	2.38589e-09
FER	436.605	0.648085	0.116838	5.54687	2.90821e-08	1.87845e-07
GAB1	601.609	0.647921	0.100367	6.45554	1.07837e-10	1.10643e-09
ERLEC1	350.891	0.647919	0.092551	7.00066	2.54755e-12	3.51015e-11
ZNF569	71.5137	0.647791	0.192388	3.3671	0.000759618	0.00209791
GPR89A	180.341	0.647789	0.147143	4.40243	1.07043e-05	4.24568e-05
ZNF491	84.6667	0.647779	0.189695	3.41484	0.000638193	0.0017927
ALKBH1	121.615	0.647765	0.115783	5.59466	2.21058e-08	1.46059e-07
RRM2B	445.497	0.647665	0.133382	4.85571	1.19956e-06	5.72421e-06
MTMR6	302.066	0.647268	0.0996375	6.49622	8.2362e-11	8.6351e-10
ACAP2	1440.71	0.647046	0.0733618	8.81994	1.14525e-18	6.21588e-17
EXOSC3	171.225	0.646504	0.123964	5.21526	1.83555e-07	1.01538e-06
CPD	1690.69	0.646221	0.0901294	7.16992	7.50412e-13	1.15082e-11
PLEKHF2	451.709	0.646009	0.111082	5.81562	6.04108e-09	4.44476e-08
ZNF280D	727.059	0.645901	0.0958869	6.73607	1.62725e-11	1.93217e-10
G2E3	498.8	0.645896	0.0950851	6.79282	1.09962e-11	1.34402e-10
C5orf24	644.81	0.645555	0.0851702	7.57958	3.46663e-14	6.92033e-13
KCTD9	316.171	0.64529	0.101012	6.38828	1.67763e-10	1.65597e-09
PRKAA1	1388.33	0.645148	0.0912716	7.06844	1.56687e-12	2.23967e-11
AP1AR	367.339	0.64493	0.107122	6.02054	1.73835e-09	1.40895e-08
LRRC58	1184.05	0.644788	0.09666	6.67068	2.54627e-11	2.93048e-10
GNAQ	1090.53	0.644725	0.108853	5.92291	3.16301e-09	2.44539e-08
AGFG1	1050.98	0.644722	0.0924888	6.97081	3.15121e-12	4.27582e-11
ATAD2	771.177	0.644619	0.115493	5.58148	2.38487e-08	1.56965e-07
RAP1A	526.589	0.644408	0.0870593	7.40194	1.34207e-13	2.38202e-12
IKZF2	2997.71	0.644399	0.124689	5.16807	2.36527e-07	1.29012e-06
ZNF33A	1763.41	0.643973	0.100174	6.42855	1.28825e-10	1.3018e-09
DNA2	229.194	0.643895	0.132781	4.84931	1.23889e-06	5.90133e-06
LRR1	75.1308	0.643784	0.15017	4.28703	1.81079e-05	6.88609e-05
HPRT1	156.838	0.643606	0.134869	4.7721	1.82318e-06	8.39827e-06
CISD2	231.089	0.643584	0.103163	6.23849	4.41815e-10	4.01211e-09
EDIL3	136.65	0.643506	0.178533	3.60441	0.000312858	0.000936126
PBX3	223.922	0.642756	0.139757	4.59908	4.24355e-06	1.82584e-05
PAPD4	857.224	0.642397	0.0760253	8.44979	2.91838e-17	1.16517e-15
NUCKS1	2968.33	0.642258	0.0962174	6.67507	2.47112e-11	2.84925e-10
LRIF1	248.604	0.642182	0.12248	5.24315	1.57861e-07	8.85543e-07
PPT1	683.464	0.642142	0.129483	4.95929	7.07525e-07	3.53291e-06
RGL1	256.905	0.641319	0.139647	4.59243	4.38108e-06	1.87898e-05
NHLRC3	908.769	0.641223	0.0942852	6.80089	1.03975e-11	1.27584e-10
RAB1A	999.979	0.641157	0.0814863	7.86828	3.59547e-15	8.85857e-14
ZNF189	271.355	0.640141	0.0992959	6.4468	1.14234e-10	1.16632e-09
CASP8AP2	587.296	0.639973	0.0897881	7.12759	1.02143e-12	1.52644e-11
SEC23A	718.198	0.639922	0.0995322	6.4293	1.28196e-10	1.29685e-09
DNAJC24	249.718	0.639746	0.110798	5.77401	7.74086e-09	5.57705e-08
BRWD1	3497.61	0.639732	0.0799593	8.00072	1.23694e-15	3.41114e-14
FRRS1	409.495	0.63967	0.193561	3.30475	0.000950603	0.00256374
GRPEL2	371.224	0.639027	0.10818	5.90705	3.48296e-09	2.67398e-08
TRAPPC6B	487.339	0.638743	0.0986871	6.47241	9.64511e-11	9.96715e-10
LIPA	317.436	0.638605	0.126832	5.03504	4.77742e-07	2.46439e-06
NEDD4L	2884.92	0.638568	0.121982	5.23496	1.65023e-07	9.21582e-07
TTC14	1009.06	0.638552	0.10348	6.17078	6.79554e-10	5.93224e-09
EHF	3248.22	0.638314	0.123166	5.18256	2.1886e-07	1.2004e-06
CDC27	800.868	0.638288	0.0744884	8.56896	1.04424e-17	4.64451e-16
HELLS	1135.41	0.637878	0.115224	5.53598	3.09485e-08	1.98806e-07
API5	770.59	0.637855	0.0964624	6.61247	3.77963e-11	4.19772e-10
C7orf25	29.1861	0.637853	0.194023	3.2875	0.00101079	0.00271201
CWF19L2	246.21	0.637287	0.111809	5.6998	1.19946e-08	8.35251e-08
CFAP97	402.86	0.636967	0.0991111	6.4268	1.30316e-10	1.31545e-09
CSGALNACT2	295.543	0.636767	0.112315	5.66947	1.4324e-08	9.83201e-08
REV3L	811.296	0.636709	0.0927796	6.8626	6.76207e-12	8.59604e-11
SLC30A9	642.235	0.63644	0.0732324	8.69068	3.60272e-18	1.77997e-16
FAM214A	1693.54	0.636296	0.101056	6.2965	3.0444e-10	2.87185e-09
ARHGAP5	2003	0.636056	0.0906613	7.01574	2.28738e-12	3.18685e-11
PI4K2B	252.184	0.635835	0.123156	5.16286	2.432e-07	1.32343e-06
ZNF512	383.118	0.635715	0.102637	6.19384	5.87143e-10	5.17864e-09
KRCC1	164.416	0.635603	0.140451	4.52546	6.02645e-06	2.50547e-05
RPS6KA5	981.727	0.635548	0.115776	5.48945	4.0319e-08	2.53517e-07
FBXL5	959.041	0.635511	0.0798031	7.96349	1.67249e-15	4.47391e-14
WWP1	1179.02	0.634637	0.0978037	6.48889	8.6473e-11	9.01478e-10
FEM1C	409.291	0.634471	0.1128	5.62473	1.85799e-08	1.24788e-07
GOPC	429.74	0.634222	0.0928234	6.83257	8.34092e-12	1.0428e-10
CPPED1	187.303	0.633483	0.217375	2.91424	0.00356557	0.00846846
ZFP1	134.924	0.633421	0.145449	4.35495	1.33098e-05	5.18898e-05
RYBP	697.032	0.633413	0.0966284	6.55515	5.55868e-11	6.02352e-10
HMGCR	616.958	0.633109	0.10423	6.07413	1.24659e-09	1.03698e-08
SPIN1	1402.32	0.632962	0.0821625	7.70378	1.321e-14	2.89646e-13
TMEM263	499.277	0.632847	0.0887726	7.12885	1.01212e-12	1.51373e-11
TROVE2	1113.34	0.632767	0.085227	7.42449	1.13214e-13	2.04036e-12
GDAP2	979.666	0.632682	0.0963426	6.567	5.13384e-11	5.60205e-10
TBK1	407.563	0.632629	0.107714	5.8732	4.27456e-09	3.2366e-08
AAED1	71.102	0.632313	0.163278	3.87261	0.000107676	0.000352673
SMC2	311.839	0.632283	0.123044	5.13866	2.76698e-07	1.49227e-06
IQCB1	400.726	0.631971	0.0904173	6.98949	2.75894e-12	3.77916e-11
PER3	406.263	0.631838	0.172459	3.66371	0.000248593	0.00075862
DMXL1	1172.44	0.631717	0.0915437	6.90071	5.17416e-12	6.71422e-11
GOLGA8A	2287.94	0.631597	0.126318	5.00007	5.73105e-07	2.90666e-06
MTX3	580.704	0.631594	0.0973344	6.48891	8.64587e-11	9.01478e-10
MTMR10	584.608	0.631431	0.0989676	6.38018	1.76881e-10	1.73955e-09
MSH2	495.833	0.631248	0.0972932	6.4881	8.69273e-11	9.04788e-10
OPN3	133.411	0.63116	0.182201	3.46408	0.000532041	0.00151912
MTAP	1106.12	0.631119	0.178904	3.5277	0.00041918	0.00122356
THEM4	433.845	0.630778	0.162798	3.8746	0.000106799	0.000350044
MYNN	336.961	0.630517	0.107958	5.8404	5.20746e-09	3.88175e-08
IPO11	285.66	0.630499	0.102999	6.12142	9.2744e-10	7.86162e-09
DNAJC10	1026.82	0.63013	0.0983626	6.40619	1.49199e-10	1.48842e-09
METTL18	59.1658	0.630095	0.170686	3.69155	0.000222889	0.000685546
UCHL5	409.368	0.630033	0.107185	5.87798	4.15308e-09	3.15099e-08
DNAJC28	20.8092	0.629947	0.210554	2.99185	0.00277288	0.0067607
ANKRD49	151.981	0.62986	0.125009	5.03852	4.6914e-07	2.42335e-06
VRK2	234.16	0.629806	0.113624	5.54291	2.97492e-08	1.91559e-07
MIS18BP1	610.708	0.629652	0.102415	6.14806	7.8437e-10	6.74349e-09
PAXBP1	1283.37	0.629581	0.0827077	7.61213	2.69622e-14	5.49964e-13
SYPL1	1204.28	0.62927	0.111165	5.6607	1.50753e-08	1.03099e-07
BACH1	1131.97	0.628865	0.0794115	7.91906	2.39309e-15	6.13844e-14
BCLAF1	1712.08	0.628757	0.0877321	7.16679	7.67789e-13	1.17458e-11
GJC1	595.372	0.628607	0.174574	3.60081	0.000317226	0.000947981
PON2	491.312	0.628488	0.128232	4.90119	9.5257e-07	4.64018e-06
MGLL	522.901	0.628402	0.189569	3.31489	0.000916784	0.00248326
PNRC2	977.155	0.62833	0.0732978	8.57229	1.01444e-17	4.52271e-16
DHX29	401.342	0.628044	0.106177	5.91506	3.31753e-09	2.55221e-08
ARMC1	435.947	0.627973	0.118057	5.31924	1.04202e-07	6.08223e-07
MTMR9	451.167	0.627625	0.0928176	6.76191	1.36181e-11	1.64409e-10
NEK2	101.863	0.627591	0.186435	3.36627	0.000761917	0.00210209
NDC1	545.653	0.627245	0.107366	5.8421	5.15471e-09	3.84396e-08
ASNSD1	192.647	0.626672	0.124801	5.02138	5.13012e-07	2.62105e-06
FXR1	1092.75	0.626569	0.0917713	6.82751	8.64027e-12	1.07501e-10
STXBP3	608.726	0.626323	0.0833105	7.51793	5.56502e-14	1.07428e-12
NBEAL1	1663.57	0.626181	0.0851859	7.35076	1.97084e-13	3.37639e-12
LAMTOR3	265.638	0.62609	0.0879246	7.12075	1.07338e-12	1.5955e-11
ANAPC4	611.285	0.626012	0.0900956	6.94831	3.69697e-12	4.95532e-11
PGRMC1	864.134	0.625727	0.103706	6.03365	1.60298e-09	1.30617e-08
RBM39	5184.26	0.625529	0.0636197	9.83231	8.17237e-23	1.06269e-20
AK3	827.957	0.62546	0.0971503	6.43807	1.21005e-10	1.23009e-09
DCP2	1356.99	0.625432	0.0831784	7.51917	5.51254e-14	1.06635e-12
PPP4R2	829.483	0.625103	0.0759031	8.23553	1.7876e-16	5.9196e-15
HACL1	252.674	0.624771	0.104719	5.9662	2.42847e-09	1.91547e-08
ZNF738	296.334	0.624603	0.135631	4.60518	4.12114e-06	1.77919e-05
SMARCE1	785.068	0.62447	0.0962025	6.4912	8.5153e-11	8.90279e-10
ZNF568	314.474	0.62399	0.150287	4.152	3.29589e-05	0.00011905
ARNTL2	520.248	0.623699	0.147836	4.21886	2.45544e-05	9.09737e-05
TRIM23	202.764	0.623547	0.124804	4.99621	5.84686e-07	2.96139e-06
RB1	548.355	0.623526	0.127381	4.89496	9.8327e-07	4.77359e-06
BTG3	206.641	0.623468	0.132018	4.7226	2.32853e-06	1.04867e-05
C7orf31	64.3127	0.623225	0.194692	3.20108	0.00136915	0.00357115
CENPA	71.6072	0.623187	0.198674	3.13673	0.00170841	0.00435002
SHROOM3	596.131	0.623151	0.207548	3.00244	0.00267827	0.00655221
HS2ST1	602.064	0.62312	0.0892704	6.98015	2.94875e-12	4.01859e-11
PCNP	885.022	0.623113	0.080803	7.71151	1.24341e-14	2.74561e-13
ZFAND6	914.743	0.62288	0.0873322	7.1323	9.87058e-13	1.47888e-11
DPY19L4	749.638	0.62261	0.0863934	7.20668	5.73308e-13	8.98343e-12
TEAD1	1739.61	0.622114	0.0993785	6.26005	3.84861e-10	3.53781e-09
RHOQ	940.742	0.622105	0.102683	6.05847	1.3742e-09	1.13206e-08
RBM25	2329.72	0.621788	0.0857136	7.25426	4.03877e-13	6.57618e-12
ATG12	634.386	0.621269	0.0902278	6.88557	5.75571e-12	7.4328e-11
STAU2	620.89	0.621057	0.0878155	7.0723	1.5239e-12	2.18325e-11
CDS1	472.726	0.620915	0.127691	4.86262	1.15841e-06	5.54479e-06
HPS5	301.402	0.62089	0.0964618	6.43664	1.22146e-10	1.24101e-09
TYW3	173.988	0.620677	0.113563	5.46549	4.61629e-08	2.87081e-07
ANLN	514.557	0.620616	0.141364	4.3902	1.13244e-05	4.47361e-05
ZCCHC7	401.258	0.620401	0.106687	5.81515	6.05798e-09	4.4537e-08
SPATA7	162.261	0.620217	0.13033	4.7588	1.94743e-06	8.90489e-06
DNAJB11	341.295	0.619889	0.104269	5.94511	2.76263e-09	2.15723e-08
UPRT	135.216	0.619697	0.131457	4.71406	2.42829e-06	1.09066e-05
EXOSC9	224.84	0.619447	0.107434	5.76582	8.12604e-09	5.82766e-08
ZKSCAN8	874.698	0.619202	0.116243	5.3268	9.99593e-08	5.8565e-07
TMEM144	266.641	0.618975	0.137138	4.51352	6.37615e-06	2.63969e-05
PIAS2	967.421	0.618725	0.119173	5.1918	2.08268e-07	1.14566e-06
SYNJ1	377.767	0.618683	0.0994013	6.22409	4.84349e-10	4.35612e-09
GNB4	288.899	0.618402	0.147662	4.18794	2.81494e-05	0.000103171
RTTN	516.38	0.618134	0.0936885	6.59777	4.17401e-11	4.61111e-10
FNIP2	629.222	0.618035	0.120692	5.12076	3.04313e-07	1.62994e-06
SCFD1	546.848	0.617424	0.100664	6.13352	8.59578e-10	7.34624e-09
PDCD10	318.031	0.617382	0.0981793	6.28831	3.20945e-10	3.00335e-09
WDR89	173.624	0.617264	0.125067	4.93547	7.99573e-07	3.95666e-06
SEC61A2	215.932	0.617215	0.12661	4.87492	1.08854e-06	5.24119e-06
PCM1	1907.74	0.6168	0.0864115	7.13794	9.47409e-13	1.42951e-11
MRPL39	102.409	0.616241	0.130646	4.71686	2.39509e-06	1.07627e-05
CKS2	77.7509	0.616034	0.168152	3.66356	0.000248736	0.000758934
MYCBP	146.948	0.615534	0.14602	4.2154	2.49336e-05	9.22328e-05
RLIM	1311.47	0.615415	0.0750272	8.20255	2.35336e-16	7.59769e-15
PRKAR1A	1911.23	0.615369	0.0766229	8.03114	9.65706e-16	2.71922e-14
ALS2	533.036	0.61526	0.0998607	6.16118	7.22041e-10	6.26806e-09
MAN1A1	1228.52	0.615222	0.182614	3.36898	0.000754474	0.00208648
DYNC2LI1	218.911	0.614373	0.116295	5.28287	1.27177e-07	7.27363e-07
MORN2	38.7844	0.614327	0.185084	3.31919	0.000902798	0.00244928
PIAS1	852.549	0.614199	0.0915936	6.70571	2.00434e-11	2.34424e-10
SLC39A10	440.377	0.613678	0.10625	5.77577	7.66038e-09	5.52544e-08
ZNF449	135.543	0.613636	0.133264	4.60468	4.13105e-06	1.78276e-05
RBM7	212.434	0.613304	0.114403	5.36092	8.27978e-08	4.91986e-07
PARP11	193.378	0.613249	0.14764	4.15368	3.27176e-05	0.000118338
CAMKMT	228.265	0.613249	0.115993	5.28695	1.24371e-07	7.13712e-07
TNFSF10	676.262	0.612982	0.180688	3.39248	0.000692636	0.00193
MYO5A	528.509	0.612936	0.138088	4.43874	9.04864e-06	3.63926e-05
PPIG	752.451	0.612731	0.105136	5.82799	5.60981e-09	4.15356e-08
SPRTN	197.264	0.612558	0.0987872	6.20078	5.6185e-10	4.98845e-09
ZNF585A	269.112	0.612522	0.1266	4.83827	1.30977e-06	6.20898e-06
ARPC5	1070.11	0.612462	0.0803108	7.62614	2.41888e-14	4.99378e-13
ZNF354A	127.273	0.612124	0.146309	4.18377	2.86719e-05	0.000104859
STX12	468.512	0.611907	0.0884137	6.92096	4.48606e-12	5.88657e-11
UBXN2B	506.064	0.611707	0.110226	5.54955	2.86401e-08	1.85246e-07
FAM118B	143.932	0.611258	0.123354	4.95532	7.22121e-07	3.60003e-06
RAB2A	849.728	0.611244	0.0916415	6.66995	2.55887e-11	2.94317e-10
FAM126B	841.315	0.611052	0.097822	6.24657	4.19558e-10	3.83099e-09
PACRGL	323.028	0.611036	0.102536	5.95923	2.5343e-09	1.99055e-08
MLLT3	265.813	0.611009	0.142299	4.29384	1.75611e-05	6.69445e-05
CAPS2	156.814	0.610958	0.191356	3.19278	0.00140911	0.00366277
FAM221A	530.031	0.61086	0.139514	4.3785	1.195e-05	4.7029e-05
FGD4	432.04	0.610441	0.111904	5.45502	4.8967e-08	3.0311e-07
FAM72B	31.5941	0.61018	0.212599	2.8701	0.00410342	0.00960938
SUMO4	37.6893	0.610167	0.178992	3.40891	0.000652232	0.00182822
NCAPG2	616.088	0.610037	0.118456	5.14988	2.60647e-07	1.41181e-06
TRA2B	2573.75	0.609291	0.0748548	8.13964	3.96463e-16	1.21502e-14
COMMD10	160.722	0.609207	0.117878	5.16811	2.36467e-07	1.29012e-06
MIER3	386.808	0.608863	0.117504	5.18164	2.19946e-07	1.206e-06
ADD3	861.461	0.608537	0.107629	5.65404	1.56723e-08	1.06521e-07
ZNF721	469.741	0.608018	0.0978091	6.21638	5.08765e-10	4.55819e-09
CBLL1	380.974	0.607832	0.0839884	7.23709	4.58401e-13	7.33637e-12
ZNF736	887.749	0.607571	0.0993356	6.11634	9.57464e-10	8.09414e-09
NAP1L1	1852.21	0.607067	0.075438	8.04722	8.46953e-16	2.42125e-14
NSL1	184.823	0.606796	0.111066	5.46335	4.6722e-08	2.90268e-07
LDAH	352.39	0.606698	0.106598	5.69144	1.25973e-08	8.73321e-08
ERI2	342.754	0.606442	0.112489	5.39112	7.00189e-08	4.21712e-07
ZNF107	720.841	0.60629	0.0941651	6.43859	1.20591e-10	1.22654e-09
AP3S1	336.67	0.606181	0.111119	5.45526	4.89023e-08	3.02809e-07
OPHN1	385.861	0.60552	0.144349	4.19482	2.73083e-05	0.000100284
DTL	186.187	0.605286	0.159402	3.79723	0.000146323	0.000468119
OCLM	91.3043	0.605166	0.165575	3.65493	0.000257256	0.000783527
CKAP2L	150.831	0.604568	0.167576	3.60772	0.0003089	0.00092502
FGL2	143.309	0.604564	0.193215	3.12898	0.00175416	0.00446166
PKN2	1208.17	0.60455	0.0765695	7.89544	2.8929e-15	7.29065e-14
COMMD2	309.393	0.604527	0.0869109	6.95571	3.50796e-12	4.72225e-11
COG6	346.938	0.604205	0.120692	5.00617	5.55236e-07	2.82368e-06
ZFYVE16	1181.68	0.604106	0.0861172	7.01493	2.3006e-12	3.20288e-11
SNX4	319.289	0.604073	0.110482	5.4676	4.56163e-08	2.84342e-07
IPMK	219.819	0.60392	0.126421	4.77705	1.7789e-06	8.22059e-06
CLIC2	53.7123	0.603906	0.183522	3.29065	0.000999569	0.00268382
ATP6V1A	812.851	0.603683	0.0842326	7.16686	7.67402e-13	1.17458e-11
RBM18	233.481	0.60343	0.124639	4.84142	1.28918e-06	6.1253e-06
ANKHD1	240.371	0.603416	0.109923	5.48945	4.03185e-08	2.53517e-07
EPB41L5	432.621	0.603328	0.11961	5.04412	4.55607e-07	2.36257e-06
WDR5B	173.659	0.603286	0.133275	4.52662	5.9934e-06	2.49448e-05
FBXO28	503.059	0.602559	0.105295	5.72256	1.04932e-08	7.37555e-08
STXBP5	833.501	0.602437	0.0963803	6.25063	4.08806e-10	3.73957e-09
PHIP	1850.22	0.602385	0.0851344	7.0757	1.487e-12	2.13856e-11
IGIP	250.694	0.602337	0.123336	4.8837	1.04112e-06	5.03095e-06
VPS45	584.079	0.602309	0.0941574	6.39683	1.58634e-10	1.5743e-09
SPDL1	150.803	0.602267	0.142026	4.24055	2.22974e-05	8.3287e-05
SYNCRIP	1961.01	0.602137	0.0869676	6.9237	4.40001e-12	5.78989e-11
YWHAB	4450.59	0.602111	0.117603	5.11988	3.05732e-07	1.6366e-06
SLC30A7	1083.3	0.601711	0.078561	7.65916	1.87147e-14	3.96867e-13
CXADR	2616.69	0.601195	0.138816	4.33088	1.48512e-05	5.73615e-05
ZNF230	110.698	0.601195	0.126155	4.76551	1.8838e-06	8.65412e-06
MTCH2	476.647	0.600902	0.0897628	6.69433	2.16662e-11	2.52301e-10
REXO2	297.983	0.600769	0.12086	4.97079	6.66796e-07	3.3438e-06
ESF1	305.495	0.600638	0.149293	4.02321	5.74093e-05	0.000198082
FANCI	796.508	0.600434	0.106846	5.61964	1.9135e-08	1.27829e-07
EPM2AIP1	930.441	0.600249	0.0889655	6.74699	1.50947e-11	1.8046e-10
CCDC138	176.087	0.600228	0.137724	4.35818	1.31147e-05	5.11716e-05
PLRG1	288.752	0.600144	0.103899	5.77621	7.64017e-09	5.513e-08
THNSL1	70.3498	0.599903	0.193425	3.10147	0.0019256	0.00485417
KIFAP3	281.855	0.599859	0.133759	4.48463	7.30394e-06	2.98486e-05
UBE2B	448.904	0.599849	0.0961068	6.24148	4.33454e-10	3.94193e-09
KLF12	211.386	0.599511	0.189608	3.16183	0.00156779	0.00402866
IRAK1BP1	128.592	0.598857	0.185203	3.23352	0.00122276	0.00322163
ECHDC1	663.22	0.598541	0.105026	5.69898	1.20529e-08	8.39e-08
LEPROTL1	276.302	0.598254	0.111026	5.38843	7.1075e-08	4.27386e-07
SLC22A15	130.707	0.598198	0.171904	3.47983	0.000501734	0.00144139
SEC61G	163.205	0.598033	0.151857	3.93814	8.21158e-05	0.000275312
DHX40	515.809	0.597977	0.081065	7.37651	1.62495e-13	2.83836e-12
MTUS1	1500.77	0.597829	0.11876	5.03392	4.80555e-07	2.47746e-06
ADARB1	632.078	0.597785	0.143563	4.16392	3.12825e-05	0.000113763
ZNF644	1068.51	0.597523	0.077618	7.69825	1.37941e-14	3.00342e-13
GLRX	184.763	0.597279	0.158268	3.77385	0.000160747	0.000510513
SENP7	422.288	0.597202	0.114007	5.2383	1.62065e-07	9.06683e-07
SLC35A1	55.2108	0.596927	0.171847	3.4736	0.00051353	0.00147099
ESCO2	116.382	0.596819	0.188937	3.15882	0.00158407	0.00406603
ZNF595	220.833	0.596584	0.156684	3.80757	0.000140342	0.000450137
ZNF567	242.305	0.596461	0.141719	4.20876	2.56779e-05	9.47799e-05
METAP2	487.504	0.596351	0.0969026	6.15412	7.54935e-10	6.51736e-09
SIKE1	656.932	0.596259	0.0791028	7.53777	4.78075e-14	9.39344e-13
RNF38	754.489	0.596211	0.0859014	6.94064	3.90337e-12	5.20588e-11
CALD1	1233.42	0.596187	0.138412	4.30735	1.65225e-05	6.32427e-05
FASTKD2	376.237	0.596155	0.112792	5.28543	1.25407e-07	7.19216e-07
CCNH	460.996	0.595835	0.0963882	6.18162	6.34472e-10	5.57508e-09
SLC25A46	543.976	0.595757	0.0968178	6.15338	7.58478e-10	6.5389e-09
FAM69A	56.8513	0.595393	0.192354	3.09529	0.00196618	0.00494982
ZNF222	65.5962	0.595246	0.172933	3.44207	0.000577291	0.0016366
ZNF519	527.202	0.594905	0.138189	4.305	1.66987e-05	6.38652e-05
PTBP3	3272.9	0.594885	0.092005	6.4658	1.00767e-10	1.03902e-09
SRD5A1	360.11	0.594569	0.133872	4.44131	8.94119e-06	3.59974e-05
AGPS	556.752	0.594559	0.0970827	6.12426	9.11075e-10	7.74745e-09
ZNF501	58.6039	0.594095	0.204473	2.90549	0.00366682	0.0086869
TBPL1	134.958	0.593938	0.10749	5.52553	3.28484e-08	2.10214e-07
STRBP	550.017	0.59361	0.108108	5.49087	3.99952e-08	2.51735e-07
ZNF573	224.68	0.593554	0.133232	4.45504	8.38791e-06	3.39157e-05
ACTR3	1649.45	0.593539	0.0785728	7.55401	4.22065e-14	8.35431e-13
SYNE2	4538.63	0.593511	0.10175	5.83305	5.44247e-09	4.04085e-08
UBA5	647.776	0.593267	0.0718836	8.25316	1.54259e-16	5.20452e-15
STYX	296.114	0.592878	0.0955206	6.20681	5.4071e-10	4.81674e-09
IFT80	274.043	0.592864	0.107429	5.51864	3.41632e-08	2.17883e-07
DBI	473.146	0.592814	0.136769	4.33443	1.4614e-05	5.6562e-05
FAM208A	1460.74	0.592739	0.0737257	8.03978	8.99979e-16	2.54949e-14
KDELC2	303.481	0.592466	0.140477	4.21753	2.4699e-05	9.14734e-05
ZNF850	289.158	0.592112	0.18325	3.23117	0.00123283	0.00324407
ZNF207	5444.15	0.592012	0.0778674	7.60282	2.89756e-14	5.88469e-13
C12orf4	247.627	0.591744	0.116901	5.06192	4.15045e-07	2.16362e-06
IMPACT	290.154	0.591241	0.111727	5.29184	1.21094e-07	6.97473e-07
RECQL	281.154	0.59123	0.0953286	6.20202	5.57413e-10	4.9561e-09
PPP2R3C	149.519	0.59079	0.129333	4.56797	4.92473e-06	2.08727e-05
CREB1	882.47	0.590722	0.0753875	7.83581	4.65827e-15	1.12405e-13
CHKA	854.852	0.590642	0.149309	3.95583	7.62687e-05	0.000257089
GLCE	247.401	0.59056	0.157588	3.74749	0.000178609	0.00056134
DNAJB4	197.346	0.590028	0.121131	4.87099	1.1104e-06	5.32996e-06
THUMPD1	555.673	0.589233	0.090282	6.52658	6.7288e-11	7.1916e-10
VPS26A	418.391	0.589207	0.108727	5.41916	5.98791e-08	3.65223e-07
AGTPBP1	213.463	0.589107	0.107766	5.46656	4.58843e-08	2.85823e-07
FAM172A	272.903	0.588871	0.101211	5.81825	5.94667e-09	4.38564e-08
NAPB	417.38	0.588829	0.103382	5.69569	1.22873e-08	8.53727e-08
SAMD12	1112.13	0.588649	0.126315	4.66018	3.15929e-06	1.39064e-05
NPHP1	90.6678	0.588509	0.196279	2.99833	0.00271467	0.00663259
CCSAP	365.985	0.587975	0.130424	4.50817	6.53904e-06	2.69759e-05
AP4E1	343.698	0.587899	0.108988	5.39418	6.88355e-08	4.14986e-07
MSANTD2	407.406	0.587591	0.0989508	5.93822	2.88139e-09	2.23969e-08
GPAM	303.976	0.587435	0.144555	4.06374	4.82929e-05	0.000169247
GALNT3	440.595	0.58728	0.128473	4.57123	4.84875e-06	2.06113e-05
TSN	506.654	0.586901	0.107845	5.44208	5.26619e-08	3.24694e-07
FERMT2	181.079	0.586879	0.149618	3.92252	8.7629e-05	0.000292227
PARP9	938.307	0.586852	0.140982	4.16262	3.1462e-05	0.000114282
CCDC18	184.827	0.585762	0.126359	4.63571	3.55708e-06	1.55151e-05
FAM111A	1395.78	0.585672	0.0964159	6.07444	1.24424e-09	1.03549e-08
ZNF326	995.59	0.585612	0.0770519	7.60024	2.95591e-14	5.9902e-13
ADAM9	1072.08	0.585442	0.119627	4.89388	9.88653e-07	4.79351e-06
UACA	666.495	0.585377	0.125536	4.66302	3.11608e-06	1.37337e-05
MYO5C	907.134	0.584835	0.143018	4.08923	4.32802e-05	0.000153025
PARP14	3807.33	0.584691	0.119941	4.87481	1.08913e-06	5.24267e-06
PRR4	105.403	0.584657	0.159893	3.65654	0.000255639	0.000778729
DNAJC19	222.275	0.584574	0.100006	5.84538	5.05425e-09	3.78233e-08
POLR3F	118.972	0.584546	0.136834	4.27195	1.93773e-05	7.33455e-05
SCP2	931.162	0.584432	0.0844228	6.92268	4.4317e-12	5.81933e-11
IRAK3	215.144	0.584367	0.192368	3.03776	0.00238346	0.0058949
DNAJC21	838.442	0.584209	0.08617	6.77973	1.20402e-11	1.46208e-10
NAMPT	1529.01	0.584026	0.142491	4.0987	4.15485e-05	0.000147292
JAK2	398.633	0.583933	0.131284	4.44787	8.67251e-06	3.50135e-05
DCAF17	393.356	0.583868	0.101307	5.76338	8.24454e-09	5.89908e-08
MRPL1	95.9884	0.583801	0.139022	4.19935	2.67682e-05	9.8513e-05
CCDC112	54.3313	0.583433	0.19319	3.02	0.00252774	0.00621317
ARHGAP42	442.325	0.583308	0.147116	3.96496	7.34092e-05	0.000248569
FAM161A	100.547	0.583307	0.165047	3.53419	0.000409028	0.00119598
COBLL1	2161.13	0.583062	0.142421	4.09394	4.24113e-05	0.00015018
SLC25A30	166.265	0.582871	0.140412	4.15115	3.30812e-05	0.000119354
GIN1	76.2737	0.582796	0.159461	3.65479	0.000257388	0.0007838
MEAF6	410.813	0.582693	0.098193	5.93417	2.95342e-09	2.29377e-08
WDR36	546.233	0.58266	0.101569	5.73662	9.65847e-09	6.83761e-08
DR1	1298.87	0.582546	0.0750423	7.7629	8.30099e-15	1.9166e-13
STK3	505.495	0.582435	0.121211	4.80515	1.54639e-06	7.21558e-06
RPAP3	340.959	0.582384	0.120858	4.81873	1.44472e-06	6.77494e-06
C2CD5	729.709	0.581943	0.0826328	7.04251	1.88804e-12	2.66295e-11
TBC1D32	333.193	0.581572	0.120634	4.82094	1.4288e-06	6.71038e-06
SLC15A2	248.529	0.581334	0.153572	3.78542	0.000153446	0.000488737
ATP6V1C1	861.438	0.581289	0.10683	5.44127	5.29007e-08	3.25951e-07
CLCN5	354.543	0.580321	0.135585	4.28014	1.8678e-05	7.08559e-05
KIAA1551	1186.35	0.580307	0.0966264	6.00568	1.90537e-09	1.53059e-08
SNRPB2	149.548	0.580154	0.135376	4.28551	1.82319e-05	6.92761e-05
MS4A6A	192.587	0.579901	0.174203	3.32888	0.000871971	0.00237666
PIN4	113.121	0.579857	0.12798	4.53085	5.87458e-06	2.44992e-05
NR2C1	380.555	0.57965	0.102448	5.658	1.53149e-08	1.04509e-07
RRN3	489.899	0.579326	0.0998	5.80487	6.44172e-09	4.70441e-08
HIPK3	1319.34	0.5793	0.0831647	6.9657	3.26786e-12	4.41491e-11
PHF10	883.333	0.57895	0.107057	5.40786	6.37834e-08	3.86394e-07
MAP2K6	205.293	0.578923	0.160964	3.59661	0.000322389	0.00096203
RWDD4	85.5582	0.578646	0.137004	4.22356	2.40469e-05	8.92524e-05
PAPOLA	2770.23	0.57852	0.0793262	7.29292	3.03299e-13	5.06626e-12
PURA	1353.97	0.578453	0.0814104	7.1054	1.19976e-12	1.75649e-11
VBP1	227.706	0.578356	0.117274	4.93167	8.15282e-07	4.02801e-06
DHX36	1245.57	0.578344	0.0816168	7.08608	1.37962e-12	1.99486e-11
TFPI	375.566	0.578342	0.171525	3.37177	0.00074686	0.00206817
RFC4	159.192	0.577811	0.132654	4.35578	1.32592e-05	5.17139e-05
FAM105A	166.355	0.577188	0.19857	2.90672	0.00365241	0.00865604
ZNF726	394.791	0.577153	0.169872	3.39758	0.000679857	0.00189825
RBKS	37.1631	0.576528	0.187172	3.0802	0.0020686	0.00518395
CEP290	506.6	0.576432	0.100917	5.71196	1.11685e-08	7.80918e-08
OIP5	40.1282	0.576384	0.194766	2.95937	0.00308271	0.00742715
DUS4L	194.525	0.575955	0.119266	4.82916	1.37112e-06	6.46545e-06
FBXO5	119.371	0.57568	0.164239	3.50514	0.000456367	0.00132344
CCNL1	2242.15	0.575635	0.0756011	7.61411	2.65515e-14	5.42178e-13
PHACTR2	1146.87	0.575466	0.0902515	6.37625	1.81475e-10	1.78192e-09
UBR7	223.341	0.57537	0.125579	4.58172	4.61164e-06	1.96838e-05
PNISR	2322.62	0.575134	0.102267	5.62384	1.86756e-08	1.25337e-07
NPC2	295.151	0.575081	0.127241	4.51963	6.19491e-06	2.57091e-05
HSD17B12	424.237	0.574608	0.101284	5.67325	1.40114e-08	9.63153e-08
USP47	1074.46	0.574438	0.0808155	7.10801	1.17726e-12	1.7276e-11
VCPKMT	160.123	0.574277	0.108919	5.27251	1.34571e-07	7.64977e-07
PRPF4B	1630.29	0.573857	0.094444	6.07616	1.23092e-09	1.02531e-08
CLN5	377.025	0.573795	0.11184	5.13048	2.89003e-07	1.55104e-06
ATL3	1175.4	0.572887	0.108284	5.29061	1.21909e-07	7.01319e-07
SRSF1	1124.01	0.572729	0.0935157	6.12442	9.10133e-10	7.74295e-09
ICE1	1140.21	0.572595	0.0855456	6.69346	2.17959e-11	2.53653e-10
GNA13	1209.02	0.572561	0.0798895	7.1669	7.67127e-13	1.17458e-11
MORC3	833.44	0.572074	0.091416	6.25792	3.90144e-10	3.58462e-09
NIPAL1	1093.16	0.571684	0.153925	3.71403	0.000203981	0.000632374
PHC3	2964.83	0.571537	0.0674419	8.47452	2.36057e-17	9.67245e-16
ZHX1	702.006	0.571364	0.116226	4.91595	8.83509e-07	4.33308e-06
GAB2	534.685	0.571335	0.142764	4.00194	6.28242e-05	0.00021514
ZWILCH	236.488	0.571073	0.102833	5.55341	2.80149e-08	1.81641e-07
FZD3	588.929	0.571012	0.147949	3.85953	0.000113606	0.000370798
MAPK8	581.653	0.570712	0.0914124	6.24327	4.28506e-10	3.90261e-09
MYO9A	1260.46	0.570354	0.0740884	7.69829	1.37894e-14	3.00342e-13
ZNF148	955.921	0.57031	0.0790277	7.21658	5.33132e-13	8.41728e-12
SMIM15	363.407	0.570304	0.111474	5.11604	3.12017e-07	1.66834e-06
AZIN1	2202.04	0.570198	0.0980034	5.81815	5.95034e-09	4.38662e-08
CETN2	109.485	0.570136	0.136703	4.17061	3.03783e-05	0.000110797
PYROXD1	194.079	0.570125	0.128544	4.43525	9.19645e-06	3.69364e-05
ARHGAP12	953.759	0.570065	0.102836	5.54343	2.96605e-08	1.91185e-07
NUP58	1056	0.569699	0.0788485	7.22523	5.00246e-13	7.94835e-12
RPRD1A	899.067	0.569585	0.0911217	6.25082	4.08311e-10	3.73686e-09
SLC46A3	88.2043	0.569478	0.192144	2.96381	0.00303858	0.00733232
FAM91A1	1128.84	0.569464	0.0902202	6.31194	2.75566e-10	2.61529e-09
ZBTB34	379.891	0.569445	0.120134	4.74007	2.13642e-06	9.6863e-06
RPS6KB1	794.407	0.568831	0.0827634	6.87298	6.2874e-12	8.04278e-11
ARL8B	871.134	0.568817	0.0903453	6.29603	3.05359e-10	2.87763e-09
SNX2	365.051	0.568712	0.106086	5.36088	8.28166e-08	4.91986e-07
FZD6	653.247	0.568649	0.120529	4.71795	2.38229e-06	1.07103e-05
ACAT1	128.733	0.568379	0.138209	4.11247	3.91443e-05	0.000139482
PGM3	494.94	0.568154	0.088072	6.45102	1.11103e-10	1.13622e-09
RBMXL1	449.078	0.567894	0.0986247	5.75813	8.50522e-09	6.06705e-08
LGALSL	171.669	0.56777	0.193958	2.92728	0.00341946	0.00815661
C2orf76	42.9661	0.567553	0.180607	3.14248	0.00167524	0.00427718
DNAL1	311.775	0.56741	0.0891529	6.36446	1.95976e-10	1.91227e-09
DBF4	152.534	0.567279	0.130399	4.35034	1.35928e-05	5.29047e-05
CARNMT1	271.664	0.567169	0.125375	4.52379	6.07416e-06	2.52387e-05
STX17	488.999	0.567116	0.0839895	6.75222	1.45599e-11	1.74877e-10
KDM1B	425.867	0.566864	0.128289	4.41863	9.93269e-06	3.96313e-05
BRWD3	933.552	0.566678	0.0868973	6.52124	6.97274e-11	7.42265e-10
E2F3	926.351	0.566615	0.152498	3.71555	0.000202762	0.000629639
DEPDC1B	95.8032	0.565957	0.189228	2.99087	0.00278186	0.00678172
EEF1E1	89.059	0.565699	0.189384	2.98705	0.00281683	0.00685893
NDFIP2	721.541	0.565357	0.117828	4.79815	1.60138e-06	7.45732e-06
SKIL	2178.14	0.565308	0.124422	4.54346	5.5339e-06	2.32278e-05
RAPGEF6	203.086	0.565219	0.106427	5.31087	1.09102e-07	6.3445e-07
TAP2	361.394	0.564969	0.158477	3.56499	0.000363871	0.00107519
STAMBPL1	189.439	0.564952	0.147071	3.84136	0.000122354	0.000396655
DPY30	182.395	0.564862	0.105932	5.33232	9.69633e-08	5.70059e-07
ZSCAN12	137.449	0.564853	0.166259	3.39743	0.000680223	0.00189881
SNAPC3	666.294	0.564789	0.0943799	5.9842	2.17451e-09	1.73193e-08
KIAA1841	600.125	0.564765	0.133949	4.21626	2.48392e-05	9.19379e-05
KPNA3	435.327	0.564546	0.106909	5.28064	1.2873e-07	7.35261e-07
TVP23B	400.8	0.564407	0.115485	4.88726	1.02251e-06	4.94485e-06
TMEM33	1283.7	0.564362	0.0765331	7.37409	1.6547e-13	2.88225e-12
ANKMY2	261.213	0.564289	0.125626	4.49182	7.06173e-06	2.89409e-05
YTHDF3	1127.24	0.564265	0.0836965	6.74179	1.56446e-11	1.86471e-10
OSER1	403.995	0.564218	0.145566	3.87603	0.000106176	0.000348371
CBWD2	361.8	0.564214	0.0981734	5.74712	9.07758e-09	6.45321e-08
AHI1	581.324	0.56361	0.0973091	5.79196	6.95717e-09	5.0513e-08
ANKRD28	1083.78	0.563546	0.0846722	6.65562	2.82102e-11	3.21116e-10
CCDC59	154.168	0.563214	0.119809	4.70095	2.58959e-06	1.15756e-05
PPHLN1	925.571	0.563023	0.101546	5.5445	2.94803e-08	1.90154e-07
ZNF704	1807.71	0.56262	0.124305	4.52612	6.00764e-06	2.49873e-05
ZZZ3	1068.89	0.562383	0.0758926	7.41026	1.26055e-13	2.25873e-12
GTF2H1	456.077	0.562222	0.08135	6.91116	4.80719e-12	6.28155e-11
SCAPER	410.905	0.561968	0.0966691	5.81332	6.12472e-09	4.49394e-08
FNIP1	788.606	0.561502	0.082415	6.81311	9.55116e-12	1.17972e-10
DDIAS	132.341	0.561391	0.166061	3.38063	0.000723189	0.00200767
EEA1	931.928	0.561335	0.101233	5.54496	2.94018e-08	1.89713e-07
POC1B	436.892	0.56126	0.0943242	5.95032	2.67613e-09	2.09492e-08
PQLC3	135.469	0.561168	0.160927	3.4871	0.000488294	0.0014071
TFG	1015.66	0.561111	0.0754901	7.4329	1.06239e-13	1.92501e-12
MSANTD4	195.352	0.560968	0.135527	4.13916	3.48587e-05	0.000125236
CNOT2	1755.76	0.560818	0.123991	4.52305	6.0954e-06	2.53186e-05
DZIP3	259.304	0.56038	0.117172	4.78255	1.73086e-06	8.01379e-06
ABCA1	1849.16	0.560326	0.115783	4.83944	1.30204e-06	6.17858e-06
STRN	957	0.56032	0.0859893	6.51616	7.2132e-11	7.64387e-10
NFIL3	135.293	0.560162	0.15872	3.52924	0.000416752	0.00121723
TAB3	958.217	0.559802	0.0900958	6.21341	5.18483e-10	4.63417e-09
PICALM	1572.23	0.559544	0.0752093	7.43982	1.00821e-13	1.83466e-12
XRRA1	438.201	0.559461	0.133641	4.1863	2.8354e-05	0.000103798
IFRD1	524.19	0.559428	0.090343	6.19226	5.93061e-10	5.22837e-09
LIN52	150.062	0.559339	0.125457	4.4584	8.25724e-06	3.34814e-05
ZFR	1023.65	0.559092	0.0758333	7.37264	1.67276e-13	2.91101e-12
PGAP1	1410.2	0.558702	0.142632	3.91709	8.96235e-05	0.000298294
LRRFIP2	671.908	0.558588	0.0847764	6.58896	4.42927e-11	4.87297e-10
NUP54	417.589	0.558438	0.0915452	6.10013	1.05982e-09	8.91513e-09
DTWD1	413.826	0.558108	0.0993414	5.61808	1.9309e-08	1.28899e-07
RAD17	261.29	0.557975	0.105364	5.2957	1.18562e-07	6.84364e-07
ZNF441	142.24	0.557638	0.128164	4.35098	1.35531e-05	5.27704e-05
FAM200B	274.425	0.557432	0.110801	5.03093	4.88119e-07	2.50893e-06
TTC21B	407.966	0.557154	0.112237	4.96409	6.90231e-07	3.45116e-06
RBM12B	1475.13	0.557074	0.0808622	6.88917	5.61178e-12	7.25194e-11
USP37	511.088	0.557055	0.103501	5.38212	7.36147e-08	4.41381e-07
ANXA5	484.149	0.556822	0.133695	4.16487	3.11526e-05	0.000113356
XPA	128.782	0.556818	0.150144	3.70856	0.000208443	0.000644606
RAD51C	180.23	0.556769	0.125837	4.42453	9.66509e-06	3.86459e-05
SCARB2	2910.76	0.556657	0.0730009	7.62534	2.43393e-14	5.01931e-13
ATR	1131.6	0.556629	0.0770428	7.22493	5.01347e-13	7.94896e-12
C3orf38	276.567	0.556482	0.117259	4.74575	2.07738e-06	9.43922e-06
GPBP1	1013.09	0.556323	0.0890899	6.24451	4.25129e-10	3.87752e-09
MDFIC	662.222	0.55524	0.110174	5.03968	4.66322e-07	2.41079e-06
SDHD	222.752	0.555196	0.113561	4.88899	1.01354e-06	4.90782e-06
GFPT1	1687.5	0.555155	0.0840772	6.60292	4.03131e-11	4.45873e-10
CBWD5	419.344	0.554912	0.112673	4.925	8.43591e-07	4.15691e-06
MRPS6	424.648	0.554716	0.115727	4.7933	1.64063e-06	7.62872e-06
MOB1B	771.686	0.554687	0.0977091	5.67692	1.37143e-08	9.44118e-08
CPSF3	310.069	0.554588	0.109668	5.05697	4.2596e-07	2.2162e-06
DIAPH2	485.432	0.554544	0.128587	4.3126	1.61347e-05	6.1885e-05
ZBTB20	1391.44	0.554488	0.102941	5.38646	7.18588e-08	4.31822e-07
KIF23	278.031	0.554308	0.13904	3.98669	6.70013e-05	0.000228441
ARL13B	101	0.554253	0.144004	3.84887	0.000118664	0.000385827
UEVLD	339	0.553754	0.0939805	5.89222	3.81044e-09	2.90634e-08
BMI1	368.489	0.553711	0.0935982	5.91583	3.30202e-09	2.54446e-08
ZNF823	290.985	0.553274	0.137136	4.0345	5.4719e-05	0.000189919
ALKBH8	95.0408	0.552992	0.141686	3.90293	9.50348e-05	0.000314738
PPP2R1B	766.704	0.552898	0.0964037	5.73524	9.73753e-09	6.89098e-08
BRAF	2798.91	0.552481	0.0882354	6.26145	3.81419e-10	3.51134e-09
ZNF782	230.909	0.552183	0.119894	4.60559	4.11302e-06	1.77662e-05
AQR	981.049	0.552072	0.0754967	7.31253	2.62166e-13	4.41462e-12
GNG2	94.9767	0.551646	0.191655	2.87833	0.00399786	0.00938683
TARS	594.481	0.551351	0.108976	5.05939	4.20602e-07	2.18954e-06
CCNT1	865.01	0.551206	0.0841883	6.5473	5.85869e-11	6.323e-10
MRPL19	401.601	0.550701	0.0961424	5.72797	1.01638e-08	7.16284e-08
ARSK	53.7183	0.550582	0.184024	2.99189	0.00277253	0.0067607
ZNF112	111.734	0.550214	0.147511	3.73	0.00019148	0.000597777
SPICE1	771.359	0.549901	0.0864742	6.35913	2.02902e-10	1.97471e-09
BBS4	212.642	0.54967	0.117519	4.67727	2.90715e-06	1.28935e-05
MFF	500.287	0.548735	0.0948525	5.78514	7.24528e-09	5.24422e-08
NAA50	1820.76	0.548705	0.0783168	7.00623	2.44833e-12	3.3834e-11
RC3H1	2016.1	0.548685	0.0728972	7.52683	5.19858e-14	1.00874e-12
OTULIN	1212.13	0.548309	0.0890331	6.15849	7.34417e-10	6.3637e-09
NREP	271.629	0.548166	0.158914	3.44945	0.00056173	0.0015966
ZNF239	109.526	0.547862	0.173385	3.1598	0.00157875	0.00405294
ISCA1	209.4	0.547784	0.132372	4.13822	3.50006e-05	0.000125697
ZNF461	172.6	0.547452	0.13396	4.08668	4.37588e-05	0.000154572
VMA21	704.512	0.54731	0.105105	5.20725	1.91661e-07	1.0585e-06
TMEM87B	969.464	0.547297	0.0879144	6.22533	4.80535e-10	4.32389e-09
UBE3A	1684.77	0.547104	0.080612	6.78688	1.14582e-11	1.39593e-10
ARL6IP5	533.762	0.547045	0.109217	5.0088	5.47712e-07	2.78845e-06
RUFY3	949.479	0.546703	0.0786678	6.94952	3.66524e-12	4.91982e-11
ZNF607	263.211	0.54665	0.170074	3.21418	0.00130818	0.00342645
BUB1	373.617	0.546552	0.149732	3.65021	0.000262023	0.00079675
ACBD5	735.803	0.546539	0.101629	5.3778	7.5401e-08	4.51225e-07
SLC35A5	264.936	0.546537	0.109535	4.98962	6.04997e-07	3.0527e-06
ZNF85	216.807	0.546451	0.133279	4.10007	4.13033e-05	0.000146534
MNAT1	175.299	0.546424	0.10303	5.30353	1.13586e-07	6.58077e-07
VPS8	1120.7	0.546352	0.0787516	6.93766	3.98637e-12	5.30524e-11
TMEM50B	791.864	0.546157	0.0925403	5.90183	3.59488e-09	2.75313e-08
SMNDC1	300.076	0.54596	0.121749	4.4843	7.3155e-06	2.98893e-05
THAP6	321.976	0.54594	0.111433	4.89928	9.61875e-07	4.68308e-06
SPTY2D1	378.061	0.545497	0.0912716	5.97664	2.27784e-09	1.80808e-08
SGK1	576.891	0.545279	0.183848	2.96591	0.00301785	0.00728776
HNRNPH3	1153.37	0.545263	0.0932819	5.84532	5.0559e-09	3.78233e-08
TLR4	303.327	0.54513	0.17214	3.16679	0.00154134	0.00397051
HBS1L	504.666	0.545063	0.0923504	5.90212	3.58869e-09	2.75065e-08
CSE1L	883.354	0.54483	0.101785	5.35274	8.66341e-08	5.12713e-07
ERH	331.083	0.544648	0.102791	5.29862	1.16684e-07	6.7394e-07
ZNF684	53.0263	0.544447	0.171704	3.17086	0.0015199	0.00391852
CGRRF1	78.8286	0.543986	0.1409	3.8608	0.000113018	0.000369071
EPB41L2	534.196	0.543918	0.136166	3.99451	6.48283e-05	0.000221638
FAT4	261.887	0.543726	0.159273	3.41379	0.000640649	0.00179906
CLEC2D	652.957	0.543653	0.112446	4.83479	1.33287e-06	6.30572e-06
REEP3	681.514	0.543166	0.105146	5.16581	2.39394e-07	1.30462e-06
MEF2C	255.072	0.542727	0.154559	3.51145	0.000445677	0.00129545
AMD1	792.143	0.541547	0.1025	5.28339	1.26814e-07	7.25512e-07
CCPG1	122.761	0.5413	0.133903	4.04246	5.28924e-05	0.000184194
ACOX1	6109.18	0.541155	0.136607	3.9614	7.45112e-05	0.000251748
DPH3	149.749	0.540774	0.139331	3.88121	0.000103936	0.000341439
C1orf27	441.552	0.540768	0.100607	5.37506	7.6559e-08	4.5757e-07
ESCO1	522.864	0.540263	0.0978759	5.51987	3.39246e-08	2.16436e-07
KRR1	773.266	0.540094	0.0997135	5.41646	6.07917e-08	3.70187e-07
WDFY1	683.759	0.539619	0.0850144	6.34739	2.19004e-10	2.1193e-09
NAPG	645.195	0.539271	0.104583	5.15641	2.51731e-07	1.36782e-06
TRAPPC8	895.79	0.53896	0.0721852	7.46635	8.2448e-14	1.53463e-12
EXOC6	239.693	0.538875	0.118404	4.55116	5.33506e-06	2.24542e-05
EIF1B	146.826	0.538824	0.11255	4.78742	1.68936e-06	7.83196e-06
UBE2D1	226.319	0.538716	0.121952	4.41746	9.98676e-06	3.98301e-05
MTERF1	294.162	0.538589	0.10587	5.08725	3.63292e-07	1.91678e-06
USO1	1053.83	0.538353	0.0814016	6.61354	3.75233e-11	4.16988e-10
MTRR	414.708	0.537998	0.090138	5.96861	2.39289e-09	1.88899e-08
JADE3	321.093	0.537868	0.11913	4.51498	6.33227e-06	2.62327e-05
CDC73	763.505	0.537482	0.0847742	6.34016	2.29526e-10	2.20744e-09
CNOT6	895.781	0.537254	0.0796295	6.74693	1.51007e-11	1.8046e-10
KATNBL1	755.53	0.537035	0.0805291	6.66884	2.57837e-11	2.96015e-10
ZBTB38	1199.25	0.536968	0.0768665	6.98572	2.83403e-12	3.86788e-11
ARL1	728.434	0.536748	0.0802267	6.69039	2.22576e-11	2.58704e-10
ZNF131	703.737	0.536743	0.0862446	6.2235	4.86187e-10	4.37055e-09
EIF2S1	546.1	0.535529	0.10145	5.27875	1.30066e-07	7.41623e-07
SIRT1	273.36	0.535472	0.103686	5.16434	2.41292e-07	1.31419e-06
S100PBP	992.45	0.535432	0.0770512	6.94903	3.67796e-12	4.93337e-11
WDR19	372.684	0.53526	0.112402	4.76202	1.91663e-06	8.79414e-06
TBC1D8B	275.036	0.535146	0.123568	4.33077	1.4859e-05	5.73796e-05
ZNF780A	490.16	0.535125	0.121591	4.40104	1.07734e-05	4.27218e-05
SCRN3	203.593	0.535058	0.119134	4.49124	7.08081e-06	2.89937e-05
ZFP91	840.929	0.534657	0.0845497	6.32358	2.55566e-10	2.43535e-09
TIGD2	267.091	0.534623	0.127967	4.1778	2.9434e-05	0.000107475
TM2D1	599.252	0.534063	0.0748218	7.1378	9.4835e-13	1.42978e-11
PTRH2	252.483	0.533929	0.109822	4.86175	1.16351e-06	5.56634e-06
CRIPT	278.086	0.533928	0.105838	5.04478	4.5405e-07	2.35515e-06
RAB23	185.765	0.53391	0.144457	3.69597	0.000219051	0.000674625
FCHO2	499.625	0.5338	0.106889	4.99396	5.91526e-07	2.99198e-06
SENP1	388.816	0.533604	0.0908954	5.87052	4.34427e-09	3.28142e-08
TOPBP1	764.339	0.533558	0.0875826	6.09206	1.1147e-09	9.34321e-09
SPAG16	272.337	0.533458	0.165238	3.22843	0.00124474	0.00327264
MED13	2927.92	0.533455	0.0658745	8.09805	5.58463e-16	1.66516e-14
ZW10	179.979	0.533234	0.126068	4.22972	2.33983e-05	8.71214e-05
WDSUB1	129.198	0.533223	0.125828	4.23772	2.25806e-05	8.42947e-05
SACM1L	825.925	0.532951	0.0797859	6.67976	2.39338e-11	2.76813e-10
CMYA5	1628.45	0.532855	0.168708	3.15844	0.00158615	0.00407082
LIPT1	57.049	0.532657	0.172266	3.09206	0.00198771	0.00499597
ZNF664	1784.48	0.532391	0.0686406	7.75621	8.75061e-15	2.00312e-13
CCDC171	194.882	0.532138	0.166739	3.19144	0.00141564	0.00367757
PPP4R3B	1254.62	0.532094	0.0638327	8.33575	7.7009e-17	2.76244e-15
RPS6KA3	1283.4	0.53207	0.0940704	5.65608	1.54867e-08	1.05451e-07
ACTR2	2488.57	0.531901	0.0844844	6.29585	3.05724e-10	2.87962e-09
DNAJC27	157.231	0.531517	0.117821	4.51121	6.44579e-06	2.66381e-05
AP5M1	618.766	0.531483	0.114826	4.62859	3.68157e-06	1.6017e-05
SPIN3	619.738	0.531105	0.0998722	5.31785	1.05003e-07	6.12708e-07
PLA2R1	1432.1	0.530944	0.159654	3.32558	0.00088234	0.00240108
MRPS14	186.303	0.530708	0.121366	4.37279	1.22669e-05	4.8094e-05
PPP1R3B	517.432	0.530703	0.150986	3.51492	0.000439894	0.00127983
HACD2	781.176	0.530602	0.0845615	6.27475	3.502e-10	3.24468e-09
USP33	1141.99	0.5306	0.0686666	7.7272	1.09939e-14	2.45656e-13
UBE4A	1175.39	0.530526	0.0775382	6.84212	7.80288e-12	9.79939e-11
APOOL	471.736	0.530488	0.0848658	6.2509	4.08093e-10	3.73669e-09
CBX5	2543.82	0.530402	0.0980363	5.41026	6.29332e-08	3.81738e-07
CD24	6099.87	0.530328	0.165363	3.20705	0.00134103	0.00350465
TGFBR1	499.843	0.530236	0.111651	4.74906	2.04362e-06	9.30613e-06
PAPOLG	404.074	0.530216	0.0895376	5.92171	3.18607e-09	2.46221e-08
NEK1	364.52	0.529875	0.0913672	5.79941	6.65503e-09	4.84885e-08
TMEM251	42.1972	0.529664	0.172832	3.06461	0.00217955	0.00543727
ZNF507	1110.07	0.529621	0.0826725	6.40625	1.49146e-10	1.48842e-09
AGL	668.689	0.528806	0.0928106	5.69769	1.21443e-08	8.44732e-08
NAA30	402.195	0.528271	0.0815799	6.47551	9.44953e-11	9.79205e-10
ANKRD10	2442.63	0.527936	0.0805672	6.55274	5.64897e-11	6.10722e-10
UPF3B	224	0.527852	0.126923	4.15883	3.19886e-05	0.000115971
HMGN4	437.496	0.527763	0.0891756	5.91825	3.25392e-09	2.50842e-08
PLEKHA5	1389.23	0.527622	0.0896092	5.88804	3.90813e-09	2.976e-08
FHIT	170.416	0.527611	0.180319	2.92599	0.00343364	0.00818732
ZNF780B	1032.16	0.527467	0.100787	5.23346	1.66365e-07	9.27969e-07
ZBTB44	1370.58	0.527182	0.0905878	5.81957	5.89987e-09	4.35799e-08
AKAP11	1582.34	0.52712	0.0906853	5.81262	6.1501e-09	4.51079e-08
NDUFAF6	347.892	0.526729	0.101701	5.17918	2.22864e-07	1.21986e-06
MAP3K2	1697.23	0.52662	0.0815814	6.45515	1.08109e-10	1.10862e-09
SLC2A13	180.29	0.526475	0.182909	2.87835	0.00399763	0.00938683
BBS9	329.736	0.526336	0.127919	4.1146	3.87851e-05	0.000138307
SPRY3	210.615	0.526271	0.154173	3.41352	0.000641299	0.00179981
TM9SF3	2194.98	0.526245	0.0865143	6.08275	1.18137e-09	9.86674e-09
PALB2	327.419	0.525973	0.0969536	5.425	5.79561e-08	3.54302e-07
NKIRAS1	92.2101	0.525682	0.158132	3.32432	0.000886336	0.00240985
PXK	253.448	0.525399	0.109136	4.81418	1.47809e-06	6.91584e-06
KTN1	3185.68	0.525267	0.102732	5.11299	3.17103e-07	1.69311e-06
EPS15	1307.73	0.525012	0.0696727	7.53541	4.86815e-14	9.53516e-13
DNAJC3	1051.41	0.524691	0.0756123	6.93923	3.94241e-12	5.2542e-11
MBOAT2	539.728	0.5246	0.154442	3.39673	0.000681956	0.00190297
KIN	318.935	0.524478	0.101237	5.18071	2.21043e-07	1.2113e-06
LGR4	536.703	0.524303	0.153656	3.41218	0.000644446	0.0018081
TMEM67	286.122	0.524157	0.113304	4.62612	3.72579e-06	1.61982e-05
CDC42SE2	588.812	0.523948	0.0953444	5.49531	3.90016e-08	2.45977e-07
CDKL5	1145.32	0.523616	0.111978	4.67606	2.92441e-06	1.29639e-05
MBTD1	1047.88	0.5234	0.0843936	6.2019	5.57871e-10	4.95782e-09
ZNF599	124.766	0.522836	0.1673	3.12514	0.00177722	0.00451479
CCDC43	213.079	0.522776	0.0990295	5.27899	1.29897e-07	7.40882e-07
STAG2	1274.81	0.522704	0.0827249	6.31858	2.6398e-10	2.5117e-09
INO80D	1441.09	0.522557	0.0837601	6.23873	4.41147e-10	4.00799e-09
OSBPL9	1108.41	0.522534	0.0762898	6.84933	7.41985e-12	9.36863e-11
ERO1B	167.618	0.522329	0.152505	3.42501	0.000614785	0.00173319
ADAM20	104.152	0.522076	0.172244	3.03103	0.00243723	0.00601677
MRPL50	124.007	0.521683	0.153902	3.38971	0.000699657	0.00194696
FAM198B	392.68	0.521481	0.152765	3.41362	0.000641056	0.00179967
ECI2	120.175	0.521149	0.162335	3.21034	0.0013258	0.0034687
RRM2	403.526	0.521071	0.172042	3.02874	0.00245572	0.00605603
CCNG1	747.917	0.520985	0.116736	4.46292	8.08499e-06	3.28223e-05
ARHGAP11A	349.631	0.520918	0.141086	3.6922	0.000222322	0.000684026
TBC1D31	234.542	0.520857	0.133077	3.91395	9.0798e-05	0.000301666
RPA3	105.151	0.520764	0.138415	3.76234	0.000168331	0.000532344
LUC7L3	2585.57	0.520436	0.0798766	6.5155	7.24458e-11	7.66879e-10
MCM6	391.035	0.520051	0.124034	4.1928	2.75537e-05	0.000101145
RABGGTB	808.76	0.519841	0.0913934	5.68794	1.28578e-08	8.89266e-08
TPP1	811.826	0.519688	0.09429	5.51158	3.55617e-08	2.26186e-07
LSM5	208.261	0.519403	0.121738	4.26656	1.98511e-05	7.49722e-05
RCAN3	800.485	0.519347	0.0944108	5.50093	3.77792e-08	2.39234e-07
ST7	269.95	0.519312	0.112697	4.60802	4.06524e-06	1.758e-05
ZNF347	575.112	0.51924	0.10245	5.06824	4.01518e-07	2.10012e-06
CEP295	561.337	0.519158	0.0881018	5.8927	3.79925e-09	2.89898e-08
TDRD7	199.909	0.518698	0.107474	4.82628	1.3911e-06	6.54973e-06
LCA5	103.062	0.518625	0.156851	3.30649	0.000944743	0.00254904
N4BP2L1	287.981	0.518591	0.155467	3.33569	0.00085089	0.0023236
MED7	142.105	0.518457	0.126415	4.10123	4.10956e-05	0.000145852
TRNT1	459.837	0.51843	0.0848989	6.10645	1.01875e-09	8.58121e-09
ZFAND1	445.545	0.518317	0.114674	4.5199	6.18674e-06	2.56809e-05
FAM104B	69.2278	0.518301	0.164541	3.14999	0.00163277	0.00418072
RIF1	2018.29	0.517856	0.077928	6.64531	3.0257e-11	3.41921e-10
CAV2	280.709	0.517749	0.169987	3.04582	0.00232047	0.00575356
LBR	673.823	0.517717	0.0977025	5.29891	1.16498e-07	6.73072e-07
ENOPH1	282.058	0.517702	0.106196	4.87498	1.08819e-06	5.24082e-06
NUP155	1150.81	0.517217	0.116376	4.44436	8.81524e-06	3.55438e-05
TCTE3	59.1525	0.517172	0.173239	2.98531	0.00283287	0.00689171
MTERF2	177.75	0.517129	0.120998	4.27387	1.92105e-05	7.27583e-05
ETNK1	1569.08	0.517034	0.0948503	5.45105	5.00723e-08	3.09338e-07
ZNF845	215.531	0.516868	0.110239	4.68862	2.75059e-06	1.22485e-05
ATM	2124.8	0.516867	0.0751571	6.87715	6.10604e-12	7.83657e-11
HENMT1	167.784	0.516793	0.143842	3.59278	0.000327165	0.000975193
XPO4	885.991	0.516615	0.0821163	6.29126	3.14901e-10	2.95269e-09
NGLY1	883.146	0.516538	0.0849161	6.08292	1.18014e-09	9.8608e-09
TMED2	1558.86	0.516504	0.0798941	6.46486	1.01395e-10	1.04434e-09
TOP2B	3750.28	0.516223	0.103915	4.96772	6.77437e-07	3.39353e-06
DHCR24	2068.63	0.51617	0.176927	2.91742	0.00352937	0.00839003
ZNF493	1054.54	0.515933	0.0996417	5.17788	2.2442e-07	1.2273e-06
NUSAP1	208.357	0.515731	0.169936	3.03485	0.00240656	0.00594575
EMSY	550.11	0.515706	0.0863961	5.96909	2.38582e-09	1.885e-08
RABL3	238.372	0.515534	0.0960865	5.36531	8.08093e-08	4.81436e-07
PPP2CA	762.356	0.515394	0.0776344	6.63873	3.16393e-11	3.56895e-10
KCTD3	652.559	0.51512	0.0958719	5.37301	7.74345e-08	4.62507e-07
TBC1D7	304.19	0.515044	0.113287	4.54638	5.45765e-06	2.29341e-05
SP4	220.376	0.514709	0.114154	4.50889	6.51683e-06	2.68902e-05
LCLAT1	439.069	0.514489	0.0949536	5.41832	6.0163e-08	3.66716e-07
TRIM59	205.102	0.514339	0.135736	3.78925	0.0001511	0.000482249
SMS	425.347	0.513985	0.126669	4.05769	4.95595e-05	0.000173329
ZFP30	620.325	0.51387	0.142564	3.60447	0.000312786	0.000936058
SS18L2	94.8754	0.51366	0.14191	3.61963	0.000295027	0.00088802
XPO1	3500.63	0.513354	0.0537221	9.55573	1.22717e-21	1.20308e-19
FUT8	458.807	0.513299	0.134204	3.82476	0.000130899	0.000421873
CFAP36	179.417	0.51317	0.112587	4.55797	5.16515e-06	2.18176e-05
PIGN	976.719	0.513162	0.0805711	6.36906	1.90192e-10	1.85971e-09
CCDC126	92.3637	0.513067	0.164423	3.1204	0.00180603	0.00457803
DOCK4	421.995	0.51298	0.132102	3.88321	0.000103085	0.00033894
KLHL5	262.484	0.512909	0.1277	4.01652	5.90632e-05	0.000203226
PUM2	3000.19	0.51279	0.0612398	8.37348	5.59425e-17	2.0867e-15
ANKRD44	416.001	0.51271	0.141382	3.62643	0.000287366	0.000866494
SOS1	1688.99	0.512619	0.072054	7.11437	1.12426e-12	1.65632e-11
PPAT	227.352	0.512489	0.123694	4.1432	3.42495e-05	0.00012326
FOCAD	706.326	0.512307	0.111487	4.59523	4.32269e-06	1.85605e-05
CCDC186	638.007	0.511736	0.10181	5.0264	4.99783e-07	2.56045e-06
OSBPL1A	357.616	0.511275	0.156378	3.26948	0.00107745	0.0028753
CHUK	278.516	0.511115	0.100177	5.10214	3.35828e-07	1.78192e-06
RRP15	262.155	0.511071	0.127526	4.0076	6.13387e-05	0.000210476
HMGN1	1652.01	0.510919	0.0708823	7.20799	5.67838e-13	8.91262e-12
CHD1	806.159	0.510805	0.0757228	6.74573	1.5226e-11	1.81803e-10
GOLGA7	252.097	0.510748	0.111237	4.59154	4.39996e-06	1.88458e-05
HNRNPH1	6718.19	0.510652	0.074423	6.86148	6.81521e-12	8.65772e-11
DLD	574.789	0.510125	0.0854511	5.96979	2.37556e-09	1.87927e-08
LINS1	349.661	0.510046	0.0877074	5.81532	6.05181e-09	4.45091e-08
SLC25A24	772.911	0.509966	0.0834086	6.11407	9.71203e-10	8.20658e-09
POLD3	329.248	0.50985	0.125981	4.04705	5.18674e-05	0.000180961
UBXN4	1763.65	0.509582	0.0694244	7.3401	2.13442e-13	3.64662e-12
ORC3	268.644	0.509573	0.103876	4.90559	9.3149e-07	4.54578e-06
CMC2	424.474	0.509569	0.0947592	5.37752	7.55202e-08	4.51794e-07
DEGS1	174.716	0.509374	0.151977	3.35164	0.000803336	0.00220499
SCLT1	339.508	0.50931	0.0975742	5.21972	1.7919e-07	9.93878e-07
EML4	1366.27	0.508978	0.0843918	6.03113	1.62816e-09	1.32554e-08
ZNF510	298.825	0.508859	0.110003	4.62588	3.73017e-06	1.62134e-05
C11orf58	877.71	0.50858	0.0680556	7.473	7.83892e-14	1.46199e-12
GFM2	282.73	0.508563	0.100356	5.06757	4.02932e-07	2.10516e-06
TMEM126A	47.9473	0.508545	0.153634	3.3101	0.000932642	0.00252038
DSTN	1081.22	0.508389	0.0896983	5.66777	1.44668e-08	9.91911e-08
GOLPH3	1110.25	0.508299	0.0953484	5.33096	9.76931e-08	5.73809e-07
SHOC2	496.496	0.508257	0.10919	4.6548	3.24296e-06	1.42612e-05
ZNF292	2312.28	0.508229	0.0813897	6.24439	4.25467e-10	3.87871e-09
VTA1	321.52	0.508049	0.107579	4.72259	2.32864e-06	1.04867e-05
CAMSAP2	977.252	0.507842	0.0988685	5.13654	2.79847e-07	1.50839e-06
RPGR	311.091	0.507839	0.14167	3.58466	0.000337524	0.00100383
ZNF184	160.391	0.507683	0.136312	3.72443	0.00019576	0.000609513
MPHOSPH9	534.012	0.507487	0.106626	4.75949	1.94087e-06	8.87922e-06
ZDHHC13	839.77	0.507119	0.108783	4.66175	3.13533e-06	1.38139e-05
ZNF66	721.22	0.506973	0.164164	3.08821	0.00201367	0.00505577
GOLGA6L9	225.413	0.506574	0.132279	3.8296	0.000128351	0.000414302
ZNF81	392.663	0.506528	0.103932	4.87366	1.09548e-06	5.26916e-06
SMIM13	230.017	0.506425	0.117955	4.29337	1.75985e-05	6.70597e-05
GCC2	1206.92	0.506341	0.0819647	6.17756	6.51004e-10	5.70963e-09
DGKE	594.326	0.506182	0.109646	4.61653	3.90208e-06	1.69018e-05
TTC32	121.313	0.50603	0.12892	3.92514	8.66798e-05	0.000289422
EAF1	567.741	0.505707	0.107417	4.70788	2.50312e-06	1.12132e-05
DERA	201.245	0.5057	0.128752	3.92772	8.57555e-05	0.000286694
UHRF2	1061.11	0.505648	0.0844644	5.98652	2.14379e-09	1.70819e-08
ZNF638	2667.65	0.505507	0.0653506	7.73532	1.03146e-14	2.32141e-13
PPP2R3A	294.855	0.505505	0.17084	2.95893	0.00308709	0.00743673
TIFA	251.693	0.505459	0.130263	3.88029	0.000104333	0.000342685
PIGA	357.915	0.505377	0.112303	4.50011	6.79195e-06	2.79269e-05
ZNF717	444.303	0.505071	0.113193	4.46206	8.11774e-06	3.29371e-05
MRPL13	156.134	0.505059	0.134491	3.75533	0.000173116	0.000545816
STAM2	557.666	0.504839	0.0971056	5.19887	2.00504e-07	1.10425e-06
MPZL3	290.695	0.504724	0.123045	4.10195	4.09678e-05	0.000145454
PPIL4	212.943	0.504707	0.103676	4.86814	1.12656e-06	5.40337e-06
PAWR	1842.63	0.504689	0.0851967	5.92381	3.14564e-09	2.43297e-08
NOSTRIN	89.8795	0.504572	0.170497	2.95942	0.00308215	0.00742675
GPN1	190.453	0.504495	0.113042	4.4629	8.08594e-06	3.28223e-05
SAR1B	1138.28	0.504203	0.0758319	6.64896	2.95179e-11	3.34781e-10
RBBP9	279.102	0.504069	0.116353	4.33225	1.47595e-05	5.70664e-05
GSKIP	190.865	0.503902	0.114123	4.41542	1.00813e-05	4.01642e-05
MAP4K5	958.003	0.503867	0.0870628	5.7874	7.14847e-09	5.17815e-08
NIPBL	2503.99	0.503705	0.0686586	7.33638	2.19448e-13	3.739e-12
CAPN7	934.229	0.50364	0.0962309	5.23367	1.6618e-07	9.27488e-07
YAF2	672.479	0.503552	0.0863735	5.82994	5.54487e-09	4.11036e-08
THAP5	372.39	0.503484	0.09999	5.03534	4.76996e-07	2.46121e-06
PDCL	152.761	0.503457	0.115317	4.36585	1.26627e-05	4.95837e-05
CYP2R1	244.911	0.503336	0.118152	4.26007	2.04367e-05	7.69665e-05
SEC22C	475.998	0.503263	0.0952274	5.28486	1.25801e-07	7.21259e-07
G3BP2	1239.83	0.503229	0.0798933	6.29876	3.00033e-10	2.83314e-09
MTMR2	421.327	0.50304	0.104371	4.81972	1.43761e-06	6.74838e-06
ZBTB37	1494.51	0.502925	0.0925843	5.43207	5.57034e-08	3.41534e-07
TMX4	477.774	0.502669	0.11018	4.56225	5.06094e-06	2.14112e-05
FECH	222.451	0.502471	0.107604	4.66961	3.01773e-06	1.33397e-05
IMPAD1	1199.78	0.502368	0.0902392	5.56708	2.5905e-08	1.69427e-07
FAM217B	289.918	0.502321	0.109618	4.58246	4.59529e-06	1.9623e-05
DPY19L1	375.337	0.502039	0.131868	3.80713	0.000140591	0.000450861
TCF4	888.716	0.501855	0.122591	4.09372	4.24501e-05	0.000150289
PMS1	331.169	0.501712	0.0931182	5.38791	7.12813e-08	4.28489e-07
SLFN12	162.932	0.501562	0.171899	2.91777	0.00352547	0.00838491
ZMYM2	2711.2	0.501378	0.0851533	5.88795	3.91025e-09	2.9764e-08
WRN	378.192	0.501336	0.101383	4.94499	7.61484e-07	3.78519e-06
KLF11	322.642	0.501202	0.152446	3.28774	0.00100995	0.00271013
EFR3A	903.706	0.500869	0.100355	4.99099	6.00707e-07	3.0335e-06
LSM12	184.755	0.500839	0.113064	4.42972	9.43573e-06	3.78015e-05
ENAH	1938.92	0.50065	0.102904	4.86521	1.14335e-06	5.47969e-06
IL1R1	1095.37	0.500486	0.137202	3.64781	0.000264487	0.000803589
STK17B	617.464	0.500378	0.127645	3.92008	8.85203e-05	0.000294884
ZNF253	342.619	0.500237	0.116498	4.29395	1.7552e-05	6.69235e-05
RAP1GDS1	354.856	0.500119	0.0915698	5.46162	4.71812e-08	2.92927e-07
TSNAX	364.847	0.499967	0.103312	4.83938	1.30243e-06	6.17886e-06
CASP3	423.15	0.49974	0.0942088	5.3046	1.12918e-07	6.5481e-07
SMAD4	1202.83	0.499543	0.0715001	6.98661	2.81609e-12	3.84619e-11
LIN9	94.1785	0.499461	0.136832	3.65017	0.000262072	0.000796768
ZNF180	254.821	0.49922	0.117359	4.25378	2.1019e-05	7.90005e-05
CDC37L1	128.028	0.498786	0.123249	4.04698	5.18825e-05	0.00018098
E2F7	199.013	0.498724	0.164624	3.02948	0.00244975	0.0060421
HNRNPA2B1	7079.07	0.498471	0.0766243	6.50539	7.74934e-11	8.15663e-10
BAG4	470.643	0.498081	0.119516	4.16748	3.0799e-05	0.000112197
STIL	372.245	0.498036	0.13591	3.66446	0.000247865	0.000756523
MFSD1	629.659	0.497906	0.0969831	5.13395	2.83721e-07	1.52663e-06
UBE2T	59.0616	0.49788	0.173507	2.8695	0.0041112	0.00962518
MED23	598.448	0.49785	0.089548	5.55959	2.70412e-08	1.76182e-07
ZSCAN26	146.074	0.497602	0.132693	3.75001	0.000176826	0.000556296
CASP4	322.767	0.497587	0.119651	4.15865	3.20136e-05	0.00011603
ZFP14	523.748	0.497395	0.110979	4.48188	7.39867e-06	3.02028e-05
TTC37	920.925	0.497345	0.0791804	6.28116	3.36064e-10	3.12453e-09
MAPRE2	199.215	0.497229	0.157196	3.16311	0.00156091	0.00401319
TMEM60	60.411	0.49714	0.167479	2.96837	0.00299387	0.00723825
APH1B	255.267	0.49704	0.123061	4.03897	5.36857e-05	0.00018654
TDRD3	362.403	0.496622	0.115733	4.29108	1.77804e-05	6.77116e-05
COX20	474.395	0.49627	0.107893	4.59964	4.23213e-06	1.82176e-05
YPEL5	807.331	0.496195	0.0951346	5.21571	1.83112e-07	1.01323e-06
NCEH1	368.811	0.496088	0.130984	3.78739	0.000152239	0.000485468
C11orf54	304.503	0.496079	0.107645	4.60846	4.05658e-06	1.75507e-05
SUPT20H	1092.67	0.495825	0.0994886	4.98374	6.23678e-07	3.14019e-06
CADPS2	364.138	0.495682	0.153913	3.22053	0.00127954	0.00335847
MRPL46	179.204	0.495654	0.132782	3.73284	0.000189331	0.000591365
TYW5	501.059	0.495222	0.10667	4.64254	3.44155e-06	1.50814e-05
CD83	114.357	0.495137	0.162609	3.04496	0.00232713	0.00576778
BUB1B	180.763	0.494931	0.146797	3.37153	0.000747517	0.00206968
VAPA	1823.29	0.494837	0.0828015	5.97618	2.28425e-09	1.81239e-08
MAT2B	460.01	0.494727	0.098372	5.02914	4.92685e-07	2.52892e-06
VPS29	628.467	0.494085	0.0922126	5.35811	8.40953e-08	4.98634e-07
CSNK1G3	407.081	0.493864	0.0958242	5.15385	2.55188e-07	1.38464e-06
CNN3	559.107	0.493795	0.134278	3.6774	0.000235623	0.000721864
SLC18B1	162.288	0.493746	0.161731	3.05289	0.0022665	0.00563023
NIPA1	390.644	0.493618	0.139444	3.53989	0.000400292	0.00117337
CALU	1096.5	0.493387	0.0909796	5.42305	5.85909e-08	3.57716e-07
MYO6	2796.15	0.493365	0.087513	5.63762	1.72417e-08	1.16385e-07
FRYL	1852.99	0.493343	0.074409	6.63015	3.35355e-11	3.77149e-10
MATR3	754.478	0.493053	0.0871756	5.65587	1.55063e-08	1.05546e-07
STOM	612.241	0.49257	0.129107	3.81521	0.000136067	0.000437326
PIBF1	344.772	0.492567	0.101296	4.86266	1.15821e-06	5.54479e-06
TMEM182	110.999	0.492525	0.147823	3.33185	0.00086271	0.00235342
UBA3	552.593	0.492485	0.0797607	6.17453	6.63596e-10	5.80376e-09
SLFN5	1652.56	0.491751	0.122171	4.02511	5.69495e-05	0.000196621
TMPO	1743.53	0.491572	0.0935023	5.25733	1.46165e-07	8.24878e-07
ERCC6L2	520.531	0.491567	0.0876596	5.60768	2.05054e-08	1.36351e-07
CCP110	599.044	0.491343	0.118321	4.15262	3.28689e-05	0.000118794
GINS1	376.984	0.491246	0.135714	3.61972	0.000294917	0.000887833
COPB1	778.702	0.491145	0.092873	5.28835	1.23428e-07	7.0917e-07
ATP2C1	1477.7	0.49112	0.0721608	6.80592	1.00406e-11	1.23528e-10
ZEB2	848.291	0.491063	0.132186	3.71494	0.000203249	0.000630733
SMAD5	1172.16	0.490854	0.0896816	5.4733	4.41742e-08	2.75801e-07
ZNF277	159.568	0.490754	0.128988	3.80466	0.000142	0.000455067
ARHGAP18	249.525	0.490577	0.10896	4.50234	6.72085e-06	2.76467e-05
VEZT	940.483	0.490382	0.0725266	6.76142	1.36646e-11	1.64759e-10
ZNF267	316.419	0.490103	0.10242	4.7852	1.70814e-06	7.91316e-06
OMA1	279.272	0.489925	0.110811	4.42126	9.81249e-06	3.91851e-05
CAT	580.927	0.489861	0.109938	4.45581	8.35771e-06	3.38155e-05
ANKRD26	463.38	0.489758	0.110301	4.4402	8.9877e-06	3.61768e-05
USPL1	328.683	0.489645	0.113969	4.29629	1.73679e-05	6.6262e-05
ZNF83	1933.05	0.489608	0.101831	4.80806	1.52403e-06	7.1219e-06
TAOK1	3466.67	0.488936	0.0689728	7.08882	1.35263e-12	1.95885e-11
PRMT9	159.339	0.488876	0.118427	4.12807	3.65816e-05	0.000130998
USP45	264.878	0.488574	0.121586	4.01834	5.861e-05	0.00020189
POU5F2	382.672	0.488507	0.102146	4.78244	1.73179e-06	8.01379e-06
PIKFYVE	1157.18	0.488414	0.0747912	6.53037	6.56081e-11	7.02809e-10
SLC22A5	1093.6	0.488291	0.122765	3.97746	6.96564e-05	0.000236675
SATB1	1158.04	0.488225	0.148609	3.28529	0.00101877	0.00273162
LSM14A	1261.21	0.488028	0.0889307	5.48774	4.07115e-08	2.55727e-07
ALG8	453.738	0.487833	0.0959412	5.08471	3.68187e-07	1.93987e-06
SOS2	920.356	0.487355	0.085397	5.70694	1.15027e-08	8.03388e-08
DICER1	2183.13	0.487157	0.0747021	6.52132	6.96908e-11	7.42265e-10
LARP1B	611.622	0.487048	0.095526	5.09859	3.42194e-07	1.81364e-06
EFHC1	533.832	0.486972	0.107085	4.54755	5.42751e-06	2.2828e-05
MRPL32	211.879	0.48687	0.1041	4.67694	2.9118e-06	1.29111e-05
CCDC90B	440.47	0.486382	0.109097	4.45826	8.26289e-06	3.3497e-05
SLC30A5	515.983	0.48626	0.0886687	5.484	4.15807e-08	2.60666e-07
LIG4	242.81	0.486021	0.131643	3.69197	0.00022252	0.000684521
PTPN12	896.539	0.485712	0.0845012	5.74799	9.03128e-09	6.42274e-08
ZC3H15	445.593	0.485069	0.105724	4.58807	4.47353e-06	1.91423e-05
AFF1	3374.39	0.484882	0.0830385	5.83924	5.24404e-09	3.90591e-08
C2orf49	380.457	0.484553	0.0943473	5.13585	2.80875e-07	1.51262e-06
TAF13	173.414	0.484325	0.137311	3.5272	0.000419983	0.00122571
TAPT1	342.227	0.484185	0.0900754	5.37534	7.64399e-08	4.57004e-07
DPM1	169.203	0.483977	0.105844	4.57256	4.81794e-06	2.0513e-05
ACP1	612.959	0.483536	0.0788848	6.12965	8.80708e-10	7.51653e-09
JKAMP	270.721	0.483498	0.102059	4.73743	2.16445e-06	9.80152e-06
KCTD12	549.88	0.483119	0.152044	3.1775	0.00148552	0.00384044
RBM26	1442.83	0.482877	0.0746008	6.47281	9.61953e-11	9.9462e-10
GBP3	475.534	0.482827	0.138367	3.48946	0.000484004	0.00139624
ZNF84	976.224	0.482291	0.0917863	5.2545	1.48428e-07	8.37143e-07
CTAGE5	461.856	0.482116	0.104081	4.63214	3.61906e-06	1.57708e-05
HSD17B4	1120.34	0.482115	0.0849307	5.67657	1.37424e-08	9.45705e-08
NUDCD1	310.153	0.481972	0.116407	4.1404	3.46705e-05	0.000124607
MGAT4A	1183.09	0.481923	0.137951	3.49343	0.000476859	0.00137839
ARHGAP21	1057.2	0.481883	0.0998322	4.82693	1.38655e-06	6.53163e-06
TRIM37	437.093	0.481865	0.0870451	5.53581	3.09787e-08	1.98929e-07
RLF	739.156	0.481421	0.107221	4.48997	7.12333e-06	2.9155e-05
ATG2B	954.62	0.480822	0.0798643	6.02049	1.73889e-09	1.40895e-08
TRPM7	1687.99	0.480783	0.0640331	7.50836	5.98745e-14	1.14637e-12
MORF4L1	1120.38	0.480718	0.0715029	6.72305	1.77961e-11	2.09976e-10
PPP6R3	2185.09	0.480577	0.0832599	5.77201	7.83332e-09	5.6415e-08
SRBD1	224.362	0.480467	0.111029	4.32741	1.50874e-05	5.82126e-05
ZNF181	183.667	0.480366	0.132181	3.63416	0.00027889	0.00084243
NUS1	459.964	0.480221	0.101945	4.71058	2.47019e-06	1.10815e-05
USP32	659.115	0.479579	0.0762199	6.29205	3.13307e-10	2.94069e-09
YIPF6	906.306	0.479474	0.0733409	6.53761	6.25107e-11	6.72708e-10
ZNF443	221.868	0.479432	0.139521	3.43627	0.000589784	0.00167
ABCE1	665.452	0.479402	0.0816284	5.87298	4.2802e-09	3.23956e-08
DMTF1	1556.67	0.479072	0.0769366	6.22683	4.75953e-10	4.28677e-09
NDUFB6	82.5586	0.478775	0.15774	3.03522	0.00240362	0.00593927
CEP128	216.891	0.47861	0.144601	3.30987	0.000933394	0.00252169
URI1	1039.27	0.478426	0.102374	4.67332	2.96366e-06	1.31255e-05
CFAP44	842.338	0.478228	0.0957965	4.99213	5.97185e-07	3.01816e-06
TMEM167B	397.241	0.477974	0.0973595	4.90937	9.137e-07	4.46828e-06
ZNF221	100.909	0.477417	0.142762	3.34415	0.000825359	0.00226047
ZNF548	358.928	0.477308	0.111519	4.28008	1.86827e-05	7.08595e-05
RBMX	1922.08	0.477225	0.0687364	6.94283	3.84333e-12	5.13312e-11
ACTR6	193.418	0.477133	0.110555	4.31579	1.59035e-05	6.10484e-05
SUMO1	362.628	0.477118	0.105926	4.50426	6.66052e-06	2.74287e-05
SLTM	1509.81	0.476774	0.0740443	6.43904	1.20233e-10	1.22357e-09
HNRNPC	3386.67	0.476166	0.0652591	7.29656	2.95228e-13	4.93584e-12
CCDC91	349.926	0.476064	0.100154	4.75332	2.00103e-06	9.1277e-06
PRPF18	72.5688	0.476061	0.145407	3.274	0.00106038	0.00283369
ATAD1	508.883	0.475506	0.1087	4.37448	1.21723e-05	4.77933e-05
FASTKD1	326.378	0.475455	0.106843	4.45005	8.58501e-06	3.46752e-05
MFSD8	495.422	0.47519	0.0855377	5.55533	2.77095e-08	1.80035e-07
MRPS30	762.469	0.475171	0.0986578	4.81636	1.46203e-06	6.84925e-06
ZYG11B	1283.03	0.474889	0.0747942	6.34927	2.16333e-10	2.0967e-09
DDX20	195.903	0.474871	0.105315	4.50904	6.51214e-06	2.68827e-05
ELOVL6	615.043	0.474686	0.129419	3.66783	0.000244618	0.000747709
HSPH1	2022.32	0.47456	0.130267	3.64297	0.000269515	0.000817142
COG5	756.621	0.474265	0.0748772	6.3339	2.3904e-10	2.29187e-09
FAM98A	336.679	0.473838	0.102135	4.63931	3.49572e-06	1.52902e-05
KPNA2	668.489	0.473487	0.121482	3.89758	9.71588e-05	0.000321254
SF3B1	3641.54	0.473225	0.0912932	5.18357	2.17675e-07	1.1946e-06
DERL2	324.333	0.473117	0.104237	4.53886	5.65582e-06	2.36871e-05
CEP83	376.975	0.473084	0.0867609	5.45273	4.96018e-08	3.06735e-07
IMPA1	352.768	0.472943	0.115035	4.11128	3.93475e-05	0.000140099
UBTD2	228.768	0.472901	0.100888	4.68738	2.76728e-06	1.23199e-05
DDR2	327.492	0.472876	0.162076	2.91762	0.00352712	0.00838778
CBR4	617.379	0.472872	0.105719	4.47291	7.71624e-06	3.14101e-05
HIBADH	273.128	0.472836	0.110819	4.26675	1.98339e-05	7.49375e-05
ARMC8	766.979	0.472796	0.0649956	7.27429	3.48255e-13	5.75559e-12
HAT1	251.941	0.472741	0.112658	4.19626	2.71356e-05	9.97673e-05
SRI	689.485	0.472714	0.112232	4.21194	2.53182e-05	9.35446e-05
STARD3NL	233.575	0.472192	0.112931	4.18126	2.89903e-05	0.00010592
RBBP4	2916.19	0.472153	0.0667431	7.07418	1.50339e-12	2.15881e-11
CEP170	470.554	0.47201	0.11513	4.09981	4.13483e-05	0.000146638
PSME4	2001.18	0.471834	0.0678884	6.95014	3.6492e-12	4.90181e-11
RALBP1	3742.09	0.471778	0.159574	2.95649	0.00311163	0.00749104
OSGEPL1	70.4683	0.471541	0.144417	3.26513	0.00109414	0.00291392
ATP2B1	1329.53	0.471532	0.108719	4.33716	1.44333e-05	5.5909e-05
TAF2	676.641	0.471497	0.0825868	5.70911	1.13566e-08	7.93479e-08
SPCS3	1446.52	0.471484	0.0755975	6.23677	4.46709e-10	4.04808e-09
TRAK2	518.045	0.471064	0.0961386	4.89984	9.59131e-07	4.67093e-06
GFM1	582.991	0.471032	0.0761136	6.18854	6.07227e-10	5.35074e-09
CTSK	257.979	0.470933	0.148766	3.16559	0.0015477	0.00398249
TRAF5	536.779	0.47088	0.11819	3.9841	6.7737e-05	0.000230782
IFT52	189.219	0.470649	0.124219	3.78885	0.000151346	0.00048295
CSPP1	479.148	0.470532	0.0933937	5.03816	4.70027e-07	2.42726e-06
ALG13	1005.97	0.47046	0.101958	4.61423	3.94556e-06	1.70862e-05
UBE2A	507.283	0.470425	0.0848661	5.54314	2.9709e-08	1.91432e-07
METTL25	131.363	0.46997	0.134418	3.49633	0.000471699	0.0013641
MTMR12	596.871	0.469754	0.107616	4.36508	1.27078e-05	4.97187e-05
RBBP7	939.377	0.469552	0.0801359	5.85945	4.64399e-09	3.49092e-08
CEP152	276.873	0.46945	0.117127	4.00804	6.12247e-05	0.000210123
RNF146	342.529	0.469336	0.103056	4.55421	5.25838e-06	2.21714e-05
SRGAP2C	166.999	0.469289	0.130241	3.60324	0.000314279	0.000939774
HMGN2	1175.17	0.469139	0.0976639	4.80361	1.55832e-06	7.26764e-06
CLK1	1250.27	0.469069	0.0957515	4.89881	9.64182e-07	4.69065e-06
WDR41	394.568	0.468854	0.119229	3.93239	8.41053e-05	0.00028173
SLC9A6	240.95	0.46872	0.092448	5.0701	3.97608e-07	2.08199e-06
SOD2	2712.19	0.468675	0.135576	3.45692	0.000546393	0.00155703
CREBRF	610.105	0.468661	0.0851631	5.5031	3.73161e-08	2.36462e-07
ZNF226	502.416	0.468512	0.104895	4.46649	7.95124e-06	3.23105e-05
HNRNPD	1501.7	0.468235	0.0740415	6.32395	2.54954e-10	2.43169e-09
EFCAB11	208.745	0.46821	0.122298	3.82845	0.000128952	0.000416098
POC5	120.725	0.468185	0.136949	3.41868	0.00062926	0.00176969
NMI	174.947	0.467977	0.129427	3.61575	0.000299481	0.000900269
PHF3	1310.51	0.467806	0.0754811	6.19766	5.73085e-10	5.07137e-09
EID1	508.031	0.467362	0.0917703	5.09273	3.5294e-07	1.86742e-06
FBXO45	334.515	0.467345	0.100026	4.67222	2.97967e-06	1.3187e-05
NDUFAF7	230.595	0.467277	0.108181	4.31942	1.56437e-05	6.01819e-05
CRNKL1	317.37	0.467155	0.109556	4.26409	2.00716e-05	7.57287e-05
ZNF527	226.464	0.467141	0.147803	3.16056	0.00157464	0.00404514
MEF2A	656.38	0.466813	0.0736251	6.3404	2.29163e-10	2.20507e-09
BRCC3	243.149	0.466506	0.1054	4.42607	9.59653e-06	3.83882e-05
TMED8	594.298	0.466389	0.0894701	5.21279	1.86018e-07	1.0284e-06
METTL21A	144.356	0.466069	0.12026	3.87552	0.000106398	0.000348914
PTS	178.566	0.465747	0.103413	4.50374	6.6768e-06	2.74897e-05
PRMT3	315.805	0.465702	0.0979493	4.75452	1.9892e-06	9.07598e-06
KIAA1109	3191.59	0.465512	0.0739415	6.29568	3.06051e-10	2.87994e-09
RAB11A	1547.25	0.46533	0.0874622	5.32035	1.03568e-07	6.05277e-07
RIT1	558	0.465203	0.0952255	4.88528	1.03282e-06	4.99214e-06
VMP1	6460.47	0.465124	0.110102	4.22447	2.39503e-05	8.89469e-05
SETX	1883.57	0.465045	0.0740151	6.2831	3.31887e-10	3.09029e-09
PLEKHA8	665.917	0.464627	0.0856996	5.42157	5.90762e-08	3.60561e-07
WDR44	269.645	0.464584	0.109638	4.23743	2.26097e-05	8.43863e-05
PFN2	930.258	0.46445	0.134387	3.45608	0.000548097	0.00156164
TMEM168	802.639	0.464379	0.102566	4.52761	5.96535e-06	2.48446e-05
GTF2A2	209.537	0.464278	0.0952335	4.87515	1.08723e-06	5.23758e-06
PRRC1	1066.43	0.464213	0.0805841	5.76061	8.38119e-09	5.98999e-08
TMEM68	419.333	0.464187	0.0926648	5.00931	5.46251e-07	2.78177e-06
CCDC47	839.326	0.464054	0.0783347	5.92399	3.14217e-09	2.43129e-08
MSMO1	465.094	0.463742	0.129631	3.57741	0.000347015	0.00102847
HNRNPLL	576.184	0.463562	0.078575	5.89962	3.64346e-09	2.78806e-08
CCDC58	111.793	0.463464	0.112997	4.10154	4.10407e-05	0.000145685
VPS54	558.824	0.463158	0.0758337	6.10755	1.01171e-09	8.53213e-09
PPA2	477.581	0.4631	0.0892718	5.18753	2.13106e-07	1.17124e-06
PTPN4	631.633	0.463008	0.102035	4.53772	5.6865e-06	2.37997e-05
RCBTB2	173.229	0.46272	0.148118	3.124	0.0017841	0.00453041
MFAP3	262.912	0.462385	0.103981	4.44684	8.7143e-06	3.51747e-05
SH3YL1	1877.37	0.462327	0.0916841	5.04261	4.59233e-07	2.37808e-06
TMEM254	249.423	0.462225	0.13182	3.50648	0.000454075	0.0013172
NKTR	4790.82	0.462113	0.0707533	6.53133	6.5187e-11	6.98699e-10
KRBOX4	269.202	0.461967	0.115455	4.00127	6.3004e-05	0.000215716
UBE2V2	465.347	0.461961	0.0880637	5.24575	1.55644e-07	8.74156e-07
HSP90AA1	8407.41	0.461693	0.107994	4.27519	1.90976e-05	7.23598e-05
SCRN1	638.954	0.461548	0.154836	2.98089	0.00287413	0.00697758
ZNF525	413.162	0.461431	0.110189	4.18764	2.81867e-05	0.000103287
PHLPP2	327.88	0.460995	0.114854	4.01375	5.97613e-05	0.000205477
YWHAZ	8309.98	0.460974	0.105286	4.37828	1.19619e-05	4.70659e-05
RC3H2	1325.45	0.460954	0.0833798	5.52837	3.23226e-08	2.07061e-07
SPPL2A	1154.23	0.46084	0.0731915	6.29637	3.04704e-10	2.8729e-09
USP16	562.135	0.460804	0.0783598	5.88061	4.08753e-09	3.10503e-08
AKAP9	2560.37	0.460612	0.0725589	6.34812	2.17968e-10	2.11036e-09
RCOR3	1067.31	0.460415	0.0957737	4.80733	1.52962e-06	7.14447e-06
NSMCE2	264.566	0.460382	0.0957584	4.80775	1.52642e-06	7.1313e-06
CPNE3	1472.81	0.460092	0.0943579	4.87604	1.08239e-06	5.21694e-06
SNRPG	190.562	0.460085	0.108226	4.25115	2.12675e-05	7.98544e-05
PPM1K	445.542	0.460035	0.13187	3.48856	0.00048563	0.00140028
CHPT1	847.089	0.459969	0.15422	2.98254	0.00285863	0.00694536
ZC3H7A	774.54	0.459808	0.0820367	5.60491	2.08366e-08	1.38258e-07
ZNF283	415.201	0.459729	0.106835	4.30316	1.68377e-05	6.43703e-05
ZNF415	133.353	0.45963	0.143691	3.19874	0.00138031	0.00359507
CDC23	271.331	0.459577	0.095415	4.81661	1.46014e-06	6.84214e-06
ZBTB21	406.883	0.459406	0.101153	4.5417	5.58031e-06	2.34128e-05
ZNF559	412.396	0.459386	0.114335	4.01789	5.87219e-05	0.000202201
CACYBP	424.255	0.459115	0.0947383	4.84614	1.25887e-06	5.99197e-06
EXOC1	628.535	0.458879	0.0862987	5.31733	1.053e-07	6.14251e-07
PJA2	804.529	0.458842	0.0967786	4.74116	2.125e-06	9.64623e-06
RACGAP1	376.304	0.458518	0.119692	3.8308	0.000127727	0.000412361
SKIV2L2	784.539	0.458422	0.0780293	5.875	4.22844e-09	3.20427e-08
SUPT3H	126.802	0.458258	0.155336	2.95011	0.00317664	0.00763184
BROX	877.889	0.458227	0.0838826	5.46271	4.68912e-08	2.91223e-07
ZNF33B	1110.14	0.45787	0.114027	4.01546	5.93312e-05	0.000204074
SP3	1381.83	0.457468	0.0793326	5.76646	8.0955e-09	5.81021e-08
CTSC	930.075	0.457352	0.126641	3.61139	0.000304555	0.000913763
DCAF13	709.658	0.457305	0.102863	4.44577	8.75778e-06	3.53426e-05
N4BP2L2	4451.86	0.457287	0.0873771	5.23349	1.66342e-07	9.27969e-07
EIF3J	481.21	0.457116	0.0954644	4.78834	1.68165e-06	7.80416e-06
B3GNT2	344.02	0.457093	0.104414	4.3777	1.19937e-05	4.7169e-05
CMTM6	1210.65	0.457042	0.0872447	5.23862	1.61781e-07	9.05362e-07
ZEB1	383.072	0.456435	0.130705	3.49209	0.000479264	0.0013847
RBAK	474.866	0.456375	0.102482	4.45322	8.45938e-06	3.41899e-05
RSL24D1	332.426	0.456367	0.101505	4.49599	6.9247e-06	2.84353e-05
POLK	412.744	0.456288	0.100964	4.51931	6.20403e-06	2.57356e-05
MFN1	770.67	0.456157	0.0732251	6.22952	4.67869e-10	4.2221e-09
ITGA4	230.133	0.455616	0.154157	2.95554	0.00312122	0.00751063
TMEM14A	122.057	0.455504	0.148253	3.07248	0.00212291	0.00530798
ATP5L	214.916	0.455472	0.100168	4.54707	5.43967e-06	2.28688e-05
SREK1IP1	329.906	0.455429	0.116688	3.90296	9.50239e-05	0.000314738
NUDT21	960.359	0.455413	0.0923002	4.93404	8.05464e-07	3.98265e-06
POLQ	513.211	0.455131	0.154122	2.95306	0.00314644	0.00756511
RNF13	504.735	0.455103	0.0847141	5.37222	7.77741e-08	4.64388e-07
HMGB1	1685.86	0.454832	0.0818977	5.55366	2.79748e-08	1.81444e-07
ZBTB18	314.05	0.45444	0.130362	3.48599	0.000490325	0.00141273
WDR75	441.256	0.454229	0.104337	4.35348	1.33994e-05	5.22174e-05
MAP3K7	609.264	0.454044	0.0777	5.84355	5.11007e-09	3.81371e-08
HNRNPU	8931.74	0.453772	0.0694684	6.53206	6.48729e-11	6.96128e-10
PRRG4	511.534	0.453718	0.138718	3.27081	0.00107242	0.00286381
RAB14	1053.05	0.453146	0.0772153	5.8686	4.39491e-09	3.31566e-08
SAMHD1	1002.34	0.452858	0.13491	3.35675	0.00078864	0.00216911
RNF2	265.045	0.45269	0.116778	3.87649	0.000105975	0.000347771
RNPC3	466.48	0.452644	0.0994321	4.5523	5.30635e-06	2.23485e-05
OPA1	1142.16	0.452457	0.0735154	6.15459	7.52717e-10	6.50421e-09
AK9	159.669	0.452455	0.1462	3.09476	0.00196974	0.00495612
NUP160	818.975	0.452423	0.0716624	6.31325	2.73235e-10	2.59581e-09
ZBTB14	195.565	0.452338	0.10522	4.29898	1.71585e-05	6.55032e-05
FOPNL	281.916	0.452151	0.114232	3.95817	7.55273e-05	0.000254774
THOC2	1589.78	0.451738	0.0730322	6.18547	6.19185e-10	5.44842e-09
PTPDC1	283.385	0.451575	0.136563	3.30671	0.000943995	0.00254775
DOCK7	1262.35	0.451521	0.082159	5.4957	3.89173e-08	2.45614e-07
C14orf166	393.7	0.451457	0.0817258	5.52404	3.31286e-08	2.11718e-07
RALGAPA1	1053.35	0.451403	0.0925129	4.87936	1.06432e-06	5.13645e-06
TRAF6	316.276	0.451099	0.110636	4.07732	4.55578e-05	0.000160502
TMEM123	2265.31	0.451074	0.121462	3.7137	0.00020425	0.000633
ZNF813	285.603	0.450969	0.15439	2.92097	0.00348947	0.00830668
ZNF195	969.959	0.450928	0.0948016	4.75654	1.96939e-06	8.99875e-06
LEPROT	1067.23	0.450548	0.0829477	5.43171	5.58181e-08	3.42125e-07
PAIP2	435.758	0.450512	0.0950792	4.73828	2.15535e-06	9.76742e-06
OSBP	1216.86	0.450352	0.0982236	4.58497	4.54056e-06	1.9407e-05
MBNL1	1824.35	0.450277	0.0698098	6.45006	1.11809e-10	1.14281e-09
RAD21	1714.73	0.450047	0.0947748	4.74859	2.04836e-06	9.32317e-06
HELZ	2040.9	0.449929	0.0671743	6.69793	2.11393e-11	2.46319e-10
ITGAV	1790.95	0.449505	0.100861	4.45667	8.32437e-06	3.37025e-05
PSMD14	413.426	0.449466	0.113562	3.9579	7.5613e-05	0.000255017
BNIP2	984.379	0.44868	0.0715766	6.26853	3.64469e-10	3.37021e-09
ARF4	861.862	0.448518	0.0881286	5.08936	3.59281e-07	1.89829e-06
DSG2	1542.85	0.448515	0.137343	3.26565	0.00109214	0.00291024
DTNB	464.829	0.448472	0.141576	3.16771	0.00153643	0.00395839
KIF27	160.606	0.447842	0.132777	3.37288	0.000743859	0.00206047
MORF4L2	1454.89	0.447806	0.0923238	4.85038	1.23222e-06	5.87109e-06
ABHD10	193.224	0.447637	0.105423	4.24608	2.17539e-05	8.15011e-05
DRAM1	314.444	0.447432	0.156287	2.86289	0.00419797	0.00980626
GTF2F2	180.819	0.44739	0.111831	4.00057	6.31901e-05	0.000216314
USP34	4025.89	0.447282	0.0648162	6.90078	5.17181e-12	6.71422e-11
RBM43	142.22	0.447057	0.138079	3.23769	0.00120501	0.00318014
MED6	309.801	0.446995	0.0926066	4.82682	1.38734e-06	6.53367e-06
PDS5A	2174.03	0.446932	0.0511019	8.74588	2.21277e-18	1.1383e-16
RSF1	1306.86	0.446748	0.0713276	6.26332	3.7687e-10	3.4763e-09
FUNDC1	50.2129	0.445588	0.146097	3.04995	0.00228883	0.00568111
TMEM87A	966.218	0.445431	0.0809677	5.50134	3.76918e-08	2.38761e-07
YTHDC2	841.077	0.445354	0.0961599	4.63139	3.6322e-06	1.58243e-05
TIMM10B	339.586	0.445091	0.104488	4.25971	2.04691e-05	7.70731e-05
GTPBP10	441.927	0.445037	0.0865769	5.14037	2.74203e-07	1.48052e-06
C16orf72	1814.6	0.444821	0.0858845	5.1793	2.22721e-07	1.21978e-06
SSFA2	1059.35	0.44453	0.100057	4.44278	8.88043e-06	3.57874e-05
DDX52	871.471	0.444259	0.0932996	4.76164	1.92028e-06	8.8044e-06
SEC24A	664.029	0.443865	0.0815021	5.44606	5.14977e-08	3.1762e-07
SRSF3	2504.34	0.443864	0.0564391	7.86449	3.70614e-15	9.10727e-14
UBR1	723.977	0.44361	0.0896435	4.9486	7.47474e-07	3.71949e-06
ZNF484	236.768	0.443587	0.115249	3.84894	0.00011863	0.000385783
TMED10	1867.02	0.443576	0.0817322	5.42718	5.72503e-08	3.50216e-07
EIF2AK2	1944.2	0.443261	0.0851882	5.20332	1.95764e-07	1.07973e-06
ITGA1	638.972	0.443226	0.130686	3.39154	0.000695	0.0019363
MTFR1	430.486	0.443165	0.121632	3.6435	0.000268956	0.00081571
USP48	1241.17	0.44308	0.0741651	5.97424	2.31168e-09	1.83183e-08
TXNDC9	181.155	0.442954	0.137691	3.21703	0.00129526	0.00339545
KIAA1468	1331.98	0.442945	0.0783116	5.65618	1.54777e-08	1.05428e-07
USP54	971.413	0.442721	0.130579	3.39045	0.000697792	0.00194321
HELB	586.131	0.442455	0.132462	3.34025	0.000837019	0.00228805
ATG5	370.101	0.442124	0.112472	3.93098	8.46005e-05	0.000283288
DCTN4	913.291	0.442018	0.0786009	5.62358	1.87045e-08	1.254e-07
ADAM17	1020.47	0.441908	0.0909493	4.85884	1.18076e-06	5.64025e-06
FBXO11	1149.06	0.441831	0.0762008	5.79824	6.7013e-09	4.87824e-08
IREB2	1313.47	0.441434	0.0607895	7.26168	3.82315e-13	6.27419e-12
CRLS1	594.658	0.441317	0.0984004	4.48491	7.29437e-06	2.9816e-05
WDR70	427.318	0.441142	0.089843	4.91014	9.10095e-07	4.45414e-06
CC2D2A	171.889	0.441115	0.146865	3.00354	0.00266857	0.00653068
SDAD1	365.963	0.440835	0.0924107	4.77039	1.83873e-06	8.46576e-06
PTEN	1586.55	0.440684	0.0868905	5.07172	3.94232e-07	2.06547e-06
CDK19	576.907	0.440677	0.0888697	4.95868	7.09738e-07	3.54207e-06
NASP	1719.13	0.440648	0.10653	4.13639	3.52814e-05	0.000126633
MPHOSPH6	229.825	0.440413	0.132354	3.32754	0.000876149	0.00238631
MAL2	1568.74	0.440157	0.141329	3.11441	0.00184311	0.00466571
MAP3K1	648.647	0.440062	0.097471	4.5148	6.33767e-06	2.62492e-05
MALT1	645.359	0.439942	0.108283	4.0629	4.84676e-05	0.000169732
CYLD	808.402	0.439747	0.0973498	4.51719	6.26664e-06	2.59781e-05
MOB1A	2172.77	0.439575	0.070949	6.19564	5.80476e-10	5.1295e-09
COQ2	119.351	0.43949	0.132611	3.31413	0.000919291	0.00248897
RIPK2	274.523	0.439438	0.127643	3.44271	0.000575912	0.00163344
SERINC1	1054.61	0.439228	0.0810743	5.41759	6.04061e-08	3.68078e-07
UBA2	992.52	0.439205	0.0831959	5.27917	1.29774e-07	7.40407e-07
PRIMPOL	150.975	0.439105	0.116261	3.77688	0.000158804	0.000504599
ALMS1	1667.17	0.439067	0.0814708	5.38926	7.07473e-08	4.25552e-07
DNAJC13	1547.48	0.438983	0.0686253	6.39682	1.58649e-10	1.5743e-09
TAX1BP1	1293.32	0.438887	0.0884189	4.96372	6.91543e-07	3.45587e-06
HADHB	1227.4	0.437496	0.0860774	5.08259	3.7232e-07	1.95999e-06
TOR1AIP1	710.45	0.437253	0.0926352	4.72016	2.35658e-06	1.06002e-05
ENTPD1	356.352	0.436659	0.126669	3.44723	0.000566358	0.00160902
SERP1	1053.69	0.436596	0.0717607	6.08405	1.17182e-09	9.79571e-09
IKZF5	282.5	0.436362	0.110369	3.95367	7.6962e-05	0.000259193
CAPRIN1	2418.42	0.436246	0.0709216	6.1511	7.6946e-10	6.62443e-09
ANAPC13	188.933	0.436165	0.109238	3.99279	6.53011e-05	0.000223051
RPP30	160.585	0.436008	0.121864	3.57783	0.000346455	0.00102729
C2orf69	272.302	0.435952	0.131556	3.31381	0.000920347	0.00249147
ARRDC3	896.362	0.435531	0.122064	3.56805	0.000359649	0.00106322
DHX15	2527.53	0.435462	0.0677023	6.43201	1.25926e-10	1.27596e-09
B3GLCT	135.35	0.435241	0.15002	2.90122	0.00371716	0.00879724
ZMAT3	571.468	0.43516	0.122093	3.56416	0.000365017	0.00107807
SRP54	389.658	0.435077	0.0987214	4.40712	1.04753e-05	4.16789e-05
USP28	363.777	0.434905	0.0828429	5.24976	1.52301e-07	8.56667e-07
KLHL28	345.487	0.434834	0.100219	4.33884	1.43238e-05	5.55422e-05
N4BP2	640.474	0.434747	0.103681	4.19311	2.7515e-05	0.000101023
ANKEF1	187.293	0.434657	0.127941	3.39732	0.00068049	0.00189927
METTL14	355.852	0.434571	0.0920095	4.72311	2.32265e-06	1.04648e-05
TRUB1	197.145	0.434533	0.129401	3.35804	0.00078496	0.00216057
INTS6	1990.48	0.434457	0.0915414	4.74601	2.07465e-06	9.4291e-06
NSF	410.516	0.434379	0.104386	4.16127	3.16482e-05	0.000114914
STAM	299.399	0.433843	0.11507	3.77023	0.000163094	0.000517529
UHMK1	3297.78	0.433795	0.101784	4.26193	2.0267e-05	7.6389e-05
KNSTRN	179.18	0.433526	0.12683	3.41817	0.000630426	0.00177248
FAM133B	233.343	0.433391	0.0903931	4.79451	1.63072e-06	7.58638e-06
PIK3R1	1243.44	0.433128	0.125648	3.44717	0.000566502	0.00160919
CDC42EP3	417.476	0.432368	0.148157	2.91831	0.00351938	0.00837256
OSTM1	316.039	0.432177	0.103207	4.18748	2.82073e-05	0.000103342
ZNF248	605.644	0.432172	0.116636	3.7053	0.000211142	0.000651446
RBM12	2061.81	0.432095	0.0610578	7.07681	1.47512e-12	2.12474e-11
RRM1	373.806	0.431937	0.106827	4.04331	5.27017e-05	0.000183564
ARFGEF2	2453.4	0.431885	0.0743884	5.80581	6.40547e-09	4.68159e-08
PTGES3	1904.81	0.431774	0.0707435	6.10337	1.03855e-09	8.74013e-09
MRPL22	126.808	0.431618	0.126852	3.40254	0.000667631	0.00186783
ARV1	109.706	0.431394	0.144122	2.99325	0.00276025	0.0067343
RUFY2	546.685	0.431366	0.102209	4.22042	2.43851e-05	9.04537e-05
SSR3	1205.41	0.431018	0.0814737	5.29028	1.22131e-07	7.02368e-07
CLDND1	562.904	0.431017	0.100212	4.30106	1.69982e-05	6.49178e-05
PAIP2B	262.655	0.430795	0.138562	3.10905	0.00187689	0.00474482
HPS3	504.936	0.430649	0.0894222	4.8159	1.46536e-06	6.86316e-06
HAUS3	380.676	0.430495	0.0930193	4.62802	3.69173e-06	1.60575e-05
USP46	788.954	0.43004	0.0858044	5.01186	5.39053e-07	2.74884e-06
PDHX	264.555	0.430016	0.101549	4.23456	2.28999e-05	8.53503e-05
TOPORS	257.68	0.429909	0.119965	3.58362	0.00033886	0.00100701
AAGAB	498.044	0.429397	0.0855532	5.01907	5.1922e-07	2.6506e-06
GTDC1	339.847	0.429306	0.110036	3.90151	9.55963e-05	0.000316541
SKP1	1261.87	0.428957	0.0752235	5.70243	1.18109e-08	8.23376e-08
NUP37	176.033	0.428577	0.111211	3.85373	0.000116334	0.00037904
PIK3CB	639.993	0.428574	0.0989946	4.32926	1.4961e-05	5.77617e-05
WDR92	111.909	0.428461	0.135493	3.16224	0.00156562	0.00402419
SRP72	680.955	0.428231	0.0781784	5.47761	4.311e-08	2.69798e-07
PSMA2	210.484	0.428227	0.108398	3.95052	7.79821e-05	0.000262298
LARP7	262.746	0.428176	0.0947637	4.51836	6.23212e-06	2.58407e-05
DECR1	647.394	0.428086	0.116675	3.66905	0.000243452	0.000744389
TFAM	447.456	0.427983	0.0917196	4.66621	3.06804e-06	1.35557e-05
ACSL1	1596.54	0.427912	0.127011	3.3691	0.00075415	0.00208589
ATF2	480.016	0.427767	0.092952	4.60202	4.18418e-06	1.80444e-05
PDCD5	270.447	0.427671	0.105182	4.06603	4.78208e-05	0.000167875
MYO1B	656.656	0.42765	0.127758	3.34734	0.000815911	0.0022359
ZMYM6	355.18	0.427065	0.102724	4.1574	3.21896e-05	0.000116541
NLN	329.738	0.426805	0.13402	3.18464	0.00144936	0.00375733
ATP6V1B2	589.815	0.426782	0.0990573	4.30843	1.64415e-05	6.29714e-05
SPDYA	114.128	0.426728	0.135186	3.15659	0.00159625	0.0040956
SPAST	485.932	0.426577	0.0858743	4.96746	6.7836e-07	3.39724e-06
NMD3	950.483	0.426413	0.0928692	4.59154	4.39985e-06	1.88458e-05
RAB28	199.922	0.426101	0.0919063	4.63625	3.54784e-06	1.54856e-05
DPP8	1034.42	0.425963	0.0698753	6.09604	1.08726e-09	9.12548e-09
KDELR2	1420.93	0.425827	0.0828736	5.13827	2.77273e-07	1.49495e-06
TSG101	286.684	0.425707	0.0961113	4.42931	9.45356e-06	3.78648e-05
NUBPL	192.153	0.425643	0.127641	3.33468	0.000853984	0.00233171
CRYZL1	449.741	0.42543	0.0873368	4.87114	1.10955e-06	5.32943e-06
TBC1D9	1521.94	0.424704	0.101902	4.16777	3.07589e-05	0.000112076
USP53	1246.72	0.424614	0.0886445	4.79008	1.66716e-06	7.74243e-06
MBD4	338.909	0.424	0.101221	4.18886	2.80359e-05	0.000102815
LSM6	158.103	0.423862	0.118258	3.58423	0.000338078	0.00100516
ROCK2	1347.61	0.423843	0.0772743	5.48491	4.1367e-08	2.59583e-07
ZCCHC11	1300.02	0.423808	0.0754791	5.6149	1.96673e-08	1.31057e-07
CALCOCO2	1052.21	0.423482	0.0763574	5.54605	2.9219e-08	1.88664e-07
PSMD12	784.846	0.423336	0.0779416	5.43145	5.58987e-08	3.42507e-07
ZNF600	542.132	0.422774	0.114346	3.69732	0.000217888	0.000671154
STK4	1889.22	0.422692	0.117082	3.61023	0.000305929	0.000917149
RBM41	416.247	0.422519	0.0944753	4.47226	7.73955e-06	3.14845e-05
CHAMP1	387.717	0.422346	0.0991562	4.25941	2.0497e-05	7.71626e-05
ZNF37A	678.11	0.42226	0.100381	4.20656	2.59286e-05	9.56486e-05
ZFAND4	187.969	0.422229	0.139811	3.02001	0.00252768	0.00621317
NCK1	209.563	0.422117	0.109741	3.84649	0.000119824	0.00038926
SIX4	266.173	0.421677	0.136226	3.09543	0.00196527	0.00494818
ERGIC2	533.227	0.421429	0.0831456	5.06857	4.00817e-07	2.09704e-06
DAAM1	662.135	0.421251	0.0860761	4.89394	9.88393e-07	4.79349e-06
TIAM2	156.854	0.420885	0.137796	3.05441	0.00225504	0.00560467
KLHL42	828.685	0.42086	0.0972555	4.32737	1.50902e-05	5.82126e-05
ATP6V1G1	285.746	0.42083	0.116363	3.61654	0.000298571	0.000897966
NSUN3	243.259	0.420806	0.102582	4.10216	4.09318e-05	0.000145353
SOCS6	434.024	0.420787	0.104451	4.02857	5.6116e-05	0.000194156
CPEB4	748.599	0.420626	0.104811	4.01319	5.99045e-05	0.000205856
HADH	1150.53	0.420557	0.101827	4.13012	3.62567e-05	0.000129984
YWHAH	514.144	0.420554	0.117509	3.57892	0.000345022	0.00102353
TMEM209	366.819	0.420513	0.104859	4.01028	6.06466e-05	0.000208292
CERS6	1052.14	0.420323	0.105915	3.9685	7.23279e-05	0.000245307
HMGB2	495.207	0.420319	0.139384	3.01554	0.00256519	0.0062986
MPP7	466.041	0.419969	0.134508	3.12226	0.00179469	0.00455422
FAM76A	213.465	0.419954	0.105668	3.97428	7.0592e-05	0.000239723
HDAC2	1116.61	0.419915	0.0918617	4.57116	4.85032e-06	2.06133e-05
ZNF776	494.286	0.419843	0.112105	3.7451	0.000180325	0.000566065
SNX27	1675.94	0.419365	0.0945894	4.43353	9.27013e-06	3.71858e-05
PLAA	320.643	0.419174	0.102408	4.09316	4.25527e-05	0.000150624
GPATCH11	144.46	0.4186	0.128525	3.25696	0.00112614	0.00298894
MYLIP	1025.6	0.418578	0.120332	3.47852	0.000504196	0.0014478
VPS37A	498.993	0.418453	0.0944	4.43277	9.30318e-06	3.73104e-05
PRPF40A	1302.33	0.418361	0.0797508	5.24585	1.55566e-07	8.73982e-07
ICE2	1055.53	0.418271	0.0743778	5.6236	1.87021e-08	1.254e-07
FBXL4	656.635	0.418053	0.100881	4.14403	3.41252e-05	0.00012286
ZCCHC6	789.822	0.418023	0.09361	4.46558	7.98511e-06	3.24341e-05
RALGAPB	2554.94	0.417916	0.060233	6.93833	3.96763e-12	5.28406e-11
TADA1	253.814	0.417903	0.141103	2.96169	0.00305957	0.00737519
CAND1	2635.29	0.417902	0.111023	3.76409	0.000167157	0.000529164
HDAC8	741.008	0.41779	0.0876655	4.76573	1.88173e-06	8.65062e-06
GSTCD	222.912	0.417541	0.105413	3.96101	7.46321e-05	0.000252072
LRRC8B	547.888	0.417513	0.110659	3.77295	0.000161326	0.000512265
RIC1	751.034	0.417392	0.0968859	4.30808	1.64677e-05	6.3046e-05
TMTC2	995.34	0.417367	0.114453	3.64661	0.000265719	0.000807202
PHF14	1163.75	0.417316	0.0861983	4.84134	1.28965e-06	6.12601e-06
THOC7	183.24	0.417207	0.115407	3.6151	0.000300227	0.000902078
PRPF38B	990.994	0.417148	0.0756877	5.51144	3.55914e-08	2.26299e-07
CCNG2	2007.59	0.417081	0.112661	3.70208	0.000213842	0.000659235
HIBCH	664.516	0.417007	0.103362	4.03443	5.47351e-05	0.00018994
CEBPZ	448.067	0.41698	0.0909807	4.58317	4.57983e-06	1.95659e-05
MICU2	223.51	0.416923	0.102333	4.0742	4.61734e-05	0.000162396
PURB	1673.65	0.416827	0.0684388	6.09052	1.12548e-09	9.42933e-09
SORT1	1363.11	0.416619	0.101697	4.09667	4.19143e-05	0.000148532
TRMT5	160.475	0.4166	0.126374	3.29655	0.000978787	0.00263104
FAM96A	240.514	0.416533	0.0892079	4.66924	3.02316e-06	1.33605e-05
PLCB1	838.461	0.415901	0.135173	3.07681	0.00209226	0.00523694
PPP1R2	550.435	0.415898	0.0893726	4.65352	3.2631e-06	1.43364e-05
CCDC50	949.961	0.41587	0.078967	5.26638	1.39137e-07	7.87823e-07
DLG1	1917.11	0.415767	0.0854087	4.86797	1.12752e-06	5.40566e-06
GLS	1335.64	0.415703	0.110648	3.75699	0.000171973	0.000542591
NCKAP1	2571.05	0.415598	0.0888852	4.67567	2.9299e-06	1.29852e-05
PSMD6	556.509	0.415516	0.0755851	5.49732	3.85597e-08	2.43682e-07
MKL2	1753.94	0.415031	0.0695368	5.96851	2.39424e-09	1.88926e-08
CENPJ	351.902	0.414839	0.118118	3.51206	0.000444647	0.00129266
STT3B	1983.96	0.414784	0.0818671	5.06655	4.0509e-07	2.11408e-06
PIGP	192.777	0.414518	0.129452	3.2021	0.00136431	0.00355902
BORCS7	103.302	0.414393	0.133145	3.11233	0.00185615	0.00469554
ACO1	357.448	0.414379	0.124655	3.3242	0.000886732	0.00241058
DCP1B	154.86	0.414299	0.126405	3.27755	0.00104714	0.0028027
MDH1	603.571	0.414035	0.0766572	5.40112	6.62244e-08	4.00017e-07
BHLHB9	213.578	0.413808	0.121044	3.41864	0.000629338	0.00176969
SNRK	560.425	0.413763	0.0801483	5.16246	2.43721e-07	1.32588e-06
C7orf73	538.434	0.413702	0.0761764	5.43085	5.60873e-08	3.43551e-07
MAN2A1	1073.93	0.413701	0.0929437	4.45109	8.54353e-06	3.45151e-05
CAMK2D	744.221	0.413634	0.107084	3.8627	0.00011214	0.000366334
CLTC	4558.59	0.413597	0.0731377	5.65505	1.55803e-08	1.05972e-07
MCUR1	564.436	0.413394	0.117083	3.53078	0.000414332	0.00121092
EIF2AK3	630.988	0.413252	0.0916761	4.50774	6.55218e-06	2.70241e-05
SERBP1	2083.53	0.412803	0.0700719	5.89114	3.8354e-09	2.92299e-08
CEP350	2193.12	0.412721	0.0938844	4.39606	1.10235e-05	4.36488e-05
NFIA	655.137	0.41262	0.1431	2.88343	0.0039337	0.00925009
ZUFSP	104.151	0.412557	0.129815	3.17803	0.00148282	0.00383399
BLZF1	384.144	0.412287	0.140142	2.94192	0.00326188	0.00781357
TXLNG	311.153	0.412112	0.102364	4.02594	5.67484e-05	0.000196054
RIOK2	145.654	0.412099	0.1133	3.63724	0.000275572	0.000833602
RWDD1	189.676	0.41209	0.120247	3.42702	0.000610238	0.00172193
FAM206A	125.306	0.411989	0.138245	2.98013	0.00288126	0.00699126
CEP120	327.085	0.41163	0.115062	3.57745	0.000346965	0.00102847
ALG5	127.872	0.411618	0.126092	3.26442	0.0010969	0.00292043
PHF20	816.48	0.411211	0.0814634	5.0478	4.46921e-07	2.31881e-06
EVI5	689.469	0.411084	0.0837302	4.90962	9.12527e-07	4.46371e-06
ATP6V1D	242.998	0.411014	0.0967827	4.24677	2.1687e-05	8.12827e-05
ZNF718	349.074	0.41097	0.137617	2.98632	0.00282352	0.00687165
MTPN	1352.93	0.410889	0.0691159	5.94493	2.76573e-09	2.15874e-08
UFL1	494.785	0.410639	0.113043	3.63261	0.000280568	0.000846951
UBE2J1	549.129	0.41058	0.0689343	5.9561	2.5833e-09	2.02649e-08
APPBP2	990.272	0.41055	0.0683246	6.00882	1.8688e-09	1.50574e-08
BNIP3L	754.453	0.410491	0.128569	3.19277	0.00140916	0.00366277
TCEAL8	188.239	0.410442	0.143307	2.86407	0.00418232	0.00977337
SOCS5	407.321	0.410428	0.0971443	4.22493	2.39011e-05	8.87816e-05
BCAS2	148.201	0.410332	0.114564	3.58167	0.000341402	0.00101424
ACVR2A	549.494	0.410085	0.107413	3.81784	0.000134623	0.00043298
FIP1L1	333.093	0.409992	0.0932767	4.39544	1.10548e-05	4.37449e-05
IMMP2L	339.563	0.409612	0.122368	3.34738	0.000815798	0.0022359
SHPRH	1224.13	0.40955	0.080814	5.06781	4.02412e-07	2.10303e-06
CEP192	1752.51	0.409499	0.0884593	4.62924	3.67013e-06	1.59747e-05
ABHD5	511.258	0.40942	0.115733	3.53762	0.000403751	0.00118277
STRN3	501.428	0.409146	0.082752	4.94424	7.64411e-07	3.79772e-06
LZIC	235.503	0.408891	0.0991834	4.12258	3.74657e-05	0.000133934
INTS2	521.851	0.408714	0.0843234	4.84697	1.25358e-06	5.96831e-06
TMEM260	524.698	0.408632	0.0845638	4.83224	1.35008e-06	6.37583e-06
RB1CC1	1159.54	0.408381	0.0801854	5.09296	3.5251e-07	1.86567e-06
IPO7	1197.6	0.408169	0.0980904	4.16115	3.16647e-05	0.000114952
EIF4A2	2776.86	0.407936	0.0835878	4.88033	1.05911e-06	5.11393e-06
RAI14	1327.1	0.407771	0.116567	3.49817	0.000468462	0.001356
ZC3H6	444.249	0.407711	0.120524	3.38283	0.000717432	0.00199198
TP53INP1	1359.13	0.407711	0.114508	3.56055	0.000370079	0.00109147
ADAT2	278.361	0.407702	0.122564	3.32644	0.000879632	0.00239475
HIVEP1	865.58	0.407444	0.0988117	4.12344	3.73255e-05	0.000133534
SAYSD1	171.022	0.407141	0.125803	3.23633	0.00121077	0.00319409
KLHL24	1886.3	0.406777	0.089938	4.52286	6.10095e-06	2.5336e-05
NCBP1	615.187	0.406557	0.0900249	4.51605	6.30039e-06	2.61064e-05
WDPCP	328.486	0.406385	0.112123	3.62444	0.000289584	0.00087262
YWHAQ	1824.12	0.406032	0.0930111	4.36541	1.26884e-05	4.96636e-05
PAG1	1293.76	0.405768	0.113299	3.58138	0.00034178	0.00101504
TTC3	4123.25	0.405117	0.0701429	5.7756	7.66809e-09	5.52888e-08
FIG4	287.713	0.404578	0.10962	3.69073	0.00022361	0.000687537
FAM13B	943.371	0.404358	0.0792104	5.10486	3.31047e-07	1.75954e-06
ZNF682	311.956	0.404335	0.135653	2.98066	0.00287631	0.00698088
HNRNPH2	425.549	0.404235	0.102323	3.95058	7.79613e-05	0.000262276
PEX1	494.509	0.404073	0.08074	5.00462	5.59725e-07	2.84497e-06
RCN2	689.836	0.404011	0.0878324	4.59979	4.22921e-06	1.82134e-05
ZNF624	121.044	0.403445	0.131093	3.07755	0.0020871	0.00522612
PSMD10	211.761	0.403424	0.113675	3.54893	0.000386798	0.00113666
NIT2	738.382	0.403175	0.0767465	5.25333	1.4937e-07	8.41443e-07
PPP2R2A	890.356	0.403153	0.10349	3.89556	9.79731e-05	0.000323382
SAV1	236.231	0.403128	0.112962	3.5687	0.00035876	0.00106092
ZNF225	158.707	0.402886	0.125644	3.20656	0.00134333	0.00350968
TAF9	215.791	0.402869	0.125105	3.22025	0.0012808	0.00336085
FAM135A	671.982	0.402817	0.134424	2.99662	0.0027299	0.00666633
VCPIP1	986.857	0.402598	0.0816597	4.9302	8.21472e-07	4.05645e-06
RIC8B	334.53	0.402207	0.0884471	4.54743	5.43056e-06	2.28357e-05
IFNAR1	1119.27	0.402028	0.0869329	4.62458	3.75352e-06	1.63036e-05
SSR1	1875.09	0.401904	0.0787107	5.10609	3.2889e-07	1.74957e-06
ACTR10	279.981	0.40136	0.0936301	4.28666	1.81384e-05	6.89486e-05
CYB5A	1395.96	0.401083	0.132932	3.0172	0.00255124	0.00626764
DSN1	356.248	0.40092	0.139962	2.86448	0.00417689	0.00976189
PIP4K2A	418.3	0.400731	0.108116	3.70649	0.000210151	0.000649158
PPP1R12A	1266.11	0.400665	0.0693133	5.7805	7.44808e-09	5.38061e-08
FAM107B	1002.86	0.400382	0.13063	3.065	0.00217668	0.00543148
LMBRD1	379.465	0.400365	0.121604	3.29235	0.000993524	0.00266912
DDX10	379.466	0.400252	0.0910596	4.3955	1.10519e-05	4.37426e-05
NEU1	588.77	0.400142	0.138878	2.88125	0.00396106	0.00931327
KIF3A	342.45	0.399985	0.0926063	4.3192	1.56593e-05	6.02218e-05
NT5DC3	298.128	0.399871	0.130869	3.0555	0.00224689	0.00558665
BZW1	893.563	0.399784	0.104315	3.83247	0.000126861	0.000409776
CCT6A	1064.33	0.399608	0.101832	3.92419	8.70228e-05	0.000290412
EHBP1	513.375	0.399582	0.0999555	3.99759	6.39896e-05	0.00021897
UTP15	233.693	0.399366	0.106667	3.74404	0.000181087	0.000568076
DNAJA1	962.729	0.398948	0.112252	3.55404	0.000379366	0.00111622
BRCA1	612.091	0.398859	0.114286	3.49	0.00048302	0.00139382
RBM4	755.267	0.398834	0.0991512	4.02248	5.75874e-05	0.000198623
FAM114A2	196.015	0.398749	0.110318	3.61453	0.000300894	0.000903648
DARS2	392.627	0.398621	0.120884	3.29755	0.000975338	0.00262402
DPH5	191.012	0.398618	0.119629	3.33211	0.000861894	0.00235159
RNMT	829.281	0.398474	0.0933041	4.2707	1.94858e-05	7.37264e-05
RFC5	299.797	0.398473	0.122912	3.24193	0.00118723	0.00313685
N6AMT1	292.124	0.398446	0.113153	3.52131	0.000429417	0.00125091
SS18	1135.04	0.39817	0.073619	5.40853	6.35441e-08	3.85194e-07
NIPA2	485.75	0.398033	0.0792857	5.02023	5.16086e-07	2.63532e-06
CDC42BPA	1482.13	0.397977	0.10795	3.68669	0.000227193	0.000697638
MTERF3	169.382	0.397894	0.125316	3.17514	0.00149766	0.00386616
RCN1	945.484	0.39766	0.118499	3.35582	0.000791304	0.00217548
COX11	428.302	0.397627	0.082169	4.83914	1.30403e-06	6.18491e-06
FANCC	353.498	0.397617	0.130442	3.04823	0.00230194	0.00571215
UBE2D3	2843.66	0.397161	0.0547923	7.24848	4.21465e-13	6.83877e-12
HIF1A	1162.79	0.397048	0.0995569	3.98816	6.6589e-05	0.000227169
CLHC1	379.447	0.397038	0.118988	3.3368	0.000847488	0.00231498
RDH11	410.053	0.397033	0.0951758	4.17158	3.02499e-05	0.000110387
LMBR1	887.193	0.397012	0.0806214	4.9244	8.46216e-07	4.16874e-06
TPRKB	137.513	0.397003	0.113794	3.4888	0.000485192	0.00139945
TATDN1	257.439	0.396833	0.11439	3.46914	0.000522137	0.00149336
TMEM165	2377.87	0.396399	0.0796321	4.97787	6.42873e-07	3.23162e-06
ZNF468	433.08	0.396323	0.0956088	4.14526	3.39425e-05	0.000122312
UTP20	623.812	0.396133	0.0937737	4.22435	2.39626e-05	8.89748e-05
REEP5	810.724	0.39582	0.092518	4.2783	1.88324e-05	7.13985e-05
TSPAN3	988.289	0.395733	0.110613	3.57763	0.000346728	0.00102794
NT5DC1	288.811	0.395355	0.101437	3.89754	9.7174e-05	0.000321254
TBCK	833.843	0.395271	0.0871684	4.53457	5.77205e-06	2.41245e-05
MLH3	730.576	0.395095	0.0922129	4.28459	1.83073e-05	6.95341e-05
NOL11	451.043	0.394945	0.0935929	4.21982	2.44497e-05	9.06394e-05
RFX7	810.473	0.39479	0.103749	3.80524	0.000141666	0.000454228
C11orf57	302.797	0.394769	0.0846471	4.6637	3.1058e-06	1.36934e-05
KIF5B	2022.79	0.394735	0.0706605	5.58637	2.31872e-08	1.52934e-07
CMTR2	628.177	0.394725	0.107433	3.67413	0.000238657	0.000730442
SPATS2	691.282	0.394629	0.100459	3.92828	8.55558e-05	0.000286269
GUF1	503.714	0.394449	0.0929044	4.24575	2.17866e-05	8.16073e-05
HSP90B1	2440.98	0.394417	0.098343	4.01062	6.05586e-05	0.000208028
PHF11	418.342	0.394386	0.11968	3.29534	0.000983016	0.00264202
EBAG9	162.782	0.393979	0.132255	2.97892	0.00289264	0.00701523
ATF7IP	2372.96	0.393944	0.0770549	5.11251	3.17898e-07	1.69687e-06
TTC13	295.502	0.393637	0.0988617	3.9817	6.8425e-05	0.000232829
ITM2B	2664.02	0.393317	0.122972	3.19844	0.00138174	0.00359799
SUGT1	1212.47	0.393214	0.0926273	4.24512	2.18481e-05	8.18049e-05
TIMM9	103.653	0.393097	0.136785	2.87383	0.00405526	0.00950492
NCOA1	1111.15	0.392979	0.0896251	4.38469	1.16149e-05	4.58257e-05
USP38	523.921	0.392869	0.0859324	4.57184	4.8346e-06	2.05699e-05
MAGI3	445.037	0.392724	0.115478	3.40084	0.000671795	0.00187836
LYPLA1	1643.54	0.39271	0.108094	3.63304	0.000280106	0.000845964
NAA15	930.133	0.392233	0.0735123	5.3356	9.52277e-08	5.61442e-07
ZNF808	515.751	0.392201	0.0944426	4.1528	3.28438e-05	0.000118748
INTU	592.615	0.391738	0.116937	3.35	0.000808118	0.00221617
TRIM44	1576.06	0.391654	0.0681973	5.74296	9.30361e-09	6.60387e-08
PGM2	686.941	0.391583	0.102773	3.81018	0.000138864	0.000445932
VEZF1	876.218	0.390733	0.0736636	5.30429	1.13113e-07	6.55743e-07
IPO8	709.504	0.390603	0.0861043	4.5364	5.72235e-06	2.39337e-05
OSTC	301.47	0.390579	0.108274	3.60731	0.000309388	0.000926332
TRIM33	1892.87	0.390574	0.0610893	6.39349	1.62144e-10	1.60388e-09
BLOC1S6	563.089	0.390077	0.0735894	5.30072	1.15346e-07	6.6662e-07
CAB39	803.52	0.389805	0.0782663	4.98049	6.34238e-07	3.18993e-06
SMIM4	156.389	0.389472	0.11541	3.37467	0.000739032	0.00204801
SRPK1	1660.93	0.389438	0.0825591	4.71708	2.39256e-06	1.07539e-05
SERAC1	240.111	0.389281	0.112039	3.47451	0.000511778	0.00146642
IVNS1ABP	1940.99	0.389082	0.0798753	4.87111	1.10972e-06	5.32943e-06
ZC3H8	252.651	0.388859	0.0975027	3.98819	6.658e-05	0.000227169
ZMYM4	1104.96	0.388719	0.0576349	6.74452	1.53537e-11	1.8312e-10
UBQLN1	1180.73	0.388654	0.074541	5.21396	1.8485e-07	1.02224e-06
ZNF585B	571.984	0.388519	0.119165	3.26034	0.00111279	0.00295811
TTC17	1308.15	0.387758	0.0830369	4.66971	3.01625e-06	1.33363e-05
NOC3L	220.609	0.387724	0.119858	3.23487	0.00121698	0.00320866
WDR7	513.28	0.387697	0.0821365	4.72015	2.35667e-06	1.06002e-05
IFT88	198.756	0.387646	0.112995	3.43066	0.000602122	0.00170236
HINT3	284.28	0.387508	0.103041	3.76072	0.000169426	0.000535624
EPM2A	187.079	0.387488	0.128036	3.02639	0.00247496	0.00609704
DESI2	564.149	0.387474	0.0911888	4.24914	2.14589e-05	8.05258e-05
KIAA1958	501.419	0.387317	0.12583	3.07809	0.00208329	0.00521798
WDR43	636.726	0.387266	0.0933574	4.1482	3.35093e-05	0.000120875
PPP3R1	623.262	0.387146	0.0879768	4.40055	1.07979e-05	4.28007e-05
TMEM218	263.77	0.387082	0.126673	3.05576	0.00224493	0.00558251
KPNA4	1583.5	0.386871	0.0624453	6.19535	5.81558e-10	5.13664e-09
LRP6	939.827	0.386802	0.087891	4.40093	1.07789e-05	4.27344e-05
LMO7	819.503	0.386788	0.13305	2.90709	0.00364804	0.00864897
TAF1D	1125.44	0.386653	0.0873331	4.42734	9.54012e-06	3.81788e-05
FBXO25	458.078	0.386628	0.112561	3.43483	0.000592927	0.00167738
DENND4A	774.977	0.386327	0.0996407	3.8772	0.000105664	0.000346812
HERC3	598.401	0.386099	0.108363	3.56301	0.000366622	0.00108212
TES	541.938	0.386063	0.123396	3.12866	0.00175607	0.0044647
ZBTB24	267.756	0.38596	0.10853	3.55626	0.000376175	0.0011077
FAM160B1	401.79	0.385935	0.0889353	4.3395	1.42806e-05	5.53977e-05
PTCD2	343.513	0.385824	0.108468	3.55702	0.00037509	0.00110485
CCNYL1	266.676	0.385801	0.115969	3.32676	0.000878635	0.00239239
EPS8	1570.74	0.385706	0.114164	3.37852	0.000728762	0.00202254
ZNF417	414.845	0.385661	0.0959046	4.0213	5.78776e-05	0.000199587
MYL12A	838.313	0.385597	0.113302	3.40327	0.000665843	0.00186338
CBX3	1406.61	0.385535	0.0764462	5.04322	4.57763e-07	2.37178e-06
BBX	1202.44	0.385441	0.0862364	4.46959	7.83705e-06	3.18673e-05
EXOG	420.927	0.38486	0.091412	4.21017	2.55175e-05	9.42066e-05
ITGB1	2351.45	0.384703	0.0890541	4.31988	1.56116e-05	6.00755e-05
ORC4	516.325	0.384568	0.0886876	4.33621	1.44962e-05	5.61409e-05
SMC4	1309.53	0.384368	0.0927117	4.14584	3.3857e-05	0.000122059
PRKCI	879.259	0.383711	0.10551	3.63671	0.00027614	0.000835065
VKORC1L1	626.484	0.383593	0.0846579	4.5311	5.86787e-06	2.44767e-05
MAN1A2	1476.11	0.383314	0.0715551	5.35692	8.46546e-08	5.01791e-07
STAG1	882.623	0.3833	0.0767723	4.99268	5.95462e-07	3.01027e-06
GPD2	895.093	0.383193	0.0989953	3.87082	0.000108468	0.000355143
SYNJ2BP	751.725	0.383061	0.0802613	4.77267	1.81796e-06	8.37631e-06
PRCP	433.318	0.382849	0.115199	3.32338	0.000889349	0.00241629
NAPEPLD	496.837	0.382817	0.116839	3.27645	0.00105122	0.00281203
PSMG1	158.464	0.38266	0.11481	3.33298	0.000859224	0.00234533
C17orf80	236.119	0.382471	0.0980561	3.90053	9.59816e-05	0.000317717
GGNBP2	933.06	0.382461	0.0731942	5.22529	1.73886e-07	9.65888e-07
TOMM20	1237.9	0.381134	0.0987507	3.85955	0.000113594	0.000370798
THRB	1037.36	0.381019	0.130565	2.91824	0.00352013	0.00837327
RFC1	625.196	0.380839	0.0655052	5.81388	6.10403e-09	4.48052e-08
TANK	523.181	0.380563	0.102452	3.71455	0.000203565	0.000631502
CBLB	1012.92	0.380264	0.0979574	3.88194	0.000103627	0.000340543
SLC25A13	435.868	0.380019	0.108304	3.5088	0.000450126	0.00130734
RNASEH2B	639.284	0.379928	0.0978868	3.88129	0.000103902	0.000341387
CBWD3	218.855	0.379532	0.121221	3.13092	0.00174262	0.00443351
PIGC	200.513	0.379298	0.112876	3.3603	0.000778571	0.00214519
POU2F1	1412.14	0.378935	0.0652292	5.80928	6.27407e-09	4.59453e-08
RAB22A	943.546	0.37871	0.0699983	5.41027	6.29283e-08	3.81738e-07
SLC35D1	791.433	0.378415	0.12721	2.97474	0.0029324	0.00710063
PIK3C3	778.098	0.37826	0.0919113	4.11548	3.86371e-05	0.000137832
OTUD4	1143.48	0.378092	0.0674662	5.60417	2.09257e-08	1.388e-07
TANC2	5539.22	0.378012	0.101083	3.73961	0.000184304	0.000577203
POMP	241.502	0.377788	0.111018	3.40294	0.000666657	0.00186539
TMCO1	585.867	0.377768	0.107791	3.50463	0.00045724	0.00132577
EXOSC8	259.046	0.377229	0.108551	3.47515	0.000510575	0.0014632
PRDX3	503.091	0.377009	0.0960961	3.92325	8.73625e-05	0.000291442
PPP1CC	1175.81	0.37677	0.0795723	4.73494	2.19123e-06	9.91321e-06
SLC31A1	552.126	0.375998	0.115151	3.26526	0.00109365	0.00291304
NAB1	596.388	0.375919	0.113465	3.31308	0.000922755	0.00249654
CCSER2	765.188	0.37583	0.0942098	3.98929	6.62719e-05	0.000226201
C17orf75	287.007	0.375276	0.12949	2.89811	0.00375416	0.00887697
NPIPB4	482.582	0.375168	0.10446	3.59151	0.000328765	0.00097965
SRSF7	1082.47	0.375166	0.0719178	5.21659	1.82246e-07	1.00874e-06
CUL3	894.108	0.374613	0.0814776	4.59774	4.27105e-06	1.83725e-05
GSAP	492.674	0.374004	0.113941	3.28244	0.00102914	0.00275688
PDE7A	1308.14	0.373935	0.111111	3.3654	0.00076432	0.00210841
G3BP1	2463.3	0.373514	0.0742551	5.03015	4.90101e-07	2.51705e-06
PYURF	184.002	0.373411	0.118148	3.16053	0.00157485	0.00404514
SLC30A1	719.791	0.373391	0.11004	3.39322	0.00069077	0.00192595
PBRM1	1763.35	0.372849	0.064606	5.77112	7.87458e-09	5.66903e-08
PARL	103.995	0.372605	0.129933	2.86766	0.00413525	0.00967543
INIP	311.583	0.372424	0.109903	3.38865	0.000702366	0.00195362
CD46	6170.97	0.372365	0.080521	4.62445	3.756e-06	1.63105e-05
RNF141	438.506	0.372089	0.112369	3.31131	0.000928602	0.00251127
ZBTB11	484.323	0.371943	0.0784665	4.74015	2.1356e-06	9.68495e-06
SLC38A1	4970.69	0.371637	0.0892382	4.16456	3.11958e-05	0.00011347
HNRNPDL	1721.93	0.371497	0.059121	6.28367	3.30677e-10	3.08363e-09
TMEM59	1188.82	0.371484	0.0847857	4.38144	1.17895e-05	4.64462e-05
PTP4A2	2292.62	0.370945	0.0744038	4.98557	6.17792e-07	3.11307e-06
UBE2E1	557.152	0.370745	0.096943	3.82436	0.000131111	0.00042241
EIF2A	557.081	0.370672	0.0913634	4.05711	4.96835e-05	0.00017373
RPS6KC1	498.963	0.370622	0.115866	3.19871	0.00138043	0.00359507
TAF1B	324.681	0.370613	0.128858	2.87613	0.00402581	0.0094477
SMC3	437.848	0.370524	0.0992037	3.73498	0.000187728	0.000586747
MAPK1IP1L	1233.37	0.370449	0.0741855	4.99355	5.92791e-07	2.99757e-06
TPP2	909.084	0.370372	0.0812674	4.55745	5.1778e-06	2.18661e-05
ASCC3	1199.45	0.370341	0.0880859	4.20432	2.61865e-05	9.6543e-05
ZNF12	627.076	0.370236	0.0734612	5.03988	4.65828e-07	2.4089e-06
MIOS	566.95	0.370222	0.0775093	4.77648	1.78387e-06	8.24154e-06
RNGTT	274.721	0.37005	0.0938247	3.94405	8.01155e-05	0.000269039
TERF1	524.601	0.369945	0.0934246	3.95982	7.50054e-05	0.000253196
FKBP14	297.237	0.369931	0.0995886	3.7146	0.000203529	0.000631496
SETD3	478.328	0.369648	0.0819785	4.50909	6.51058e-06	2.68822e-05
CANX	4350.01	0.36924	0.0788233	4.6844	2.80787e-06	1.24798e-05
ABCB7	196.44	0.369191	0.0965346	3.82445	0.000131067	0.000422342
RANBP9	805.963	0.368818	0.0915867	4.02699	5.64965e-05	0.0001954
ALDH6A1	407.673	0.368566	0.115039	3.20384	0.00135607	0.00354048
CARD8	753.017	0.368323	0.0840046	4.38456	1.16222e-05	4.5845e-05
CNOT8	570.244	0.368261	0.0874694	4.21018	2.55172e-05	9.42066e-05
PSMC6	666.504	0.36808	0.081186	4.53379	5.79358e-06	2.41991e-05
SF3B6	150.948	0.367825	0.121945	3.01632	0.0025586	0.00628407
DENND6A	732.67	0.367725	0.0951757	3.86364	0.000111708	0.000365113
ICK	539.144	0.367559	0.100067	3.67315	0.000239577	0.000733019
LNPEP	2219.85	0.367309	0.0967339	3.79711	0.000146394	0.000468267
COA5	329.173	0.367299	0.094782	3.8752	0.000106536	0.000349245
ZSCAN30	359.785	0.367083	0.113363	3.23813	0.00120316	0.00317626
PAFAH1B2	1153.55	0.366934	0.0825606	4.44442	8.81305e-06	3.55426e-05
COX7A2L	415.937	0.366726	0.0870353	4.21353	2.51412e-05	9.29456e-05
TATDN3	117.885	0.366665	0.117315	3.12548	0.00177514	0.00451073
ST7L	300.28	0.366582	0.0976653	3.75345	0.000174417	0.000549638
SCAF11	2793.09	0.366572	0.0657728	5.57331	2.49943e-08	1.64217e-07
ARID4A	485.668	0.366337	0.0953825	3.84071	0.000122679	0.000397501
KIAA1324L	597.418	0.365745	0.108539	3.36972	0.000752456	0.00208151
UGP2	689.796	0.365492	0.0827095	4.41898	9.91676e-06	3.95762e-05
LAPTM4A	987.734	0.365442	0.1021	3.57925	0.000344576	0.00102237
TRIP11	969.779	0.365353	0.0856489	4.2657	1.99277e-05	7.5231e-05
MIB1	1449.62	0.364894	0.084249	4.33113	1.48346e-05	5.73092e-05
FAIM	159.681	0.364526	0.125041	2.91525	0.00355407	0.00844328
PSMG2	276.021	0.363753	0.124005	2.93338	0.00335291	0.00801344
MSH6	841.737	0.363698	0.0984266	3.69512	0.000219783	0.000676657
NFXL1	554.355	0.363552	0.0793061	4.58417	4.55803e-06	1.94772e-05
NAA16	375.44	0.363535	0.0872725	4.16552	3.10648e-05	0.000113059
SH3GLB1	1151.52	0.363338	0.0796303	4.56281	5.0474e-06	2.13636e-05
C18orf8	261.105	0.363298	0.107569	3.37736	0.000731858	0.00203053
MCCC2	1947.46	0.363185	0.116381	3.12065	0.00180452	0.00457483
PNPT1	408.795	0.363171	0.100698	3.60652	0.000310329	0.000929003
ZDHHC6	449.724	0.362257	0.0934632	3.87593	0.000106219	0.000348449
ZC3H14	1005.71	0.361876	0.0766729	4.71974	2.36144e-06	1.06191e-05
ARGLU1	2327.06	0.361701	0.0933332	3.87537	0.000106463	0.000349066
OTUD3	575.449	0.361388	0.086901	4.15862	3.20176e-05	0.00011603
LRRC28	264.849	0.361114	0.0975871	3.70043	0.000215233	0.000663413
RASAL2	998.321	0.36107	0.114561	3.15178	0.00162278	0.00415741
DROSHA	1166.33	0.360911	0.096038	3.758	0.000171277	0.000540835
RARS	467.491	0.360644	0.0802912	4.49171	7.06549e-06	2.89436e-05
KMT5B	997.45	0.360641	0.0914379	3.94411	8.00982e-05	0.00026903
H2AFV	984.295	0.360519	0.0911383	3.95574	7.62996e-05	0.000257147
KRIT1	546.377	0.360427	0.0816071	4.41662	1.00257e-05	3.99685e-05
ANKIB1	1151.19	0.360401	0.0666031	5.41118	6.26123e-08	3.80284e-07
SNX7	164.215	0.359969	0.123025	2.92599	0.00343365	0.00818732
ZNF345	318.552	0.359854	0.121446	2.96309	0.0030457	0.00734648
PARVA	739.552	0.359574	0.0972055	3.69912	0.000216351	0.000666531
MUT	275.174	0.359328	0.101299	3.54722	0.000389325	0.00114319
HNRNPA3	2880.59	0.3593	0.0821651	4.3729	1.22608e-05	4.80801e-05
RCBTB1	380.107	0.359066	0.106387	3.37511	0.000737874	0.0020454
GABPB1	470.595	0.358874	0.0831826	4.31429	1.60114e-05	6.14497e-05
VPS41	949.87	0.358819	0.0750287	4.78242	1.732e-06	8.01379e-06
NUDT5	501.464	0.358803	0.105633	3.39671	0.000682019	0.00190297
KCTD7	290.178	0.358742	0.105729	3.39305	0.000691197	0.00192664
PPP3CB	559.498	0.358513	0.0946903	3.78617	0.000152987	0.000487522
GMPS	1030.61	0.357991	0.0828799	4.3194	1.56457e-05	6.01819e-05
ZNF655	2143.28	0.357908	0.107522	3.32871	0.000872495	0.00237774
MRPL35	279.058	0.357764	0.0984844	3.63269	0.000280478	0.000846816
NOL10	354.873	0.357704	0.106996	3.34316	0.000828294	0.00226752
PSMA3	399.283	0.357649	0.0814462	4.39123	1.12714e-05	4.4536e-05
ZCCHC4	210.045	0.357573	0.108261	3.30289	0.000956953	0.00257864
FNDC3A	1167.31	0.357439	0.0996374	3.5874	0.00033399	0.000994113
SEC22A	235.088	0.357068	0.104339	3.42219	0.000621198	0.00174916
ERO1A	1821.27	0.357042	0.122777	2.90806	0.0036368	0.00862451
MAPK9	590.648	0.35703	0.0805257	4.43374	9.26136e-06	3.71586e-05
CHD9	1670.38	0.357018	0.0973598	3.66699	0.000245423	0.000749804
TRIM5	367.06	0.357006	0.0905955	3.94066	8.12592e-05	0.000272489
REST	1114.62	0.356866	0.0678061	5.26304	1.41694e-07	8.00849e-07
RAB3GAP1	684.182	0.356547	0.0849653	4.19638	2.71218e-05	9.97358e-05
TIPRL	331.212	0.356273	0.116171	3.0668	0.00216362	0.00540257
ZNF410	213.767	0.355667	0.120755	2.94536	0.00322582	0.00774205
RPS27L	355.488	0.355527	0.105563	3.3679	0.000757419	0.00209308
TARBP1	1299.49	0.355153	0.0871631	4.07458	4.60972e-05	0.000162189
LUC7L2	853.521	0.354689	0.0915868	3.87271	0.000107634	0.000352597
ZNF836	208.987	0.354562	0.120007	2.95451	0.00313162	0.00753239
ZBTB25	772.741	0.354534	0.0931009	3.80806	0.000140059	0.000449308
TRMT11	226.353	0.354149	0.103463	3.42296	0.000619434	0.00174446
SRRM1	1881.12	0.354029	0.0643807	5.49899	3.81972e-08	2.41636e-07
BMPR2	2043.52	0.353923	0.087618	4.03939	5.35905e-05	0.000186244
RARS2	383.998	0.353758	0.0863916	4.09482	4.22494e-05	0.000149635
ATP11C	543.941	0.353616	0.115185	3.06998	0.00214072	0.00535036
MED14	1065.43	0.353565	0.0627568	5.63388	1.76199e-08	1.18851e-07
ZNF141	474.376	0.353329	0.0943295	3.74569	0.0001799	0.000564923
NECAP1	386.857	0.353021	0.0969082	3.64284	0.000269649	0.000817416
LSM8	686.032	0.352898	0.0840213	4.2001	2.66793e-05	9.8263e-05
KLF10	464.994	0.352859	0.11981	2.94515	0.00322794	0.00774615
RNF103	652.495	0.352734	0.0828361	4.25822	2.06062e-05	7.75424e-05
BBIP1	221.458	0.352694	0.115341	3.05783	0.00222949	0.00555002
TMEM69	216.124	0.352607	0.118297	2.9807	0.00287592	0.00698088
CREBZF	1682.22	0.352546	0.0791106	4.45637	8.33603e-06	3.37424e-05
TDG	512.423	0.352233	0.0917741	3.83805	0.000124015	0.000401068
MAP3K13	407.33	0.352135	0.107507	3.27545	0.00105492	0.00282071
INTS8	938.214	0.351966	0.0902451	3.90012	9.61463e-05	0.000318081
COG2	527.218	0.351703	0.0834225	4.21593	2.48752e-05	9.20529e-05
CHD1L	447.503	0.351533	0.110107	3.19264	0.00140977	0.00366383
KPNA1	991.288	0.351261	0.0669793	5.24432	1.56856e-07	8.80699e-07
SLC39A9	1079.07	0.351222	0.065495	5.36257	8.20442e-08	4.87814e-07
TMEM50A	556.285	0.350244	0.0792541	4.41925	9.90421e-06	3.95345e-05
CDC16	691.821	0.350024	0.0827623	4.22927	2.34446e-05	8.72589e-05
RSRC1	340.738	0.349909	0.101726	3.43972	0.000582325	0.00164988
DARS	509.3	0.349797	0.0978816	3.57367	0.000352006	0.00104161
NDFIP1	806.735	0.349608	0.091798	3.80845	0.000139843	0.000448768
ITSN1	725.652	0.349593	0.0921633	3.79319	0.000148725	0.000474993
OCIAD1	915.964	0.34945	0.0683195	5.11493	3.1386e-07	1.67675e-06
ERP44	374.39	0.349403	0.112473	3.10656	0.0018928	0.0047818
POLI	647.797	0.34917	0.106085	3.29142	0.000996823	0.00267721
GPATCH2L	1920.38	0.348586	0.0692488	5.03382	4.80796e-07	2.47746e-06
FYTTD1	773.117	0.348536	0.0758723	4.59371	4.35425e-06	1.86875e-05
TAF7	457.844	0.348295	0.117373	2.96741	0.00300316	0.00725882
CTR9	411.468	0.348172	0.0957055	3.63795	0.000274817	0.00083187
CKAP5	1136.17	0.348104	0.0785471	4.43178	9.34565e-06	3.74646e-05
ZNF480	441.785	0.348033	0.121099	2.87395	0.00405368	0.0095024
HEXB	465.745	0.347788	0.093023	3.73874	0.000184947	0.000579118
TVP23C	554.898	0.347544	0.104485	3.32627	0.000880171	0.00239552
PPP2CB	462.154	0.347025	0.0960025	3.61475	0.000300642	0.000903179
HOOK3	2122.73	0.347019	0.0909391	3.81595	0.000135658	0.000436162
PAK2	1489	0.346727	0.0701833	4.9403	7.80006e-07	3.86801e-06
RALB	365.891	0.346692	0.104684	3.31181	0.00092696	0.0025072
MRPL33	135.923	0.346537	0.112355	3.0843	0.00204035	0.00511864
DDX18	773.619	0.346491	0.0765528	4.52618	6.00603e-06	2.49873e-05
PAPD5	284.771	0.346465	0.108595	3.19044	0.00142055	0.00368878
TRMT6	194.896	0.346402	0.109816	3.15437	0.00160844	0.00412406
GNPAT	407.36	0.34635	0.085134	4.06829	4.73585e-05	0.000166345
ZNF140	328.564	0.34628	0.110946	3.12116	0.00180142	0.00456821
MAP1LC3B	466.013	0.346201	0.0959355	3.60868	0.000307757	0.000921746
CIR1	174.584	0.34617	0.112501	3.07704	0.00209067	0.00523367
MCM8	506.399	0.346091	0.116517	2.9703	0.00297505	0.00719461
CEP95	923.777	0.346032	0.0681625	5.07658	3.84286e-07	2.01618e-06
EIF4E	518.131	0.345633	0.0897612	3.85058	0.000117838	0.000383475
PARN	570.682	0.345328	0.0858835	4.02089	5.79798e-05	0.000199792
C18orf25	937.432	0.344868	0.109285	3.15567	0.00160128	0.0041074
MYL12B	1271.09	0.344467	0.114015	3.02123	0.00251748	0.00619039
RAB21	1138.68	0.344451	0.100874	3.41465	0.000638631	0.00179366
SKAP2	606.871	0.343903	0.112947	3.04481	0.0023283	0.00576913
TOR1AIP2	3952.89	0.343245	0.0941733	3.64482	0.000267581	0.000812068
ATF1	195.446	0.343158	0.108935	3.15012	0.00163204	0.00417943
WAC	2009.22	0.343088	0.0648796	5.28808	1.23607e-07	7.09981e-07
KIDINS220	1652.37	0.342679	0.0737168	4.64859	3.34206e-06	1.46695e-05
MTURN	613.074	0.342603	0.115277	2.97199	0.00295875	0.00715703
SPTLC1	523.907	0.342291	0.10348	3.3078	0.000940303	0.00253815
WAPL	996.141	0.342273	0.0792857	4.31696	1.58193e-05	6.07622e-05
SMARCA5	1062.79	0.342133	0.0692713	4.93904	7.85094e-07	3.88912e-06
ENY2	431.319	0.341209	0.114299	2.98522	0.00283374	0.00689204
IBTK	878.424	0.34102	0.0901268	3.78379	0.00015446	0.000491631
ZNF436	988.458	0.340593	0.10795	3.15511	0.0016044	0.00411484
RAB2B	410.13	0.340149	0.0961618	3.53725	0.000404311	0.00118385
OGT	6515.52	0.340053	0.0841796	4.03962	5.3538e-05	0.000186131
CEBPZOS	606.822	0.340021	0.0991237	3.43027	0.000602972	0.00170416
ZDHHC20	2494.15	0.339979	0.0864983	3.93047	8.47805e-05	0.000283789
NEDD4	422.148	0.339959	0.11851	2.86861	0.00412286	0.00964887
DDHD2	682.894	0.339503	0.108685	3.12373	0.00178574	0.00453334
NUDCD2	177.208	0.339501	0.111774	3.0374	0.00238628	0.00589954
RAP2C	367.705	0.339367	0.087368	3.88434	0.000102608	0.000337489
CUL2	392.597	0.338671	0.0934227	3.62514	0.000288802	0.000870403
EIF3M	664.731	0.338445	0.0929298	3.64194	0.000270592	0.000820008
NF1	3961.21	0.338279	0.0772952	4.37645	1.20628e-05	4.7403e-05
FNBP4	1797.82	0.33798	0.0638895	5.29006	1.22273e-07	7.02969e-07
HP1BP3	4424.48	0.337872	0.0663705	5.09069	3.5676e-07	1.88656e-06
MRPS35	277.242	0.337695	0.115065	2.93482	0.00333743	0.0079823
ODF2L	1350.46	0.337535	0.0963821	3.50205	0.00046169	0.00133743
ELP2	1365.76	0.337215	0.0872727	3.86392	0.000111584	0.000364834
MBD5	1313.29	0.336967	0.0798644	4.21925	2.45122e-05	9.08352e-05
LRBA	3825.63	0.336935	0.0696523	4.83739	1.31555e-06	6.23324e-06
PCCA	714.297	0.336489	0.0888005	3.78927	0.000151092	0.000482249
NCOA7	597.556	0.336435	0.10625	3.16646	0.00154309	0.00397283
ABI1	745.694	0.336323	0.0815279	4.12525	3.70325e-05	0.000132537
CLCC1	672.388	0.336203	0.0698414	4.81382	1.48074e-06	6.92654e-06
TAOK3	724.699	0.335938	0.0824387	4.075	4.60138e-05	0.000161926
KBTBD2	616.057	0.335849	0.0747537	4.49274	7.03123e-06	2.88285e-05
MANBA	547.497	0.335724	0.109886	3.05521	0.00224907	0.00559057
CHMP3	764.208	0.335565	0.0799393	4.19775	2.69584e-05	9.91935e-05
CARF	263.147	0.335088	0.117324	2.85609	0.004289	0.00999895
ITCH	1539.99	0.33446	0.0733361	4.56064	5.0998e-06	2.1561e-05
C16orf62	673.099	0.334304	0.115746	2.88824	0.00387401	0.00913037
NEU3	512.547	0.334177	0.110599	3.02153	0.00251499	0.00618508
ZNF28	512.768	0.333691	0.0940799	3.54689	0.000389808	0.00114407
TAB2	1000.78	0.332897	0.0800603	4.15808	3.20935e-05	0.000116261
RBM4B	240.437	0.332738	0.105076	3.16665	0.00154207	0.00397107
H2AFZ	701.282	0.3326	0.101931	3.26299	0.00110244	0.00293395
TXNL1	452.432	0.332568	0.0892452	3.72645	0.000194196	0.000605146
ADSS	539.728	0.331139	0.0856658	3.86548	0.000110871	0.000362567
TTLL5	686.304	0.330317	0.081879	4.03421	5.47856e-05	0.00019008
NDUFA9	330.931	0.330189	0.0994618	3.31976	0.000900957	0.00244463
SMIM14	1006.35	0.330149	0.103256	3.19738	0.00138683	0.00361067
NHLRC2	1190.41	0.330138	0.0755612	4.36915	1.24729e-05	4.88711e-05
GOLGA4	2280.54	0.329695	0.0780087	4.2264	2.37465e-05	8.82598e-05
UBE2N	662.809	0.329667	0.0792346	4.16064	3.17357e-05	0.000115165
TEX10	389.665	0.329525	0.0919821	3.58249	0.000340337	0.00101123
SLC35B3	339.255	0.329235	0.107673	3.05773	0.00223021	0.00555108
UBXN7	1542.55	0.328428	0.0678201	4.84264	1.28125e-06	6.09381e-06
EDEM3	976.123	0.328146	0.0921273	3.56187	0.00036822	0.00108633
MAP2K4	431.332	0.328001	0.0962563	3.40758	0.000655415	0.00183612
CLNS1A	696.351	0.327817	0.0814355	4.02548	5.68595e-05	0.000196402
PEX2	448.659	0.32755	0.0913641	3.58511	0.000336933	0.00100224
ZBED5	718.101	0.3274	0.0869773	3.7642	0.000167083	0.000529022
ASB7	287.755	0.326601	0.0868899	3.75879	0.00017074	0.000539323
HIPK1	1323.25	0.32647	0.0656527	4.97267	6.60356e-07	3.31328e-06
RANBP2	2074.61	0.326354	0.0753278	4.33246	1.47453e-05	5.70232e-05
CWC27	170.414	0.326353	0.108964	2.99507	0.00274386	0.00669867
ZNF227	288.998	0.326223	0.102391	3.18605	0.00144232	0.00374272
AFF4	2651.77	0.326152	0.0617181	5.28454	1.26021e-07	7.22159e-07
KDM6A	1018.84	0.325892	0.103852	3.13804	0.00170079	0.00433298
PUM3	307.214	0.325837	0.11289	2.88633	0.0038976	0.00917557
ARHGEF12	3899.61	0.324928	0.0624852	5.20008	1.99199e-07	1.09771e-06
SLF2	842.383	0.324421	0.0852617	3.805	0.000141804	0.000454594
HERPUD1	870.893	0.324046	0.108908	2.97541	0.00292594	0.0070859
C1orf52	243.223	0.323906	0.109251	2.96478	0.00302899	0.00731182
ARID2	1443.86	0.323814	0.0824431	3.92773	8.57519e-05	0.000286694
SHQ1	311.267	0.323552	0.0937819	3.45004	0.000560494	0.00159357
FEM1B	1271.94	0.3235	0.083837	3.85868	0.000114003	0.000371964
COG3	700.732	0.323346	0.105228	3.07281	0.00212056	0.00530353
FAM20B	1264.69	0.323107	0.0820594	3.93748	8.2343e-05	0.000275975
OSBPL11	278.737	0.322931	0.101881	3.1697	0.00152598	0.00393257
PSMC2	451.16	0.322787	0.0976876	3.30428	0.000952212	0.00256697
MED4	293.755	0.322722	0.10254	3.14727	0.00164803	0.00421518
ARMCX3	706.821	0.322598	0.0936125	3.4461	0.000568744	0.00161531
AP3M1	568.023	0.322587	0.102496	3.14732	0.00164774	0.00421502
SFT2D1	302.261	0.322315	0.0970214	3.3221	0.000893434	0.00242598
UPF3A	854.106	0.322114	0.0772997	4.16708	3.08533e-05	0.000112355
BUB3	943.623	0.322031	0.0811458	3.96855	7.23104e-05	0.000245292
SLC38A2	5933.1	0.32153	0.101343	3.17268	0.00151037	0.00389555
PSMD5	360.334	0.32125	0.106019	3.03011	0.00244463	0.00603185
NOL8	540.348	0.321108	0.0902321	3.55869	0.000372706	0.00109818
PMPCB	388.717	0.321103	0.0923654	3.47644	0.000508114	0.00145745
PPP1R12B	2451.78	0.321037	0.0915506	3.50667	0.000453759	0.00131649
MCTS1	163.044	0.321024	0.0988407	3.24789	0.00116265	0.00307667
WDR61	445.956	0.320695	0.0834219	3.84425	0.00012092	0.000392482
ANAPC1	801.548	0.320673	0.0914768	3.50551	0.000455727	0.00132179
GSPT1	1750.91	0.320579	0.0821888	3.90052	9.59852e-05	0.000317717
SRSF4	2403.6	0.320509	0.0630326	5.08482	3.67978e-07	1.93931e-06
NBAS	1028.04	0.320329	0.0868217	3.68951	0.000224687	0.000690622
UBN2	2167.13	0.320134	0.0754689	4.24193	2.21606e-05	8.28258e-05
NLK	874.918	0.319826	0.0863509	3.70379	0.0002124	0.000655113
COPB2	1123.1	0.319821	0.0717509	4.45738	8.29656e-06	3.36117e-05
SNX5	1542.2	0.319646	0.0785788	4.06784	4.74505e-05	0.000166637
ZNF268	374.357	0.319601	0.10943	2.92059	0.00349365	0.00831556
PTCD3	1331.23	0.319441	0.0752853	4.24307	2.20479e-05	8.24871e-05
DNM1L	1054.33	0.318287	0.0827996	3.84407	0.000121012	0.000392682
ORC2	533.666	0.318202	0.0935341	3.40199	0.000668967	0.00187101
FGFR1OP	480.496	0.318145	0.0966626	3.29129	0.000997273	0.00267804
PLEKHA3	727.312	0.318083	0.0942488	3.37493	0.000738356	0.00204643
MRPL42	1148.55	0.318069	0.0867877	3.66491	0.00024743	0.000755318
TSPYL4	431.472	0.317576	0.0994004	3.19492	0.00139871	0.00363862
ZNF611	886.7	0.317354	0.0916403	3.46304	0.000534118	0.00152413
ZRANB1	465.018	0.31664	0.085248	3.71434	0.000203735	0.000631927
LRRC8D	303.42	0.316631	0.101698	3.11344	0.00184922	0.00467991
FAM49B	1060.36	0.316596	0.0824001	3.84219	0.000121943	0.000395529
HEATR5A	342.975	0.316481	0.0958085	3.30327	0.000955648	0.00257549
TRAPPC11	608.605	0.316418	0.0786115	4.02509	5.69546e-05	0.000196621
TTC5	362.938	0.316309	0.10305	3.06946	0.00214446	0.00535874
ZNF143	167.872	0.315959	0.10061	3.14044	0.00168694	0.00430353
ATG3	432.991	0.315809	0.0788833	4.00349	6.24147e-05	0.000213933
ZNF235	279.695	0.315293	0.104584	3.01474	0.00257197	0.00631277
ZNF652	1453.3	0.3152	0.0594476	5.30216	1.14443e-07	6.62218e-07
DUSP11	386.562	0.315159	0.0919099	3.429	0.00060582	0.00171118
NPEPPS	2443.65	0.314645	0.0650721	4.83532	1.32929e-06	6.29352e-06
TM2D3	394.966	0.314442	0.0868488	3.62057	0.000293957	0.000885226
SRP14	362.357	0.314346	0.0889255	3.53493	0.000407879	0.00119336
CHURC1	488.948	0.313949	0.0921084	3.40847	0.000653276	0.00183068
PRPF38A	451.535	0.313828	0.0742967	4.22398	2.40027e-05	8.91059e-05
BIRC6	4962.38	0.313556	0.0608125	5.15611	2.52131e-07	1.36924e-06
SNX6	479.684	0.313453	0.0985656	3.18014	0.00147202	0.00380817
MBNL2	962.553	0.313161	0.0989906	3.16354	0.00155862	0.00400786
UBE2V1	416.511	0.313105	0.09619	3.25507	0.00113365	0.00300717
ASXL2	1403.25	0.312951	0.0640974	4.88242	1.0479e-06	5.0624e-06
DDX46	920.222	0.31277	0.0706974	4.42406	9.6862e-06	3.87221e-05
USF3	1144.88	0.312191	0.0601487	5.19032	2.09928e-07	1.15411e-06
USP7	1724.43	0.312191	0.0869702	3.58963	0.000331148	0.000986123
ZNF431	1608.32	0.312168	0.0965833	3.23211	0.00122879	0.00323446
PNN	1668.68	0.312102	0.102584	3.0424	0.00234696	0.00581077
TMEM9B	257.288	0.31156	0.106932	2.91362	0.00357261	0.00848303
TARDBP	886.892	0.311368	0.0734219	4.2408	2.22725e-05	8.32109e-05
SSB	384.468	0.310896	0.102349	3.03761	0.00238462	0.00589622
AHCTF1	1079.6	0.310665	0.0721957	4.30309	1.68432e-05	6.43784e-05
DAZAP2	1538.15	0.310135	0.0763431	4.06239	4.85731e-05	0.000170069
INTS7	391.506	0.310043	0.0858602	3.61102	0.000304995	0.000914704
TMEM39A	594.785	0.309266	0.0866715	3.56826	0.000359366	0.00106255
LIN54	302.759	0.309123	0.0920885	3.35681	0.000788482	0.00216899
PATL1	1003.6	0.309041	0.0905918	3.41136	0.000646393	0.00181302
IDH3A	464.381	0.308986	0.0922202	3.35052	0.000806604	0.00221267
PCMTD2	1319.68	0.308794	0.0833847	3.70324	0.000212864	0.000656435
CYCS	689.605	0.308763	0.0948625	3.25485	0.00113451	0.00300903
NDUFB5	397.753	0.308707	0.0980148	3.1496	0.00163493	0.00418511
MCL1	4765.86	0.308514	0.0974956	3.16439	0.0015541	0.00399787
XPOT	938.514	0.308501	0.0888888	3.47064	0.000519221	0.00148593
WDR48	644.411	0.3084	0.0857984	3.59447	0.00032505	0.000969199
SPG21	1071.42	0.308179	0.0697545	4.41806	9.95919e-06	3.97286e-05
DCAF16	1186.46	0.308161	0.0811095	3.79932	0.000145093	0.000464422
SUPT7L	654.232	0.308049	0.0874852	3.52115	0.00042968	0.00125148
TRIP4	281.434	0.307417	0.0888821	3.45871	0.000542765	0.00154763
MKKS	200.598	0.306486	0.105281	2.91113	0.00360122	0.00854662
DOPEY1	768.034	0.306402	0.0962085	3.18477	0.00144868	0.00375663
ELK4	2661.71	0.304971	0.0957476	3.18516	0.00144674	0.00375262
NPTN	694.991	0.304553	0.0702859	4.33305	1.47056e-05	5.69047e-05
FAM208B	1898.91	0.304298	0.0574849	5.29353	1.19977e-07	6.92103e-07
METAP1	880.886	0.304174	0.0983952	3.09136	0.00199245	0.00500652
COIL	251.656	0.303947	0.079796	3.80905	0.000139503	0.000447905
SLC37A3	531.779	0.303487	0.0732156	4.14511	3.3965e-05	0.000122354
CENPC	678.236	0.302714	0.081327	3.72219	0.000197505	0.000614409
CEP135	358.231	0.3026	0.0927826	3.26138	0.00110871	0.00294887
SBF2	1128.57	0.302423	0.0837823	3.60963	0.000306633	0.000918818
NAA35	374.464	0.301789	0.0867477	3.47893	0.000503416	0.001446
ZNF720	701.235	0.301779	0.0926635	3.25672	0.00112708	0.002991
KLHL8	355.958	0.300712	0.0974116	3.08702	0.00202172	0.00507395
CLASP2	1209.99	0.300404	0.0633716	4.74035	2.13349e-06	9.68007e-06
VAPB	1154.79	0.300364	0.0634822	4.73147	2.22895e-06	1.00693e-05
FBXO7	988.065	0.300258	0.097035	3.09433	0.00197258	0.0049626
SENP6	1466.73	0.300201	0.0724914	4.1412	3.45491e-05	0.000124243
SAR1A	1006.46	0.299855	0.0784233	3.82354	0.000131549	0.000423677
SMAD2	2982.19	0.299826	0.0926057	3.23766	0.00120514	0.00318014
TPM3	2414.54	0.299457	0.0779586	3.84123	0.000122419	0.000396797
HSDL1	389.327	0.299251	0.0935426	3.19909	0.00137862	0.00359135
RYK	1059.79	0.298951	0.0759572	3.93578	8.2927e-05	0.000277833
FOXJ3	1126.84	0.298869	0.0728947	4.10001	4.1314e-05	0.000146544
SUMO2	661.921	0.298866	0.0800607	3.733	0.000189216	0.000591103
RBMS1	1941.03	0.298755	0.100172	2.98241	0.00285988	0.00694645
TCERG1	1216.1	0.298669	0.0717388	4.16328	3.13707e-05	0.000113995
NSUN2	1098.91	0.298628	0.089972	3.31912	0.000903008	0.00244949
KLHL12	366.11	0.297943	0.0816168	3.65051	0.000261718	0.000795952
PIP5K1A	1406.17	0.297902	0.0933909	3.18984	0.0014235	0.00369593
PPP2R5C	1428.01	0.297674	0.0591	5.03679	4.73404e-07	2.44336e-06
UBR3	1127.67	0.29718	0.0754052	3.94111	8.11045e-05	0.000272019
USP24	1796.9	0.296925	0.0559597	5.30606	1.12023e-07	6.50426e-07
ZNF700	453.523	0.296401	0.0990175	2.99342	0.00275868	0.0067316
LPGAT1	1145.13	0.296281	0.0842065	3.5185	0.000433991	0.00126325
PSMD1	623.597	0.295874	0.0934947	3.16461	0.0015529	0.00399534
ATXN3	887.853	0.295694	0.0780848	3.78683	0.000152581	0.000486394
WDR26	2473.46	0.295569	0.0666362	4.43556	9.18353e-06	3.69016e-05
TET2	1613.08	0.295559	0.0929315	3.1804	0.00147071	0.0038053
RMND5A	1145.63	0.295244	0.0767846	3.8451	0.000120505	0.000391271
TIMM17A	355.205	0.295195	0.0892064	3.30913	0.000935878	0.00252767
APC	669.887	0.294934	0.0841923	3.5031	0.000459873	0.00133258
MRFAP1L1	360.629	0.29462	0.0989181	2.97843	0.00289732	0.00702477
NARS	881.455	0.294509	0.0857074	3.43622	0.000589902	0.00167008
NARS2	251.538	0.294451	0.101853	2.89094	0.00384091	0.00906263
ZNF397	1048.6	0.294163	0.0861153	3.41592	0.000635679	0.00178618
ZFX	1017.24	0.294054	0.0829413	3.54533	0.00039212	0.00115031
TJP1	1807.19	0.294009	0.0824435	3.56619	0.000362215	0.00107047
VDAC3	515.141	0.293773	0.102845	2.85646	0.00428399	0.00999099
DLAT	330.183	0.293739	0.0961951	3.05358	0.00226131	0.00561877
LPP	5662.71	0.293015	0.0733564	3.9944	6.48584e-05	0.0002217
YTHDC1	1183.15	0.292832	0.0803821	3.643	0.000269481	0.000817142
AEBP2	699.286	0.29271	0.101792	2.87558	0.00403289	0.00946076
FAM35A	361.729	0.292559	0.0965163	3.03119	0.00243591	0.0060143
ABI2	1257.65	0.291998	0.0821392	3.55492	0.000378098	0.00111266
DCAF10	785.774	0.291715	0.094261	3.09476	0.00196972	0.00495612
ARAP2	1085.41	0.291647	0.0980469	2.97456	0.00293404	0.00710369
RNF170	315.01	0.291609	0.0988131	2.95111	0.00316631	0.00760799
DDX1	600.776	0.291578	0.088549	3.29284	0.000991816	0.00266491
ADNP	3055.32	0.291137	0.0683893	4.25705	2.07147e-05	7.79192e-05
GPALPP1	518.674	0.29085	0.096086	3.02698	0.00247013	0.00608675
NCOA2	2040.69	0.290458	0.073377	3.95843	7.54447e-05	0.000254541
NAA25	1265.82	0.290127	0.0803456	3.61099	0.000305034	0.000914704
AGO3	1857.87	0.29008	0.0652637	4.44474	8.79968e-06	3.54964e-05
RSRC2	1380.83	0.289709	0.0751269	3.85627	0.000115132	0.000375321
XRN2	861.039	0.289307	0.0782808	3.69576	0.00021923	0.000675068
COL4A3BP	871.055	0.288794	0.0777777	3.71308	0.000204756	0.000634338
TGOLN2	3427.54	0.288692	0.0574347	5.02644	4.99679e-07	2.56045e-06
TM9SF2	1312.98	0.288536	0.0873438	3.30345	0.000955038	0.00257422
PDCD6IP	1743.68	0.288449	0.0746656	3.86321	0.000111909	0.000365706
LRPPRC	1680.97	0.288213	0.0730118	3.94748	7.89785e-05	0.000265507
GNPTAB	980.39	0.286537	0.0839727	3.41227	0.000644254	0.00180783
TLK2	749.336	0.28645	0.0744646	3.8468	0.000119673	0.000388838
THADA	1357.7	0.286379	0.0675987	4.23646	2.27069e-05	8.47154e-05
ANKRD13A	950.186	0.286215	0.0844353	3.38975	0.000699553	0.00194696
CBFB	690.682	0.285996	0.0943898	3.02995	0.00244595	0.00603431
ABL2	1001.73	0.285862	0.0875316	3.26581	0.0010915	0.00290927
ZNF160	1206.87	0.285709	0.0862306	3.31331	0.000921975	0.00249516
RASA1	787.053	0.285068	0.0903829	3.154	0.00161048	0.00412873
FKBP3	265.104	0.284844	0.0992238	2.87072	0.00409539	0.00959177
HERC4	1950.65	0.28123	0.0871066	3.22857	0.00124412	0.00327147
FBXW2	1271.66	0.281179	0.0715881	3.92773	8.57513e-05	0.000286694
TUBGCP3	588.12	0.280809	0.0912778	3.07642	0.002095	0.00524275
CSTF1	365.908	0.280772	0.09316	3.01387	0.00257937	0.00632927
ITSN2	2223.27	0.280576	0.0874741	3.20753	0.00133879	0.00349927
UPF2	740.736	0.280382	0.0936036	2.99542	0.00274067	0.00669175
ETF1	824.614	0.280365	0.0857828	3.26831	0.00108193	0.00288632
POGZ	3113.12	0.280242	0.0885218	3.16579	0.0015466	0.00398133
PAN3	1323.25	0.279279	0.0757952	3.68465	0.000229018	0.000703009
SPATA5	372.901	0.279262	0.0855778	3.26325	0.00110143	0.00293167
ANGEL2	603.756	0.278869	0.0770411	3.61975	0.000294888	0.000887833
KIF2A	543.817	0.278518	0.0751663	3.70535	0.000211096	0.000651412
ZFAND5	2188.33	0.277549	0.0811604	3.41976	0.000626759	0.00176323
RALA	351.632	0.277492	0.0810413	3.42407	0.0006169	0.00173837
EXD2	386.714	0.276562	0.0832991	3.3201	0.000899841	0.00244232
POLR2B	1009.21	0.276325	0.0672785	4.10719	4.00505e-05	0.000142359
CHD6	2634.43	0.276234	0.0787569	3.50743	0.000452465	0.00131335
PPTC7	531.822	0.275912	0.092293	2.98953	0.00279411	0.00680714
CHTOP	1576.57	0.275678	0.0708869	3.88898	0.000100666	0.000331628
SEC63	868.265	0.275144	0.0739888	3.71873	0.000200227	0.000622112
CSDE1	3889.93	0.274709	0.0754715	3.6399	0.000272741	0.000825852
STRADA	622.104	0.274449	0.0859294	3.19389	0.0014037	0.00365008
PROSER1	1002.29	0.274372	0.0800948	3.42559	0.000613462	0.00173024
RNF14	430.588	0.274013	0.0927262	2.95507	0.00312594	0.00752066
NBPF1	1228.03	0.273894	0.0816808	3.35323	0.000798741	0.00219399
CPSF2	916.711	0.273695	0.0749266	3.65285	0.000259347	0.000789252
RPRD1B	936.966	0.273457	0.0671949	4.06961	4.70921e-05	0.000165472
SNX14	768.925	0.273024	0.091203	2.99358	0.00275723	0.00672955
IARS	1317.94	0.27132	0.0768153	3.53211	0.000412259	0.00120505
DBT	680.769	0.271273	0.0819491	3.31026	0.000932081	0.00251923
HEATR1	1027.91	0.271028	0.0820104	3.3048	0.000950441	0.00256367
MAPRE1	1022.1	0.26994	0.0744022	3.62811	0.000285499	0.000861279
BDP1	1255.13	0.26988	0.0757337	3.56354	0.000365892	0.00108031
IL13RA1	610.247	0.269606	0.0926434	2.91015	0.00361255	0.00856916
FOXN3	1351.34	0.269525	0.0790655	3.40888	0.000652301	0.00182822
WDFY3	3200.53	0.268719	0.0655055	4.10224	4.09177e-05	0.000145331
STK38	1290.51	0.268358	0.0719765	3.72841	0.000192688	0.000601048
GALK2	476.884	0.267977	0.0927135	2.89037	0.00384783	0.00907666
SETD2	2172.07	0.267967	0.0559184	4.7921	1.65046e-06	7.67251e-06
CNOT4	602.573	0.267679	0.0658342	4.06596	4.78355e-05	0.000167895
POGLUT1	489.85	0.266495	0.08193	3.25271	0.00114309	0.00302901
HEATR5B	886.437	0.266432	0.0742888	3.58644	0.000335227	0.000997637
RAB4A	370.689	0.266314	0.0814394	3.27008	0.00107516	0.00287032
FOXP1	1863.14	0.26631	0.0905104	2.94231	0.00325771	0.00780757
ARIH1	2282.41	0.265567	0.0748694	3.54706	0.00038955	0.00114349
FAM122B	1104.35	0.26372	0.0885509	2.97817	0.00289974	0.00702974
TMF1	934.67	0.263355	0.0793022	3.3209	0.00089728	0.00243607
EXOC8	391.757	0.263045	0.0888274	2.9613	0.0030634	0.00738346
TMEM184C	449.251	0.261997	0.0914874	2.86375	0.00418652	0.00978195
RAB3GAP2	870.407	0.260033	0.0761027	3.41687	0.00063346	0.00178048
OCRL	681.35	0.259998	0.0826574	3.14549	0.00165808	0.00423858
TMEM245	1456.32	0.259704	0.0820117	3.16667	0.00154194	0.00397107
EPC1	876.342	0.259154	0.0724527	3.57687	0.000347734	0.00102989
DNAJC8	338.557	0.257249	0.084597	3.04087	0.00235893	0.00583655
TPGS2	899.749	0.256125	0.0770223	3.32534	0.000883105	0.00240281
ANKRD13C	404.604	0.25593	0.0825146	3.10163	0.0019246	0.00485232
LARS	1095.38	0.255389	0.0698029	3.65872	0.000253478	0.000772602
ELF2	786.238	0.255192	0.0781479	3.26549	0.00109274	0.00291101
ANO6	1747.83	0.254772	0.0864201	2.94807	0.00319768	0.00767746
ZNF641	536.133	0.25323	0.0805557	3.14354	0.00166917	0.00426344
PSMD11	1154.69	0.253123	0.0839118	3.01654	0.00255678	0.00628044
RABGAP1	1107.26	0.252713	0.0835278	3.02549	0.00248228	0.00611266
PIK3R4	607.313	0.252009	0.0818603	3.07852	0.0020803	0.00521118
UVRAG	519.631	0.251927	0.0830191	3.03456	0.00240885	0.00595063
EPC2	511.878	0.25168	0.0774871	3.24802	0.0011621	0.00307567
PCYOX1	874.093	0.251319	0.0793905	3.1656	0.00154761	0.00398249
SNAP23	699.378	0.250261	0.0736844	3.39639	0.000682799	0.00190486
NR2C2	1575.17	0.250253	0.061279	4.08383	4.43001e-05	0.000156395
DDX3X	4580.71	0.249709	0.0779823	3.20213	0.00136416	0.00355902
MAPK14	1195.55	0.249341	0.0715733	3.48372	0.000494491	0.0014232
SPOP	587.588	0.249125	0.0685297	3.63529	0.000277671	0.00083911
BAG5	649.031	0.24909	0.0758318	3.28477	0.00102067	0.00273615
FUS	5440.67	0.248965	0.0758638	3.28173	0.00103173	0.00276343
AP3B1	606.311	0.24855	0.0717318	3.46499	0.000530246	0.00151473
GK5	1370.15	0.248397	0.081707	3.0401	0.002365	0.00585079
SLAIN2	701.739	0.24787	0.0692985	3.57684	0.000347769	0.00102989
HBP1	673.017	0.247774	0.0799089	3.1007	0.00193062	0.00486553
WTAP	886.108	0.247732	0.066127	3.74631	0.000179456	0.000563681
PEAK1	1165.99	0.247452	0.0741055	3.33919	0.000840223	0.00229648
TMEM14B	451.097	0.246736	0.0800134	3.08369	0.00204451	0.00512839
TBC1D5	1474.67	0.24657	0.071836	3.4324	0.000598259	0.00169195
AGGF1	307.9	0.246234	0.0824918	2.98495	0.00283624	0.00689723
ARCN1	1271.1	0.24556	0.072932	3.36698	0.000759973	0.00209858
DDX6	2581.64	0.244967	0.054139	4.52477	6.04604e-06	2.51303e-05
NRDC	1504.87	0.241981	0.0577967	4.18675	2.82975e-05	0.000103632
PCBP2	2749.45	0.241521	0.0662663	3.6447	0.000267705	0.000812313
KMT2E	1946.94	0.241058	0.0652383	3.69504	0.000219848	0.000676747
DYRK1A	2542.48	0.240307	0.0735255	3.26835	0.00108178	0.00288632
RABEP1	539.231	0.240254	0.074073	3.24348	0.0011808	0.00312163
RNF169	1246.39	0.239753	0.0829997	2.8886	0.00386956	0.00912189
CDV3	1229.18	0.237646	0.0756725	3.14045	0.00168688	0.00430353
ZBTB1	760.788	0.236989	0.0808668	2.93061	0.00338299	0.00807683
DHX9	1573.61	0.235935	0.075161	3.13906	0.00169494	0.00431923
GPBP1L1	1929.14	0.234681	0.0559282	4.19612	2.71531e-05	9.9812e-05
TMOD3	1634.67	0.233915	0.0622532	3.75748	0.000171632	0.000541866
EIF4EBP2	2784.71	0.233299	0.0741964	3.14434	0.00166462	0.00425238
USP9X	2832.44	0.23267	0.0659797	3.52639	0.000421258	0.00122905
PPP4R3A	1304.1	0.231751	0.0685766	3.37946	0.000726295	0.00201599
AGO4	1050.35	0.230999	0.0772629	2.98978	0.00279182	0.00680334
GNAI3	1439.22	0.229941	0.0682859	3.36732	0.000759016	0.00209656
ATP5S	784.08	0.228568	0.0779283	2.93305	0.00335651	0.00801974
EIF5	2230.67	0.227908	0.0680134	3.35093	0.000805399	0.00220983
SMG7	1534.02	0.226753	0.0658413	3.44393	0.000573325	0.00162659
NUP205	1027.75	0.226584	0.0768482	2.94847	0.00319353	0.00766849
EPB41	2496.78	0.225733	0.0771924	2.92429	0.00345244	0.00822481
ANKRD17	2383.07	0.224294	0.0751914	2.98298	0.00285458	0.00693731
ASH1L	3392.65	0.224116	0.0591298	3.79025	0.000150498	0.000480489
AVL9	1896.71	0.218339	0.0569484	3.83397	0.000126091	0.000407428
ZC3HAV1	1210.32	0.217025	0.0682253	3.18101	0.00146761	0.00379835
MGEA5	2647.65	0.215765	0.0745896	2.8927	0.00381944	0.00901537
CACUL1	1578.9	0.214791	0.0738979	2.9066	0.00365385	0.00865835
GOSR1	1207.41	0.214239	0.0707459	3.0283	0.00245937	0.00606343
GOSR2	1358.44	0.213268	0.0698746	3.05215	0.00227208	0.00564254
FBXW11	818.036	0.212443	0.0740872	2.86747	0.00413765	0.00967863
SMG1	6110.29	0.211174	0.0595137	3.54832	0.000387699	0.00113895
MGA	2203.04	0.209732	0.0634698	3.30444	0.000951667	0.00256624
M6PR	694.848	0.203889	0.0705971	2.88806	0.00387622	0.00913294
HNRNPK	2620.02	0.200829	0.05901	3.40331	0.000665755	0.00186338
SFPQ	6029.86	0.198241	0.0532599	3.72216	0.00019753	0.000614409
CELF1	2987.14	0.196507	0.0576834	3.40665	0.00065766	0.00184186
TCF12	1189.01	0.195342	0.0652721	2.99274	0.00276487	0.00674381
PRDM2	2006.65	0.191298	0.0647523	2.95431	0.00313373	0.00753551
UBR2	1346.49	0.1911	0.0623487	3.06502	0.00217655	0.00543148
SPAG9	2199.9	0.189719	0.0648544	2.92531	0.00344115	0.00820103
NUMB	1199.28	0.188488	0.064539	2.92053	0.00349436	0.0083162
KMT2C	5177.51	0.187827	0.059156	3.17512	0.00149774	0.00386616
PSEN1	1014	0.18759	0.0641754	2.92308	0.00346585	0.00825476
SEC31A	2148.44	0.177247	0.0597345	2.96725	0.00300477	0.00726178
CHD8	1817.57	-0.157993	0.0536994	-2.94217	0.00325917	0.00780926
UBR4	6271.14	-0.171782	0.0592755	-2.89803	0.00375516	0.00887821
TNRC6B	3108.73	-0.183056	0.0629763	-2.90674	0.00365213	0.00865604
ELAVL1	889.81	-0.18581	0.0603522	-3.07876	0.00207863	0.0052077
NRBP1	854.568	-0.201666	0.0620061	-3.25236	0.00114449	0.00303206
RBM14	1726.68	-0.20613	0.0646655	-3.18763	0.00143443	0.00372328
SF1	3177.42	-0.210429	0.0630293	-3.33859	0.000842037	0.0023011
HTT	2736.07	-0.216075	0.0577452	-3.74187	0.000182653	0.000572399
RBM23	1037.91	-0.217166	0.0664816	-3.26655	0.00108865	0.00290219
ADD1	3357.84	-0.218584	0.0616239	-3.54707	0.000389534	0.00114349
DIP2A	2229.32	-0.218814	0.073192	-2.98958	0.0027936	0.00680678
KIAA0100	4590.4	-0.221993	0.0754663	-2.94162	0.00326496	0.00781995
IRF2	513.898	-0.222197	0.0710196	-3.12867	0.00175602	0.0044647
N4BP1	1143.71	-0.222579	0.07132	-3.12085	0.00180332	0.0045724
WNK1	4066.81	-0.227588	0.0675319	-3.37009	0.000751449	0.00207925
WIPF2	1558.35	-0.228718	0.0682553	-3.35091	0.000805453	0.00220983
ARHGAP35	2304.41	-0.230507	0.0787789	-2.926	0.00343356	0.00818732
PTPRA	797.104	-0.230562	0.0654375	-3.52339	0.000426061	0.00124171
ZDHHC3	1600.22	-0.230725	0.0704863	-3.27333	0.00106289	0.00283998
CSNK1A1	1768.17	-0.231672	0.0777982	-2.97786	0.00290268	0.00703596
NMT1	1150.09	-0.232975	0.0749421	-3.10873	0.00187893	0.00474933
SUN1	2301.62	-0.234931	0.0710535	-3.30639	0.000945055	0.00254951
PHF8	1322.74	-0.236298	0.079755	-2.9628	0.00304855	0.00735146
EPS15L1	926.903	-0.236776	0.0747722	-3.16662	0.00154219	0.00397107
EIF3F	709.222	-0.237267	0.0764502	-3.10355	0.00191215	0.00482547
UBAC2	826.151	-0.238728	0.077889	-3.06498	0.00217686	0.00543148
PCSK7	2116.16	-0.240388	0.0765258	-3.14127	0.00168218	0.00429342
POLR1D	800.187	-0.242691	0.0849684	-2.85624	0.00428685	0.00999517
EXOSC10	794.398	-0.242717	0.0605952	-4.00555	6.18742e-05	0.000212119
CCT3	1404.81	-0.24324	0.0761573	-3.19391	0.0014036	0.00365008
HDAC3	534.877	-0.244586	0.0713293	-3.42897	0.000605879	0.00171118
OAZ2	837.63	-0.244617	0.0804184	-3.0418	0.00235166	0.00581933
YEATS2	1670.53	-0.244848	0.0822765	-2.97592	0.00292111	0.00707695
ERCC3	710.356	-0.246572	0.0655166	-3.7635	0.00016755	0.000530141
OXA1L	533.328	-0.24683	0.0693557	-3.5589	0.000372416	0.0010975
BCL2L2	1023.2	-0.247275	0.0824558	-2.99887	0.0027098	0.00662415
ZNF317	448.393	-0.248825	0.0740952	-3.35818	0.000784569	0.00215981
DOCK1	1641.8	-0.249237	0.0735618	-3.38813	0.000703709	0.00195678
SUGP2	3157.98	-0.249435	0.0805292	-3.09745	0.00195191	0.00491588
GID8	901.54	-0.250212	0.0716915	-3.49013	0.000482794	0.00139339
RUBCN	980.275	-0.251857	0.0832357	-3.02583	0.00247951	0.00610665
SF3B3	2571.38	-0.252176	0.0800629	-3.14972	0.00163428	0.00418402
SSR2	1189.41	-0.252733	0.0844694	-2.99201	0.00277149	0.00675908
ARHGEF11	1939.74	-0.253428	0.0863459	-2.93503	0.00333518	0.00797793
ARID1A	4291.14	-0.253835	0.0627515	-4.04508	5.23059e-05	0.000182321
CRCP	757.516	-0.255198	0.0782389	-3.26178	0.00110715	0.00294522
HNRNPF	2320.16	-0.255945	0.0753221	-3.39801	0.000678774	0.00189561
SMCR8	857.643	-0.256873	0.0796169	-3.22637	0.00125372	0.00329441
ELMOD3	620.425	-0.256881	0.0830367	-3.09358	0.00197756	0.00497271
ABCD4	795.72	-0.257073	0.0727035	-3.53591	0.000406378	0.00118935
RMDN3	425.452	-0.257251	0.0880949	-2.92016	0.0034985	0.00832395
ZBTB40	1201.09	-0.257566	0.078391	-3.28566	0.00101745	0.00272869
TM9SF4	1254.43	-0.260055	0.0755188	-3.44358	0.000574064	0.00162844
CTCF	824.904	-0.260301	0.0756438	-3.44114	0.000579263	0.00164195
PIGS	675.888	-0.261147	0.0868486	-3.00693	0.00263903	0.00646804
PITPNA	838.384	-0.261611	0.0809415	-3.2321	0.00122884	0.00323446
MANBAL	332.746	-0.261933	0.0906768	-2.88864	0.00386907	0.00912189
VPS53	1424.93	-0.262115	0.0813809	-3.22085	0.00127812	0.00335523
MGAT5	1297.47	-0.263139	0.0789453	-3.33318	0.000858592	0.00234395
PSMA7	646.016	-0.264211	0.0897836	-2.94275	0.00325309	0.00779851
ZNF609	2049.67	-0.265289	0.06265	-4.23446	2.29098e-05	8.53705e-05
PSMF1	782.737	-0.266163	0.0710871	-3.74418	0.000180986	0.000567857
HERC2	2479.36	-0.266669	0.0707133	-3.77113	0.000162508	0.000515755
BTN2A1	504.329	-0.268119	0.0928982	-2.88616	0.0038997	0.00917937
TAF4	837.982	-0.269861	0.0859571	-3.13948	0.00169248	0.00431531
CDK12	2656.48	-0.27112	0.0885895	-3.06041	0.00221034	0.00550894
SUPT6H	2066.25	-0.272198	0.0759018	-3.58619	0.000335548	0.000998273
KDM3B	1631.58	-0.272862	0.0637536	-4.27994	1.86944e-05	7.08895e-05
GTF3C2	1189.08	-0.273968	0.0605618	-4.52377	6.0748e-06	2.52387e-05
SMARCC2	1985.71	-0.275213	0.0739254	-3.72284	0.000196993	0.000613148
RBM3	1451.38	-0.275682	0.0754772	-3.65252	0.000259677	0.00079013
TMED3	922.065	-0.275967	0.0918281	-3.00526	0.00265353	0.00650018
COPS6	362.04	-0.276526	0.0954863	-2.89598	0.00377982	0.00893087
AKAP1	1188.25	-0.276931	0.086231	-3.2115	0.00132042	0.00345561
PARP1	1135.97	-0.276984	0.0760956	-3.63994	0.000272701	0.000825852
PIP4K2B	1393.98	-0.278278	0.0935682	-2.97406	0.00293887	0.00711429
PSMD2	1265.35	-0.280193	0.087948	-3.18589	0.00144308	0.00374417
RPL15	2960.83	-0.281027	0.0843871	-3.33022	0.000867789	0.00236595
NDUFV3	918.748	-0.281345	0.0960213	-2.93003	0.00338933	0.00808885
CDK13	2413.1	-0.28207	0.0795132	-3.54746	0.000388971	0.00114233
COG7	533.519	-0.282323	0.096493	-2.92583	0.00343534	0.00819032
TRPC4AP	1733.21	-0.282678	0.0727459	-3.88582	0.000101984	0.000335674
RNF216	922.042	-0.282777	0.0816998	-3.46117	0.000537829	0.00153402
NDUFB2	506.796	-0.283418	0.0873552	-3.24444	0.00117683	0.00311245
NELFCD	1061.92	-0.28348	0.0769501	-3.68394	0.000229656	0.000704621
ZNF76	681.1	-0.283734	0.0913582	-3.10573	0.00189809	0.00479322
HIF1AN	1519.65	-0.284216	0.0693539	-4.09806	4.16635e-05	0.000147671
TERF2	433.623	-0.285386	0.0901885	-3.16432	0.00155444	0.00399819
HNRNPAB	913.143	-0.285849	0.0710848	-4.02124	5.78918e-05	0.000199599
LAMTOR1	532.418	-0.286229	0.0920189	-3.11055	0.00186742	0.0047215
TTLL4	528.751	-0.287883	0.0937052	-3.07222	0.00212474	0.00531184
ZFAND3	1048.91	-0.288083	0.081171	-3.54909	0.000386563	0.00113615
ETV6	1738.76	-0.288101	0.0859498	-3.35197	0.000802378	0.00220269
KIAA0141	989.798	-0.288451	0.0826929	-3.48821	0.000486258	0.00140188
DDB1	2354.72	-0.288904	0.0840787	-3.43612	0.000590118	0.00167019
HERPUD2	452.574	-0.290645	0.0867065	-3.35206	0.000802139	0.00220236
RPL34	1203.44	-0.291701	0.0958857	-3.04218	0.00234874	0.00581288
NOL4L	1181.8	-0.291774	0.0993165	-2.93782	0.00330528	0.00790743
ZMYND8	2121.44	-0.293175	0.100135	-2.9278	0.00341367	0.00814487
PANK2	1087.97	-0.293768	0.076105	-3.86004	0.000113369	0.000370156
MBTPS1	1578.58	-0.293817	0.0639283	-4.59603	4.30612e-06	1.85063e-05
DENND1A	495.746	-0.295073	0.0965459	-3.0563	0.00224085	0.00557608
MCM3AP	2236.19	-0.296597	0.0738285	-4.01737	5.88505e-05	0.000202606
YBX3	2115.34	-0.296939	0.100848	-2.94442	0.00323556	0.00776245
RIN2	903.138	-0.297351	0.0989875	-3.00392	0.00266523	0.00652543
MED12	1139.36	-0.299178	0.0759972	-3.93671	8.26078e-05	0.000276813
USP36	1415.67	-0.299792	0.0737345	-4.06584	4.78605e-05	0.000167951
C11orf49	477.185	-0.300119	0.101682	-2.95154	0.00316194	0.00759945
EIF4H	1594.51	-0.301529	0.0661692	-4.55693	5.1906e-06	2.19152e-05
KDM2A	3485.27	-0.302118	0.0658838	-4.58562	4.52644e-06	1.93582e-05
ARFIP2	412.348	-0.303084	0.0935262	-3.24063	0.00119267	0.00314989
HMCES	330.107	-0.304167	0.105471	-2.88391	0.00392776	0.00923846
ISG20L2	693.414	-0.306174	0.0847411	-3.61306	0.000302609	0.000908444
CAPNS1	1464.01	-0.306585	0.106156	-2.88805	0.00387641	0.00913294
ANKLE2	2932.22	-0.30683	0.081085	-3.78405	0.000154296	0.000491192
USB1	896.963	-0.307801	0.106629	-2.88665	0.0038937	0.00916986
TOR3A	456.585	-0.308096	0.107731	-2.85987	0.00423812	0.00989636
ZNF496	997.442	-0.308156	0.0953196	-3.23287	0.00122554	0.00322729
GMDS	322.846	-0.308158	0.0942391	-3.26996	0.00107561	0.0028711
SURF4	1362.96	-0.308345	0.0918634	-3.35655	0.0007892	0.00217033
DAG1	1971.02	-0.310872	0.0963244	-3.22734	0.00124946	0.00328413
SNRPD3	416.248	-0.311226	0.102234	-3.04424	0.00233266	0.00577841
BCL6	1547.7	-0.311641	0.108403	-2.87483	0.00404243	0.0094784
NXF1	1332.71	-0.312672	0.0735847	-4.24914	2.14592e-05	8.05258e-05
PYGO2	862.55	-0.3137	0.0949872	-3.30255	0.000958106	0.00258137
UBIAD1	309.009	-0.314992	0.105818	-2.97675	0.00291323	0.0070597
QRICH1	1023.89	-0.315722	0.0683299	-4.62055	3.82716e-06	1.66042e-05
RPL7L1	1667.59	-0.317085	0.0889828	-3.56345	0.000366019	0.00108051
NPLOC4	3613.06	-0.317313	0.0878993	-3.60996	0.000306248	0.000917812
NUP93	430.282	-0.317453	0.0980462	-3.23779	0.0012046	0.00317961
SEC61A1	2731.08	-0.31763	0.0694393	-4.57421	4.78009e-06	2.03564e-05
PFDN5	521.206	-0.317871	0.0656151	-4.84447	1.26947e-06	6.04087e-06
WIPI2	902.373	-0.318074	0.0810683	-3.92353	8.72605e-05	0.000291153
IKBKB	2346.12	-0.318106	0.0803828	-3.95738	7.57749e-05	0.000255517
TPM4	3831.41	-0.318206	0.106153	-2.99763	0.0027209	0.00664609
TPD52L2	1585.92	-0.318275	0.0901536	-3.53037	0.000414985	0.00121264
TMEM106A	262.503	-0.318642	0.108691	-2.93163	0.00337191	0.00805346
GPN2	678.895	-0.318739	0.0927695	-3.43581	0.000590778	0.0016718
CCNL2	4689.57	-0.3192	0.0701056	-4.55313	5.28529e-06	2.22748e-05
SMURF1	1394.24	-0.319259	0.082912	-3.85058	0.000117838	0.000383475
EIF2B5	782.866	-0.319378	0.0700585	-4.55874	5.14621e-06	2.17425e-05
ACAA1	1192.56	-0.319558	0.105635	-3.0251	0.00248548	0.00611892
BCOR	795.676	-0.319566	0.0884332	-3.61365	0.000301917	0.000906573
TRIM25	2071.21	-0.319612	0.0675404	-4.73216	2.22148e-06	1.00403e-05
LAMP1	1894.59	-0.319625	0.0884077	-3.61536	0.000299932	0.00090148
PHYKPL	1683.04	-0.320704	0.0869144	-3.68988	0.000224362	0.000689735
HECTD4	3793.4	-0.320907	0.063621	-5.04404	4.55797e-07	2.3629e-06
PRKCH	891.379	-0.321278	0.0814678	-3.94362	8.02605e-05	0.00026943
TMEM214	1102.79	-0.321432	0.0890561	-3.60932	0.000307003	0.000919782
TADA2B	435.655	-0.321619	0.091121	-3.52958	0.000416217	0.00121586
CCDC115	272.876	-0.322555	0.0970086	-3.32502	0.000884127	0.00240489
LARS2	458.66	-0.323017	0.086009	-3.75562	0.000172911	0.000545353
GPATCH4	273.261	-0.323671	0.104627	-3.09357	0.00197767	0.00497271
FTSJ1	289.729	-0.323748	0.105322	-3.0739	0.00211283	0.0052856
SNRNP200	3274.27	-0.324078	0.0704639	-4.59921	4.24092e-06	1.82513e-05
RER1	1280.31	-0.324186	0.0699349	-4.63555	3.55997e-06	1.55241e-05
TXNL4A	526.596	-0.324234	0.0921088	-3.52012	0.000431349	0.00125614
GRB2	1333.9	-0.324333	0.0793269	-4.08856	4.34053e-05	0.000153439
DCTD	530.692	-0.324695	0.0722459	-4.49431	6.97965e-06	2.86358e-05
ERGIC3	1746.4	-0.324976	0.0810534	-4.0094	6.08723e-05	0.00020899
VRK3	767.762	-0.324985	0.0805204	-4.03605	5.43576e-05	0.00018877
SAFB	1091.97	-0.325907	0.0611373	-5.33074	9.78121e-08	5.74328e-07
RALY	1677.15	-0.326291	0.0783126	-4.16652	3.0928e-05	0.000112605
CTDSP2	2640.5	-0.326467	0.0831557	-3.92598	8.6378e-05	0.00028862
AP2A2	1006.79	-0.326497	0.0926554	-3.52377	0.000425446	0.00124011
ACAD9	994.333	-0.327264	0.088817	-3.6847	0.000228971	0.00070298
CLN8	629.538	-0.327733	0.101798	-3.21946	0.00128433	0.00336822
BSDC1	1409.61	-0.328126	0.0877918	-3.73754	0.000185828	0.000581779
RNASEH2C	400.059	-0.32865	0.114703	-2.86523	0.00416702	0.00974247
CSRP1	1199.59	-0.328893	0.0917582	-3.58435	0.000337924	0.00100486
PA2G4	524.556	-0.328977	0.0969044	-3.39486	0.000686638	0.00191528
TRIM14	749.748	-0.329263	0.113609	-2.89822	0.00375281	0.0088749
DAGLB	449.647	-0.329308	0.0961267	-3.42577	0.00061307	0.0017294
PSMC5	585.593	-0.329973	0.0919118	-3.59011	0.000330544	0.000984482
BCL7B	432.335	-0.3305	0.0880082	-3.75533	0.000173114	0.000545816
KDM2B	1041.42	-0.330825	0.088274	-3.7477	0.000178461	0.000561062
RPL5	1819.38	-0.331326	0.0909729	-3.64203	0.000270498	0.000819856
SDR39U1	345.882	-0.331371	0.106085	-3.12364	0.00178631	0.00453417
MRPL52	259.021	-0.331627	0.0873708	-3.79562	0.000147273	0.000470915
AP5S1	388.091	-0.332016	0.110353	-3.00868	0.00262389	0.00643261
EDEM2	317.665	-0.332065	0.0951206	-3.49099	0.000481236	0.00138932
SNAP47	427.843	-0.332229	0.106383	-3.12296	0.0017904	0.00454395
SPEN	3050	-0.332303	0.0613934	-5.41269	6.2085e-08	3.77204e-07
PHAX	336.901	-0.332344	0.0952	-3.491	0.000481207	0.00138932
PSAP	7285.47	-0.332536	0.0991404	-3.3542	0.00079596	0.00218731
SSRP1	1027.56	-0.332948	0.0983653	-3.38481	0.000712278	0.00197914
MRPS7	320.71	-0.333623	0.0996404	-3.34828	0.000813163	0.00222935
STAT5B	1074.18	-0.333989	0.0795233	-4.19989	2.67044e-05	9.8317e-05
NOP9	1043.65	-0.334257	0.0818247	-4.08503	4.40705e-05	0.000155614
SLC37A1	1133.52	-0.334494	0.112884	-2.96316	0.00304496	0.00734564
KARS	619.519	-0.334618	0.0881085	-3.79779	0.000145992	0.000467218
EHD4	1347	-0.33465	0.104186	-3.21205	0.00131791	0.00345048
RPS7	1388.77	-0.3348	0.0919403	-3.64149	0.000271061	0.000821164
ODF2	581.832	-0.335726	0.0959956	-3.49731	0.000469981	0.00135997
C1orf174	339.321	-0.335882	0.0866	-3.87854	0.000105085	0.000345092
URGCP	883.468	-0.336044	0.0819443	-4.10089	4.11569e-05	0.000146042
ERI3	577.22	-0.336397	0.0933382	-3.60407	0.000313274	0.000937071
PACSIN2	630.112	-0.336956	0.0940908	-3.58118	0.000342042	0.0010155
ZFP64	386.535	-0.337032	0.102714	-3.28127	0.0010334	0.00276672
SEMA4D	973.3	-0.337358	0.105569	-3.19561	0.00139538	0.00363147
CIAO1	1115.12	-0.337515	0.068564	-4.92263	8.53887e-07	4.20101e-06
CHMP7	471.367	-0.33766	0.104122	-3.24294	0.00118301	0.00312701
IP6K1	841.834	-0.338625	0.0873199	-3.87798	0.000105326	0.000345761
CDK4	681.289	-0.3387	0.118484	-2.85862	0.00425483	0.00993165
AGAP6	440.567	-0.338796	0.104125	-3.25374	0.00113895	0.00301996
VAMP8	465.278	-0.338937	0.109652	-3.09103	0.00199462	0.0050113
AGPAT1	583.164	-0.339912	0.106423	-3.19398	0.00140325	0.00364993
FLNB	9171.04	-0.340074	0.113906	-2.98556	0.00283062	0.00688712
THOC5	753.617	-0.340538	0.11224	-3.03401	0.00241325	0.00596072
SPRED2	911.227	-0.340868	0.101962	-3.3431	0.000828467	0.00226766
ABT1	289.888	-0.341134	0.114611	-2.97645	0.00291611	0.00706576
CYFIP1	1671.65	-0.341618	0.0688348	-4.96287	6.94579e-07	3.46919e-06
DPF2	771.072	-0.341859	0.0725967	-4.70902	2.48908e-06	1.11609e-05
POLE	1832.71	-0.341934	0.102225	-3.34492	0.000823074	0.00225454
TINF2	337.864	-0.342055	0.0997923	-3.42767	0.000608789	0.00171836
KDM4A	975.337	-0.342253	0.0755299	-4.53137	5.86038e-06	2.44509e-05
PRMT5	388.897	-0.342969	0.0906211	-3.78465	0.000153924	0.000490175
ATPAF2	224.767	-0.343159	0.115675	-2.96657	0.00301138	0.00727409
CHD4	2414.92	-0.343328	0.065354	-5.25335	1.49358e-07	8.41443e-07
GSK3A	630.803	-0.343401	0.0949722	-3.61581	0.000299413	0.000900211
ELP6	274.86	-0.343496	0.107772	-3.18725	0.00143635	0.00372774
C1RL	866.796	-0.343543	0.102477	-3.35239	0.000801172	0.00220002
WDR59	1006.36	-0.344866	0.0696806	-4.94923	7.45058e-07	3.70846e-06
AKIRIN2	362.917	-0.344966	0.094753	-3.64069	0.000271908	0.000823597
FAM160A2	656.21	-0.345691	0.100777	-3.43025	0.000603032	0.00170416
CEP104	788.038	-0.345876	0.0853227	-4.05374	5.04048e-05	0.000176121
AMFR	866.97	-0.345982	0.082111	-4.21359	2.51346e-05	9.29394e-05
CDK8	330.021	-0.346746	0.106456	-3.25717	0.0011253	0.00298714
RPS17	604.173	-0.346825	0.104203	-3.32837	0.000873562	0.00237996
VCP	2319.59	-0.347531	0.0743894	-4.67178	2.98596e-06	1.32118e-05
TOMM7	170.997	-0.34848	0.108493	-3.21199	0.00131818	0.0034507
TRIM26	1067.05	-0.348583	0.088201	-3.95214	7.7454e-05	0.000260756
TBCC	171.769	-0.348844	0.117926	-2.95816	0.00309485	0.00745446
STK19	229.148	-0.348892	0.116553	-2.99341	0.00275879	0.0067316
PLEKHA7	2850.49	-0.348988	0.101055	-3.45345	0.000553473	0.001576
AAR2	358.867	-0.349114	0.105087	-3.32215	0.000893278	0.00242591
CC2D1B	883.375	-0.349411	0.0860593	-4.06012	4.90467e-05	0.000171664
ACIN1	3892.55	-0.34957	0.0636559	-5.49155	3.98416e-08	2.50852e-07
ZNF263	485.899	-0.349651	0.086733	-4.03135	5.54578e-05	0.000192056
ZNF629	590.711	-0.350009	0.104058	-3.36361	0.00076929	0.0021215
C3orf62	342.478	-0.350149	0.108896	-3.21544	0.00130243	0.00341281
HEMK1	1196.17	-0.350205	0.107318	-3.26325	0.00110142	0.00293167
HEXIM1	1129.42	-0.350434	0.0953021	-3.67709	0.000235912	0.000722632
AKAP13	3638.13	-0.350501	0.082105	-4.26894	1.96403e-05	7.42359e-05
RCCD1	315.912	-0.350632	0.108233	-3.23961	0.00119694	0.00316028
APEX1	615.294	-0.350765	0.0931506	-3.76557	0.000166172	0.000526404
WDTC1	1155.17	-0.351072	0.0988887	-3.55017	0.000384986	0.00113187
ACAD10	905.803	-0.351072	0.097591	-3.59738	0.000321433	0.000959328
UQCRH	663.646	-0.351192	0.0972121	-3.61264	0.000303099	0.000909686
UBA1	3971.86	-0.351267	0.0869598	-4.03942	5.35835e-05	0.000186244
CUX1	2040.86	-0.351523	0.0762461	-4.61037	4.01951e-06	1.74024e-05
COQ9	340.284	-0.351653	0.101933	-3.44984	0.000560921	0.00159454
DYNC1H1	8413.61	-0.351873	0.0561793	-6.26339	3.76699e-10	3.4763e-09
SIL1	292.449	-0.351902	0.0919765	-3.826	0.000130241	0.00041997
NELFE	278.583	-0.352398	0.108001	-3.26292	0.00110269	0.00293419
RPS23	1088.32	-0.352479	0.122865	-2.86882	0.00412003	0.00964343
NECAP2	613.627	-0.353337	0.0779633	-4.53209	5.84021e-06	2.4383e-05
PRDM15	515.693	-0.353962	0.102639	-3.4486	0.0005635	0.00160139
PSMB4	758.274	-0.354927	0.120996	-2.93337	0.003353	0.00801344
STIP1	832.612	-0.355083	0.0895654	-3.96451	7.35482e-05	0.000248788
ZFYVE19	443.355	-0.355171	0.114126	-3.1121	0.00185764	0.00469867
ZNF7	786.619	-0.355636	0.0940131	-3.78283	0.000155054	0.000493355
GTF2I	2297.42	-0.355636	0.0674859	-5.26978	1.36589e-07	7.75507e-07
EIF3L	651.324	-0.356081	0.103195	-3.45057	0.000559395	0.00159093
ZNF212	309.217	-0.356203	0.118142	-3.01504	0.00256945	0.00630741
ALG1	228.295	-0.356793	0.122772	-2.90615	0.00365912	0.00866974
BUD31	219.748	-0.357057	0.109057	-3.27403	0.00106026	0.00283369
HDGF	2337.95	-0.357256	0.0913623	-3.91032	9.21753e-05	0.000305941
RREB1	2484.42	-0.358495	0.0603348	-5.94177	2.81963e-09	2.19624e-08
AMER1	286.172	-0.358548	0.113743	-3.15225	0.00162018	0.00415133
NCAPD2	1177.97	-0.358658	0.0908799	-3.94651	7.92981e-05	0.000266486
COPS7A	491.744	-0.358717	0.0742926	-4.82844	1.37609e-06	6.48678e-06
MOV10	1218.05	-0.359127	0.0916719	-3.91752	8.94644e-05	0.000297817
SPTAN1	3387.36	-0.359227	0.0780248	-4.60401	4.14432e-06	1.78766e-05
OSBPL7	473.206	-0.359391	0.122949	-2.92308	0.0034659	0.00825476
MYL6	2298.37	-0.359424	0.078668	-4.56887	4.90352e-06	2.0811e-05
FKBP11	380.517	-0.359655	0.108436	-3.31676	0.000910674	0.0024685
JOSD1	777.837	-0.359847	0.0982255	-3.66348	0.000248814	0.000759049
EBNA1BP2	263.784	-0.35985	0.112715	-3.19257	0.00141015	0.00366432
SCFD2	313.192	-0.359961	0.0990193	-3.63526	0.000277702	0.00083911
TARS2	466.407	-0.360141	0.118591	-3.03684	0.00239074	0.00590823
MIEF1	654.215	-0.360168	0.0835873	-4.30889	1.64076e-05	6.28543e-05
ACLY	1905.28	-0.360194	0.0761956	-4.72723	2.27598e-06	1.02718e-05
RPL30	1830.29	-0.36042	0.0958587	-3.7599	0.000169978	0.000537188
PI4KA	2259.59	-0.360465	0.0899781	-4.00614	6.17181e-05	0.000211623
ERP29	702.232	-0.360707	0.101721	-3.54605	0.000391049	0.00114735
ATP5A1	1919.61	-0.361241	0.0878383	-4.11257	3.91287e-05	0.000139453
HSP90AB1	7276.58	-0.362166	0.093657	-3.86694	0.000110208	0.000360588
TBC1D10B	1563.23	-0.362543	0.117607	-3.08266	0.00205162	0.00514347
EMC8	256.809	-0.362559	0.106965	-3.3895	0.000700191	0.00194815
BRD3	757.134	-0.362946	0.0950803	-3.81726	0.000134942	0.000433934
SFXN4	256.035	-0.36306	0.119884	-3.02844	0.00245819	0.00606131
STK24	3139.23	-0.363221	0.0834966	-4.35013	1.36057e-05	5.29441e-05
PRKACA	716.516	-0.363703	0.0882813	-4.11982	3.79175e-05	0.000135471
SQSTM1	3818.32	-0.36382	0.119592	-3.04218	0.00234874	0.00581288
ACP2	274.751	-0.364322	0.123936	-2.93961	0.00328631	0.00786706
C22orf39	324.881	-0.364844	0.116091	-3.14275	0.00167371	0.00427386
IGBP1	265.99	-0.365121	0.111219	-3.2829	0.00102747	0.0027528
SAP30BP	878.036	-0.365171	0.0806171	-4.5297	5.90683e-06	2.46228e-05
TET3	2983.87	-0.365248	0.0907229	-4.02597	5.67407e-05	0.000196054
MTMR3	2338.64	-0.365425	0.0899017	-4.06471	4.80917e-05	0.000168604
MPI	506.56	-0.365637	0.116245	-3.14539	0.00165867	0.00423951
RUFY1	463.246	-0.365771	0.0907744	-4.02945	5.59084e-05	0.000193473
SLC35C2	1215.01	-0.365978	0.0954522	-3.83415	0.000125999	0.000407274
PHKA2	1153.91	-0.366135	0.122714	-2.98366	0.00284827	0.00692468
RPS29	799.8	-0.366295	0.0974157	-3.76012	0.00016983	0.000536809
TTC31	507.372	-0.366549	0.0891658	-4.11087	3.94174e-05	0.000140322
EXOSC6	1104.4	-0.366901	0.104738	-3.50303	0.00045999	0.00133271
TRRAP	3243.28	-0.367741	0.0592394	-6.2077	5.3764e-10	4.79396e-09
CUTA	416.191	-0.368099	0.115699	-3.18153	0.00146499	0.00379258
FTSJ3	475.357	-0.368166	0.0992054	-3.71114	0.000206325	0.000638584
RMND5B	700.165	-0.368346	0.0821876	-4.48177	7.40254e-06	3.0212e-05
AKR1A1	855.914	-0.368446	0.0894475	-4.11913	3.80299e-05	0.000135795
PGAP2	485.153	-0.368936	0.112506	-3.27926	0.00104081	0.00278616
AACS	768.86	-0.369108	0.096546	-3.82313	0.000131768	0.000424164
RNPEP	799.179	-0.369315	0.10265	-3.59779	0.000320927	0.000957991
ZNF70	413.647	-0.370194	0.127834	-2.89589	0.00378079	0.00893204
GNA12	960.303	-0.370341	0.0938334	-3.9468	7.92035e-05	0.000266215
PGD	867.444	-0.371164	0.126116	-2.94304	0.00325002	0.00779214
ELK1	427.853	-0.371394	0.109257	-3.39926	0.000675678	0.00188752
WDR73	945.212	-0.371681	0.0849826	-4.37362	1.22205e-05	4.79723e-05
GCC1	356.373	-0.371724	0.0990068	-3.75453	0.000173669	0.000547375
GRHL2	1932.05	-0.371845	0.122025	-3.04728	0.00230926	0.00572803
FBXW8	511.345	-0.372142	0.0919084	-4.04905	5.14253e-05	0.000179485
BAZ2A	3008.07	-0.372647	0.0562207	-6.62829	3.39587e-11	3.80992e-10
ZZEF1	2262.96	-0.372924	0.0718359	-5.19133	2.088e-07	1.14825e-06
YARS2	192.835	-0.373287	0.107402	-3.47561	0.00050969	0.00146111
TAF8	832.977	-0.37387	0.0854394	-4.37586	1.20957e-05	4.75126e-05
RUVBL1	373.341	-0.374014	0.10565	-3.54013	0.000399932	0.00117268
CDC25B	697.415	-0.374202	0.124188	-3.0132	0.00258511	0.0063417
SFXN5	627.173	-0.374414	0.114941	-3.25743	0.00112425	0.00298493
DEDD	565.056	-0.374536	0.124102	-3.01797	0.00254471	0.00625241
HIVEP2	1128.4	-0.375005	0.0992377	-3.77885	0.000157551	0.000500704
BRPF1	457.821	-0.375605	0.111697	-3.36272	0.000771789	0.00212745
SLC37A4	529.087	-0.376037	0.12144	-3.09648	0.00195832	0.00493136
BCS1L	248.645	-0.376503	0.112715	-3.34032	0.000836819	0.00228805
NUP62	1181.28	-0.37668	0.0937741	-4.01689	5.89724e-05	0.000202951
PGS1	1421.43	-0.376734	0.0842093	-4.47378	7.68481e-06	3.13018e-05
ABCF1	805.189	-0.376796	0.100459	-3.75074	0.000176312	0.000554959
ATP6V0B	691.339	-0.378056	0.116528	-3.24434	0.00117723	0.00311307
PDXK	5554.98	-0.378093	0.110627	-3.41773	0.000631466	0.00177514
COPG1	1493.86	-0.378184	0.0802436	-4.71295	2.44157e-06	1.0961e-05
C12orf43	196.3	-0.378682	0.0966946	-3.91627	8.99312e-05	0.000299265
S100A11	2181.39	-0.378829	0.132219	-2.86517	0.00416786	0.00974322
TMEM104	375.79	-0.379033	0.120726	-3.13961	0.00169173	0.00431398
PEPD	609.782	-0.379035	0.122121	-3.10378	0.00191065	0.00482247
PPP5C	711.206	-0.37915	0.0928802	-4.08214	4.46235e-05	0.000157418
PABPN1	1590.83	-0.379374	0.0898417	-4.22269	2.41402e-05	8.9581e-05
DDOST	1207.26	-0.379662	0.0881895	-4.30507	1.6693e-05	6.38564e-05
TBX3	6321.8	-0.379702	0.124924	-3.03946	0.00236999	0.00586235
TMUB2	548.165	-0.380137	0.0909163	-4.18118	2.90004e-05	0.000105937
CDH1	5206.77	-0.38031	0.10253	-3.70924	0.000207882	0.000643192
GOT2	928.358	-0.380361	0.104309	-3.64649	0.000265852	0.000807473
ZDHHC24	447.968	-0.380883	0.105259	-3.61853	0.000296285	0.000891512
TBL2	537.104	-0.380992	0.0984185	-3.87114	0.000108328	0.000354747
PPP1R7	229.492	-0.381105	0.0897398	-4.24678	2.16863e-05	8.12827e-05
LDLRAP1	527.355	-0.381223	0.113875	-3.34772	0.000814781	0.00223346
RPS20	1889.4	-0.381467	0.114125	-3.34252	0.000830205	0.00227208
PYM1	306.867	-0.381481	0.0947415	-4.02655	5.66014e-05	0.000195691
CYTH1	1351.22	-0.381495	0.087409	-4.36449	1.27422e-05	4.98325e-05
DNAAF2	129.112	-0.381628	0.12238	-3.11837	0.00181853	0.0046066
NKIRAS2	510.143	-0.381826	0.0902794	-4.22938	2.34333e-05	8.72343e-05
IRGQ	1443.19	-0.382129	0.097278	-3.92821	8.55793e-05	0.000286269
ANKRD52	2456.16	-0.382421	0.0700384	-5.46016	4.75709e-08	2.95053e-07
SMG9	658.012	-0.382485	0.08671	-4.41108	1.02858e-05	4.09529e-05
ARL8A	309.399	-0.382874	0.116972	-3.27321	0.00106334	0.00284077
NUDCD3	1443.3	-0.383698	0.0703146	-5.45688	4.84574e-08	3.00253e-07
SLC39A7	903.711	-0.383895	0.112135	-3.42351	0.000618186	0.00174121
CRTAP	1024.24	-0.383973	0.0986963	-3.89045	0.000100059	0.000329919
LAMB1	2518.62	-0.384181	0.118097	-3.25311	0.0011415	0.00302586
ACTN1	1542.64	-0.384213	0.114119	-3.36679	0.000760488	0.00209908
MAP4K2	410.398	-0.384533	0.131968	-2.91383	0.00357026	0.00847852
KLC1	1727.35	-0.385209	0.0850005	-4.53185	5.84706e-06	2.44008e-05
RCC2	2422.61	-0.385378	0.0819565	-4.70223	2.57333e-06	1.15111e-05
ZNF764	177.387	-0.385889	0.127841	-3.0185	0.00254029	0.00624237
STRIP1	798.241	-0.386187	0.0778136	-4.96298	6.94197e-07	3.4682e-06
ZNF785	930.565	-0.386199	0.116141	-3.32525	0.000883393	0.00240325
ARPC4	979.733	-0.386416	0.101848	-3.79406	0.000148202	0.000473645
SZT2	3950.19	-0.386518	0.0716931	-5.39128	6.99565e-08	4.21472e-07
PTMA	2745.06	-0.38662	0.0967996	-3.99403	6.49605e-05	0.000222009
TGIF2	407.48	-0.386631	0.11882	-3.25392	0.00113823	0.00301847
ERGIC1	1656.52	-0.386881	0.0763392	-5.06792	4.02192e-07	2.10247e-06
VPS33B	139.157	-0.386969	0.117555	-3.29181	0.000995435	0.00267387
GALT	200.32	-0.38736	0.126582	-3.06014	0.00221232	0.00551313
FAM84B	1316.24	-0.387385	0.0957718	-4.04488	5.23506e-05	0.000182443
TUBG1	306.374	-0.387615	0.113216	-3.42368	0.000617789	0.00174035
KDELR1	1546.64	-0.387725	0.0834407	-4.64671	3.37276e-06	1.48008e-05
CHCHD2	766.012	-0.387823	0.115156	-3.36782	0.000757664	0.00209344
YBX1	1491.53	-0.387949	0.110627	-3.50682	0.000453495	0.00131593
TAF10	215.879	-0.388041	0.104753	-3.70434	0.000211938	0.000653796
XRCC6	1041.02	-0.388741	0.086796	-4.47879	7.50669e-06	3.0617e-05
GPANK1	204.501	-0.389003	0.127641	-3.04764	0.00230645	0.00572181
ABCB8	686.695	-0.389067	0.10914	-3.56486	0.000364054	0.00107556
ST5	1249.81	-0.389094	0.10061	-3.86734	0.000110028	0.000360061
EVL	1413.38	-0.389153	0.127549	-3.05101	0.00228073	0.00566251
SFI1	1366.75	-0.389458	0.0918602	-4.23968	2.23838e-05	8.35931e-05
AIFM1	218.17	-0.389575	0.110967	-3.51074	0.000446853	0.00129867
COLGALT1	1343.73	-0.389999	0.110669	-3.52402	0.000425056	0.00123936
PAM16	360.277	-0.390412	0.123848	-3.15235	0.00161964	0.00415107
ETFB	304.041	-0.39054	0.122997	-3.1752	0.00149734	0.00386616
COX5A	329.866	-0.390611	0.121919	-3.20386	0.00135597	0.00354048
RAP2B	1262.42	-0.390706	0.104274	-3.74691	0.000179026	0.000562458
SLC35A4	584.613	-0.390868	0.10157	-3.84828	0.000118949	0.000386619
NSMCE4A	384.171	-0.390901	0.0937426	-4.16994	3.0468e-05	0.000111081
GMPPA	368.519	-0.391031	0.0982602	-3.97955	6.90462e-05	0.000234772
CNP	839.974	-0.391271	0.103391	-3.78437	0.000154101	0.000490655
NFKB1	718.251	-0.391603	0.0766622	-5.10817	3.25296e-07	1.73488e-06
CALR	3997.39	-0.392073	0.0923964	-4.24338	2.20176e-05	8.23901e-05
MRPS16	832.676	-0.392255	0.11227	-3.49386	0.000476089	0.00137637
POFUT2	974.645	-0.392423	0.109332	-3.58928	0.000331596	0.0009873
MCM5	1024.24	-0.392624	0.130614	-3.00598	0.00264728	0.00648657
UROD	197.904	-0.392752	0.117227	-3.35036	0.000807059	0.00221359
BRD2	3363.59	-0.392781	0.0811767	-4.83859	1.30763e-06	6.20038e-06
MAD2L1BP	178.637	-0.393135	0.126553	-3.10648	0.0018933	0.00478242
CAMKK2	1020.21	-0.393382	0.0793896	-4.95509	7.2298e-07	3.60335e-06
TMEM11	163.559	-0.394145	0.116513	-3.38284	0.000717416	0.00199198
EPN1	2368.41	-0.39416	0.0979252	-4.02511	5.69485e-05	0.000196621
CINP	210.51	-0.39424	0.110938	-3.55369	0.000379862	0.00111733
WDR25	126.741	-0.395117	0.126654	-3.11965	0.00181068	0.00458794
PDIA5	260.028	-0.395375	0.126635	-3.12217	0.00179523	0.00455497
CHCHD6	136.001	-0.39554	0.129265	-3.05992	0.00221397	0.00551651
FTL	6846.9	-0.396018	0.128212	-3.08877	0.00200985	0.00504686
NDUFA2	103.14	-0.396075	0.133828	-2.95959	0.0030805	0.00742372
SMIM7	759.028	-0.396208	0.0802062	-4.93987	7.8175e-07	3.87563e-06
DCAF11	737.449	-0.396355	0.081957	-4.83614	1.32386e-06	6.27102e-06
UBE2L3	517.741	-0.396542	0.103939	-3.81513	0.00013611	0.000437388
CWC25	387.454	-0.396982	0.116677	-3.40239	0.000667998	0.00186858
DNAJC14	377.562	-0.397175	0.106531	-3.72824	0.00019282	0.000601357
SH3PXD2B	859.277	-0.397432	0.120443	-3.29975	0.000967699	0.00260534
TBC1D4	590.101	-0.397454	0.137965	-2.88083	0.00396634	0.00932335
LIG1	915.092	-0.397471	0.110141	-3.60875	0.000307677	0.000921652
C9orf78	287.53	-0.397925	0.118994	-3.34408	0.000825564	0.0022607
NSMCE1	216.716	-0.398078	0.123317	-3.22808	0.00124624	0.00327611
THBS3	768.641	-0.398269	0.126833	-3.14011	0.00168884	0.00430722
RERE	4067.41	-0.398957	0.0709484	-5.6232	1.87449e-08	1.25536e-07
ING4	279.759	-0.399378	0.106263	-3.7584	0.000171	0.000540054
BRI3	679.098	-0.400729	0.116105	-3.45145	0.000557589	0.00158603
PEX26	2023.19	-0.401051	0.0697269	-5.75174	8.83298e-09	6.29367e-08
NDUFA8	93.1564	-0.401289	0.133385	-3.0085	0.00262539	0.00643545
TRAPPC9	1424.32	-0.402105	0.0776132	-5.18089	2.20834e-07	1.21052e-06
TTC28	733.317	-0.402314	0.137979	-2.91576	0.00354821	0.00843044
CAD	1473.74	-0.402314	0.0997712	-4.03237	5.52174e-05	0.000191294
APEX2	377.568	-0.40293	0.107606	-3.74451	0.000180749	0.000567301
ADCY3	877.762	-0.403931	0.125773	-3.21158	0.00132009	0.00345521
NHS	587.718	-0.404202	0.140028	-2.88659	0.0038944	0.00917036
PRPF40B	595.871	-0.404604	0.104015	-3.88986	0.000100301	0.00033054
TRAPPC1	178.112	-0.404722	0.126719	-3.19385	0.00140391	0.00365014
TANGO6	325.782	-0.405255	0.116904	-3.46656	0.000527169	0.0015066
TUSC2	213.984	-0.405272	0.133435	-3.03722	0.0023877	0.00590227
CFL1	3546.34	-0.405287	0.0820796	-4.93773	7.90368e-07	3.91318e-06
ABCF2	306.097	-0.405573	0.0975109	-4.15926	3.19285e-05	0.000115797
FRMD4A	673.741	-0.405634	0.136797	-2.96523	0.00302461	0.00730294
G6PC3	442.222	-0.40587	0.108249	-3.7494	0.000177261	0.00055757
POMZP3	146.713	-0.406025	0.131673	-3.08359	0.00204519	0.00512942
POMT1	369.389	-0.406575	0.122498	-3.31902	0.000903338	0.00245003
NFE2L1	1925.07	-0.406826	0.0815392	-4.98933	6.05901e-07	3.05644e-06
GSTO1	163.971	-0.406831	0.130093	-3.12723	0.00176464	0.00448524
PDK2	431.591	-0.406904	0.114403	-3.55675	0.000375477	0.00110582
WWP2	1102.63	-0.407295	0.0868621	-4.68898	2.74572e-06	1.22297e-05
FZD5	948.412	-0.407406	0.135643	-3.00352	0.00266877	0.00653068
CPNE1	1168.79	-0.407704	0.0884412	-4.60989	4.02878e-06	1.74345e-05
DHX16	673.622	-0.408144	0.107756	-3.78768	0.00015206	0.00048498
SIPA1L2	766.875	-0.408263	0.129887	-3.14323	0.00167096	0.00426742
RCE1	285.676	-0.40835	0.136127	-2.99978	0.00270177	0.00660625
MRPL21	225.785	-0.408603	0.142836	-2.86065	0.00422774	0.00987335
MZF1	1376.74	-0.409258	0.102664	-3.98636	6.70934e-05	0.000228714
SAMD4B	2692.83	-0.409479	0.103277	-3.96487	7.34365e-05	0.000248583
DBF4B	436.793	-0.409489	0.119431	-3.42866	0.000606567	0.0017126
POLR1C	240.984	-0.411484	0.106889	-3.84962	0.000118301	0.000384847
ELP5	176.602	-0.411577	0.131105	-3.13929	0.00169359	0.00431698
PDPK1	1186.57	-0.411622	0.0681377	-6.04103	1.53135e-09	1.25326e-08
ABHD14B	440.608	-0.41167	0.117273	-3.51035	0.000447524	0.00130042
DDX19B	179.449	-0.411795	0.121204	-3.39755	0.000679925	0.00189825
CCDC97	640.761	-0.411814	0.108913	-3.78113	0.00015612	0.000496493
SAFB2	857.376	-0.412094	0.0711751	-5.78986	7.04465e-09	5.10887e-08
SCCPDH	1207.3	-0.412156	0.133529	-3.08663	0.00202439	0.00507997
AGAP9	323.085	-0.412516	0.136449	-3.02323	0.00250094	0.00615377
CARS2	950.204	-0.412781	0.0926422	-4.45565	8.36403e-06	3.38337e-05
RNF10	1989.17	-0.41292	0.0605092	-6.82409	8.84861e-12	1.09874e-10
ITFG2	632.522	-0.414259	0.0852182	-4.86115	1.16704e-06	5.58184e-06
PER2	339.201	-0.414498	0.11798	-3.5133	0.000442577	0.00128724
AHSA1	376.902	-0.414928	0.100263	-4.13841	3.49716e-05	0.000125617
C2CD2L	287.448	-0.414967	0.126781	-3.2731	0.00106376	0.0028415
ZNF592	1305.95	-0.415037	0.0761416	-5.45086	5.01263e-08	3.09468e-07
GTPBP2	1619.46	-0.415081	0.0940247	-4.4146	1.01198e-05	4.03091e-05
LATS2	301.891	-0.415216	0.145306	-2.85753	0.00426952	0.00995972
SMDT1	192.225	-0.415554	0.119493	-3.47764	0.000505854	0.00145144
SCAMP2	1095.84	-0.415591	0.0921383	-4.51051	6.46721e-06	2.67149e-05
FLOT1	853.097	-0.415688	0.108304	-3.83815	0.000123965	0.000400975
AGPAT3	2302.56	-0.416063	0.0839377	-4.95681	7.16606e-07	3.57349e-06
TNFRSF21	5748.18	-0.416075	0.11412	-3.64592	0.000266433	0.000809109
ALKBH5	927.924	-0.416083	0.0937307	-4.43913	9.03244e-06	3.63491e-05
SMYD5	421.045	-0.41636	0.111162	-3.74551	0.00018003	0.000565235
DCPS	165.384	-0.416544	0.140608	-2.96245	0.00305199	0.00735882
ARFGAP2	1038.3	-0.416736	0.079349	-5.25194	1.50504e-07	8.47067e-07
TSR2	260.869	-0.417023	0.119703	-3.48382	0.000494312	0.0014229
PCBP1	1654.4	-0.417266	0.0768839	-5.42722	5.72394e-08	3.50216e-07
HDAC6	920.981	-0.417325	0.0982475	-4.24769	2.15989e-05	8.10173e-05
IGF2R	2946.14	-0.417669	0.0639822	-6.52788	6.67053e-11	7.13746e-10
PPP1R13B	828.266	-0.417704	0.100178	-4.16961	3.05117e-05	0.000111219
TMEM234	338.781	-0.418486	0.103159	-4.05671	4.97698e-05	0.000173999
BSCL2	159.157	-0.41912	0.13428	-3.12123	0.00180095	0.00456764
VCL	2438.66	-0.419397	0.109244	-3.83909	0.00012349	0.000399646
PABPC1	22564.7	-0.419702	0.124388	-3.37414	0.000740473	0.0020517
SSH1	1388.74	-0.420109	0.0723183	-5.80916	6.27852e-09	4.59598e-08
ZBTB4	1731.33	-0.420357	0.104348	-4.0284	5.61578e-05	0.000194265
MAN2A2	1386.9	-0.420376	0.0981639	-4.28239	1.849e-05	7.01713e-05
MTG2	586.563	-0.42066	0.107717	-3.90523	9.41376e-05	0.000312042
LARP1	3745.45	-0.42157	0.0657559	-6.41114	1.44436e-10	1.44629e-09
RAD50	236.232	-0.421837	0.116031	-3.63557	0.00027737	0.00083865
AAAS	423.902	-0.421879	0.10147	-4.15767	3.21508e-05	0.000116423
AMPD3	424.631	-0.422142	0.129488	-3.26009	0.00111379	0.00296035
FYCO1	1321.17	-0.422186	0.0834977	-5.05625	4.2757e-07	2.22334e-06
RXRB	797.586	-0.422488	0.0844533	-5.00262	5.65573e-07	2.87157e-06
MTHFSD	422.909	-0.422761	0.0955285	-4.42549	9.6223e-06	3.8483e-05
KMT5A	531.379	-0.422795	0.0928722	-4.55244	5.30274e-06	2.23383e-05
HRH1	150.178	-0.422939	0.143811	-2.94093	0.0032723	0.00783552
LAMB2	1479.52	-0.423112	0.135928	-3.11276	0.0018535	0.0046901
C19orf48	732.175	-0.423145	0.138548	-3.05415	0.00225702	0.00560886
C6orf48	275.039	-0.423154	0.115033	-3.67855	0.000234562	0.000718968
DLGAP4	1929.12	-0.423721	0.0871402	-4.86252	1.15903e-06	5.54635e-06
PRPF8	3702.12	-0.42386	0.0908549	-4.66524	3.08258e-06	1.36071e-05
MIF4GD	145.33	-0.424227	0.144078	-2.94443	0.0032355	0.00776245
TRMT44	728.706	-0.424443	0.108392	-3.91582	9.00986e-05	0.000299698
SF3B2	1496.21	-0.424557	0.0723169	-5.87079	4.33734e-09	3.27751e-08
GRIPAP1	966.755	-0.424754	0.0792422	-5.36019	8.31332e-08	4.93711e-07
DDX23	896.634	-0.424823	0.0752944	-5.64215	1.67936e-08	1.13688e-07
HM13	2105.07	-0.425028	0.0820837	-5.17798	2.24304e-07	1.22702e-06
MED22	679.042	-0.425055	0.107198	-3.96512	7.33576e-05	0.000248439
SOGA1	2993.35	-0.425165	0.111992	-3.79639	0.000146819	0.000469546
PCED1B	332.452	-0.425418	0.128938	-3.2994	0.000968905	0.00260822
GNL1	789.534	-0.425992	0.0999761	-4.26094	2.03568e-05	7.66809e-05
POLR2J2	229.441	-0.426003	0.147149	-2.89504	0.0037911	0.008953
RCC1	757.222	-0.426768	0.10953	-3.89634	9.7658e-05	0.000322683
MYD88	971.739	-0.427031	0.0986975	-4.32666	1.51384e-05	5.83746e-05
AATF	509.065	-0.427977	0.106116	-4.03309	5.50477e-05	0.000190812
MUTYH	309.89	-0.428258	0.116672	-3.67062	0.000241959	0.000740067
SYVN1	1024.87	-0.428419	0.0874878	-4.8969	9.73582e-07	4.73392e-06
WDR74	239.782	-0.428663	0.0991651	-4.32272	1.54119e-05	5.9368e-05
POLR3E	1023.34	-0.428928	0.0853268	-5.02689	4.98504e-07	2.55529e-06
WDR1	2556.52	-0.428969	0.0719904	-5.9587	2.54253e-09	1.99618e-08
GTF3C1	1729.87	-0.429002	0.110742	-3.87389	0.000107112	0.00035101
FAM219A	531.718	-0.429023	0.123365	-3.47768	0.00050577	0.00145142
TIMM50	615.626	-0.429281	0.123296	-3.48171	0.000498226	0.00143329
ARHGEF40	861.045	-0.429391	0.123356	-3.48092	0.000499699	0.00143642
CCT7	771.65	-0.42954	0.102699	-4.18251	2.88308e-05	0.000105358
DNMT3A	1554.94	-0.430313	0.0922207	-4.66613	3.06931e-06	1.35581e-05
NR1H3	421.907	-0.430382	0.14042	-3.06497	0.00217694	0.00543148
HNRNPUL1	2666.34	-0.430503	0.0754829	-5.70332	1.17493e-08	8.19388e-08
ULK3	712.071	-0.430696	0.123585	-3.48501	0.000492122	0.00141703
TXLNA	1389.76	-0.430705	0.0774567	-5.56059	2.68869e-08	1.75299e-07
EZR	3506.44	-0.430999	0.0954952	-4.5133	6.38266e-06	2.64181e-05
ADCY6	2463.53	-0.431063	0.108817	-3.96136	7.45228e-05	0.000251748
PIK3C2B	3853.8	-0.431138	0.0932246	-4.62472	3.75105e-06	1.62966e-05
MFGE8	630.04	-0.431374	0.143876	-2.99824	0.00271546	0.00663366
NDUFS5	215.364	-0.431432	0.125216	-3.44549	0.000570019	0.00161844
SLC35E1	1412.48	-0.431496	0.0819698	-5.26409	1.40889e-07	7.96784e-07
KAT5	325.158	-0.431517	0.106557	-4.04964	5.12967e-05	0.00017907
SNX21	402.264	-0.431975	0.139235	-3.10248	0.00191906	0.00484094
LRRC27	198.291	-0.432548	0.128285	-3.37178	0.00074685	0.00206817
PSMD4	787.982	-0.43287	0.109758	-3.94385	8.01833e-05	0.000269219
SMG6	1194.82	-0.433104	0.0788299	-5.49416	3.92566e-08	2.47501e-07
CPSF4	520.641	-0.433257	0.098536	-4.39694	1.09788e-05	4.34809e-05
RHBDD2	597.231	-0.433594	0.104348	-4.15526	3.24925e-05	0.000117547
DHX58	324.929	-0.434629	0.136209	-3.1909	0.00141828	0.0036834
RABEPK	146.914	-0.434742	0.120371	-3.61169	0.000304208	0.000912869
IGSF3	1489.66	-0.434986	0.115613	-3.76245	0.000168258	0.000532202
HECTD3	765.728	-0.435345	0.101175	-4.3029	1.68574e-05	6.44192e-05
UCK2	730.986	-0.435901	0.113753	-3.83199	0.000127111	0.00041044
DCTN2	671.506	-0.436055	0.0893453	-4.88055	1.0579e-06	5.10939e-06
VASH1	425.888	-0.436474	0.148993	-2.9295	0.00339513	0.00810167
PDCD7	498.584	-0.436596	0.0959236	-4.5515	5.32641e-06	2.24279e-05
TACO1	131.783	-0.437247	0.130378	-3.35368	0.000797446	0.00219075
TMEM127	1474.17	-0.43753	0.0835394	-5.2374	1.6285e-07	9.10805e-07
ADCY9	331.995	-0.437792	0.153087	-2.85976	0.00423959	0.00989854
CNOT3	1110.19	-0.437863	0.0952489	-4.59704	4.28533e-06	1.84255e-05
IL10RB	217.857	-0.43797	0.147637	-2.96653	0.0030118	0.00727409
GAS8	471.585	-0.438153	0.122569	-3.57474	0.000350581	0.00103772
OGDH	1196.59	-0.438169	0.0934167	-4.69047	2.72573e-06	1.21435e-05
HDDC3	91.8265	-0.438277	0.149401	-2.93357	0.0033509	0.00801143
FAM32A	356.713	-0.438381	0.0755658	-5.80132	6.57965e-09	4.79579e-08
SH2B3	529.638	-0.43881	0.130697	-3.35747	0.000786596	0.00216476
PSMC3	344.689	-0.439425	0.129233	-3.40026	0.000673229	0.00188181
HPS4	1016.09	-0.439535	0.102623	-4.283	1.84391e-05	7.00065e-05
PPCDC	357.221	-0.439575	0.13734	-3.20062	0.00137131	0.0035753
RPS6KA2	590.964	-0.440099	0.140559	-3.13107	0.00174171	0.00443179
LAMTOR2	143.226	-0.440242	0.136333	-3.22916	0.00124155	0.00326518
UFC1	400.746	-0.440589	0.126878	-3.47255	0.000515536	0.00147628
BET1L	645.842	-0.44113	0.100195	-4.40272	1.069e-05	4.24091e-05
GDI1	1268.28	-0.441349	0.0908101	-4.86013	1.17307e-06	5.60781e-06
MAP3K8	408.002	-0.441495	0.130869	-3.37357	0.000742006	0.00205564
SLC35E2	1143.44	-0.441712	0.132172	-3.34195	0.000831926	0.00227613
PFDN6	94.4412	-0.441888	0.136572	-3.23558	0.00121398	0.00320165
ZNF174	81.8488	-0.442463	0.154069	-2.87185	0.00408072	0.00955861
DESI1	707.46	-0.442497	0.0840076	-5.26735	1.38411e-07	7.84425e-07
RASSF5	786.872	-0.442832	0.11526	-3.84202	0.000122025	0.000395724
TBCD	2415.9	-0.44306	0.0977992	-4.5303	5.88987e-06	2.45575e-05
UBAP1L	601.514	-0.44334	0.106966	-4.14468	3.40288e-05	0.000122536
RPUSD3	457.661	-0.443423	0.101238	-4.38	1.18678e-05	4.67349e-05
CNTROB	537.732	-0.443427	0.113283	-3.91432	9.06584e-05	0.000301256
GSTK1	995.064	-0.443489	0.0810163	-5.47408	4.39796e-08	2.74781e-07
SLC7A1	1054.72	-0.443596	0.137719	-3.22103	0.00127731	0.00335358
ANXA6	315.335	-0.443692	0.154074	-2.87974	0.00398008	0.00935211
MPDU1	293.899	-0.443826	0.122464	-3.62414	0.000289921	0.000873495
SFXN3	574.084	-0.444378	0.126408	-3.51543	0.000439038	0.00127774
NGRN	512.392	-0.444855	0.113891	-3.90596	9.38509e-05	0.000311147
UBQLN4	844.571	-0.445035	0.103713	-4.29102	1.77853e-05	6.77167e-05
POMT2	490.267	-0.445079	0.106076	-4.19585	2.71846e-05	9.98886e-05
TPRG1L	437.142	-0.445255	0.105576	-4.21739	2.47148e-05	9.15138e-05
C19orf44	149.668	-0.445271	0.130317	-3.41682	0.000633572	0.00178053
CDK16	1215.77	-0.446558	0.100518	-4.44256	8.88958e-06	3.58127e-05
TK2	427.4	-0.446597	0.101384	-4.40499	1.05788e-05	4.20438e-05
RNF220	604.012	-0.446672	0.0938303	-4.76042	1.93191e-06	8.84474e-06
WDR55	818.159	-0.447107	0.0836983	-5.34188	9.19864e-08	5.43529e-07
GORASP1	1120.84	-0.447294	0.0849695	-5.26417	1.40828e-07	7.96676e-07
BCL2L12	210.573	-0.447304	0.149864	-2.98473	0.00283828	0.00690128
PCNT	1941.64	-0.447357	0.0956336	-4.67782	2.89935e-06	1.2865e-05
FLAD1	552.276	-0.447423	0.106147	-4.21513	2.49636e-05	9.23252e-05
ATP5B	2332.11	-0.44745	0.0829163	-5.39641	6.79886e-08	4.10012e-07
DIDO1	2488.47	-0.447496	0.0678921	-6.59127	4.36075e-11	4.80042e-10
ATP11A	1191.35	-0.448172	0.130712	-3.42868	0.00060652	0.0017126
PARD3	1067.02	-0.448223	0.0927509	-4.83254	1.34799e-06	6.36761e-06
TBL1X	543.46	-0.449745	0.124406	-3.61514	0.000300182	0.000902078
CASP9	330.803	-0.449826	0.0981806	-4.58162	4.61395e-06	1.96892e-05
SLC38A7	423.721	-0.449969	0.114601	-3.9264	8.62266e-05	0.000288166
ZNF185	767.558	-0.45035	0.140317	-3.20952	0.00132958	0.00347813
CHCHD5	103.905	-0.450455	0.146423	-3.0764	0.00209514	0.00524275
SNX17	718.618	-0.450642	0.0806849	-5.5852	2.33427e-08	1.53906e-07
WBP1	295.919	-0.451264	0.126294	-3.57311	0.00035276	0.00104368
TBC1D24	454.506	-0.451639	0.121395	-3.72042	0.000198891	0.000618233
ZNF862	910.136	-0.451651	0.136997	-3.2968	0.000977916	0.00262983
SMG5	2452.25	-0.452802	0.0896774	-5.04923	4.43604e-07	2.30224e-06
TSC22D3	440.507	-0.45288	0.13991	-3.23695	0.00120815	0.00318763
FCGRT	925.356	-0.453206	0.143551	-3.15711	0.00159343	0.00408894
INPP5K	475.939	-0.453641	0.120582	-3.76209	0.000168497	0.000532777
DCTN1	1107.3	-0.453811	0.0748895	-6.05974	1.36338e-09	1.12464e-08
PCK2	563.637	-0.453902	0.127479	-3.56059	0.000370018	0.00109146
TUBA1C	1427.63	-0.453933	0.11185	-4.0584	4.94094e-05	0.000172868
RPL36AL	178.003	-0.454188	0.13605	-3.33838	0.000842681	0.00230253
KLHDC3	673.531	-0.454625	0.106651	-4.26272	2.0195e-05	7.6148e-05
NHSL1	864.995	-0.454637	0.106574	-4.26591	1.99086e-05	7.51743e-05
ZBED4	805.368	-0.454832	0.0859367	-5.29263	1.20567e-07	6.94864e-07
ZNF584	192.917	-0.455082	0.146704	-3.10204	0.00192191	0.00484619
XPC	775.869	-0.4553	0.0926063	-4.91652	8.80984e-07	4.32296e-06
GLYR1	1142.09	-0.456126	0.0711153	-6.41389	1.41849e-10	1.4242e-09
BICD2	781.657	-0.45631	0.0854781	-5.33833	9.38073e-08	5.53765e-07
ABHD15	491.217	-0.456335	0.138351	-3.29839	0.000972394	0.00261661
PPP1R10	1296.68	-0.456479	0.0716415	-6.37172	1.86925e-10	1.83064e-09
TCF20	1543.58	-0.45767	0.0852399	-5.36921	7.90832e-08	4.71753e-07
NEIL2	136.284	-0.4578	0.15329	-2.98649	0.00282198	0.00686879
MMS19	725.608	-0.458371	0.0921587	-4.97371	6.56822e-07	3.2982e-06
HIST1H2BD	301.955	-0.458387	0.133881	-3.42384	0.000617428	0.00173959
ZNHIT1	596.306	-0.459321	0.0959255	-4.78831	1.68192e-06	7.80416e-06
HTRA2	209.336	-0.459456	0.144891	-3.17105	0.00151892	0.00391651
THOC3	163.466	-0.459726	0.138469	-3.32006	0.000899979	0.00244234
MVB12B	416.661	-0.459797	0.13165	-3.49256	0.000478409	0.00138244
UCK1	231.363	-0.459956	0.131132	-3.50759	0.000452184	0.00131274
LIMK2	1229.5	-0.46	0.10554	-4.35854	1.30933e-05	5.10989e-05
TBC1D14	869.528	-0.460069	0.0884265	-5.20283	1.96271e-07	1.08221e-06
NFIC	1614.79	-0.460085	0.13002	-3.53858	0.000402279	0.00117864
RPS27A	926.982	-0.460274	0.101045	-4.55515	5.2348e-06	2.20819e-05
WDR77	532.642	-0.460404	0.0952871	-4.83176	1.35332e-06	6.38952e-06
ZCCHC3	304.522	-0.46041	0.116186	-3.96269	7.411e-05	0.000250489
ZNF646	873.576	-0.460485	0.106838	-4.31013	1.6316e-05	6.2529e-05
PSMC4	583.551	-0.460877	0.123107	-3.74371	0.000181324	0.000568725
TAOK2	1757.5	-0.460935	0.0982286	-4.69247	2.69926e-06	1.20371e-05
MRPL14	169.173	-0.460991	0.123198	-3.74187	0.000182657	0.000572399
AEN	320.56	-0.461339	0.109107	-4.22832	2.35443e-05	8.75606e-05
HIST1H2BC	296.253	-0.461515	0.151964	-3.037	0.00238942	0.00590574
GSS	505.902	-0.461829	0.114739	-4.02502	5.69696e-05	0.000196637
PRCC	774.981	-0.461887	0.0810227	-5.70072	1.19304e-08	8.31086e-08
EHMT2	1229.68	-0.462181	0.0957848	-4.8252	1.39863e-06	6.58025e-06
GFOD2	998.951	-0.462284	0.0990882	-4.66538	3.08047e-06	1.3601e-05
CLIC1	1491.57	-0.462568	0.0948541	-4.87662	1.07917e-06	5.20407e-06
DENND2D	1677.79	-0.463212	0.103349	-4.48203	7.39377e-06	3.01893e-05
CALM3	1834.33	-0.46324	0.0863158	-5.36681	8.0142e-08	4.77613e-07
NDUFA3	278.739	-0.463246	0.124942	-3.70769	0.000209159	0.000646393
ZDHHC16	483.966	-0.463447	0.0954137	-4.85724	1.19032e-06	5.68301e-06
NADK	1364.49	-0.463732	0.101472	-4.57007	4.87558e-06	2.07019e-05
TAPBP	3891.65	-0.463735	0.118427	-3.91578	9.01119e-05	0.000299698
C11orf24	252.366	-0.463817	0.119376	-3.88534	0.000102187	0.000336223
ASB1	453.875	-0.463934	0.115789	-4.0067	6.15726e-05	0.000211201
GPATCH3	139.134	-0.464014	0.130522	-3.55507	0.000377877	0.00111226
C7orf49	577.985	-0.464028	0.0901485	-5.14738	2.64153e-07	1.42873e-06
DNASE1	876.394	-0.464242	0.116624	-3.98066	6.87247e-05	0.000233764
H6PD	2328.8	-0.464264	0.100544	-4.61753	3.88343e-06	1.68327e-05
SAT2	141.895	-0.464311	0.147105	-3.15632	0.00159772	0.00409883
LGMN	769.881	-0.464545	0.127335	-3.6482	0.00026408	0.000802483
EMD	309.431	-0.46467	0.125159	-3.71263	0.000205113	0.000635147
GLG1	1967.26	-0.464869	0.0663407	-7.0073	2.42969e-12	3.36509e-11
ZNF324	328.184	-0.465179	0.11387	-4.08518	4.40431e-05	0.000155546
MBD1	1563.18	-0.465512	0.0827027	-5.62874	1.81533e-08	1.22186e-07
ZXDC	1616.6	-0.46617	0.0821772	-5.67274	1.40533e-08	9.65681e-08
PFAS	683.379	-0.46654	0.120684	-3.86579	0.00011073	0.000362168
DNASE1L1	329.821	-0.467199	0.125863	-3.71197	0.000205653	0.000636715
SLC25A29	1520.27	-0.46742	0.131156	-3.56384	0.000365465	0.00107922
CXorf40A	168.164	-0.467646	0.14354	-3.25796	0.00112218	0.00298046
CAMSAP1	982.385	-0.468436	0.100503	-4.66094	3.14775e-06	1.38588e-05
SERF2	1736.32	-0.468562	0.0729679	-6.42148	1.34956e-10	1.35863e-09
USP35	434.422	-0.46914	0.147361	-3.1836	0.00145453	0.00376971
SPR	166.301	-0.469145	0.147747	-3.17534	0.00149663	0.00386491
ATF4	1204.3	-0.469293	0.0781632	-6.00402	1.92493e-09	1.54366e-08
TBC1D2B	1518.5	-0.469582	0.084271	-5.57228	2.51428e-08	1.65019e-07
PSMD8	716.488	-0.469589	0.135085	-3.47624	0.000508505	0.00145816
NDUFB9	251.658	-0.469632	0.125492	-3.74232	0.000182328	0.000571682
EP300	3436.58	-0.469904	0.0612484	-7.67211	1.69196e-14	3.62079e-13
MAN1B1	962.414	-0.470819	0.101222	-4.65137	3.29742e-06	1.44804e-05
BCL7A	387.281	-0.470944	0.115076	-4.09247	4.2681e-05	0.000151021
STK35	1401.56	-0.470967	0.087	-5.41341	6.18363e-08	3.75814e-07
SMUG1	652.543	-0.470969	0.0917247	-5.1346	2.8275e-07	1.52184e-06
PLEKHH1	1656.13	-0.47111	0.140018	-3.36463	0.000766459	0.002114
EHMT1	2787.77	-0.471132	0.083857	-5.61828	1.92873e-08	1.288e-07
FERMT1	1039.95	-0.471461	0.135637	-3.4759	0.000509137	0.00145975
IMP4	343.048	-0.471765	0.102071	-4.62191	3.80217e-06	1.64996e-05
MFN2	1401.06	-0.471796	0.0825366	-5.7162	1.0893e-08	7.63651e-08
DVL3	2114.02	-0.472052	0.0718403	-6.57085	5.00291e-11	5.47194e-10
LMTK2	1664.51	-0.472445	0.0798672	-5.91538	3.31113e-09	2.54833e-08
BCORL1	410.369	-0.472712	0.121622	-3.88673	0.000101605	0.000334546
MADD	1702.42	-0.472882	0.0805778	-5.86864	4.39391e-09	3.31566e-08
PEX5	435.837	-0.472902	0.0912994	-5.17968	2.22268e-07	1.21766e-06
ILF3	5528.21	-0.473016	0.064202	-7.36762	1.73698e-13	3.00879e-12
ITPRIP	314.863	-0.47314	0.130644	-3.62159	0.000292793	0.000881865
RPL35A	1064.85	-0.473315	0.0840345	-5.63238	1.77736e-08	1.19759e-07
CLCN2	272.439	-0.47351	0.13524	-3.50124	0.000463093	0.00134129
WDR45	612.121	-0.473726	0.0911052	-5.19977	1.99538e-07	1.09925e-06
CRIM1	1728.69	-0.473788	0.120784	-3.92261	8.75935e-05	0.00029216
GDF11	246.112	-0.474047	0.13402	-3.53715	0.000404473	0.00118414
THG1L	90.0206	-0.474167	0.145763	-3.25299	0.00114198	0.00302668
BANP	568.012	-0.474178	0.0803518	-5.90127	3.60718e-09	2.76143e-08
SH3BP4	379.737	-0.474207	0.150613	-3.14852	0.001641	0.00419891
PRDM11	286.06	-0.474565	0.137062	-3.46242	0.000535351	0.00152742
CTBP2	868.795	-0.474697	0.104556	-4.5401	5.62262e-06	2.35639e-05
SOCS7	1321.99	-0.474833	0.108714	-4.36771	1.25557e-05	4.91748e-05
PPM1G	736.697	-0.475929	0.109616	-4.3418	1.41321e-05	5.48672e-05
SIGMAR1	405.619	-0.475996	0.129087	-3.6874	0.000226553	0.0006959
SLC35E2B	2596.97	-0.476029	0.101917	-4.67075	3.00102e-06	1.32752e-05
PLCG1	1800.36	-0.476216	0.0985265	-4.83338	1.34235e-06	6.34253e-06
TMEM189	822.398	-0.476344	0.0806133	-5.909	3.44183e-09	2.64458e-08
PREB	533.59	-0.476346	0.114	-4.17847	2.93477e-05	0.000107185
KIF21B	588.691	-0.476365	0.143552	-3.31842	0.000905267	0.0024549
CDIPT	795.91	-0.476525	0.124709	-3.8211	0.000132857	0.000427596
FIBP	344.068	-0.476887	0.108298	-4.40349	1.06523e-05	4.22772e-05
ECHS1	760.068	-0.477192	0.126926	-3.7596	0.000170186	0.000537754
POLR1A	1797.24	-0.47728	0.0667253	-7.15291	8.49576e-13	1.29441e-11
GRAMD1A	719.447	-0.477338	0.157911	-3.02282	0.00250428	0.00616116
AKNA	1296.82	-0.477366	0.139755	-3.41572	0.000636126	0.00178717
SND1	1791.58	-0.477694	0.0780048	-6.1239	9.13134e-10	7.75791e-09
ZNF79	105.844	-0.477723	0.142611	-3.34982	0.000808643	0.00221728
C19orf66	479.068	-0.477725	0.114181	-4.18393	2.86516e-05	0.000104826
PBX2	838.878	-0.477793	0.0984066	-4.85529	1.20211e-06	5.73489e-06
FOXK2	1589.66	-0.478106	0.084616	-5.65031	1.60163e-08	1.0874e-07
SIRT2	814.918	-0.478251	0.128012	-3.73597	0.000186993	0.000584743
RING1	336.551	-0.47856	0.114396	-4.18337	2.8722e-05	0.000105022
ITPRIPL2	2489.97	-0.478746	0.0994337	-4.81472	1.47404e-06	6.89862e-06
FOXO4	272.852	-0.478955	0.151508	-3.16125	0.00157094	0.00403621
CDK9	416.045	-0.47903	0.0959012	-4.99504	5.88229e-07	2.97772e-06
DIS3L2	699.626	-0.479196	0.0913241	-5.2472	1.54429e-07	8.68372e-07
PATZ1	1101.54	-0.479743	0.112336	-4.27063	1.94922e-05	7.37348e-05
FKBP1C	67.6148	-0.480058	0.152336	-3.15132	0.00162537	0.00416348
RECQL5	1233.08	-0.480082	0.110587	-4.34122	1.41696e-05	5.50011e-05
NPAS2	2670.17	-0.480082	0.123536	-3.88618	0.000101833	0.000335235
RAB8A	516.758	-0.480849	0.0777939	-6.18106	6.36722e-10	5.59222e-09
ELMSAN1	1558.38	-0.480999	0.081573	-5.89654	3.71199e-09	2.83815e-08
RPL23A	944.863	-0.4813	0.113605	-4.2366	2.26926e-05	8.4679e-05
EP400	3067.83	-0.481358	0.0628987	-7.65292	1.96471e-14	4.13827e-13
CHFR	1714.62	-0.481669	0.0822087	-5.8591	4.65391e-09	3.49697e-08
SPC24	206.54	-0.481706	0.165992	-2.90198	0.00370811	0.00877916
TADA3	731.35	-0.482019	0.118566	-4.06539	4.79517e-05	0.000168208
PER1	457.09	-0.483153	0.1581	-3.05599	0.00224318	0.00558111
INCENP	546.73	-0.483386	0.127809	-3.78211	0.000155507	0.000494627
SIVA1	557.905	-0.48345	0.130458	-3.70579	0.000210736	0.000650732
KANK2	926.24	-0.483929	0.126386	-3.82897	0.000128682	0.000415299
NAPA	867.764	-0.483968	0.0979829	-4.93931	7.83976e-07	3.88461e-06
POM121C	1277.88	-0.484042	0.0808226	-5.98894	2.11211e-09	1.68438e-08
POLR2J3	632.726	-0.484368	0.134585	-3.59898	0.000319472	0.000954236
DFFA	1095.72	-0.484388	0.0861672	-5.62149	1.89321e-08	1.26744e-07
DHRS1	224.635	-0.484479	0.11579	-4.18412	2.86272e-05	0.000104758
LIMD1	2962.11	-0.484662	0.0756367	-6.40776	1.4767e-10	1.47473e-09
IL18BP	505.998	-0.484677	0.0984363	-4.92376	8.48978e-07	4.18125e-06
RNF19B	535.691	-0.484878	0.121475	-3.9916	6.5629e-05	0.00022413
OAF	413.006	-0.485128	0.159326	-3.04487	0.00232778	0.00576861
NRBP2	738.415	-0.485273	0.130961	-3.70549	0.000210985	0.000651285
PSMB3	392.342	-0.485607	0.140435	-3.45787	0.000544454	0.00155197
TYRO3	403.201	-0.485909	0.150809	-3.22201	0.00127295	0.00334306
BAD	268.167	-0.485937	0.151223	-3.21337	0.00131187	0.00343564
MICAL3	1474.15	-0.48627	0.100436	-4.8416	1.28798e-06	6.12116e-06
ABAT	643.543	-0.486711	0.154785	-3.14443	0.00166408	0.00425218
SMPD4	1267.48	-0.487145	0.106938	-4.55541	5.22835e-06	2.20597e-05
PTRHD1	75.3409	-0.487165	0.149122	-3.26688	0.00108741	0.00289938
INO80E	1424.82	-0.487169	0.131118	-3.71549	0.000202807	0.000629672
DHRS7B	230.247	-0.487236	0.113411	-4.29618	1.73763e-05	6.6267e-05
IBA57	478.41	-0.487368	0.098897	-4.92803	8.30612e-07	4.09618e-06
CDC42BPB	2371.74	-0.487409	0.0747643	-6.51928	7.0648e-11	7.50785e-10
HIRA	118.159	-0.487533	0.123587	-3.94486	7.98475e-05	0.000268236
MMAB	265.704	-0.487745	0.125641	-3.88206	0.000103574	0.000340428
HAUS8	138.785	-0.487866	0.134826	-3.61849	0.00029633	0.000891512
TUT1	160.738	-0.487935	0.131108	-3.72162	0.00019795	0.000615615
HCN3	345.508	-0.48819	0.153531	-3.17974	0.00147406	0.00381293
CXXC5	560.232	-0.48882	0.159338	-3.06783	0.00215621	0.00538622
TIMP3	1892.87	-0.489145	0.171115	-2.85858	0.00425543	0.00993182
NCK2	632.313	-0.489408	0.110525	-4.42802	9.51006e-06	3.80719e-05
CKAP4	710.242	-0.489442	0.115401	-4.24124	2.22287e-05	8.30636e-05
PGPEP1	1402.09	-0.490046	0.108609	-4.51202	6.4212e-06	2.65424e-05
CRKL	1515.72	-0.490381	0.0855883	-5.72953	1.00709e-08	7.10273e-08
USP22	3010.46	-0.490798	0.0875552	-5.60558	2.07558e-08	1.3782e-07
MRGBP	163.773	-0.490859	0.136409	-3.59844	0.000320138	0.000956073
PTGFRN	1061.03	-0.490873	0.114419	-4.29015	1.78554e-05	6.79558e-05
DPH7	546.477	-0.490978	0.104629	-4.69255	2.6982e-06	1.20352e-05
PHB	595.12	-0.491277	0.102431	-4.79618	1.61717e-06	7.52522e-06
RIC8A	818.897	-0.492002	0.0867685	-5.67029	1.42556e-08	9.78867e-08
C6orf47	366.267	-0.492284	0.113062	-4.3541	1.33615e-05	5.20805e-05
NDUFAF3	266.009	-0.492691	0.149824	-3.28845	0.0010074	0.00270367
RBM15B	1457.42	-0.492731	0.101061	-4.87559	1.08484e-06	5.22738e-06
PBX4	167.227	-0.492953	0.1714	-2.87603	0.00402705	0.00944944
GBF1	1209.02	-0.49369	0.0821471	-6.00982	1.85726e-09	1.49708e-08
DDX27	645.8	-0.493707	0.0893517	-5.52543	3.28675e-08	2.10265e-07
BCAS4	318.113	-0.494144	0.153375	-3.22179	0.0012739	0.00334509
SDHAF4	83.7625	-0.494639	0.152147	-3.25105	0.00114979	0.00304525
RNPS1	1804.04	-0.494728	0.0687532	-7.19571	6.21369e-13	9.70325e-12
FAM110C	776.54	-0.494861	0.151429	-3.26793	0.00108337	0.00288975
SEC24C	1641.75	-0.494955	0.0859008	-5.76194	8.31519e-09	5.94509e-08
PPP1R15A	1447.38	-0.494961	0.166338	-2.97564	0.00292382	0.0070823
TM7SF2	557.04	-0.495297	0.165647	-2.99008	0.00278904	0.00679745
DDB2	578.813	-0.495954	0.117968	-4.20415	2.62061e-05	9.65963e-05
OS9	1903.49	-0.495968	0.108018	-4.59152	4.40021e-06	1.88458e-05
AIFM2	271.669	-0.49601	0.13762	-3.60419	0.000313132	0.000936796
MON1B	909.903	-0.496028	0.0716263	-6.92522	4.35311e-12	5.74029e-11
UBL7	185.053	-0.496296	0.135648	-3.65869	0.000253504	0.000772602
TEF	256.851	-0.49661	0.120484	-4.1218	3.75927e-05	0.000134362
MEF2D	1197.96	-0.496916	0.0877902	-5.66027	1.51132e-08	1.03289e-07
DGCR8	1043.02	-0.496944	0.0790918	-6.28313	3.31826e-10	3.09029e-09
WBP2	1006.35	-0.497028	0.103564	-4.79923	1.5928e-06	7.42105e-06
DNAJC17	335.951	-0.497099	0.114037	-4.3591	1.30596e-05	5.09884e-05
ZNF783	706.102	-0.497145	0.0950218	-5.2319	1.67773e-07	9.3443e-07
WBP1L	579.124	-0.49731	0.0903093	-5.50674	3.65537e-08	2.31945e-07
SPECC1L	369.869	-0.497354	0.109421	-4.54533	5.48494e-06	2.30437e-05
CHTF8	945.154	-0.497538	0.0885319	-5.61987	1.91103e-08	1.27754e-07
SKIV2L	985.553	-0.497665	0.0988864	-5.03269	4.83643e-07	2.49002e-06
SLC25A23	297.207	-0.497818	0.154064	-3.23125	0.00123251	0.00324367
PLOD1	699.882	-0.497828	0.12042	-4.13411	3.56334e-05	0.000127823
TBC1D13	596.288	-0.497982	0.105985	-4.6986	2.61957e-06	1.17012e-05
KHNYN	2196.32	-0.498321	0.0752695	-6.62049	3.58002e-11	3.99261e-10
CDH5	226.909	-0.498533	0.165654	-3.00949	0.00261684	0.00641617
H1F0	1304.84	-0.49886	0.147295	-3.38681	0.000707106	0.00196535
DDAH2	372.889	-0.498882	0.160714	-3.10417	0.00190816	0.00481736
NATD1	295.118	-0.49923	0.150683	-3.3131	0.000922665	0.00249654
WASF2	2988.58	-0.499345	0.0700605	-7.12733	1.02335e-12	1.52808e-11
ZDHHC18	1002.64	-0.499474	0.124429	-4.01412	5.96678e-05	0.000205194
KXD1	911.698	-0.50026	0.0861618	-5.80606	6.39615e-09	4.67661e-08
ANKZF1	639.963	-0.50029	0.0984746	-5.08039	3.76651e-07	1.98057e-06
NAGA	518.741	-0.500405	0.0979632	-5.10809	3.2543e-07	1.7351e-06
TOMM22	315.526	-0.500503	0.110078	-4.54678	5.44719e-06	2.28953e-05
RUNDC1	601.406	-0.500514	0.0916685	-5.46004	4.76034e-08	2.95157e-07
NIPSNAP1	658.918	-0.500516	0.121807	-4.10909	3.9723e-05	0.000141275
JRK	1845.35	-0.500678	0.101504	-4.93258	8.11485e-07	4.01031e-06
FOSL2	7910.74	-0.500789	0.0984327	-5.08763	3.62572e-07	1.91352e-06
RNF181	201.472	-0.5009	0.113156	-4.42665	9.57088e-06	3.82938e-05
SLC35A2	423.143	-0.50163	0.123382	-4.06566	4.78958e-05	0.000168044
DFFB	179.699	-0.501806	0.130127	-3.85629	0.000115123	0.000375321
ITGB5	762.926	-0.501987	0.130321	-3.85191	0.000117199	0.000381728
GBA2	961.39	-0.502105	0.0972407	-5.16353	2.42331e-07	1.31947e-06
CD276	1019.72	-0.502673	0.115233	-4.36224	1.28736e-05	5.03043e-05
WDR83OS	215.377	-0.502746	0.143477	-3.50402	0.000458299	0.00132864
TAF6	637.868	-0.502846	0.122108	-4.11803	3.82124e-05	0.000136369
RTEL1	94.7699	-0.502862	0.166844	-3.01397	0.00257853	0.00632804
CD63	1910.55	-0.503125	0.113829	-4.41999	9.87037e-06	3.94078e-05
ZMYND19	260.5	-0.503238	0.149944	-3.35617	0.000790308	0.00217306
CDK11A	37.8603	-0.503454	0.174179	-2.89045	0.00384697	0.00907578
CREBBP	2757.16	-0.503741	0.0726335	-6.93537	4.0515e-12	5.38427e-11
PLP2	500.646	-0.503786	0.157062	-3.20757	0.00133863	0.00349927
IVD	1257.39	-0.50384	0.0924243	-5.45138	4.99808e-08	3.08874e-07
B4GAT1	75.4463	-0.503919	0.17133	-2.94122	0.00326923	0.00782918
C22orf46	252.966	-0.503949	0.124958	-4.03297	5.50771e-05	0.000190879
PCGF1	99.5195	-0.504283	0.127341	-3.96011	7.49147e-05	0.000252981
PREX1	743.445	-0.504658	0.139083	-3.62846	0.000285116	0.000860262
OLFML2A	465.785	-0.50509	0.170163	-2.96827	0.0029948	0.00723956
NIT1	469.818	-0.505454	0.135089	-3.74165	0.000182819	0.000572742
SSU72	1576.37	-0.505895	0.0882568	-5.73208	9.92071e-09	7.00472e-08
BLOC1S3	281.154	-0.506496	0.137481	-3.68411	0.000229501	0.000704262
B4GALT3	739.359	-0.506551	0.122009	-4.15174	3.29961e-05	0.000119161
RANBP10	817.148	-0.506713	0.0871481	-5.81439	6.08548e-09	4.47041e-08
ZFYVE21	722.714	-0.506981	0.0904167	-5.60716	2.05673e-08	1.36714e-07
CTSH	2850.27	-0.507339	0.132699	-3.82325	0.000131706	0.000424036
MED18	278.819	-0.507547	0.140737	-3.60634	0.000310543	0.000929494
MAFG	856.26	-0.507642	0.113902	-4.45682	8.31834e-06	3.36919e-05
YKT6	788.552	-0.507666	0.0914273	-5.55267	2.81336e-08	1.82347e-07
HMGXB3	1108.34	-0.508085	0.0872372	-5.82417	5.73957e-09	4.24796e-08
ITPR3	2573.91	-0.508343	0.117327	-4.33272	1.47281e-05	5.69801e-05
URM1	458.889	-0.508714	0.115183	-4.41655	1.00287e-05	3.99719e-05
SEC31B	298.738	-0.508887	0.12146	-4.18976	2.79247e-05	0.000102447
FAM118A	1784.7	-0.508919	0.126278	-4.03015	5.57405e-05	0.000192999
IQCE	526.574	-0.508936	0.120397	-4.22713	2.36689e-05	8.80065e-05
MLF2	966.916	-0.50978	0.0829689	-6.14423	8.03517e-10	6.89544e-09
SLC6A6	1627.39	-0.509806	0.1293	-3.94282	8.05301e-05	0.000270189
ZNF324B	190.687	-0.509849	0.135641	-3.75881	0.000170721	0.000539323
CAPZB	1305.02	-0.509978	0.0744871	-6.84653	7.56637e-12	9.54076e-11
AHCY	754.826	-0.51037	0.109162	-4.67535	2.93458e-06	1.30028e-05
AGTRAP	266.642	-0.510466	0.139728	-3.65329	0.000258905	0.000788163
MFSD13A	154.498	-0.510468	0.155562	-3.28145	0.00103275	0.0027656
SZRD1	1274.54	-0.510642	0.0644533	-7.92267	2.32465e-15	5.98748e-14
TRMT112	311.926	-0.510805	0.115208	-4.43377	9.26007e-06	3.71586e-05
HIST1H4E	330.012	-0.510902	0.163869	-3.11774	0.00182241	0.0046158
VIM	1859.06	-0.510934	0.137767	-3.70868	0.000208342	0.0006444
SLX4	459.645	-0.511024	0.120405	-4.24422	2.19358e-05	8.21002e-05
ATP6AP1	1369.77	-0.511059	0.0801482	-6.37642	1.8128e-10	1.78094e-09
LTB4R	395.19	-0.511079	0.157125	-3.25269	0.00114318	0.00302901
NOP56	821.961	-0.511113	0.0872191	-5.8601	4.62587e-09	3.48149e-08
NAGPA	188.618	-0.511181	0.138873	-3.68091	0.000232403	0.000712694
PDAP1	767.589	-0.511282	0.103137	-4.95731	7.14747e-07	3.56612e-06
ACTR1B	757.796	-0.51161	0.105196	-4.86341	1.15382e-06	5.52564e-06
ACTR1A	813.269	-0.511698	0.0849398	-6.02425	1.69899e-09	1.3796e-08
ZNRF1	1168.16	-0.512137	0.108287	-4.72945	2.25134e-06	1.0163e-05
TOR2A	140.198	-0.512513	0.171602	-2.98663	0.00282073	0.00686753
ACAD11	108.696	-0.512861	0.142476	-3.59962	0.00031868	0.000952024
LASP1	3970.9	-0.513202	0.104461	-4.91287	8.97539e-07	4.39614e-06
BLVRB	204.537	-0.513351	0.174643	-2.93943	0.00328818	0.00786953
ATXN2L	3584.98	-0.513503	0.0965807	-5.31683	1.05592e-07	6.15569e-07
ASB13	329.898	-0.513537	0.136384	-3.76537	0.000166303	0.000526731
NID1	671.953	-0.514009	0.14394	-3.571	0.00035562	0.00105197
DLG4	348.713	-0.514198	0.168151	-3.05796	0.00222849	0.00554827
ENTPD7	535.361	-0.514745	0.139904	-3.67928	0.000233891	0.000717028
SF3A1	1222.59	-0.515067	0.0745439	-6.90959	4.86061e-12	6.33808e-11
PHC2	987.966	-0.515134	0.0794554	-6.48331	8.97336e-11	9.32961e-10
COX19	433.265	-0.51558	0.103092	-5.00118	5.69793e-07	2.89065e-06
HMBS	155.678	-0.515652	0.135914	-3.79396	0.000148262	0.000473755
SLC25A11	307.179	-0.51607	0.134413	-3.83944	0.000123318	0.000399226
FES	305.828	-0.516075	0.15914	-3.24291	0.00118317	0.00312701
ZBTB3	192.137	-0.51614	0.127756	-4.04004	5.34431e-05	0.00018587
PXDC1	328.481	-0.516186	0.165617	-3.11674	0.00182864	0.00463034
BTBD6	504.221	-0.516203	0.138836	-3.71809	0.000200735	0.000623552
PPP4C	778.421	-0.516247	0.123876	-4.16744	3.08039e-05	0.000112197
SNU13	441.284	-0.516359	0.0890909	-5.79587	6.79691e-09	4.94261e-08
RPL37A	1287.48	-0.516611	0.0977943	-5.28263	1.27342e-07	7.28086e-07
SLC25A5	1064.8	-0.516638	0.101958	-5.06718	4.03755e-07	2.10887e-06
LRRC41	1907.12	-0.517016	0.0931378	-5.55109	2.83898e-08	1.83881e-07
GNL3L	712.155	-0.517134	0.0830157	-6.22935	4.68371e-10	4.22426e-09
BLOC1S4	166.366	-0.517329	0.144518	-3.57969	0.000343996	0.00102081
VARS2	663.199	-0.517499	0.126802	-4.08116	4.48121e-05	0.000158012
ZFYVE28	286.587	-0.517919	0.160672	-3.22346	0.00126653	0.00332666
CYTH2	2532.26	-0.517978	0.110008	-4.70855	2.4948e-06	1.11812e-05
RNF40	1236.41	-0.51829	0.106363	-4.87285	1.10001e-06	5.28961e-06
MEA1	258.308	-0.518323	0.113226	-4.57778	4.69933e-06	2.00353e-05
TTC7A	613.292	-0.518366	0.120204	-4.3124	1.61492e-05	6.19279e-05
MAP3K12	314.563	-0.518416	0.137043	-3.78286	0.000155038	0.000493355
AP1M2	543.996	-0.518845	0.130887	-3.96405	7.36883e-05	0.000249199
DDX56	906.864	-0.519119	0.0833665	-6.22695	4.75607e-10	4.28572e-09
HNRNPM	1815.47	-0.519785	0.0658311	-7.89574	2.88603e-15	7.29065e-14
ZFHX3	4525.22	-0.519873	0.093638	-5.55194	2.82512e-08	1.83047e-07
SRRM2	19110.2	-0.520106	0.0859091	-6.05414	1.41166e-09	1.16139e-08
ISY1	215.527	-0.520323	0.111717	-4.65753	3.20031e-06	1.40803e-05
ZNF341	260.81	-0.520364	0.136097	-3.82349	0.000131577	0.000423694
PLEKHG6	995.052	-0.520479	0.153537	-3.38992	0.000699128	0.00194635
HDLBP	3608.67	-0.52093	0.0814749	-6.39375	1.6187e-10	1.60202e-09
PMM1	390.05	-0.522021	0.143504	-3.63768	0.000275102	0.000832464
DCAKD	835.147	-0.522371	0.0884077	-5.90866	3.44898e-09	2.64898e-08
TMEM175	487.777	-0.522455	0.138685	-3.7672	0.000165087	0.000523448
CAMK2G	2104.3	-0.522892	0.109222	-4.78744	1.68926e-06	7.83196e-06
SNRPA	400.16	-0.523211	0.110146	-4.75017	2.03243e-06	9.25965e-06
TRAPPC12	1521.91	-0.523363	0.0815883	-6.41469	1.41111e-10	1.41754e-09
CYP4B1	3531.1	-0.523723	0.181126	-2.89149	0.00383422	0.00904799
RPUSD2	78.5533	-0.523871	0.154577	-3.38907	0.000701306	0.00195097
ABL1	1047.06	-0.524406	0.108535	-4.8317	1.35375e-06	6.38994e-06
PABPC4	3559.26	-0.524768	0.110642	-4.74295	2.10623e-06	9.56335e-06
TSPYL2	327.044	-0.525366	0.130827	-4.01573	5.92617e-05	0.000203872
UBC	4278.1	-0.525454	0.0978749	-5.36863	7.93373e-08	4.73118e-07
WDR5	557.831	-0.525493	0.103992	-5.05318	4.34512e-07	2.25819e-06
ITPK1	579.381	-0.525621	0.129612	-4.05535	5.00583e-05	0.000174975
ANAPC2	946.153	-0.526013	0.114583	-4.59069	4.41789e-06	1.89172e-05
ALG3	372.728	-0.526079	0.105775	-4.97357	6.5731e-07	3.29977e-06
MUM1	1430.61	-0.526532	0.0838124	-6.28227	3.33666e-10	3.10377e-09
FIZ1	333.585	-0.5266	0.125524	-4.19521	2.72615e-05	0.000100132
PCIF1	513.652	-0.526657	0.109299	-4.8185	1.4464e-06	6.78114e-06
ZFAND2B	127.714	-0.526762	0.130311	-4.04236	5.29165e-05	0.000184243
DEF8	860.689	-0.526861	0.115251	-4.57145	4.84371e-06	2.06039e-05
AP4M1	427.619	-0.527036	0.121872	-4.32452	1.52864e-05	5.8921e-05
MAVS	5181	-0.527271	0.0768674	-6.85948	6.91122e-12	8.76779e-11
SPRY2	172.835	-0.527309	0.177966	-2.96297	0.00304686	0.00734833
NFATC4	546.235	-0.527317	0.164382	-3.20789	0.00133715	0.00349596
MRTO4	338.184	-0.527462	0.118322	-4.45784	8.27914e-06	3.35484e-05
CAPN5	1966.89	-0.527722	0.167673	-3.14733	0.00164768	0.00421502
RPL38	715.177	-0.527886	0.0963983	-5.47609	4.34825e-08	2.72038e-07
AUTS2	1043.78	-0.528214	0.168256	-3.13935	0.00169325	0.0043167
ZBED1	678.068	-0.528516	0.127885	-4.13273	3.58475e-05	0.000128566
TOM1L2	2415.05	-0.52857	0.110913	-4.76564	1.88258e-06	8.65062e-06
GBGT1	137.754	-0.528651	0.179782	-2.94051	0.00327668	0.00784501
RPL6	1357.38	-0.529129	0.110859	-4.77297	1.81529e-06	8.36811e-06
AZIN2	100.689	-0.529245	0.173614	-3.04839	0.00230068	0.00570978
PRMT7	746.95	-0.529325	0.091799	-5.76613	8.11139e-09	5.81938e-08
GOLGA2	1176.8	-0.529467	0.0871165	-6.07768	1.21931e-09	1.017e-08
TACC3	807.798	-0.529929	0.150381	-3.52391	0.000425221	0.00123965
PLEKHO1	394.391	-0.530116	0.154767	-3.42526	0.000614203	0.00173207
ASCC2	1480.72	-0.530376	0.113392	-4.67735	2.90607e-06	1.28918e-05
RGL3	946.279	-0.53053	0.172153	-3.08174	0.00205792	0.00515858
WHAMM	517.071	-0.530906	0.10989	-4.83123	1.35692e-06	6.40332e-06
DRG2	694.536	-0.530965	0.0986839	-5.38047	7.42936e-08	4.45025e-07
TERF2IP	380.8	-0.531034	0.0887757	-5.98175	2.20754e-09	1.756e-08
MRPL57	218.924	-0.531103	0.118593	-4.47836	7.52188e-06	3.06656e-05
HOXA10	184.42	-0.53136	0.184021	-2.88749	0.00388328	0.00914763
IER3	311.385	-0.531607	0.184169	-2.88651	0.00389537	0.00917148
PRKCD	828.07	-0.531833	0.115451	-4.60655	4.09403e-06	1.76882e-05
FRY	2510.24	-0.532202	0.13545	-3.92915	8.52451e-05	0.000285293
CCDC17	163.899	-0.532334	0.144786	-3.6767	0.000236266	0.0007236
TMBIM1	2352	-0.532446	0.122124	-4.35988	1.30134e-05	5.08186e-05
USP43	264.003	-0.53296	0.154814	-3.44258	0.000576193	0.00163399
DDX19A	321.535	-0.53313	0.111124	-4.79761	1.60572e-06	7.47381e-06
MAZ	2373.32	-0.533133	0.135969	-3.921	8.8182e-05	0.000293861
CLK3	1128.66	-0.533278	0.0783014	-6.81059	9.72017e-12	1.19822e-10
PROSER3	1011.61	-0.533475	0.121737	-4.38219	1.17493e-05	4.63072e-05
NOD1	470.28	-0.533852	0.0996043	-5.35973	8.33473e-08	4.94668e-07
NUDC	394.467	-0.534094	0.10855	-4.92025	8.6432e-07	4.24787e-06
NOVA2	101.161	-0.534263	0.186329	-2.8673	0.00413986	0.0096826
SPATA5L1	242.008	-0.53435	0.125645	-4.25287	2.11048e-05	7.93072e-05
SH2B1	2020.43	-0.534406	0.119445	-4.47408	7.67407e-06	3.12656e-05
ZNF517	231.739	-0.534503	0.148542	-3.59833	0.000320265	0.000956301
RPL31	1651.71	-0.534542	0.101168	-5.28371	1.26596e-07	7.24925e-07
TRIM56	2761.85	-0.535042	0.0955319	-5.60067	2.13525e-08	1.41431e-07
RAB35	616.126	-0.535207	0.0902891	-5.9277	3.07202e-09	2.37898e-08
SDCCAG3	474.505	-0.535249	0.101413	-5.27791	1.30668e-07	7.44604e-07
MTCH1	1754.58	-0.535294	0.0883275	-6.06033	1.35843e-09	1.12154e-08
TALDO1	690.841	-0.535432	0.112311	-4.76741	1.86608e-06	8.58747e-06
UBAC1	267.202	-0.535459	0.123425	-4.33833	1.43569e-05	5.5659e-05
MRPL24	181.417	-0.536493	0.119522	-4.48868	7.16675e-06	2.93199e-05
ARMC6	461.654	-0.536547	0.118959	-4.51037	6.47147e-06	2.67266e-05
UBN1	1126.44	-0.536773	0.0918464	-5.84424	5.08873e-09	3.80233e-08
ANAPC15	84.7112	-0.536858	0.152121	-3.52915	0.0004169	0.00121748
CYB561A3	798.604	-0.536987	0.101831	-5.2733	1.33994e-07	7.62396e-07
RPH3AL	533.868	-0.537394	0.152572	-3.52222	0.000427946	0.00124682
COL1A2	7081.34	-0.537464	0.178849	-3.00512	0.00265474	0.00650228
CCM2	522.217	-0.53825	0.104062	-5.17237	2.31138e-07	1.26219e-06
CD2BP2	850.834	-0.538274	0.109548	-4.91358	8.94262e-07	4.38123e-06
FAHD1	194.524	-0.538323	0.130152	-4.13611	3.53246e-05	0.000126764
BCKDK	423.994	-0.538619	0.137469	-3.9181	8.92512e-05	0.000297213
P4HB	5908.85	-0.539115	0.0952374	-5.66075	1.50715e-08	1.03099e-07
AXL	388.326	-0.539121	0.149342	-3.60996	0.000306243	0.000917812
PELI3	261.78	-0.539172	0.131908	-4.08749	4.36075e-05	0.000154095
GMPPB	545.641	-0.539294	0.124239	-4.34077	1.41982e-05	5.51008e-05
CYB561D1	557.184	-0.539519	0.0867136	-6.22185	4.9133e-10	4.41255e-09
C10orf35	60.641	-0.539653	0.168879	-3.1955	0.00139588	0.00363228
PGAM1	562.153	-0.539827	0.125802	-4.2911	1.77792e-05	6.77116e-05
KLHDC8B	224.167	-0.539983	0.162248	-3.32812	0.000874332	0.00238171
PRADC1	97.4413	-0.540122	0.18131	-2.979	0.00289189	0.00701433
COX6B1	478.325	-0.540576	0.116248	-4.65021	3.31605e-06	1.45587e-05
PSMG3	257.558	-0.540615	0.135052	-4.00301	6.25405e-05	0.000214285
FKRP	349.362	-0.540677	0.119379	-4.52907	5.92447e-06	2.46853e-05
GGT7	514.091	-0.540707	0.138422	-3.90623	9.37469e-05	0.000310857
GOLGA3	3649.96	-0.540716	0.0699675	-7.7281	1.09161e-14	2.44501e-13
ARL16	467.291	-0.54077	0.130255	-4.15163	3.30114e-05	0.000119194
ARPC1B	199.519	-0.540898	0.130498	-4.14487	3.40013e-05	0.000122461
MAPK7	366.686	-0.540936	0.126264	-4.28418	1.83414e-05	6.96498e-05
TPCN1	2057.35	-0.540969	0.109522	-4.93936	7.83782e-07	3.88461e-06
KCNAB3	133.136	-0.541157	0.164158	-3.29656	0.000978762	0.00263104
IFI35	214.262	-0.541401	0.182465	-2.96715	0.00300579	0.00726237
AKR7A2	334.48	-0.541632	0.126865	-4.26936	1.96038e-05	7.41128e-05
MEN1	524.969	-0.541633	0.106641	-5.07904	3.79352e-07	1.99174e-06
FN3K	408.129	-0.541639	0.164921	-3.28424	0.00102257	0.00274048
SHISA5	2947.13	-0.541828	0.11087	-4.88705	1.02357e-06	4.94873e-06
REXO4	248.518	-0.541857	0.113146	-4.78899	1.67622e-06	7.78258e-06
TRAF3IP2	314.63	-0.541941	0.109846	-4.93365	8.07088e-07	3.98963e-06
MRPL43	269.422	-0.542163	0.102816	-5.27312	1.34121e-07	7.62887e-07
UBB	1505.87	-0.542366	0.120566	-4.49849	6.84375e-06	2.81276e-05
MRPS21	338.703	-0.542501	0.127258	-4.263	2.01702e-05	7.60852e-05
MPRIP	5227.7	-0.542539	0.0856144	-6.337	2.34276e-10	2.24965e-09
ANKMY1	1106.46	-0.542707	0.102653	-5.28679	1.24482e-07	7.14133e-07
THEMIS2	241.891	-0.542856	0.187104	-2.90136	0.00371549	0.0087944
SLC9A1	1871.22	-0.542946	0.120451	-4.50761	6.55612e-06	2.70344e-05
RRNAD1	455.547	-0.543036	0.113066	-4.80282	1.56448e-06	7.29453e-06
RUSC1	836.102	-0.543651	0.11204	-4.85231	1.22034e-06	5.81594e-06
SPAG4	255.722	-0.543725	0.174416	-3.1174	0.00182455	0.00462059
GRB10	839.549	-0.543951	0.152672	-3.56286	0.000366831	0.00108257
URB1	1665.83	-0.543956	0.084609	-6.42906	1.28396e-10	1.29817e-09
NDUFA7	74.1773	-0.544069	0.178573	-3.04676	0.00231323	0.00573711
OCEL1	125.837	-0.544212	0.157393	-3.45766	0.000544886	0.00155297
NINJ1	234.716	-0.544233	0.157121	-3.46379	0.00053262	0.00152032
DHX30	1409.7	-0.544545	0.0825604	-6.59571	4.23216e-11	4.66709e-10
DNAJA3	719.006	-0.544563	0.0836393	-6.51085	7.47261e-11	7.88916e-10
MRPL20	434.796	-0.544675	0.0996517	-5.46579	4.60847e-08	2.86689e-07
MBOAT7	2829.79	-0.544704	0.121348	-4.48877	7.16357e-06	2.93133e-05
RGS3	655.427	-0.545077	0.11644	-4.6812	2.85201e-06	1.267e-05
HLX	67.5948	-0.54545	0.180338	-3.0246	0.0024896	0.00612666
RELA	1167.4	-0.54551	0.0708414	-7.70044	1.35597e-14	2.95928e-13
PPP2R5D	474.586	-0.54574	0.102639	-5.31707	1.05451e-07	6.14937e-07
CIZ1	858.683	-0.545882	0.109479	-4.98616	6.15897e-07	3.10519e-06
GPSM3	198.247	-0.545921	0.1646	-3.31666	0.000911006	0.00246904
MAN2B2	902.812	-0.546142	0.103407	-5.28146	1.28159e-07	7.32311e-07
NDST2	34.3656	-0.546193	0.189948	-2.87548	0.00403416	0.0094622
POLDIP3	813.736	-0.546247	0.0800904	-6.82038	9.08025e-12	1.12378e-10
CACNA1C	475.235	-0.546348	0.171779	-3.18052	0.00147013	0.00380433
ZDHHC7	894.548	-0.546402	0.0811694	-6.73162	1.6778e-11	1.98463e-10
JMJD7	133.414	-0.546642	0.15655	-3.4918	0.000479778	0.00138597
EEF1A1	15728.6	-0.547046	0.107248	-5.10076	3.38284e-07	1.79393e-06
PYCR2	409.878	-0.54722	0.088053	-6.21467	5.14332e-10	4.60367e-09
FAM50A	402.792	-0.547376	0.137516	-3.98044	6.87877e-05	0.000233936
C14orf159	1309.25	-0.547565	0.122404	-4.47342	7.69776e-06	3.13417e-05
EMILIN2	288.757	-0.547659	0.165487	-3.30938	0.000935033	0.00252575
DHODH	172.548	-0.548105	0.131391	-4.17155	3.0254e-05	0.000110387
MCM7	1290.26	-0.548352	0.0974722	-5.62573	1.8473e-08	1.24159e-07
ABCF3	586.75	-0.548352	0.0817883	-6.70453	2.02057e-11	2.3588e-10
TRAF3	898.613	-0.548432	0.0853295	-6.42723	1.29951e-10	1.31248e-09
ANXA11	3847.92	-0.548515	0.102657	-5.34315	9.13438e-08	5.39903e-07
GRTP1	298.5	-0.548792	0.162946	-3.36795	0.0007573	0.00209305
GSTZ1	321.12	-0.549058	0.117468	-4.67412	2.95222e-06	1.30779e-05
PPARD	1227.1	-0.549741	0.110175	-4.9897	6.04744e-07	3.05224e-06
TMEM222	516.611	-0.549762	0.0929345	-5.91559	3.30689e-09	2.54716e-08
PAK6	133.323	-0.549768	0.165067	-3.33058	0.000866655	0.00236355
FZD1	338.517	-0.549892	0.161356	-3.40793	0.00065457	0.00183403
EPAS1	3080.7	-0.550112	0.120435	-4.5677	4.93106e-06	2.08948e-05
PINK1	510.473	-0.550183	0.0968119	-5.68301	1.32342e-08	9.13421e-08
VPS37C	722.163	-0.550226	0.107842	-5.10217	3.35785e-07	1.78192e-06
EIF3C	163.199	-0.550361	0.167951	-3.27691	0.00104949	0.00280779
TSEN34	341.379	-0.550371	0.118446	-4.6466	3.3745e-06	1.48049e-05
DOLPP1	191.337	-0.550748	0.147661	-3.72983	0.000191613	0.000597991
MAPK13	1394.09	-0.551026	0.0908816	-6.06313	1.33501e-09	1.10318e-08
NPR2	180.473	-0.551651	0.138876	-3.97225	7.11964e-05	0.000241645
KRT18	3380.13	-0.552104	0.153566	-3.59522	0.000324112	0.000966555
SH3BGRL3	944.538	-0.552666	0.116069	-4.76154	1.92125e-06	8.80646e-06
C1orf116	1464.17	-0.553322	0.177125	-3.12391	0.00178463	0.00453115
BRMS1	251.843	-0.553343	0.131541	-4.20663	2.59212e-05	9.56403e-05
IRF2BP2	1888.18	-0.553481	0.0912846	-6.06325	1.334e-09	1.10284e-08
BAP1	839.419	-0.553578	0.102318	-5.41037	6.28959e-08	3.81738e-07
RANBP1	440.756	-0.554144	0.106132	-5.22126	1.77713e-07	9.85976e-07
MTHFR	1040.06	-0.554315	0.0902072	-6.14491	8.00095e-10	6.86923e-09
NABP2	211.549	-0.554501	0.128423	-4.31776	1.57621e-05	6.05799e-05
TEX264	539.892	-0.554681	0.113705	-4.87823	1.0704e-06	5.16445e-06
AGAP1	1155.6	-0.555098	0.0965262	-5.75075	8.88486e-09	6.32582e-08
TFIP11	323.113	-0.555252	0.103398	-5.37004	7.87202e-08	4.69737e-07
P3H1	302.441	-0.555317	0.12639	-4.39368	1.1145e-05	4.40927e-05
TECR	603.591	-0.55565	0.097551	-5.696	1.22653e-08	8.52716e-08
AFMID	730.074	-0.555677	0.103217	-5.38359	7.30161e-08	4.38354e-07
TBX19	146.084	-0.555733	0.170896	-3.25189	0.00114642	0.00303673
TJAP1	866.949	-0.555925	0.0909867	-6.10995	9.96609e-10	8.41366e-09
LBH	637.441	-0.555986	0.14837	-3.74729	0.000178754	0.000561699
FXR2	366.771	-0.556077	0.105105	-5.29067	1.21867e-07	7.01319e-07
BORCS8	726.716	-0.556164	0.106595	-5.21754	1.81315e-07	1.00418e-06
CXCL16	376.566	-0.55622	0.154497	-3.60019	0.000317983	0.000950094
GSN	1998.71	-0.556392	0.108022	-5.15072	2.59493e-07	1.40678e-06
GALNT2	1147.7	-0.556635	0.0830124	-6.70544	2.00796e-11	2.347e-10
UBL4A	307.053	-0.55694	0.136617	-4.07666	4.5688e-05	0.00016087
SLC35B2	383.546	-0.557488	0.117213	-4.7562	1.9727e-06	9.01166e-06
MCOLN1	236.805	-0.557658	0.118999	-4.68624	2.78264e-06	1.23794e-05
THY1	318.555	-0.558242	0.170996	-3.26465	0.00109601	0.00291848
ADCY4	216.28	-0.558364	0.140436	-3.97592	7.01071e-05	0.000238163
RPL23	1777.71	-0.55854	0.101251	-5.51638	3.46048e-08	2.2055e-07
ALYREF	305.948	-0.558612	0.11376	-4.91044	9.08703e-07	4.44849e-06
MIEF2	208.071	-0.558673	0.14532	-3.84442	0.000120836	0.000392277
SOCS3	645.634	-0.558692	0.185922	-3.00497	0.00265603	0.00650459
SRGAP3	793.462	-0.558832	0.19405	-2.87983	0.0039789	0.00935107
CBY1	222.91	-0.558965	0.113061	-4.94391	7.657e-07	3.8021e-06
SNX15	75.2145	-0.559145	0.16561	-3.37627	0.000734751	0.00203765
DHRS4L2	103.699	-0.559308	0.15623	-3.58003	0.000343552	0.00101966
PIN1	513.86	-0.559435	0.0930439	-6.01259	1.82582e-09	1.47491e-08
C11orf84	292.036	-0.559504	0.149527	-3.74184	0.000182679	0.000572399
PCBD1	471.215	-0.559589	0.119155	-4.69632	2.64888e-06	1.18265e-05
INTS5	303.447	-0.559788	0.119607	-4.68024	2.86542e-06	1.27235e-05
NDUFS2	886.568	-0.559812	0.118895	-4.70845	2.4961e-06	1.11844e-05
CSF1	398.051	-0.560312	0.171513	-3.26687	0.00108744	0.00289938
MAST4	3653.08	-0.560358	0.10561	-5.3059	1.12117e-07	6.50772e-07
TBC1D16	1746.06	-0.560533	0.114641	-4.88945	1.01118e-06	4.89766e-06
FOXQ1	2018.52	-0.560579	0.19622	-2.85689	0.00427814	0.00997859
IGF1R	2304.13	-0.5609	0.113927	-4.92332	8.50878e-07	4.1895e-06
NUTF2	511.745	-0.560947	0.100069	-5.60562	2.07507e-08	1.3782e-07
TIMM17B	271.289	-0.560952	0.102888	-5.45208	4.97845e-08	3.07763e-07
SLC39A1	427.194	-0.561108	0.132176	-4.24516	2.18436e-05	8.18043e-05
SPSB2	108.599	-0.561203	0.176545	-3.17882	0.00147876	0.00382403
RANGRF	83.7802	-0.561372	0.163425	-3.43505	0.000592445	0.00167627
CDAN1	513.542	-0.561376	0.115321	-4.86795	1.12761e-06	5.40566e-06
TRAF2	457.634	-0.561776	0.134918	-4.16382	3.12966e-05	0.000113792
RPL14	1456.39	-0.561783	0.0902917	-6.22187	4.91271e-10	4.41255e-09
LMBR1L	1066.38	-0.562391	0.0847882	-6.6329	3.29165e-11	3.70632e-10
DAXX	361.907	-0.562416	0.0954182	-5.89422	3.76447e-09	2.87596e-08
RINL	113.369	-0.56247	0.189241	-2.97223	0.00295641	0.0071523
OPA3	734.259	-0.562632	0.10689	-5.26364	1.41234e-07	7.98493e-07
PPP2R1A	2358.93	-0.562728	0.0802871	-7.00894	2.40124e-12	3.33061e-11
PML	1734.24	-0.562831	0.109314	-5.14877	2.62196e-07	1.41897e-06
RPL27	806.696	-0.563199	0.103574	-5.43768	5.39801e-08	3.31838e-07
TBX2	5469.58	-0.563474	0.189364	-2.97561	0.00292407	0.0070823
TTC38	285.258	-0.564316	0.12191	-4.62896	3.67499e-06	1.59922e-05
MRPL38	121.377	-0.565429	0.155534	-3.6354	0.000277545	0.000839041
STK16	147.682	-0.565544	0.118471	-4.77367	1.80894e-06	8.34503e-06
HIST1H4B	240.666	-0.565668	0.159294	-3.55109	0.000383636	0.00112807
PRKRIP1	464.679	-0.56609	0.0937293	-6.03963	1.54472e-09	1.26191e-08
SYMPK	2539.73	-0.566103	0.0775497	-7.29988	2.88033e-13	4.82848e-12
MARK2	1849.16	-0.566708	0.0883635	-6.41337	1.42335e-10	1.42755e-09
ATF6B	1478.41	-0.56693	0.0907589	-6.24655	4.19619e-10	3.83099e-09
ZNF408	112.958	-0.567449	0.154366	-3.67599	0.000236932	0.000725521
DDX11	1043	-0.567879	0.107296	-5.29266	1.20552e-07	6.94864e-07
COL4A1	3197.51	-0.568007	0.146552	-3.87579	0.000106277	0.00034858
ILDR1	186.137	-0.568053	0.145785	-3.8965	9.75914e-05	0.000322577
MAD2L2	189.608	-0.568072	0.166076	-3.42056	0.000624916	0.00175857
DNAJC11	748.281	-0.568124	0.0793055	-7.16375	7.85023e-13	1.19801e-11
UQCRHL	115.224	-0.568222	0.164804	-3.44786	0.000565037	0.00160551
SLC43A2	702.585	-0.568501	0.161186	-3.52699	0.000420309	0.00122647
CNPPD1	681.913	-0.569066	0.10649	-5.34387	9.09836e-08	5.37944e-07
PIF1	238.051	-0.56915	0.184019	-3.09289	0.00198217	0.00498269
TMEM178B	532.591	-0.569526	0.196567	-2.89737	0.00376312	0.00889477
SPG7	3848.35	-0.569916	0.0833028	-6.8415	7.8369e-12	9.82893e-11
CHPF2	1200.34	-0.570101	0.094841	-6.01112	1.84247e-09	1.48708e-08
MICAL1	900.132	-0.570281	0.132042	-4.31895	1.56774e-05	6.02793e-05
ITPA	553.37	-0.570463	0.0965878	-5.90617	3.50162e-09	2.6861e-08
GLYCTK	344.341	-0.570639	0.137397	-4.15322	3.27834e-05	0.000118553
PNPLA2	2780.82	-0.57098	0.156983	-3.63721	0.000275612	0.000833602
ANAPC11	383.008	-0.570986	0.123925	-4.60752	4.0749e-06	1.76137e-05
CACFD1	573.584	-0.5712	0.143581	-3.97825	6.94252e-05	0.000235932
DNAH1	711.486	-0.571255	0.120666	-4.73417	2.19952e-06	9.94352e-06
PRRC2B	5693.86	-0.571305	0.0748931	-7.62827	2.37929e-14	4.9229e-13
TRIM35	351.483	-0.571809	0.107653	-5.3116	1.08664e-07	6.32102e-07
SH3BP5L	595.044	-0.572316	0.087972	-6.50566	7.73531e-11	8.14644e-10
FUT11	377.04	-0.572426	0.113928	-5.02445	5.04885e-07	2.58305e-06
CCDC57	1713.01	-0.572811	0.111833	-5.12203	3.02267e-07	1.62037e-06
RPL11	1402.64	-0.573177	0.107708	-5.32157	1.02873e-07	6.01778e-07
ENO1	4401.05	-0.573341	0.112073	-5.11579	3.1243e-07	1.67007e-06
PRPF19	671.796	-0.573356	0.102177	-5.6114	2.00699e-08	1.3355e-07
PQLC2	233.966	-0.573459	0.149931	-3.82482	0.000130869	0.000421849
PPARGC1B	947.72	-0.573557	0.12012	-4.77488	1.79812e-06	8.3033e-06
YIF1A	296.902	-0.573568	0.133994	-4.28055	1.86431e-05	7.0738e-05
WFS1	666.382	-0.573593	0.128402	-4.46717	7.92599e-06	3.22161e-05
PDGFRB	1139.71	-0.574132	0.157493	-3.64544	0.000266932	0.000810228
TFE3	658.773	-0.574235	0.0904175	-6.35093	2.14018e-10	2.07534e-09
ZNF335	799.486	-0.574355	0.09866	-5.82156	5.83e-09	4.30978e-08
NPHP4	664.68	-0.574465	0.119125	-4.82236	1.41868e-06	6.66619e-06
PACS1	2293.46	-0.574909	0.0933015	-6.16184	7.19058e-10	6.24796e-09
HIST1H1C	850.995	-0.574997	0.133312	-4.31318	1.60927e-05	6.17363e-05
DNAJC4	205.413	-0.575033	0.128162	-4.48678	7.23077e-06	2.95625e-05
FAM98C	544.576	-0.575152	0.154416	-3.7247	0.000195549	0.000608984
MBD6	1847.36	-0.575599	0.113749	-5.06026	4.18677e-07	2.18073e-06
RPL32	2325.12	-0.575736	0.116491	-4.94234	7.71893e-07	3.82879e-06
CISH	196.842	-0.576046	0.1657	-3.47643	0.000508129	0.00145745
ZER1	689.567	-0.576544	0.113494	-5.07995	3.77539e-07	1.98467e-06
TUFM	902.553	-0.576843	0.130026	-4.43635	9.14955e-06	3.6773e-05
CENPM	121.546	-0.576875	0.181322	-3.18149	0.00146518	0.00379258
ZNF821	106.878	-0.576884	0.152919	-3.77248	0.000161636	0.000513075
KCNC4	407.276	-0.576938	0.160121	-3.60313	0.000314406	0.000940004
ATG9A	439.646	-0.577062	0.100051	-5.76765	8.03837e-09	5.77584e-08
CDC45	173.823	-0.577095	0.172966	-3.33646	0.000848535	0.00231751
COMMD5	251.139	-0.577336	0.125902	-4.58559	4.52708e-06	1.93582e-05
USP11	640.449	-0.577546	0.100839	-5.72738	1.01991e-08	7.18038e-08
PARVB	153.401	-0.577707	0.181974	-3.17467	0.00150005	0.00387161
B3GAT3	314.471	-0.577731	0.128181	-4.50716	6.57012e-06	2.70743e-05
CRTC2	763.361	-0.577927	0.104837	-5.51262	3.53528e-08	2.25011e-07
IGHMBP2	738.9	-0.577941	0.130301	-4.43542	9.1892e-06	3.69165e-05
SYNPO	834.263	-0.57799	0.125133	-4.619	3.85592e-06	1.67212e-05
ZNF687	1228.88	-0.578171	0.115296	-5.01469	5.31198e-07	2.70953e-06
SEC16A	3162.19	-0.57824	0.0762412	-7.58435	3.34167e-14	6.69227e-13
RRAS	67.326	-0.578488	0.175652	-3.29338	0.0009899	0.00266014
FAM214B	272.6	-0.578547	0.139316	-4.15275	3.285e-05	0.000118748
AP2S1	381.224	-0.578718	0.122713	-4.71602	2.40501e-06	1.08046e-05
TMEM44	489.479	-0.578787	0.125369	-4.61665	3.89984e-06	1.6896e-05
IPO13	524.773	-0.579022	0.103273	-5.60674	2.06176e-08	1.37e-07
CCS	240.328	-0.579152	0.129325	-4.47828	7.52466e-06	3.06703e-05
PPP1R3F	176.381	-0.579403	0.177216	-3.26947	0.00107749	0.0028753
ATP6V1F	320.057	-0.580223	0.101043	-5.74233	9.33803e-09	6.62328e-08
MUL1	300.763	-0.580511	0.110196	-5.26798	1.37931e-07	7.81944e-07
UBA7	887.953	-0.580716	0.137606	-4.22014	2.44153e-05	9.05474e-05
CEP250	1458.02	-0.580951	0.0941596	-6.16985	6.83528e-10	5.9586e-09
ATP8B2	374.114	-0.581178	0.162275	-3.58144	0.000341703	0.00101497
TMEM53	150.689	-0.581783	0.136193	-4.27176	1.93939e-05	7.33934e-05
TESK1	467.413	-0.5818	0.123892	-4.69601	2.65293e-06	1.18417e-05
NUMA1	5245.85	-0.582093	0.088647	-6.56641	5.15423e-11	5.62102e-10
FAM57A	263.407	-0.582449	0.14778	-3.94134	8.10288e-05	0.000271814
C14orf79	286.851	-0.582779	0.141033	-4.13222	3.59273e-05	0.000128828
TRAPPC5	126.905	-0.583078	0.173152	-3.36744	0.000758705	0.00209601
RHOG	225.631	-0.583203	0.117181	-4.97693	6.45994e-07	3.24644e-06
WRNIP1	638.636	-0.583334	0.104259	-5.59504	2.20577e-08	1.45793e-07
CRAMP1	552.098	-0.583537	0.0922967	-6.32241	2.57518e-10	2.45271e-09
TNFRSF1B	528.032	-0.583824	0.183955	-3.17373	0.00150493	0.00388313
IDH3B	379.19	-0.58384	0.0968994	-6.02522	1.68883e-09	1.37195e-08
MMP24-AS1	705.027	-0.584023	0.119209	-4.89914	9.62546e-07	4.68512e-06
LENG8	7822.48	-0.584193	0.107473	-5.4357	5.45814e-08	3.35204e-07
RNF215	392.331	-0.584341	0.146861	-3.97886	6.92461e-05	0.000235409
SHMT2	636.92	-0.584423	0.110789	-5.27512	1.3267e-07	7.55276e-07
COG8	392.174	-0.584449	0.105498	-5.53992	3.02605e-08	1.9465e-07
NF2	1127.81	-0.584628	0.105543	-5.53924	3.03793e-08	1.95348e-07
CDC42EP4	1240.61	-0.584771	0.119063	-4.91145	9.04071e-07	4.42697e-06
ZNRD1	88.5244	-0.584904	0.148	-3.95206	7.74818e-05	0.000260803
C6orf136	229.971	-0.58496	0.134208	-4.35862	1.30887e-05	5.10916e-05
P4HTM	1098.59	-0.585036	0.109046	-5.36502	8.09414e-08	4.81917e-07
CIRBP	2355.29	-0.585096	0.0860698	-6.79792	1.06141e-11	1.30157e-10
PRR15	261.221	-0.585168	0.19676	-2.97403	0.00293918	0.00711429
ELAC2	668.105	-0.585346	0.102108	-5.73263	9.88837e-09	6.98452e-08
DNAJC5	2084.18	-0.585392	0.0825628	-7.09026	1.33858e-12	1.94151e-11
PILRA	66.2574	-0.585591	0.204087	-2.86932	0.00411355	0.00962947
XRCC3	574.705	-0.585752	0.125142	-4.68069	2.85918e-06	1.26988e-05
SUFU	706.536	-0.586299	0.103551	-5.66194	1.49669e-08	1.0247e-07
RPSA	2930.04	-0.586666	0.0958304	-6.12192	9.24537e-10	7.84411e-09
PYCR1	461.077	-0.58688	0.202041	-2.90476	0.00367538	0.00870496
ELOVL1	1065.26	-0.586883	0.0966951	-6.06942	1.28373e-09	1.06456e-08
OGFOD2	49.7589	-0.586897	0.184278	-3.18484	0.00144833	0.00375623
PEX10	396.009	-0.586937	0.107471	-5.46133	4.72575e-08	2.93303e-07
RPP25	156.275	-0.587918	0.200489	-2.93242	0.0033633	0.0080339
TBC1D17	774.229	-0.588165	0.112702	-5.21878	1.80107e-07	9.98373e-07
EEF1B2	462.711	-0.588189	0.117101	-5.02293	5.08881e-07	2.60136e-06
ZCCHC24	310.691	-0.588567	0.142835	-4.1206	3.77885e-05	0.000135036
ACRBP	97.2084	-0.588858	0.201947	-2.91591	0.00354651	0.00842747
UBOX5	282.697	-0.589328	0.115386	-5.10746	3.2652e-07	1.73921e-06
ARHGAP1	1559.47	-0.589518	0.107089	-5.50491	3.69349e-08	2.34201e-07
CNNM3	560.097	-0.589915	0.117264	-5.03068	4.88755e-07	2.51151e-06
IQSEC2	723.641	-0.590193	0.123467	-4.78018	1.75135e-06	8.09727e-06
ARF1	2255.88	-0.590602	0.081642	-7.23405	4.68796e-13	7.48354e-12
WRAP73	420.305	-0.590634	0.112962	-5.22859	1.70804e-07	9.50743e-07
ACTG1	15907.1	-0.590774	0.0860017	-6.86933	6.45038e-12	8.22214e-11
PFN1	2261.07	-0.590843	0.090399	-6.53594	6.32092e-11	6.79444e-10
DEAF1	508.835	-0.590924	0.113482	-5.20722	1.91689e-07	1.0585e-06
HDAC5	707.859	-0.591159	0.127421	-4.63943	3.49373e-06	1.52851e-05
SLC29A3	405.852	-0.591175	0.134971	-4.38001	1.18673e-05	4.67349e-05
NAT6	111.713	-0.591207	0.176716	-3.34552	0.00082127	0.00224993
H2AFJ	375.069	-0.591317	0.11905	-4.96697	6.80055e-07	3.40391e-06
APCDD1	443.314	-0.591631	0.175252	-3.37588	0.0007358	0.00204026
KLHL36	1367.96	-0.591806	0.0733978	-8.063	7.44444e-16	2.15785e-14
MAML1	1132.22	-0.591944	0.0801109	-7.38905	1.4788e-13	2.60249e-12
HSD11B1L	82.5997	-0.592323	0.193652	-3.05869	0.00222308	0.00553715
CYB5D2	149.537	-0.592716	0.147224	-4.02596	5.67437e-05	0.000196054
PCDHGC3	168.129	-0.593214	0.147531	-4.02095	5.79635e-05	0.000199773
ASNA1	205.979	-0.593479	0.111847	-5.30618	1.11947e-07	6.50253e-07
RSG1	78.6399	-0.593688	0.161823	-3.66876	0.000243734	0.000745131
ITGA5	573.834	-0.593806	0.141633	-4.19256	2.7583e-05	0.000101233
MAPRE3	210.661	-0.593827	0.180512	-3.28969	0.00100299	0.00269262
REC8	241.4	-0.593944	0.162034	-3.66556	0.000246801	0.000753646
IL20RA	391.139	-0.594475	0.192084	-3.09488	0.00196895	0.00495545
RGS10	70.8918	-0.594478	0.170563	-3.48539	0.000491411	0.00141521
GLTP	1427.67	-0.595022	0.112225	-5.30202	1.14529e-07	6.62306e-07
ARL2	118.756	-0.595345	0.165253	-3.60264	0.000315002	0.000941486
PCYT2	963.537	-0.59611	0.150008	-3.97384	7.0722e-05	0.000240078
PLXND1	1503.5	-0.596592	0.130389	-4.57549	4.75118e-06	2.02425e-05
C11orf68	235.395	-0.596726	0.119453	-4.9955	5.86825e-07	2.97142e-06
PTDSS2	313.467	-0.597096	0.144973	-4.11867	3.81062e-05	0.000136042
PHF2	871.484	-0.597222	0.0963253	-6.20006	5.64416e-10	5.00355e-09
VPS4A	377.222	-0.59723	0.105721	-5.64911	1.61279e-08	1.09458e-07
ACOT11	932.252	-0.59731	0.12174	-4.90644	9.27446e-07	4.53076e-06
ACBD4	335.674	-0.597333	0.123776	-4.82591	1.39365e-06	6.55847e-06
FBXO6	108.014	-0.597659	0.171707	-3.4807	0.0005001	0.00143736
CYB561	1338.04	-0.597676	0.100779	-5.93057	3.01884e-09	2.33876e-08
TNS1	1873.49	-0.597824	0.132529	-4.51091	6.45515e-06	2.66709e-05
PSMB6	201.713	-0.597928	0.138143	-4.32832	1.50253e-05	5.79862e-05
SERPINF1	203.085	-0.597955	0.207983	-2.87502	0.00403996	0.00947381
ARF5	376.539	-0.598164	0.0943852	-6.33748	2.33557e-10	2.24505e-09
AFAP1L2	287.23	-0.59822	0.151418	-3.95079	7.78925e-05	0.000262091
PPP1R26	554.245	-0.598703	0.126829	-4.72054	2.35214e-06	1.05849e-05
RAB17	308.794	-0.599514	0.172811	-3.46919	0.000522032	0.00149329
ZHX2	310.679	-0.599523	0.113835	-5.26658	1.38992e-07	7.87484e-07
SEC14L2	129.454	-0.599553	0.199583	-3.00403	0.00266427	0.00652392
TMEM150A	225.535	-0.599674	0.1577	-3.80262	0.000143173	0.000458591
SLC25A28	276.75	-0.599845	0.106155	-5.65067	1.59825e-08	1.0855e-07
CCDC51	82.8011	-0.599916	0.151807	-3.95182	7.75577e-05	0.000261011
BABAM1	249.93	-0.600473	0.113165	-5.30616	1.11958e-07	6.50253e-07
GCN1	4891.63	-0.600481	0.0866144	-6.93281	4.12556e-12	5.47104e-11
AKT2	2758.24	-0.600531	0.0943488	-6.365	1.95285e-10	1.90653e-09
C8orf58	106.401	-0.600803	0.154211	-3.89597	9.78053e-05	0.000322885
RELT	452.813	-0.600825	0.148689	-4.04082	5.3265e-05	0.000185354
XRCC1	283.237	-0.601009	0.116188	-5.17272	2.30708e-07	1.26021e-06
RAPGEF1	1603.02	-0.601185	0.100569	-5.97785	2.26105e-09	1.79627e-08
KLC4	343.071	-0.601235	0.0947789	-6.34356	2.24516e-10	2.16484e-09
TP53	994.234	-0.601552	0.114961	-5.23268	1.67073e-07	9.31641e-07
CHST12	969.414	-0.601669	0.137217	-4.3848	1.16093e-05	4.58131e-05
MAP1A	158.462	-0.601725	0.17955	-3.35129	0.000804348	0.00220745
CACNB3	999.992	-0.601801	0.118823	-5.06469	4.09074e-07	2.13368e-06
TRAPPC2L	173.743	-0.601828	0.133093	-4.52187	6.12968e-06	2.54497e-05
RPS12	1066.09	-0.602085	0.120179	-5.00989	5.44601e-07	2.77412e-06
TNFRSF10B	1273.85	-0.602114	0.131441	-4.58088	4.63017e-06	1.97494e-05
TK1	352.593	-0.60248	0.190425	-3.16387	0.00155688	0.00400392
DENND4B	1737.26	-0.602528	0.0988207	-6.09718	1.07954e-09	9.06473e-09
GPR4	78.6986	-0.602748	0.187213	-3.21959	0.00128376	0.00336719
COX4I1	706.381	-0.602848	0.095367	-6.32135	2.59293e-10	2.46836e-09
TFAP4	389.02	-0.603069	0.111173	-5.42461	5.80812e-08	3.54951e-07
NLE1	335.205	-0.603816	0.123412	-4.89268	9.9471e-07	4.82038e-06
NHSL2	331.783	-0.604259	0.204304	-2.95765	0.0030999	0.00746568
PLEKHM1	1343.9	-0.604292	0.103626	-5.83145	5.49491e-09	4.07494e-08
MUS81	586.777	-0.604324	0.10259	-5.89065	3.84673e-09	2.93043e-08
POLR2A	4253.8	-0.60438	0.0802739	-7.52897	5.11406e-14	9.95434e-13
THTPA	83.1756	-0.604421	0.171597	-3.52232	0.000427788	0.00124655
SLC29A2	299.198	-0.604556	0.186214	-3.24656	0.00116808	0.00309061
TMEM141	159.478	-0.604786	0.18548	-3.26065	0.00111158	0.00295532
HSH2D	347.374	-0.605387	0.163267	-3.70796	0.000208939	0.00064582
GPKOW	173.557	-0.605409	0.143419	-4.22126	2.42941e-05	9.0134e-05
LRG1	217.543	-0.605535	0.210757	-2.87314	0.0040641	0.00952207
ZNF516	719.367	-0.605617	0.164181	-3.68872	0.000225388	0.000692434
LTBP3	1831.62	-0.605886	0.127797	-4.74102	2.12649e-06	9.65063e-06
GPI	3353.87	-0.606238	0.0999544	-6.06515	1.31833e-09	1.09132e-08
ARMC7	267.375	-0.606918	0.126492	-4.79806	1.60212e-06	7.45891e-06
CHID1	567.436	-0.606977	0.102305	-5.933	2.9744e-09	2.30719e-08
EEPD1	168.95	-0.607143	0.183969	-3.30025	0.000966	0.00260152
C19orf68	273.965	-0.607405	0.153626	-3.95378	7.69247e-05	0.000259114
PFDN2	128.868	-0.607934	0.164791	-3.68912	0.000225031	0.000691566
DLG5	2793.79	-0.608241	0.126059	-4.82506	1.3996e-06	6.58316e-06
SH3BP2	3605.11	-0.608263	0.104589	-5.81577	6.03563e-09	4.4425e-08
UBXN1	263.623	-0.608296	0.106081	-5.73425	9.79441e-09	6.92338e-08
COQ4	959.38	-0.608564	0.109652	-5.54997	2.85719e-08	1.84868e-07
EIF4A1	375.189	-0.608787	0.109931	-5.53789	3.06141e-08	1.9679e-07
FHL2	1089.89	-0.608844	0.156388	-3.89317	9.89447e-05	0.000326474
PLXNA3	2633.05	-0.609419	0.1194	-5.10401	3.32539e-07	1.76697e-06
CHD3	4962.19	-0.609461	0.0839363	-7.261	3.8425e-13	6.29491e-12
NR2C2AP	147.295	-0.609562	0.140131	-4.34994	1.36173e-05	5.29644e-05
BAG6	2283.96	-0.610191	0.092747	-6.57909	4.73322e-11	5.19517e-10
UNC119	674.729	-0.610227	0.106515	-5.72903	1.01005e-08	7.12091e-08
NR2F1	316.351	-0.610308	0.175329	-3.48093	0.000499668	0.00143642
POLG	1195.93	-0.610364	0.0762622	-8.00349	1.20938e-15	3.345e-14
SDHAF1	120.322	-0.610495	0.177502	-3.43938	0.000583058	0.00165145
PHLDB1	1548.93	-0.610632	0.113707	-5.37021	7.8644e-08	4.69433e-07
PPP2R5B	259.074	-0.61066	0.153218	-3.98558	6.73163e-05	0.000229432
ATP5G2	813.849	-0.611229	0.0873018	-7.00133	2.53538e-12	3.49595e-11
ARAF	666.443	-0.61125	0.0917997	-6.65852	2.76592e-11	3.1542e-10
FAH	242.142	-0.611263	0.1417	-4.31379	1.60477e-05	6.15763e-05
PLEKHA6	2079.58	-0.611552	0.114127	-5.35854	8.38977e-08	4.97619e-07
EIF3K	930.893	-0.611994	0.110686	-5.52909	3.21897e-08	2.06351e-07
GGA3	1275.19	-0.611998	0.0847954	-7.21734	5.30129e-13	8.38401e-12
TAGLN2	3228.36	-0.612207	0.127801	-4.79031	1.66527e-06	7.73557e-06
ZNF362	621.801	-0.612445	0.104169	-5.87936	4.11849e-09	3.12728e-08
THSD1	76.4153	-0.612474	0.205635	-2.97846	0.00289705	0.00702477
ADCY7	519.153	-0.612635	0.159033	-3.85226	0.000117033	0.000381254
BRD4	3154.92	-0.612995	0.0752923	-8.14155	3.90264e-16	1.19798e-14
CASZ1	1884.52	-0.613355	0.131256	-4.67295	2.96899e-06	1.3146e-05
CHMP2A	310.538	-0.613358	0.115788	-5.29724	1.17569e-07	6.78839e-07
TLN1	3134.95	-0.613511	0.0925743	-6.62723	3.42047e-11	3.83293e-10
IRAK2	661.166	-0.613893	0.157567	-3.89609	9.77585e-05	0.00032281
C19orf47	387.217	-0.613931	0.129663	-4.73481	2.1926e-06	9.91701e-06
B3GNT9	220.114	-0.614564	0.154908	-3.96728	7.26976e-05	0.000246427
ZNF366	48.2804	-0.615144	0.205069	-2.99969	0.00270253	0.00660723
MCAM	707.134	-0.615207	0.15754	-3.90507	9.41971e-05	0.000312184
ST6GALNAC6	199.796	-0.615227	0.162008	-3.79751	0.000146159	0.000467674
ENTPD6	1319.35	-0.615267	0.102324	-6.01291	1.82219e-09	1.47262e-08
ENGASE	3376.08	-0.615638	0.142376	-4.32402	1.53208e-05	5.90415e-05
TNPO2	1579.06	-0.615682	0.0754536	-8.15975	3.35716e-16	1.04771e-14
ENO2	846.753	-0.615726	0.172247	-3.57466	0.000350683	0.00103786
EXTL3	727.476	-0.615797	0.107237	-5.7424	9.33446e-09	6.62326e-08
C7orf50	549.469	-0.61592	0.120608	-5.10679	3.27677e-07	1.7436e-06
CYB561D2	114.366	-0.616005	0.139511	-4.41546	1.00797e-05	4.01642e-05
DHRS4	98.8598	-0.616041	0.150444	-4.09483	4.22487e-05	0.000149635
YJEFN3	255.322	-0.616533	0.176766	-3.48784	0.000486935	0.00140361
NOP2	306.34	-0.616687	0.125421	-4.91694	8.79053e-07	4.31462e-06
TARBP2	362.234	-0.616877	0.11947	-5.16344	2.42449e-07	1.31972e-06
NT5C3B	247.994	-0.617092	0.139033	-4.43845	9.06102e-06	3.6425e-05
KLF13	1033.89	-0.61753	0.131213	-4.70631	2.52238e-06	1.12913e-05
RAB36	191.753	-0.617687	0.202171	-3.05528	0.00224852	0.00558995
PAF1	291.32	-0.617804	0.125358	-4.9283	8.2947e-07	4.09163e-06
PHF23	306.301	-0.617857	0.107742	-5.73461	9.7737e-09	6.91135e-08
MYO15B	1726.69	-0.61798	0.156059	-3.95991	7.49792e-05	0.000253153
ACP5	152.852	-0.618156	0.195503	-3.16188	0.00156754	0.00402857
TRIB1	1500.44	-0.618665	0.130891	-4.72658	2.28331e-06	1.03024e-05
ZNF786	258.868	-0.618837	0.112056	-5.52256	3.34101e-08	2.13226e-07
COMMD4	416.238	-0.61913	0.123975	-4.99398	5.91476e-07	2.99198e-06
KIAA1671	1780.38	-0.61938	0.110057	-5.62781	1.82514e-08	1.22802e-07
NAIF1	104.061	-0.619663	0.130838	-4.7361	2.17875e-06	9.86152e-06
ABTB2	303.679	-0.619701	0.185508	-3.34056	0.000836092	0.00228652
EEF2KMT	80.8876	-0.619818	0.147137	-4.21251	2.52546e-05	9.33464e-05
PPP2R3B	766.659	-0.61986	0.165263	-3.75075	0.000176307	0.000554959
USP21	612.033	-0.620033	0.133901	-4.63052	3.64743e-06	1.58833e-05
CLPTM1	1105.23	-0.620512	0.0959809	-6.46495	1.01331e-10	1.04426e-09
TAGLN	738.91	-0.620594	0.164219	-3.77906	0.00015742	0.000500372
FAM58A	100.601	-0.620714	0.15526	-3.99791	6.39044e-05	0.000218719
S100A16	902.396	-0.620827	0.185553	-3.34583	0.000820376	0.00224781
RGL2	1996.64	-0.620985	0.106547	-5.82829	5.59997e-09	4.14792e-08
TMEM120A	224.429	-0.621	0.124238	-4.99847	5.77873e-07	2.93005e-06
CCDC24	281.73	-0.621117	0.155521	-3.99378	6.50273e-05	0.000222197
PHLPP1	1253.69	-0.621135	0.130602	-4.75595	1.97513e-06	9.02057e-06
MAPKAPK2	1113.11	-0.621248	0.0814176	-7.63039	2.34044e-14	4.86942e-13
ZMIZ2	2819.89	-0.621623	0.100349	-6.19464	5.84178e-10	5.1558e-09
SNED1	286.207	-0.622291	0.186857	-3.33031	0.000867491	0.00236548
POU2F2	219.572	-0.622342	0.182013	-3.41921	0.000628028	0.00176654
STOML2	395.792	-0.622467	0.122489	-5.08181	3.73853e-07	1.96751e-06
MAPKBP1	1004.34	-0.622512	0.0986884	-6.30785	2.82936e-10	2.68116e-09
HIST1H2AK	53.6479	-0.622931	0.214914	-2.89851	0.0037494	0.00886793
MRPL55	159.771	-0.623017	0.141444	-4.40469	1.05934e-05	4.20881e-05
FAM229A	327.135	-0.623191	0.146244	-4.26131	2.03232e-05	7.65698e-05
RPL24	763.756	-0.623711	0.0928202	-6.71956	1.82272e-11	2.14522e-10
POMGNT1	748.744	-0.623838	0.0796884	-7.82846	4.9387e-15	1.18865e-13
TBC1D8	1267.86	-0.624392	0.122396	-5.10141	3.37135e-07	1.78835e-06
SYNE1	1795.86	-0.624718	0.172257	-3.62666	0.000287114	0.000865874
CTNNBIP1	502.067	-0.624802	0.106359	-5.87446	4.24219e-09	3.21339e-08
ZFP36L2	4304.25	-0.624957	0.114851	-5.44147	5.28432e-08	3.25704e-07
PARP3	224.176	-0.625457	0.14637	-4.27313	1.92746e-05	7.29861e-05
GCDH	313.283	-0.625576	0.130832	-4.78154	1.73961e-06	8.04498e-06
NFATC1	247.811	-0.625768	0.200024	-3.12847	0.00175719	0.00446693
PHF1	579.792	-0.625794	0.112916	-5.54214	2.98792e-08	1.92264e-07
LGALS1	344.337	-0.626024	0.18278	-3.42502	0.000614763	0.00173319
TNS2	679.956	-0.626033	0.130606	-4.7933	1.64058e-06	7.62872e-06
LRSAM1	547.2	-0.626239	0.116531	-5.37399	7.7014e-08	4.60143e-07
DHRS13	415.166	-0.62628	0.135458	-4.62341	3.77478e-06	1.63845e-05
STX4	439.805	-0.626959	0.106376	-5.89379	3.7744e-09	2.88237e-08
NARF	1386.6	-0.627003	0.109056	-5.74934	8.95928e-09	6.37396e-08
CYP27B1	61.3024	-0.627767	0.210484	-2.98249	0.00285912	0.00694564
CDK11B	276.89	-0.627806	0.118405	-5.30221	1.14409e-07	6.62218e-07
PLA2G15	324.321	-0.628324	0.138493	-4.53685	5.70996e-06	2.38872e-05
HOXA3	187.18	-0.628759	0.176639	-3.55956	0.000371471	0.00109523
RILPL2	214.266	-0.628837	0.153814	-4.0883	4.34547e-05	0.000153584
C7orf26	391.943	-0.629137	0.118583	-5.30547	1.12384e-07	6.52121e-07
PSMD3	1166	-0.629143	0.0915609	-6.8713	6.36193e-12	8.11493e-11
CCDC88B	575.678	-0.629241	0.198957	-3.1627	0.00156314	0.00401836
U2AF2	1794.07	-0.629353	0.0861629	-7.30422	2.78871e-13	4.68328e-12
GEMIN4	492.794	-0.629376	0.115081	-5.46898	4.52622e-08	2.82229e-07
NISCH	3164.96	-0.629538	0.0905009	-6.95615	3.49689e-12	4.71074e-11
RFX2	320.409	-0.629619	0.137991	-4.56275	5.04875e-06	2.13645e-05
PTPRE	630.02	-0.629872	0.127657	-4.93408	8.0531e-07	3.98265e-06
GMEB2	443.004	-0.630012	0.104959	-6.00246	1.94345e-09	1.55784e-08
PDCD11	871.618	-0.630064	0.0788993	-7.98566	1.39768e-15	3.80955e-14
ANKS1A	2330.54	-0.630551	0.126496	-4.98473	6.20471e-07	3.12572e-06
SUPT5H	2001.59	-0.630611	0.100068	-6.30181	2.94198e-10	2.78225e-09
FUT1	156.276	-0.63073	0.196814	-3.2047	0.00135205	0.00353148
POLD1	509.912	-0.630916	0.1383	-4.56194	5.06841e-06	2.1438e-05
TPRA1	526.045	-0.631098	0.11354	-5.55839	2.72282e-08	1.77215e-07
LEMD2	1116.35	-0.63111	0.0869151	-7.26122	3.83609e-13	6.28992e-12
NOP14	603.944	-0.631417	0.0874439	-7.22083	5.16726e-13	8.18587e-12
GNAI2	1600.59	-0.631432	0.0862141	-7.32399	2.40702e-13	4.06783e-12
DPH2	323.466	-0.631539	0.108606	-5.81498	6.06425e-09	4.45656e-08
ATP6V0D1	726.236	-0.631611	0.100711	-6.2715	3.57584e-10	3.30982e-09
NFKBID	302.607	-0.631775	0.134066	-4.71242	2.44791e-06	1.09868e-05
ATF5	271.613	-0.631847	0.131306	-4.81203	1.49405e-06	6.98703e-06
C16orf58	1014.93	-0.632021	0.0957057	-6.6038	4.00749e-11	4.44026e-10
MCAT	157.304	-0.632241	0.13875	-4.55668	5.19679e-06	2.19364e-05
MLYCD	1064.56	-0.632373	0.0943342	-6.70354	2.03434e-11	2.37339e-10
ST3GAL2	984.991	-0.632379	0.124546	-5.07747	3.82498e-07	2.00737e-06
INPP5E	626.726	-0.632511	0.125448	-5.04201	4.60657e-07	2.38479e-06
THAP7	175.463	-0.63279	0.151466	-4.17776	2.94388e-05	0.000107475
TMEM120B	862.883	-0.632805	0.114045	-5.54873	2.87746e-08	1.86051e-07
FBXO41	1176.09	-0.632831	0.138083	-4.58297	4.58429e-06	1.95805e-05
PRRC2A	4565.06	-0.632888	0.0998139	-6.34068	2.28758e-10	2.20231e-09
SMAD6	1765.64	-0.632981	0.185513	-3.41205	0.000644753	0.00180869
UBE2J2	912.151	-0.633054	0.0957953	-6.6084	3.88498e-11	4.30706e-10
GPT2	830.436	-0.633361	0.154493	-4.0996	4.13866e-05	0.000146746
MAN2B1	547.149	-0.633391	0.100267	-6.31702	2.66659e-10	2.5359e-09
POR	1024.36	-0.633545	0.118791	-5.33328	9.64526e-08	5.67413e-07
ALOX5	1305.76	-0.633843	0.162681	-3.89623	9.77032e-05	0.000322776
TKFC	667.3	-0.634	0.114684	-5.52823	3.23472e-08	2.07148e-07
DXO	148.029	-0.634263	0.148659	-4.26656	1.98508e-05	7.49722e-05
AHNAK	20940	-0.634633	0.107852	-5.88427	3.99813e-09	3.04082e-08
LRRK1	826.04	-0.634668	0.133633	-4.74933	2.04096e-06	9.29629e-06
EIF3I	680.892	-0.634983	0.105021	-6.04625	1.48253e-09	1.21437e-08
MTSS1	1207.45	-0.635069	0.138905	-4.57195	4.83202e-06	2.05635e-05
UBE2S	327.943	-0.635151	0.15892	-3.99668	6.4236e-05	0.000219733
ZFP41	297.152	-0.635212	0.139766	-4.54482	5.49814e-06	2.30939e-05
SPIRE2	1464.75	-0.635213	0.18187	-3.49268	0.000478203	0.00138206
EIF4G1	4628.99	-0.635298	0.0758684	-8.37369	5.58419e-17	2.0867e-15
PIM1	1667.01	-0.635365	0.129402	-4.91003	9.10646e-07	4.45567e-06
SULT1A1	595.455	-0.635481	0.171791	-3.69916	0.000216316	0.000666531
SMARCD2	1046.95	-0.635807	0.0943998	-6.73525	1.63647e-11	1.94067e-10
CARD19	216.307	-0.635839	0.150463	-4.22589	2.37996e-05	8.84398e-05
ADAMTS2	267.63	-0.635862	0.199802	-3.18245	0.00146032	0.00378262
MSRB1	188.07	-0.635965	0.153009	-4.1564	3.23304e-05	0.000117028
ASB6	388.452	-0.636091	0.124534	-5.10778	3.25972e-07	1.737e-06
PIH1D1	470.425	-0.636162	0.114246	-5.56834	2.57172e-08	1.68317e-07
KCNK6	778.896	-0.636447	0.149545	-4.25587	2.08233e-05	7.82965e-05
GRWD1	764.506	-0.636674	0.0983458	-6.47384	9.55452e-11	9.88444e-10
MED24	1078.57	-0.636893	0.109768	-5.80218	6.54592e-09	4.77492e-08
PSMB5	336.564	-0.637164	0.113226	-5.62739	1.82956e-08	1.23055e-07
HSCB	126.839	-0.637179	0.142831	-4.46106	8.15562e-06	3.30836e-05
NOSIP	347.057	-0.637396	0.10887	-5.85467	4.77968e-09	3.58572e-08
RAB11FIP4	2215.27	-0.637671	0.130265	-4.89517	9.82227e-07	4.771e-06
TTLL11	80.6105	-0.637709	0.177531	-3.5921	0.000328021	0.00097759
KLHL26	185.858	-0.63771	0.125328	-5.08831	3.61267e-07	1.9077e-06
RPL27A	1177.51	-0.63776	0.0955936	-6.67158	2.53066e-11	2.9143e-10
CCDC88C	956.005	-0.638596	0.11869	-5.38036	7.43368e-08	4.45141e-07
GRID2IP	68.1901	-0.638865	0.217339	-2.93949	0.00328755	0.00786903
POP7	112.57	-0.638897	0.13294	-4.8059	1.54057e-06	7.19203e-06
COX8A	246.438	-0.63892	0.127235	-5.02159	5.12467e-07	2.61898e-06
ACADS	217.607	-0.639328	0.168791	-3.78769	0.000152053	0.00048498
TOP3B	624.012	-0.63965	0.110181	-5.80545	6.41946e-09	4.68999e-08
FAM84A	3092.36	-0.639775	0.184241	-3.47249	0.000515662	0.00147638
EDARADD	301.656	-0.639826	0.180569	-3.54339	0.000395013	0.00115862
ZNF672	547.028	-0.639989	0.106524	-6.00792	1.87921e-09	1.51282e-08
ABTB1	616.878	-0.64032	0.127068	-5.03921	4.67458e-07	2.41533e-06
IQSEC1	1533.17	-0.640605	0.10796	-5.93374	2.96105e-09	2.29874e-08
TP53I11	882.098	-0.640713	0.186677	-3.4322	0.000598704	0.00169295
ZFP36	2262.17	-0.640764	0.149984	-4.27221	1.93547e-05	7.32749e-05
VPS18	538.769	-0.641046	0.114985	-5.57506	2.47445e-08	1.6269e-07
MDH2	891.135	-0.641271	0.101727	-6.30382	2.90402e-10	2.74913e-09
HMOX2	314.316	-0.641427	0.115106	-5.57248	2.51134e-08	1.64884e-07
LETM1	1537.38	-0.641716	0.101075	-6.34893	2.16813e-10	2.10027e-09
MLLT6	7296.86	-0.642507	0.109486	-5.86837	4.40108e-09	3.31898e-08
BIN3	454.89	-0.642675	0.11593	-5.54367	2.96195e-08	1.90986e-07
CDK2AP1	469.77	-0.642816	0.103329	-6.22104	4.93862e-10	4.43316e-09
KDM5C	2203.8	-0.643295	0.0760721	-8.45639	2.75783e-17	1.10579e-15
TXNRD2	531.902	-0.643304	0.159339	-4.03734	5.40616e-05	0.000187777
GRASP	157.859	-0.6435	0.190647	-3.37535	0.000737222	0.0020439
IMPDH1	437.755	-0.643546	0.166333	-3.86903	0.000109268	0.000357638
RPL4	3267.26	-0.644168	0.100034	-6.43947	1.19892e-10	1.22209e-09
SNX22	86.9182	-0.644706	0.201261	-3.20333	0.00135849	0.00354633
PPIB	963.824	-0.645053	0.092633	-6.96353	3.31847e-12	4.4736e-11
TSPAN17	634.251	-0.645087	0.09228	-6.99055	2.73818e-12	3.75621e-11
FAM131A	356.858	-0.645138	0.128366	-5.02576	5.01436e-07	2.56821e-06
EFEMP2	318.904	-0.645297	0.1463	-4.41077	1.03005e-05	4.10028e-05
CCAR2	1029.49	-0.645746	0.100521	-6.42398	1.32754e-10	1.33862e-09
CFAP53	33.887	-0.645912	0.212961	-3.033	0.00242133	0.00597988
KDF1	269.833	-0.645974	0.158213	-4.08294	4.44702e-05	0.000156966
CSNK1D	3282.5	-0.646023	0.0761895	-8.47916	2.26819e-17	9.3549e-16
DUS2	266.765	-0.646458	0.117759	-5.48968	4.02673e-08	2.53362e-07
GPR39	213.039	-0.646513	0.214412	-3.01528	0.00256742	0.00630325
ETS2	1745.73	-0.64676	0.137281	-4.7112	2.46258e-06	1.105e-05
MCC	887.528	-0.646821	0.168266	-3.84404	0.000121024	0.000392682
PTPRF	11472.4	-0.646894	0.0983315	-6.57871	4.74541e-11	5.2055e-10
WDR13	724.391	-0.646949	0.102477	-6.31309	2.73526e-10	2.59724e-09
YIPF3	769.417	-0.647	0.0845133	-7.6556	1.92413e-14	4.05736e-13
TAZ	503.839	-0.647996	0.13686	-4.73475	2.19321e-06	9.9174e-06
DDX39A	558.616	-0.648048	0.100757	-6.43179	1.2611e-10	1.27713e-09
CTBP1	2627.78	-0.648124	0.0988809	-6.55459	5.57945e-11	6.03903e-10
EIF3D	904.779	-0.648302	0.092026	-7.04477	1.85767e-12	2.62528e-11
POLR2J	152.614	-0.648321	0.132997	-4.87469	1.08981e-06	5.24457e-06
MEX3A	963.686	-0.648372	0.192938	-3.36051	0.000777982	0.00214389
RAB15	1585.72	-0.64858	0.118675	-5.46516	4.62481e-08	2.8742e-07
EMP3	85.7367	-0.649048	0.204322	-3.17659	0.00149018	0.00385091
TPM2	371.873	-0.649285	0.177408	-3.65985	0.000252364	0.000769378
HIP1R	1752.21	-0.649543	0.117976	-5.50575	3.6761e-08	2.33181e-07
TIAM1	1549.7	-0.649641	0.122111	-5.32008	1.03722e-07	6.05987e-07
RITA1	164.321	-0.649844	0.130121	-4.99416	5.90933e-07	2.9906e-06
WDR6	3155.98	-0.649987	0.105046	-6.18763	6.10742e-10	5.37918e-09
KCTD5	355.996	-0.650772	0.10751	-6.05315	1.4204e-09	1.16807e-08
USF1	644.433	-0.650983	0.128258	-5.07557	3.86334e-07	2.02636e-06
IMP3	416.157	-0.651036	0.133822	-4.86492	1.14502e-06	5.48631e-06
IRF6	1754.41	-0.651481	0.132466	-4.91811	8.73856e-07	4.29248e-06
GPAA1	1079.38	-0.651594	0.139658	-4.66563	3.07676e-06	1.35878e-05
WRAP53	115.019	-0.652258	0.157475	-4.14198	3.44327e-05	0.000123872
NOTCH4	728.97	-0.652302	0.153416	-4.25184	2.12018e-05	7.96238e-05
SPINT2	2988.27	-0.652345	0.151328	-4.31081	1.6266e-05	6.23629e-05
FCHSD1	643.846	-0.652511	0.0955448	-6.82938	8.52852e-12	1.06323e-10
TMED1	123.573	-0.652564	0.151202	-4.31584	1.59e-05	6.10472e-05
ATP2C2	588.632	-0.652627	0.197849	-3.29861	0.000971643	0.00261521
AP1G2	2046.54	-0.65264	0.0919486	-7.09788	1.26689e-12	1.84467e-11
ANKLE1	32.4339	-0.652769	0.202915	-3.21696	0.00129557	0.00339578
GNPTG	535.747	-0.65305	0.0970238	-6.73083	1.68702e-11	1.99428e-10
GAS6	473.757	-0.653073	0.180533	-3.61747	0.000297492	0.000894866
TOB2	1183.58	-0.653082	0.0859733	-7.59634	3.04632e-14	6.15343e-13
ATN1	3234.49	-0.653299	0.100244	-6.51708	7.16914e-11	7.6101e-10
ADAM15	1468.3	-0.653515	0.133136	-4.90862	9.17172e-07	4.48408e-06
NUCB1	1583.66	-0.653856	0.108194	-6.04339	1.50911e-09	1.23559e-08
AUP1	929.25	-0.653997	0.0898763	-7.27663	3.42258e-13	5.67148e-12
UGT1A5	236.44	-0.6543	0.224457	-2.91503	0.00355649	0.00844795
MTA2	1310.13	-0.654403	0.0855161	-7.65239	1.97276e-14	4.15056e-13
PSD4	1864.26	-0.654755	0.112971	-5.79578	6.80055e-09	4.94333e-08
PISD	896.42	-0.654756	0.109004	-6.00671	1.89325e-09	1.52196e-08
POM121	1416.94	-0.654849	0.0879809	-7.44309	9.83607e-14	1.79164e-12
CCND3	587.339	-0.654859	0.113107	-5.78971	7.05095e-09	5.11027e-08
DNAJB12	516.442	-0.654873	0.0960643	-6.81703	9.29429e-12	1.14875e-10
ZSCAN18	781.738	-0.655064	0.185678	-3.52796	0.000418771	0.00122256
RPTOR	1585.08	-0.655664	0.0948942	-6.90942	4.86644e-12	6.34128e-11
ANKRD16	213.682	-0.655936	0.146032	-4.49172	7.065e-06	2.89436e-05
GRINA	1312.83	-0.655999	0.1124	-5.83627	5.3383e-09	3.96958e-08
ARHGEF1	2100.55	-0.656179	0.10992	-5.96959	2.37856e-09	1.88085e-08
PGAM5	630.203	-0.656323	0.115997	-5.65809	1.5307e-08	1.04493e-07
RAB1B	1421.46	-0.656541	0.0999445	-6.56906	5.0634e-11	5.53486e-10
TRAPPC6A	170.737	-0.656549	0.150405	-4.3652	1.27007e-05	4.97013e-05
ZNF526	413.516	-0.656578	0.10516	-6.24361	4.2759e-10	3.89617e-09
RAB34	315.524	-0.656608	0.212964	-3.08319	0.00204792	0.00513489
CUL9	1730.21	-0.65705	0.0922705	-7.12091	1.07218e-12	1.5955e-11
BHLHE40	1255.13	-0.657149	0.151677	-4.33255	1.47395e-05	5.70124e-05
PTRH1	59.1992	-0.657251	0.217282	-3.02488	0.00248733	0.00612187
KCTD15	364.103	-0.657543	0.21061	-3.12208	0.00179577	0.00455572
UBTF	1586.52	-0.657692	0.0775161	-8.48459	2.16488e-17	8.98833e-16
ADAMTS13	239.796	-0.658036	0.194049	-3.39109	0.000696161	0.00193925
SNX8	492.011	-0.658206	0.139977	-4.70224	2.57324e-06	1.15111e-05
NUMBL	501.295	-0.658425	0.134651	-4.88987	1.00904e-06	4.88857e-06
AP2A1	1449.25	-0.658587	0.0990505	-6.649	2.95085e-11	3.34781e-10
PPOX	394.254	-0.658884	0.163758	-4.02352	5.73354e-05	0.000197863
DHX34	985.055	-0.658913	0.100568	-6.55189	5.68143e-11	6.13876e-10
LOXL2	287.231	-0.659797	0.16167	-4.08113	4.48172e-05	0.000158012
CAMK2N1	2492.77	-0.659839	0.159364	-4.14044	3.46636e-05	0.000124607
CD3EAP	149.055	-0.660014	0.160608	-4.10946	3.96585e-05	0.000141126
TMEM39B	236	-0.660083	0.122267	-5.39869	6.7129e-08	4.0522e-07
MYO1F	335.951	-0.660699	0.18254	-3.61947	0.000295202	0.000888405
MLXIP	2829.7	-0.660748	0.088158	-7.49504	6.628e-14	1.25871e-12
KLHDC4	1305.5	-0.661372	0.08725	-7.5802	3.4503e-14	6.89508e-13
SCARB1	603.32	-0.662125	0.145093	-4.56346	5.03166e-06	2.13018e-05
SDSL	85.4256	-0.662221	0.19959	-3.31791	0.000906947	0.00245911
XXYLT1	307.654	-0.662422	0.129084	-5.13173	2.8709e-07	1.5421e-06
DNAL4	174.284	-0.662706	0.140811	-4.70636	2.52178e-06	1.12913e-05
GRK5	163.877	-0.662809	0.152819	-4.33721	1.44303e-05	5.5909e-05
ARHGEF2	1315.02	-0.663013	0.10552	-6.28332	3.31425e-10	3.08906e-09
POLD2	448.431	-0.663136	0.119404	-5.5537	2.79686e-08	1.81444e-07
RBM19	907.648	-0.663378	0.0799242	-8.30009	1.04032e-16	3.62082e-15
GADD45A	321.154	-0.663388	0.14232	-4.66126	3.14284e-06	1.38405e-05
ROBO4	189.617	-0.663752	0.163317	-4.06418	4.82011e-05	0.000168957
CLDN4	5389.37	-0.663816	0.158499	-4.18815	2.81243e-05	0.000103099
NAA60	691.91	-0.663965	0.106237	-6.24984	4.10867e-10	3.75658e-09
COASY	768.317	-0.664062	0.108052	-6.14574	7.95904e-10	6.83638e-09
LLGL2	2536.14	-0.664399	0.123425	-5.383	7.32544e-08	4.39503e-07
UST	312.03	-0.664491	0.188805	-3.51946	0.000432429	0.00125909
HID1	1647	-0.664704	0.136879	-4.85613	1.197e-06	5.71344e-06
NLGN2	1026.9	-0.665483	0.173643	-3.83248	0.000126856	0.000409776
TNFAIP2	16149.9	-0.665622	0.14631	-4.54939	5.38009e-06	2.26387e-05
LRRC8A	739.881	-0.665642	0.12742	-5.22398	1.75116e-07	9.72145e-07
PRKD1	192.426	-0.665773	0.208047	-3.20011	0.00137373	0.00358061
TSPAN15	812.797	-0.665971	0.123277	-5.40224	6.58153e-08	3.97931e-07
CDKN1A	1974.42	-0.666044	0.14812	-4.49666	6.90292e-06	2.83521e-05
LGALS3BP	3228.59	-0.666235	0.136303	-4.88791	1.01913e-06	4.93235e-06
DOK1	142.943	-0.666283	0.17233	-3.86632	0.000110489	0.000361443
PRPF31	422.585	-0.666325	0.119091	-5.59508	2.2052e-08	1.45793e-07
APEH	960.963	-0.666404	0.0968139	-6.88335	5.8461e-12	7.53127e-11
H2AFY2	180.145	-0.666623	0.142903	-4.66485	3.08839e-06	1.36295e-05
SURF2	58.6085	-0.667021	0.178944	-3.72754	0.000193358	0.000602734
OGFOD3	503.68	-0.667228	0.114696	-5.81734	5.97914e-09	4.40611e-08
HIST1H3G	224.038	-0.667292	0.217451	-3.0687	0.00214991	0.00537119
SLC2A4RG	528.676	-0.667326	0.148002	-4.5089	6.51634e-06	2.68902e-05
CD81	2412.64	-0.667446	0.104113	-6.41077	1.4479e-10	1.44829e-09
BRD1	1054.43	-0.667449	0.0727259	-9.17759	4.40853e-20	3.11508e-18
EHD1	685.729	-0.668292	0.122828	-5.44088	5.3018e-08	3.26566e-07
ACTB	17241.1	-0.668304	0.0870505	-7.67721	1.62595e-14	3.49954e-13
SLC25A34	79.1652	-0.669006	0.216491	-3.09023	0.00200001	0.0050235
GALK1	124.493	-0.669362	0.183001	-3.65769	0.000254497	0.000775376
RPS6KL1	153.565	-0.669366	0.218524	-3.06312	0.00219042	0.00546366
PDE7B	203.85	-0.669476	0.201995	-3.31432	0.000918673	0.00248766
ATG101	242.927	-0.669511	0.144376	-4.63728	3.53031e-06	1.54235e-05
RAC3	102.88	-0.669988	0.225798	-2.96721	0.00300517	0.00726183
PFKFB4	802.726	-0.670036	0.183169	-3.65802	0.000254167	0.000774495
ALDH3B2	738.831	-0.670068	0.211097	-3.17421	0.00150245	0.00387726
MON1A	130.892	-0.670097	0.146484	-4.57455	4.7724e-06	2.03283e-05
ARID3B	367.349	-0.670217	0.122453	-5.47324	4.41871e-08	2.75801e-07
TMEM63A	3630.53	-0.670227	0.0792147	-8.4609	2.65323e-17	1.0698e-15
OTUD5	676.713	-0.670266	0.0955524	-7.01465	2.30525e-12	3.20697e-11
CLDN7	764.829	-0.670506	0.131281	-5.10743	3.26573e-07	1.73921e-06
CRELD2	280.066	-0.67061	0.133446	-5.02534	5.02553e-07	2.57253e-06
NAT9	520.561	-0.670812	0.10598	-6.3296	2.45794e-10	2.35422e-09
QARS	1354.91	-0.670926	0.0869585	-7.71547	1.20535e-14	2.67419e-13
DUSP6	915.508	-0.670926	0.146589	-4.57693	4.71844e-06	2.01122e-05
TRIM11	1495.77	-0.670929	0.0978326	-6.85793	6.98641e-12	8.8452e-11
WDR83	146.493	-0.670988	0.179566	-3.73673	0.000186432	0.000583478
FMNL1	479.223	-0.671058	0.173771	-3.86173	0.000112588	0.000367731
HK2	1785.82	-0.671122	0.145043	-4.62705	3.70904e-06	1.61291e-05
FHL3	132.502	-0.672059	0.148267	-4.53277	5.82148e-06	2.43103e-05
RNF25	96.3767	-0.672324	0.130671	-5.14518	2.67265e-07	1.44515e-06
SAMD1	576.184	-0.672756	0.117243	-5.73811	9.57379e-09	6.78023e-08
NELFA	826.7	-0.672889	0.0945918	-7.11361	1.13047e-12	1.66416e-11
TLDC1	1212.44	-0.672988	0.103365	-6.51082	7.47417e-11	7.88916e-10
USHBP1	45.346	-0.672992	0.234004	-2.87598	0.00402771	0.00944981
ABCA7	928.975	-0.673179	0.164619	-4.08932	4.32632e-05	0.000152994
ZNF775	60.6783	-0.673318	0.232733	-2.8931	0.00381465	0.00900522
CCDC85C	787.483	-0.67363	0.123502	-5.4544	4.91393e-08	3.04076e-07
TLE2	1317.56	-0.673638	0.172069	-3.91493	9.04322e-05	0.000300558
TBCB	453.954	-0.67374	0.10813	-6.23082	4.64011e-10	4.1893e-09
TCF3	1673.22	-0.673998	0.113748	-5.92534	3.11647e-09	2.41239e-08
R3HCC1	172.119	-0.674055	0.137497	-4.90233	9.47074e-07	4.61702e-06
C21orf2	424.668	-0.674152	0.143281	-4.70511	2.53731e-06	1.13554e-05
EGFL8	79.698	-0.674351	0.179063	-3.766	0.000165885	0.000525762
B3GALT4	191.147	-0.674398	0.165529	-4.0742	4.61734e-05	0.000162396
SHANK2	1347.61	-0.6745	0.162717	-4.14523	3.39469e-05	0.000122312
NUDT1	79.5864	-0.674749	0.183478	-3.67755	0.000235484	0.000721557
BID	459.285	-0.675157	0.113501	-5.94848	2.70638e-09	2.11771e-08
RANBP3	1006.81	-0.675406	0.0821731	-8.21931	2.04684e-16	6.68884e-15
POLL	607.835	-0.675543	0.0932334	-7.24572	4.30159e-13	6.95572e-12
PSKH1	711.254	-0.675582	0.0957727	-7.05401	1.73829e-12	2.46775e-11
PTBP1	3068.37	-0.675587	0.070346	-9.60377	7.70692e-22	7.84305e-20
RDH13	949.491	-0.675595	0.142636	-4.73649	2.17456e-06	9.84493e-06
SREBF2	2643.09	-0.67609	0.0976084	-6.92655	4.31224e-12	5.6904e-11
TSEN54	476.389	-0.676109	0.131722	-5.13285	2.85395e-07	1.53475e-06
ZNF768	424.1	-0.676197	0.139496	-4.84741	1.25082e-06	5.95668e-06
AKAP8	741.923	-0.676251	0.0761475	-8.8808	6.63794e-19	3.80108e-17
SNRPB	687.282	-0.676258	0.11476	-5.8928	3.79701e-09	2.89845e-08
MAU2	2377.85	-0.67685	0.0769729	-8.79334	1.45174e-18	7.72269e-17
SIRT7	887.476	-0.676988	0.0956217	-7.07985	1.44309e-12	2.08341e-11
DNPEP	554.575	-0.677232	0.108168	-6.26092	3.82715e-10	3.52066e-09
SLC22A23	1359.77	-0.677357	0.135534	-4.99769	5.80219e-07	2.94035e-06
HTRA1	257.387	-0.677924	0.173817	-3.90021	9.6109e-05	0.000318014
ATP2A1	88.8111	-0.677991	0.232877	-2.91137	0.00359848	0.00854228
KIF1C	1769.39	-0.67802	0.115473	-5.87166	4.3146e-09	3.26428e-08
KRTCAP3	215.93	-0.678151	0.159859	-4.24217	2.21367e-05	8.27532e-05
SRRT	1508.53	-0.678242	0.0842011	-8.05503	7.94614e-16	2.2891e-14
JAK3	630.669	-0.678274	0.149408	-4.53975	5.63215e-06	2.35986e-05
BCL9L	2442.51	-0.678632	0.104536	-6.49183	8.47987e-11	8.8707e-10
SLC13A3	130.832	-0.678966	0.222776	-3.04775	0.00230565	0.00572059
IER2	1852.28	-0.679412	0.136429	-4.97999	6.3589e-07	3.19738e-06
KCNQ1	439.604	-0.679449	0.17857	-3.80495	0.000141831	0.000454602
RASA3	301.827	-0.679558	0.17442	-3.8961	9.77559e-05	0.00032281
CXorf40B	302.611	-0.679613	0.120405	-5.64438	1.65782e-08	1.12351e-07
NOP16	123.967	-0.679654	0.132229	-5.13999	2.74747e-07	1.4826e-06
MAEA	1386.12	-0.679732	0.0969833	-7.00876	2.40441e-12	3.33253e-11
PLOD3	681.079	-0.679894	0.110413	-6.15774	7.37899e-10	6.39091e-09
SUGP1	365.795	-0.680037	0.114072	-5.96145	2.50015e-09	1.96785e-08
HDAC4	594.138	-0.680268	0.0963395	-7.06115	1.65131e-12	2.3496e-11
TYK2	2037.02	-0.680277	0.0895413	-7.59736	3.02242e-14	6.11835e-13
SSR4	590.42	-0.680283	0.107279	-6.34127	2.27879e-10	2.19611e-09
ATXN7L3	1550.03	-0.680323	0.0830555	-8.19119	2.5865e-16	8.26489e-15
SLC22A13	64.8122	-0.680489	0.209167	-3.25333	0.00114062	0.00302395
OLFML2B	113.782	-0.6806	0.213642	-3.1857	0.00144402	0.00374609
DNASE2	294.305	-0.680648	0.12872	-5.2878	1.23794e-07	7.1084e-07
CPNE5	136.741	-0.680686	0.188316	-3.61459	0.000300828	0.000903593
HES1	910.797	-0.6808	0.10963	-6.20999	5.29878e-10	4.72925e-09
FAM193B	1455.08	-0.680814	0.0887964	-7.66714	1.75878e-14	3.74666e-13
TRIM41	921.453	-0.681213	0.0882516	-7.71899	1.17252e-14	2.60444e-13
ABCC10	1415.77	-0.68126	0.0940682	-7.24219	4.41502e-13	7.10234e-12
USF2	987.831	-0.681518	0.094905	-7.18106	6.91749e-13	1.06785e-11
ZNF142	632.428	-0.681622	0.0937167	-7.27322	3.51024e-13	5.79112e-12
LPCAT4	1003.01	-0.681669	0.113719	-5.99433	2.0432e-09	1.63291e-08
PELP1	979.853	-0.682307	0.128161	-5.32382	1.0161e-07	5.9495e-07
LTB4R2	246.034	-0.682355	0.165812	-4.11524	3.8677e-05	0.000137948
MOB3A	671.343	-0.682398	0.107293	-6.36011	2.01604e-10	1.96309e-09
SHF	112.303	-0.682451	0.187756	-3.63478	0.00027822	0.000840541
FBXO31	544.308	-0.682477	0.100193	-6.81161	9.65131e-12	1.19052e-10
MED25	1185.18	-0.682515	0.0958283	-7.12227	1.06165e-12	1.58276e-11
WDR4	507.755	-0.682789	0.110028	-6.20561	5.44856e-10	4.85137e-09
STAC3	62.5719	-0.682818	0.177657	-3.84345	0.000121315	0.000393559
FBXO46	720.406	-0.683157	0.113132	-6.0386	1.55462e-09	1.26842e-08
MST1	216.229	-0.683405	0.178999	-3.81793	0.000134576	0.000432905
HIST1H2BK	279.648	-0.683732	0.157106	-4.35205	1.34871e-05	5.25261e-05
NDOR1	465.789	-0.684043	0.151596	-4.51228	6.41336e-06	2.65271e-05
HIST1H3A	107.637	-0.684051	0.197418	-3.46499	0.000530257	0.00151473
ECI1	408.532	-0.684076	0.13414	-5.09971	3.40181e-07	1.80348e-06
LIPT2	40.9061	-0.684434	0.218324	-3.13494	0.00171888	0.00437549
RPS6KA1	541.794	-0.684436	0.107699	-6.35511	2.08281e-10	2.0239e-09
HSD3B7	145.558	-0.684667	0.175893	-3.89251	9.92128e-05	0.000327243
HBEGF	126.779	-0.684715	0.206095	-3.32232	0.000892708	0.00242506
UNKL	838.997	-0.685135	0.116998	-5.85594	4.74329e-09	3.55985e-08
PPIL2	947.951	-0.685247	0.0924764	-7.40997	1.26332e-13	2.26154e-12
PIK3CD	291.556	-0.685555	0.172924	-3.96449	7.35535e-05	0.000248788
ANKS3	541.473	-0.685683	0.0940852	-7.2879	3.1483e-13	5.23086e-12
MEPCE	585.316	-0.685872	0.0916572	-7.48302	7.26354e-14	1.36146e-12
PRDX2	873.18	-0.686044	0.121204	-5.66026	1.51141e-08	1.03289e-07
DBNL	2868.69	-0.686078	0.0947523	-7.24075	4.46194e-13	7.16551e-12
KCNJ14	151.324	-0.686145	0.15935	-4.30589	1.66313e-05	6.36334e-05
NAGLU	388.675	-0.686187	0.133936	-5.12325	3.00316e-07	1.61037e-06
PRSS53	101.357	-0.686313	0.187415	-3.66199	0.000250267	0.000763233
EXD3	427.273	-0.686313	0.156236	-4.3928	1.119e-05	4.42464e-05
SEMA4G	168.487	-0.686752	0.210827	-3.25742	0.00112431	0.00298493
CDPF1	79.785	-0.686759	0.157926	-4.3486	1.37011e-05	5.32709e-05
RRBP1	1967.83	-0.686802	0.114387	-6.00419	1.92291e-09	1.54335e-08
ATXN7L2	233.701	-0.686998	0.124508	-5.51771	3.43447e-08	2.18967e-07
PPP2R2D	984.069	-0.687552	0.0979221	-7.02142	2.19619e-12	3.07123e-11
UQCR11	155.637	-0.687693	0.116518	-5.90202	3.59067e-09	2.75104e-08
GATAD2A	1377.86	-0.687923	0.0673922	-10.2078	1.83033e-24	3.5701e-22
IRF7	350.744	-0.687946	0.184329	-3.73217	0.000189837	0.000592746
HK3	69.6747	-0.6887	0.236856	-2.90767	0.00364129	0.00863405
ULBP3	14.3515	-0.688776	0.234807	-2.93337	0.00335302	0.00801344
CBX6	2120.85	-0.688786	0.138088	-4.98801	6.10052e-07	3.07655e-06
DYSF	368.573	-0.689174	0.150529	-4.57835	4.68661e-06	1.99856e-05
MGMT	245.287	-0.689244	0.129984	-5.30253	1.1421e-07	6.61279e-07
TEP1	1053.77	-0.689294	0.100349	-6.86896	6.46738e-12	8.23821e-11
YIF1B	247.536	-0.689304	0.181341	-3.80114	0.000144029	0.000461175
CCDC142	514.039	-0.690024	0.129328	-5.33547	9.52965e-08	5.6167e-07
RNF207	1203.44	-0.690227	0.144329	-4.78232	1.73284e-06	8.01568e-06
CSK	979.953	-0.69039	0.0926448	-7.45201	9.19314e-14	1.68766e-12
FGR	126.411	-0.690434	0.19164	-3.60277	0.000314842	0.000941158
CLDN15	331.003	-0.69071	0.125412	-5.50751	3.63938e-08	2.31008e-07
EIF5A	1432.39	-0.690887	0.0941982	-7.3344	2.22724e-13	3.77903e-12
ACSF3	1084.83	-0.691	0.0963643	-7.1707	7.4613e-13	1.14519e-11
LSM4	439.433	-0.69133	0.113824	-6.07368	1.25013e-09	1.03946e-08
BCAT2	1857.38	-0.691351	0.141991	-4.86897	1.12181e-06	5.38201e-06
TMEM173	311.399	-0.691481	0.143385	-4.82254	1.41738e-06	6.66177e-06
GAK	3105.1	-0.691702	0.0901663	-7.67141	1.70121e-14	3.63644e-13
TRIM17	385.008	-0.691866	0.232413	-2.97688	0.00291198	0.00705758
PODXL2	370.416	-0.691871	0.201155	-3.43948	0.000582823	0.00165104
NFIX	590.764	-0.691906	0.164832	-4.19764	2.69714e-05	9.92219e-05
PIEZO1	4588.17	-0.691935	0.128381	-5.38971	7.0573e-08	4.2464e-07
SIN3B	1936.57	-0.691973	0.0804166	-8.60485	7.64164e-18	3.5071e-16
GIGYF1	2690.38	-0.692207	0.101172	-6.84189	7.81565e-12	9.80885e-11
SPRY4	808.028	-0.692311	0.153664	-4.50536	6.62611e-06	2.7293e-05
CCDC107	53.6236	-0.693077	0.164263	-4.21933	2.45032e-05	9.08198e-05
PTCD1	111.931	-0.693138	0.13298	-5.21236	1.86456e-07	1.03051e-06
LSM7	374.417	-0.693174	0.112827	-6.14367	8.06345e-10	6.91337e-09
SOX12	365.185	-0.693256	0.17634	-3.93136	8.44669e-05	0.000282891
RAB3D	633.792	-0.693321	0.145673	-4.75944	1.94134e-06	8.87922e-06
RAB11FIP5	526.461	-0.693325	0.130765	-5.30205	1.14509e-07	6.62306e-07
SNRPD2	410.46	-0.693933	0.11623	-5.97036	2.36732e-09	1.87434e-08
ABHD8	120.57	-0.694119	0.204704	-3.39084	0.00069679	0.00194071
HIC2	982.874	-0.694124	0.209475	-3.31364	0.000920889	0.00249258
MYCL	2476.85	-0.694153	0.170275	-4.07667	4.56859e-05	0.00016087
ZBTB22	311.619	-0.694449	0.125673	-5.52585	3.27886e-08	2.09903e-07
DHRS2	13316.1	-0.694592	0.224811	-3.08967	0.00200379	0.00503231
INPPL1	2289.83	-0.694798	0.0997734	-6.96376	3.31308e-12	4.46956e-11
NYNRIN	1780.41	-0.69489	0.146115	-4.75579	1.97675e-06	9.02577e-06
ABO	1009.81	-0.695577	0.229709	-3.02808	0.00246111	0.00606655
NME2	95.4252	-0.695705	0.15124	-4.60002	4.22458e-06	1.81977e-05
LMAN2	578.281	-0.695746	0.100689	-6.90985	4.85161e-12	6.33162e-11
HIST1H2BE	141.796	-0.695972	0.153477	-4.53471	5.76813e-06	2.41144e-05
MRPL2	166.243	-0.696001	0.108431	-6.41884	1.37312e-10	1.38013e-09
YIPF2	522.803	-0.696036	0.123031	-5.65742	1.53666e-08	1.04785e-07
CAPG	907.922	-0.6961	0.151941	-4.58139	4.61893e-06	1.9706e-05
DRAP1	165.219	-0.696127	0.146403	-4.75485	1.98591e-06	9.06315e-06
MXD3	212.382	-0.696267	0.161108	-4.32173	1.54808e-05	5.96212e-05
SCRN2	325.867	-0.696397	0.129034	-5.39699	6.77673e-08	4.08809e-07
SLC8B1	789.408	-0.696457	0.113237	-6.15045	7.72617e-10	6.64855e-09
PLAT	1263.74	-0.696563	0.228704	-3.04569	0.00232144	0.00575518
MGAT4B	1810.71	-0.696892	0.122498	-5.68903	1.27767e-08	8.84448e-08
EXOC7	4617.4	-0.697125	0.087175	-7.99685	1.27641e-15	3.50967e-14
PPRC1	959.566	-0.697146	0.0880242	-7.91993	2.37641e-15	6.10402e-14
CPNE2	239.934	-0.697569	0.156013	-4.47124	7.77687e-06	3.16294e-05
MAPKAPK3	408.313	-0.69762	0.122001	-5.71816	1.07683e-08	7.55762e-08
DAZAP1	2784.55	-0.697833	0.0720771	-9.68177	3.60423e-22	3.81295e-20
VAC14	972.67	-0.698042	0.103399	-6.75098	1.46845e-11	1.76036e-10
GGT5	253.822	-0.698318	0.178737	-3.90697	9.34626e-05	0.000309969
SLC2A10	939.625	-0.698393	0.12558	-5.56132	2.67748e-08	1.74628e-07
QPCTL	200.927	-0.698446	0.147084	-4.74863	2.04796e-06	9.32317e-06
CMTM7	405.882	-0.698624	0.131941	-5.29498	1.19032e-07	6.86862e-07
ZNF282	982.981	-0.699906	0.096857	-7.22618	4.96777e-13	7.90326e-12
TMEM115	315.016	-0.700187	0.130803	-5.35301	8.65045e-08	5.1227e-07
PMPCA	479.545	-0.700218	0.110988	-6.30894	2.80945e-10	2.66365e-09
NMRAL1	466.42	-0.700623	0.120868	-5.79662	6.76656e-09	4.92245e-08
ERCC1	731.131	-0.700742	0.0951802	-7.36226	1.80824e-13	3.1178e-12
ABCB9	357.692	-0.701077	0.121606	-5.76514	8.15924e-09	5.84475e-08
FLOT2	2077.22	-0.701335	0.105503	-6.64753	2.98048e-11	3.37625e-10
EEFSEC	249.184	-0.701513	0.130127	-5.39098	7.00755e-08	4.21917e-07
LZTR1	851.533	-0.701531	0.117331	-5.97906	2.24432e-09	1.78374e-08
HIST3H2BB	100.087	-0.701864	0.195476	-3.59054	0.000329999	0.000983016
DDRGK1	511.486	-0.701917	0.105384	-6.66057	2.72769e-11	3.11439e-10
PRX	91.0582	-0.702004	0.19831	-3.53993	0.000400238	0.00117337
PNKD	602.651	-0.702182	0.14348	-4.89395	9.88305e-07	4.79349e-06
HIST1H4D	208.521	-0.702251	0.156663	-4.48256	7.37523e-06	3.01268e-05
GPR132	82.4805	-0.702426	0.232216	-3.02488	0.00248728	0.00612187
VMAC	377.612	-0.702726	0.138733	-5.06533	4.07701e-07	2.12711e-06
PORCN	107.607	-0.703136	0.18743	-3.75146	0.000175806	0.000553552
ST3GAL1	2995.5	-0.703376	0.141667	-4.96501	6.86974e-07	3.4367e-06
TTC34	181.62	-0.703992	0.187621	-3.75221	0.000175283	0.000552182
CORO2A	984.417	-0.704023	0.138952	-5.06667	4.0483e-07	2.11331e-06
AKT1	2818.55	-0.704121	0.0909167	-7.74469	9.58175e-15	2.16689e-13
LRRC45	454.196	-0.704549	0.174845	-4.02956	5.58809e-05	0.000193414
SLC39A4	266.174	-0.704586	0.151389	-4.65414	3.25342e-06	1.43021e-05
ZC3H4	1260.85	-0.704602	0.0755709	-9.32372	1.12329e-20	9.0273e-19
PHB2	683.824	-0.704827	0.0960877	-7.33525	2.21312e-13	3.76392e-12
PLPP2	1292.75	-0.704869	0.15319	-4.60128	4.19906e-06	1.81044e-05
CHKB	46.1197	-0.70493	0.169315	-4.16343	3.13503e-05	0.000113943
NCKAP5L	912.554	-0.705126	0.122233	-5.76872	7.9877e-09	5.74164e-08
POLR2H	682.119	-0.705606	0.0990766	-7.12182	1.06508e-12	1.5866e-11
FBXL18	497.788	-0.706211	0.14282	-4.94477	7.62344e-07	3.78845e-06
DPH1	409.34	-0.706496	0.127164	-5.55578	2.76379e-08	1.79725e-07
TPI1	2102.28	-0.706746	0.0917291	-7.70471	1.31145e-14	2.8789e-13
RAC2	299.59	-0.706963	0.180147	-3.92436	8.69602e-05	0.000290255
LINC00959	46.9145	-0.707127	0.199195	-3.54992	0.000385349	0.00113276
MTG1	358.949	-0.707131	0.127898	-5.52886	3.22319e-08	2.06551e-07
SMAD3	3666.43	-0.70726	0.115313	-6.1334	8.60205e-10	7.34824e-09
IFFO1	229.387	-0.707292	0.160813	-4.39824	1.09133e-05	4.32309e-05
MID1IP1	598.399	-0.707374	0.124189	-5.69596	1.22682e-08	8.52716e-08
STK10	836.279	-0.707434	0.090666	-7.80264	6.06232e-15	1.42834e-13
IL27RA	85.0977	-0.70782	0.206843	-3.42201	0.000621594	0.00175001
QSOX1	6125.93	-0.707837	0.12458	-5.68178	1.33303e-08	9.19711e-08
COL5A1	2120.01	-0.708209	0.173676	-4.07777	4.547e-05	0.000160253
NHP2	312.547	-0.708424	0.11672	-6.06943	1.28367e-09	1.06456e-08
MYL6B	139.408	-0.708728	0.161981	-4.37538	1.21221e-05	4.76062e-05
NOA1	343.57	-0.708915	0.117038	-6.05715	1.38559e-09	1.14044e-08
CSF2RB	364.236	-0.709624	0.209521	-3.38689	0.00070689	0.00196504
PEAR1	186.404	-0.709852	0.172802	-4.1079	3.9927e-05	0.000141947
SCAMP4	1240.42	-0.709996	0.111875	-6.34631	2.20535e-10	2.13302e-09
MOB2	353.469	-0.710534	0.119313	-5.95521	2.59735e-09	2.03665e-08
LZTS1	128.274	-0.710567	0.219992	-3.22997	0.00123803	0.00325683
ADPRHL2	242.241	-0.710628	0.117463	-6.04981	1.45018e-09	1.19066e-08
RPAP1	571.264	-0.711578	0.105557	-6.74118	1.57105e-11	1.87018e-10
IGSF9	1327.63	-0.711711	0.19895	-3.57734	0.000347112	0.00102858
FXYD5	313.632	-0.711746	0.182072	-3.90914	9.26243e-05	0.000307352
TRAF4	2850.97	-0.711799	0.117396	-6.06325	1.33401e-09	1.10284e-08
DENND1C	104.584	-0.711876	0.218696	-3.25509	0.00113355	0.00300717
DPM3	114.385	-0.711975	0.173416	-4.10559	4.03276e-05	0.000143262
PLIN4	725.114	-0.712048	0.199066	-3.57694	0.000347639	0.00102983
TBC1D25	265.712	-0.712072	0.1126	-6.32389	2.55051e-10	2.43169e-09
PRKAR1B	344.724	-0.712917	0.171903	-4.1472	3.36559e-05	0.00012138
PBXIP1	1205.74	-0.712985	0.109363	-6.51941	7.05848e-11	7.50539e-10
SLFNL1	92.0504	-0.713014	0.210319	-3.39016	0.000698518	0.00194494
ITPKB	789.887	-0.713172	0.101018	-7.05983	1.66712e-12	2.3703e-11
RGS16	453.603	-0.713402	0.199382	-3.57806	0.000346158	0.00102658
GPR108	419.832	-0.713923	0.116632	-6.12118	9.28868e-10	7.87016e-09
MKL1	831.218	-0.713925	0.0840213	-8.49695	1.94632e-17	8.18984e-16
AP2M1	1692.61	-0.714061	0.0717177	-9.95655	2.36122e-23	3.53711e-21
ZNF444	786.472	-0.714094	0.111385	-6.41102	1.44546e-10	1.44662e-09
BAG3	430.786	-0.714207	0.135207	-5.28231	1.27564e-07	7.29132e-07
SAMD14	73.5623	-0.714231	0.205565	-3.47447	0.000511863	0.00146644
CDIP1	145.896	-0.714454	0.235784	-3.03013	0.00244452	0.00603185
SLC39A13	491.393	-0.714597	0.137975	-5.17919	2.22854e-07	1.21986e-06
PMEPA1	462.275	-0.714771	0.20693	-3.45417	0.00055198	0.00157199
NEK8	233.542	-0.715077	0.138734	-5.15428	2.54601e-07	1.382e-06
RECQL4	673.359	-0.71549	0.170319	-4.20089	2.6587e-05	9.79426e-05
CACNB1	474.343	-0.715504	0.159263	-4.4926	7.03584e-06	2.88411e-05
TOMM40L	274.074	-0.715512	0.164041	-4.36178	1.29008e-05	5.04002e-05
SLA2	57.7948	-0.715674	0.240852	-2.97142	0.00296424	0.00716938
SKI	1643.49	-0.716085	0.0840952	-8.51517	1.66351e-17	7.1117e-16
FBXL22	38.6024	-0.716329	0.231572	-3.09333	0.00197922	0.00497595
ECE1	1233.33	-0.716849	0.117602	-6.09558	1.09042e-09	9.14788e-09
IDH3G	358.926	-0.716994	0.115953	-6.18349	6.26978e-10	5.51441e-09
ARRDC1	931.4	-0.71702	0.12429	-5.76892	7.97808e-09	5.73693e-08
MAML3	647.455	-0.717553	0.120969	-5.93172	2.99776e-09	2.32339e-08
MED11	58.1622	-0.717625	0.16248	-4.41671	1.00214e-05	3.99599e-05
TBC1D10A	511.793	-0.717753	0.117122	-6.12827	8.88391e-10	7.57174e-09
RHOC	490.457	-0.717793	0.134939	-5.3194	1.04108e-07	6.07866e-07
CBX8	205.521	-0.717933	0.150881	-4.75827	1.95259e-06	8.92635e-06
DPP3	485.564	-0.718025	0.102137	-7.03003	2.0649e-12	2.89411e-11
GTPBP6	777.647	-0.718116	0.130195	-5.51572	3.47361e-08	2.21236e-07
OAZ1	1837.57	-0.71821	0.0807256	-8.89693	5.74147e-19	3.29782e-17
ATP5I	149.833	-0.718239	0.127961	-5.61293	1.98925e-08	1.32416e-07
FAM78A	141.698	-0.718313	0.200826	-3.57679	0.000347844	0.00102995
ANKRD13B	260.836	-0.71876	0.201944	-3.55921	0.000371979	0.00109655
THAP3	185.67	-0.718893	0.12639	-5.68791	1.28605e-08	8.89266e-08
TBC1D9B	2458.68	-0.71907	0.0921992	-7.79908	6.23579e-15	1.46506e-13
UQCC3	113.683	-0.719291	0.172936	-4.15928	3.19248e-05	0.000115797
LDLR	903.76	-0.720054	0.169247	-4.25445	2.09561e-05	7.87798e-05
ING5	835.842	-0.720104	0.106916	-6.73525	1.63648e-11	1.94067e-10
RRP1	572.734	-0.720252	0.121257	-5.9399	2.85196e-09	2.22032e-08
BAX	505.543	-0.720279	0.114411	-6.29552	3.06374e-10	2.88139e-09
TOX2	53.0974	-0.720499	0.222864	-3.23291	0.00122536	0.00322729
VEGFB	343.724	-0.720523	0.139735	-5.15636	2.51796e-07	1.36782e-06
CAMTA2	983.893	-0.720524	0.104574	-6.89011	5.57495e-12	7.21929e-11
C12orf10	172.632	-0.720817	0.109961	-6.55523	5.5558e-11	6.02352e-10
GET4	609.852	-0.720937	0.115496	-6.24206	4.31833e-10	3.92909e-09
ADAMTSL5	113.889	-0.721035	0.251971	-2.86157	0.00421542	0.0098458
ARFRP1	1581.5	-0.721052	0.110514	-6.52455	6.82046e-11	7.28125e-10
IRF2BPL	1561.63	-0.721323	0.118901	-6.0666	1.30647e-09	1.08198e-08
DACT3	52.9067	-0.721329	0.221336	-3.25897	0.00111817	0.00297073
WDR91	560.426	-0.721862	0.119802	-6.02547	1.68614e-09	1.37036e-08
USP19	1126.89	-0.721896	0.0881704	-8.18751	2.66692e-16	8.46407e-15
SH3GLB2	4295.85	-0.722755	0.117172	-6.16834	6.90103e-10	6.01311e-09
NEIL1	756.009	-0.722981	0.152312	-4.7467	2.06759e-06	9.39927e-06
NSUN5	260.61	-0.723016	0.130883	-5.52412	3.31139e-08	2.11696e-07
THAP11	217.713	-0.723186	0.1166	-6.20227	5.56556e-10	4.95084e-09
C9orf116	37.19	-0.723193	0.21097	-3.42795	0.000608166	0.00171686
DGKD	999.299	-0.723313	0.0997734	-7.24956	4.18127e-13	6.79049e-12
DND1	51.7386	-0.72361	0.206229	-3.50877	0.000450187	0.00130734
BAIAP2L1	1031.36	-0.723621	0.108846	-6.64811	2.96875e-11	3.365e-10
CIB1	545.369	-0.723675	0.127549	-5.67369	1.39753e-08	9.61029e-08
LRPAP1	1522.51	-0.723773	0.0940982	-7.69168	1.45216e-14	3.15318e-13
PQBP1	187.116	-0.724146	0.120531	-6.00795	1.87882e-09	1.51282e-08
GJB6	438.485	-0.72427	0.23381	-3.09768	0.00195043	0.0049128
KRT8	7009.22	-0.724323	0.133468	-5.42692	5.73336e-08	3.50611e-07
RAB25	701.712	-0.724426	0.136368	-5.31229	1.08259e-07	6.29939e-07
PCSK4	76.4479	-0.724567	0.245109	-2.95611	0.00311548	0.00749838
TRIM65	546.326	-0.724827	0.123521	-5.86807	4.40906e-09	3.32366e-08
TNFRSF12A	280.803	-0.725271	0.1927	-3.76373	0.000167394	0.000529738
MVB12A	326.834	-0.725276	0.116013	-6.25166	4.06118e-10	3.72043e-09
FGFR2	759.571	-0.725689	0.199503	-3.63749	0.00027531	0.000832957
SLC48A1	439.175	-0.725853	0.109497	-6.62898	3.38005e-11	3.79495e-10
IGFBP7	1133.32	-0.725993	0.141435	-5.13305	2.85086e-07	1.53354e-06
TBKBP1	377.869	-0.726347	0.158074	-4.59498	4.32798e-06	1.8579e-05
ZBTB12	100.521	-0.726378	0.183926	-3.94931	7.83783e-05	0.000263536
TMEM201	685.705	-0.726519	0.1308	-5.5544	2.78559e-08	1.80861e-07
PCED1A	700.121	-0.726996	0.130721	-5.56142	2.67595e-08	1.74589e-07
CABP1	49.3104	-0.727374	0.252747	-2.87788	0.00400358	0.00939791
ACE	211.656	-0.727459	0.167196	-4.35094	1.35554e-05	5.27704e-05
SPOCK2	402.206	-0.727681	0.189793	-3.83408	0.000126037	0.000407327
INPP5D	651.055	-0.72789	0.149323	-4.8746	1.09028e-06	5.24552e-06
MOB3C	772.156	-0.727954	0.0962087	-7.5664	3.83706e-14	7.63537e-13
UBE2M	303.906	-0.728285	0.129027	-5.64445	1.65706e-08	1.12341e-07
EIF3B	2153.26	-0.729098	0.0768037	-9.49301	2.24461e-21	2.06031e-19
GYS1	1018.12	-0.729381	0.0951109	-7.66874	1.73689e-14	3.70425e-13
ELF4	1168.15	-0.729398	0.102222	-7.13544	9.64761e-13	1.45102e-11
TMEM109	733.465	-0.729473	0.122833	-5.93873	2.87241e-09	2.23456e-08
XYLT2	519.306	-0.729765	0.106338	-6.86269	6.75764e-12	8.59604e-11
TSPAN4	332.25	-0.729886	0.204493	-3.56925	0.000357998	0.00105884
CDK2AP2	317.281	-0.729971	0.13915	-5.24591	1.5551e-07	8.73928e-07
PRELID1	344.919	-0.730372	0.122544	-5.96008	2.52121e-09	1.98146e-08
TACSTD2	5399.82	-0.731035	0.131121	-5.57528	2.47128e-08	1.62539e-07
STAB1	1677.73	-0.731083	0.151177	-4.83594	1.32516e-06	6.27558e-06
PRSS22	692.591	-0.731204	0.183996	-3.97402	7.06693e-05	0.000239942
TANGO2	674.861	-0.73121	0.100132	-7.3025	2.82475e-13	4.73956e-12
CBX4	460.629	-0.731519	0.13402	-5.45827	4.80808e-08	2.98018e-07
RILPL1	423.228	-0.731676	0.113125	-6.46783	9.94172e-11	1.02623e-09
GPR68	83.5742	-0.731855	0.229844	-3.18414	0.00145184	0.00376325
STK40	668.643	-0.732033	0.0908583	-8.05686	7.82783e-16	2.25849e-14
MAST3	593.461	-0.732396	0.122108	-5.99794	1.99832e-09	1.59977e-08
TNIP1	905.397	-0.73256	0.0887279	-8.25625	1.50325e-16	5.08092e-15
SLC2A11	561.257	-0.73273	0.15943	-4.59594	4.30801e-06	1.85102e-05
NXT1	112.152	-0.732827	0.146463	-5.00349	5.63006e-07	2.86009e-06
KMT2D	8658.84	-0.732844	0.0742272	-9.87299	5.45167e-23	7.39729e-21
SSSCA1	92.6888	-0.733004	0.168112	-4.3602	1.29943e-05	5.07549e-05
ARID3A	576.216	-0.733187	0.220011	-3.33251	0.000860677	0.00234896
TRUB2	455.3	-0.733245	0.12802	-5.7276	1.01862e-08	7.17593e-08
FAM174B	1493.6	-0.733274	0.139597	-5.25279	1.49815e-07	8.43696e-07
ARHGAP39	500.459	-0.733545	0.157282	-4.66388	3.10295e-06	1.36873e-05
CCDC120	801.532	-0.734612	0.0980524	-7.49203	6.78171e-14	1.284e-12
BCL3	701.457	-0.734702	0.148523	-4.94671	7.548e-07	3.75395e-06
CD151	1478.65	-0.734849	0.125153	-5.87158	4.31659e-09	3.26446e-08
TOM1	510.049	-0.73496	0.114908	-6.39605	1.59451e-10	1.58142e-09
RNF123	955.879	-0.735043	0.106227	-6.91954	4.53121e-12	5.94166e-11
AGER	122.866	-0.735084	0.158677	-4.63258	3.6113e-06	1.57442e-05
GLI3	395.924	-0.735098	0.210212	-3.49694	0.000470633	0.00136144
SULT1A3	14.8346	-0.735454	0.21128	-3.48094	0.00049965	0.00143642
DHX38	750.433	-0.735478	0.0922024	-7.97678	1.50197e-15	4.07009e-14
ABHD11	580.851	-0.73554	0.144496	-5.09038	3.57338e-07	1.88909e-06
DTX2	947.475	-0.735779	0.117071	-6.28489	3.28078e-10	3.06244e-09
ADCK2	519.012	-0.73593	0.13389	-5.49652	3.87357e-08	2.44629e-07
PYGB	1245.62	-0.736099	0.114286	-6.44084	1.18816e-10	1.2122e-09
CHST14	178.3	-0.736114	0.154635	-4.76033	1.93277e-06	8.84653e-06
STEAP3	909.626	-0.736603	0.13664	-5.39083	7.01324e-08	4.22124e-07
TRPT1	266.969	-0.736682	0.123964	-5.94271	2.80354e-09	2.18644e-08
FAM189B	756.464	-0.736687	0.139654	-5.27507	1.32702e-07	7.55276e-07
CNTNAP1	190.221	-0.736899	0.164959	-4.46717	7.92628e-06	3.22161e-05
SGF29	158.446	-0.736978	0.140579	-5.24246	1.58447e-07	8.87767e-07
DECR2	273.752	-0.737338	0.136966	-5.38338	7.31003e-08	4.38719e-07
CCDC71	178.269	-0.737443	0.130766	-5.63941	1.70634e-08	1.15222e-07
CYP51A1	46.1712	-0.737871	0.229129	-3.22034	0.00128041	0.00336029
VPS16	384.397	-0.738088	0.11915	-6.19461	5.84278e-10	5.1558e-09
ALG12	379.111	-0.738186	0.120591	-6.12142	9.27433e-10	7.86162e-09
PXDN	479.201	-0.738237	0.161598	-4.56837	4.91533e-06	2.08423e-05
FUZ	205.433	-0.738555	0.154545	-4.77891	1.76248e-06	8.14675e-06
FAM213A	1557.12	-0.738595	0.124774	-5.91947	3.22983e-09	2.49088e-08
STARD10	369.413	-0.738796	0.140439	-5.26061	1.43576e-07	8.11001e-07
KCTD1	252.038	-0.738824	0.171906	-4.29783	1.72478e-05	6.58307e-05
ZBTB7B	2084.91	-0.738917	0.119617	-6.17736	6.51805e-10	5.71397e-09
ALDOC	170.96	-0.739011	0.188244	-3.92582	8.64345e-05	0.000288758
SPAG7	192.181	-0.739388	0.115929	-6.37796	1.79458e-10	1.76396e-09
L3MBTL2	563.974	-0.739409	0.0877456	-8.42674	3.55434e-17	1.39528e-15
OSBPL5	455.888	-0.739412	0.133111	-5.55487	2.77822e-08	1.80445e-07
ETV7	135.425	-0.739524	0.189689	-3.89861	9.67477e-05	0.000319958
CCDC61	240.557	-0.739629	0.127451	-5.80324	6.50458e-09	4.74662e-08
IFI27L2	29.8462	-0.740027	0.257891	-2.86954	0.00411075	0.00962518
ZNF707	450.614	-0.740145	0.122647	-6.03476	1.59204e-09	1.29782e-08
SMOX	112.938	-0.740264	0.198273	-3.73355	0.000188798	0.000589992
ANKRD9	1103.31	-0.740463	0.154686	-4.78687	1.69401e-06	7.85159e-06
SRRM5	16.1805	-0.740682	0.22536	-3.28666	0.00101385	0.00271942
EMC9	102.979	-0.740728	0.169184	-4.37823	1.19645e-05	4.70663e-05
LIN7B	76.594	-0.740887	0.179844	-4.11962	3.79502e-05	0.000135562
ARHGAP27	2858.44	-0.741266	0.0993194	-7.46346	8.42826e-14	1.56567e-12
NOXA1	287.256	-0.741337	0.195713	-3.78787	0.000151942	0.00048477
KRBA1	616.526	-0.741649	0.140473	-5.27966	1.29426e-07	7.38646e-07
ANKRD11	3757.62	-0.741713	0.0789352	-9.39648	5.64192e-21	4.75879e-19
PEX16	271.502	-0.742389	0.133633	-5.55542	2.76952e-08	1.80004e-07
MED15	2009.8	-0.742417	0.0974761	-7.61641	2.60837e-14	5.3379e-13
DNAJB2	621.072	-0.742532	0.106214	-6.99094	2.73058e-12	3.74854e-11
GNA11	1032.51	-0.742539	0.10495	-7.07515	1.49292e-12	2.14543e-11
USP5	714.485	-0.743024	0.10352	-7.17762	7.09363e-13	1.09234e-11
FAM3A	481.699	-0.74317	0.116218	-6.39461	1.6096e-10	1.5947e-09
ZFYVE27	676.878	-0.744107	0.0963576	-7.72234	1.14212e-14	2.54294e-13
SMTN	1212.19	-0.74411	0.124146	-5.99383	2.0496e-09	1.63662e-08
DDX41	400.254	-0.744303	0.104082	-7.1511	8.60872e-13	1.31055e-11
B4GALT7	452.348	-0.744342	0.0996712	-7.46798	8.14379e-14	1.51734e-12
NAT14	147.119	-0.744373	0.189773	-3.92244	8.76582e-05	0.000292247
TMEM54	585.005	-0.744769	0.139683	-5.33184	9.7222e-08	5.71401e-07
KIAA1211L	379.23	-0.74479	0.193966	-3.83979	0.00012314	0.00039879
PKMYT1	316.929	-0.744876	0.19013	-3.91771	8.93947e-05	0.000297638
AOC2	222.211	-0.745498	0.163323	-4.56455	5.00563e-06	2.12012e-05
RPS21	1028.2	-0.745808	0.113546	-6.56835	5.08761e-11	5.55484e-10
ASTN2	412.847	-0.745815	0.219313	-3.40068	0.000672175	0.00187914
KHSRP	1881.38	-0.746105	0.078718	-9.4782	2.58707e-21	2.30681e-19
NRL	37.4888	-0.746413	0.177904	-4.19559	2.72161e-05	9.99846e-05
TNFRSF1A	1426.63	-0.746638	0.0991863	-7.52763	5.16676e-14	1.00361e-12
SEMA6C	566.346	-0.74679	0.196074	-3.80871	0.000139692	0.00044836
HSD17B10	214.861	-0.746905	0.116544	-6.40878	1.46688e-10	1.46571e-09
MCRS1	461.731	-0.747254	0.104065	-7.18062	6.93969e-13	1.07039e-11
ZMAT5	140.054	-0.748026	0.151329	-4.94303	7.69184e-07	3.81636e-06
AKT1S1	840.611	-0.748077	0.105517	-7.08965	1.34447e-12	1.94855e-11
MYL9	483.093	-0.748136	0.162605	-4.60095	4.20561e-06	1.81285e-05
NDUFV1	1206.64	-0.748216	0.0977195	-7.65677	1.90669e-14	4.03421e-13
RABAC1	141.168	-0.748393	0.153702	-4.86912	1.12096e-06	5.37929e-06
TNFRSF10A	238.645	-0.748633	0.141493	-5.29094	1.21688e-07	7.0068e-07
MAD1L1	567.503	-0.749121	0.116698	-6.41932	1.36887e-10	1.37733e-09
CHERP	942.708	-0.749233	0.0793467	-9.44251	3.63945e-21	3.16971e-19
ARID5A	287.632	-0.749234	0.159088	-4.70956	2.48246e-06	1.11339e-05
TMEM86B	67.2627	-0.749302	0.190916	-3.92478	8.68102e-05	0.000289806
TSSK6	39.726	-0.749815	0.217611	-3.44567	0.000569637	0.0016176
BLCAP	4164.64	-0.749891	0.115811	-6.47511	9.47435e-11	9.81235e-10
SLC27A5	198.736	-0.749947	0.168357	-4.45451	8.40861e-06	3.3992e-05
ARHGEF17	1441.58	-0.750012	0.12097	-6.2	5.64619e-10	5.00355e-09
GTF3C5	640.689	-0.750238	0.124744	-6.01424	1.8073e-09	1.46185e-08
FBRS	2746.59	-0.750318	0.108609	-6.9084	4.90144e-12	6.378e-11
SARDH	75.2847	-0.750493	0.254734	-2.94618	0.00321724	0.00772345
CCDC12	487.09	-0.751077	0.100314	-7.48727	7.03196e-14	1.32602e-12
SLC26A11	504.482	-0.751318	0.133778	-5.61614	1.95265e-08	1.30211e-07
SLC39A3	192.587	-0.751735	0.158241	-4.75056	2.02857e-06	9.24432e-06
PDLIM1	960.849	-0.752525	0.11965	-6.2894	3.18695e-10	2.98528e-09
PLVAP	406.787	-0.752615	0.150332	-5.00635	5.54705e-07	2.82175e-06
SMAD7	607.071	-0.752754	0.158116	-4.76077	1.9286e-06	8.83173e-06
GIT1	1194.06	-0.752834	0.120854	-6.22929	4.6856e-10	4.22426e-09
CCDC134	136.144	-0.753078	0.139009	-5.41747	6.04474e-08	3.6821e-07
SYT7	701.006	-0.753136	0.257266	-2.92747	0.00341737	0.00815266
IRF5	713.286	-0.753141	0.146242	-5.14997	2.60522e-07	1.41154e-06
LIMS2	293.144	-0.753142	0.167575	-4.49437	6.97765e-06	2.86358e-05
NDUFS8	591.967	-0.753644	0.116552	-6.46613	1.00543e-10	1.03728e-09
ATG4B	972.668	-0.753845	0.0999524	-7.54204	4.62686e-14	9.10062e-13
ASL	343.555	-0.753948	0.115541	-6.52536	6.78396e-11	7.24642e-10
IFRD2	492.11	-0.753982	0.143218	-5.26457	1.40515e-07	7.95343e-07
SGSM2	1987.03	-0.754388	0.115969	-6.50508	7.76502e-11	8.16854e-10
PI4K2A	277.434	-0.754487	0.122504	-6.15886	7.32686e-10	6.35459e-09
GTPBP1	1383.33	-0.754548	0.0831763	-9.07168	1.17197e-19	7.67315e-18
HIST1H1D	249.778	-0.754748	0.170322	-4.4313	9.36668e-06	3.75409e-05
CBX7	808.372	-0.754866	0.113211	-6.66779	2.59687e-11	2.97409e-10
CTDNEP1	504.308	-0.755089	0.126671	-5.96104	2.50639e-09	1.97111e-08
AP1S1	452.485	-0.755427	0.116086	-6.50748	7.6423e-11	8.05301e-10
SAMD4A	386.171	-0.755761	0.183744	-4.11312	3.90348e-05	0.000139145
WFIKKN1	137.979	-0.756148	0.237536	-3.18329	0.00145611	0.00377328
EDF1	335.789	-0.756414	0.119554	-6.32697	2.50027e-10	2.38987e-09
INO80B	22.9416	-0.756512	0.205324	-3.68447	0.000229178	0.000703387
WDR46	313.848	-0.756724	0.118691	-6.3756	1.82244e-10	1.7876e-09
LRRC25	42.0783	-0.756758	0.25814	-2.93159	0.00337237	0.00805351
USP20	539.862	-0.756997	0.115893	-6.53188	6.49487e-11	6.96543e-10
VEGFA	11040.7	-0.757345	0.126069	-6.00737	1.88556e-09	1.51663e-08
SLC4A2	1301.87	-0.757506	0.121375	-6.24103	4.34703e-10	3.95136e-09
PKN1	872.275	-0.757757	0.158396	-4.78393	1.719e-06	7.96148e-06
EPHX2	149.042	-0.757787	0.235702	-3.21503	0.00130433	0.00341731
C1QBP	365.781	-0.757886	0.132068	-5.73862	9.54524e-09	6.76256e-08
GPS1	942.265	-0.758179	0.119805	-6.32843	2.4767e-10	2.37097e-09
TUBB4B	1511.38	-0.758725	0.130502	-5.81389	6.10371e-09	4.48052e-08
MYO1G	232.695	-0.758732	0.197632	-3.83911	0.000123479	0.000399646
RARRES2	170.577	-0.758984	0.236732	-3.20608	0.00134555	0.00351499
CDR2L	693.703	-0.759098	0.155271	-4.88886	1.01422e-06	4.90982e-06
GRN	2835.23	-0.759314	0.110952	-6.84364	7.72044e-12	9.70888e-11
STRN4	1798	-0.759364	0.0914692	-8.30186	1.02498e-16	3.57405e-15
TMEM63B	846.561	-0.75937	0.0916551	-8.28508	1.18026e-16	4.07006e-15
KMT2B	3111.32	-0.759616	0.102567	-7.40608	1.30086e-13	2.31986e-12
ZNF177	16.9334	-0.759698	0.262359	-2.89564	0.00378387	0.00893818
ACTN4	5552.71	-0.759996	0.115768	-6.56482	5.20954e-11	5.67473e-10
SETD1A	779.386	-0.760389	0.110657	-6.87159	6.34886e-12	8.10744e-11
SHKBP1	809.502	-0.760802	0.109104	-6.97316	3.09894e-12	4.211e-11
TSKU	659.892	-0.761056	0.131058	-5.807	6.36026e-09	4.65219e-08
IER5	716.196	-0.761279	0.159883	-4.76149	1.92167e-06	8.80646e-06
RPL41	843.191	-0.761459	0.131989	-5.76912	7.96844e-09	5.73219e-08
MYPOP	198.254	-0.761567	0.152414	-4.99669	5.83233e-07	2.95483e-06
APOBEC3C	890.288	-0.761945	0.135547	-5.62127	1.89563e-08	1.26861e-07
SCYL1	711.759	-0.762152	0.103915	-7.33435	2.22807e-13	3.77903e-12
FBXW4	763.929	-0.762351	0.0991184	-7.69131	1.45633e-14	3.15622e-13
FLT4	195.8	-0.762406	0.181082	-4.21028	2.55055e-05	9.41994e-05
NAA10	222.443	-0.762726	0.124387	-6.13187	8.68528e-10	7.41596e-09
TMEM187	82.0339	-0.762837	0.183994	-4.14599	3.38354e-05	0.000122004
SMPD2	191.215	-0.763133	0.145173	-5.25672	1.46647e-07	8.27346e-07
HIST2H2AC	322.351	-0.763464	0.144016	-5.30125	1.15015e-07	6.64915e-07
HOOK2	1127.63	-0.763801	0.0953177	-8.01321	1.11751e-15	3.11388e-14
ZNF696	289.771	-0.763818	0.150188	-5.08574	3.66201e-07	1.93158e-06
UPF1	2161.73	-0.764403	0.0805785	-9.48644	2.39059e-21	2.15452e-19
CTIF	660.78	-0.765091	0.107136	-7.14129	9.24561e-13	1.40121e-11
BYSL	180.138	-0.765203	0.127499	-6.00164	1.95335e-09	1.56511e-08
RHOD	101.08	-0.765462	0.234707	-3.26135	0.00110884	0.00294887
MSMP	12.9843	-0.765614	0.268035	-2.85639	0.00428485	0.00999177
PES1	544.697	-0.765814	0.115567	-6.62657	3.43582e-11	3.84783e-10
WAS	76.6862	-0.765887	0.203017	-3.77252	0.000161604	0.000513062
HIST1H2AI	138.964	-0.765935	0.220085	-3.48018	0.00050108	0.00143995
LRP11	810.678	-0.766275	0.135808	-5.64236	1.67738e-08	1.13595e-07
SIGIRR	484.327	-0.766292	0.134693	-5.68916	1.27669e-08	8.84097e-08
SYNGAP1	822.342	-0.766457	0.112333	-6.82309	8.91049e-12	1.10496e-10
HCFC1	3013.31	-0.766657	0.0870151	-8.81063	1.2445e-18	6.69632e-17
TIE1	154.392	-0.766675	0.189747	-4.04051	5.33352e-05	0.000185529
ACADVL	2747.54	-0.766748	0.0948311	-8.0854	6.19602e-16	1.83005e-14
ABCG1	530.905	-0.766815	0.158589	-4.83524	1.32985e-06	6.29459e-06
KLF15	136.975	-0.766823	0.227756	-3.36687	0.000760266	0.00209877
FAM43A	105.899	-0.766896	0.215293	-3.56211	0.000367881	0.0010855
EMC6	102.878	-0.76715	0.16794	-4.568	4.9241e-06	2.08727e-05
GALNT14	342.203	-0.767351	0.250522	-3.06301	0.00219122	0.00546418
TAPBPL	336.667	-0.768453	0.126971	-6.05219	1.42891e-09	1.17404e-08
THOP1	689.631	-0.768463	0.145449	-5.28339	1.26814e-07	7.25512e-07
INPP5A	415.331	-0.768701	0.122403	-6.28011	3.3834e-10	3.14412e-09
RAD23A	707.714	-0.768761	0.0966573	-7.95347	1.8136e-15	4.7898e-14
KLF4	448.759	-0.768979	0.180652	-4.25668	2.07488e-05	7.8032e-05
TFAP2E	28.5342	-0.769052	0.267194	-2.87825	0.00399885	0.00938798
PPP1R32	62.6984	-0.769096	0.20317	-3.78548	0.000153413	0.000488712
MAP1LC3A	121.807	-0.769482	0.238533	-3.22589	0.00125582	0.00329945
C15orf39	947.883	-0.769482	0.124651	-6.1731	6.69635e-10	5.85384e-09
FLYWCH2	116.076	-0.769645	0.159226	-4.83367	1.34038e-06	6.33484e-06
SYT2	25.1741	-0.769678	0.267556	-2.8767	0.00401859	0.00943196
KCNIP2	193.97	-0.769802	0.128476	-5.99178	2.0756e-09	1.65597e-08
B3GALT6	381.781	-0.77009	0.154579	-4.98187	6.29726e-07	3.16979e-06
NDST1	1546.38	-0.77021	0.0920243	-8.36964	5.77934e-17	2.14719e-15
RNF31	453.775	-0.770332	0.105089	-7.33028	2.29677e-13	3.88851e-12
TSTD1	407.075	-0.770552	0.168565	-4.57125	4.84824e-06	2.06113e-05
TMED9	780.184	-0.770785	0.106605	-7.23027	4.82031e-13	7.68174e-12
SGTA	576.085	-0.770894	0.106056	-7.26872	3.62907e-13	5.97138e-12
NDUFB11	221.119	-0.771814	0.120162	-6.42312	1.3351e-10	1.34552e-09
ZC3H18	834.527	-0.772025	0.0836954	-9.22423	2.85605e-20	2.09724e-18
PEMT	148.599	-0.772235	0.17266	-4.47258	7.72825e-06	3.14453e-05
NEURL4	435.318	-0.772412	0.123355	-6.26171	3.80771e-10	3.50711e-09
KAT2A	1235.8	-0.772511	0.115536	-6.68632	2.28846e-11	2.65663e-10
ISOC2	314.862	-0.77256	0.132374	-5.83621	5.34012e-09	3.96958e-08
CUL7	1234.25	-0.772782	0.10903	-7.08777	1.36295e-12	1.97227e-11
NEURL2	98.339	-0.77286	0.209246	-3.69355	0.000221144	0.000680624
SULF2	232.893	-0.77307	0.215915	-3.58043	0.000343028	0.00101826
CARM1	707.269	-0.773142	0.0943414	-8.19515	2.50286e-16	8.02502e-15
LAMTOR4	372.451	-0.773613	0.113378	-6.82329	8.89808e-12	1.10415e-10
TJP3	459.901	-0.773683	0.172261	-4.49135	7.07745e-06	2.89863e-05
HIST1H2AG	303.511	-0.773769	0.171928	-4.50055	6.77794e-06	2.78754e-05
RTEL1-TNFRSF6B	268.971	-0.773812	0.171841	-4.50306	6.69819e-06	2.75656e-05
KAZN	672.572	-0.774031	0.120686	-6.41359	1.4213e-10	1.42625e-09
CYB5R3	1182.13	-0.774193	0.112858	-6.85987	6.89254e-12	8.75002e-11
ERBB2	12832.5	-0.774481	0.19584	-3.95466	7.66451e-05	0.000258265
CD82	495.986	-0.774728	0.174945	-4.4284	9.49336e-06	3.80161e-05
CASKIN2	600.461	-0.77483	0.132084	-5.86618	4.45952e-09	3.35899e-08
FAM96B	151.371	-0.77539	0.123162	-6.29567	3.06066e-10	2.87994e-09
ETNK2	112.424	-0.775463	0.199116	-3.89453	9.83912e-05	0.000324705
GTF2IRD1	1324.86	-0.775505	0.10106	-7.6737	1.67109e-14	3.5829e-13
POLD4	124.959	-0.775741	0.177595	-4.36803	1.25375e-05	4.91139e-05
FAAH	601.7	-0.776648	0.135889	-5.71531	1.09504e-08	7.66525e-08
SYNGR2	1620.32	-0.77678	0.0993234	-7.82071	5.25243e-15	1.25769e-13
LLGL1	785.893	-0.777107	0.125927	-6.1711	6.78158e-10	5.92558e-09
NOL6	934.308	-0.777171	0.108988	-7.13082	9.97724e-13	1.4934e-11
LRP4	515.497	-0.777284	0.190963	-4.07034	4.69442e-05	0.000164983
KMT5C	387.986	-0.777602	0.151954	-5.11736	3.09848e-07	1.65721e-06
JAG1	1947.2	-0.77806	0.13043	-5.96536	2.44099e-09	1.92453e-08
PNKP	1081.13	-0.778187	0.11191	-6.9537	3.55821e-12	4.78645e-11
KCNC3	908.799	-0.778438	0.183889	-4.23321	2.30384e-05	8.57984e-05
NFKBIE	215.505	-0.7785	0.160053	-4.86403	1.1502e-06	5.50972e-06
CIDEB	96.0161	-0.778687	0.219944	-3.54039	0.00039953	0.00117168
ATAD3B	1464.97	-0.778855	0.123631	-6.29986	2.97915e-10	2.81456e-09
LPAR1	172.398	-0.778969	0.191726	-4.06293	4.84604e-05	0.000169732
PCP2	23.1064	-0.779014	0.269128	-2.89459	0.00379658	0.00896368
PLPPR2	391.091	-0.779227	0.162754	-4.78776	1.68651e-06	7.82262e-06
FOXC1	283.797	-0.779269	0.19982	-3.89986	9.62502e-05	0.000318369
PMVK	234.657	-0.779337	0.150359	-5.18317	2.18143e-07	1.19681e-06
SGSH	1043.62	-0.779633	0.110765	-7.03862	1.94159e-12	2.7315e-11
CCNF	671.368	-0.779681	0.130111	-5.99244	2.06711e-09	1.6499e-08
GHDC	256.04	-0.779766	0.146074	-5.33817	9.38905e-08	5.54081e-07
COTL1	768.32	-0.780178	0.133363	-5.85004	4.91458e-09	3.68249e-08
OSBP2	268.094	-0.780185	0.184164	-4.23636	2.27169e-05	8.47306e-05
P2RY8	95.8305	-0.780249	0.220002	-3.54656	0.000390295	0.00114532
LY6E	1346.7	-0.780341	0.208084	-3.75012	0.000176749	0.000556239
TSC2	2490.29	-0.780384	0.0990401	-7.87947	3.28761e-15	8.16451e-14
PALD1	165.127	-0.780559	0.172978	-4.51246	6.40793e-06	2.65109e-05
PRPF6	907.73	-0.780574	0.098133	-7.95424	1.80234e-15	4.77352e-14
ZNF575	41.7309	-0.780797	0.208914	-3.73741	0.000185924	0.000581985
GAS7	264.294	-0.780815	0.195829	-3.98723	6.6849e-05	0.000227963
PXN	2821.42	-0.780839	0.0899838	-8.67755	4.04376e-18	1.97186e-16
RBM38	337.88	-0.780902	0.141987	-5.4998	3.80213e-08	2.40604e-07
MOGS	818.558	-0.781066	0.0928901	-8.40849	4.15334e-17	1.58717e-15
CRACR2B	866.57	-0.781141	0.184718	-4.22883	2.34913e-05	8.73982e-05
SERTAD1	164.982	-0.781557	0.162043	-4.82316	1.413e-06	6.64284e-06
TSPAN14	3735.48	-0.781705	0.0831185	-9.4047	5.21795e-21	4.42161e-19
DDA1	630.832	-0.782122	0.0994686	-7.86301	3.75021e-15	9.20349e-14
ZBTB7C	1333.52	-0.782503	0.159594	-4.9031	9.43374e-07	4.60017e-06
FBXL12	440.134	-0.782626	0.10768	-7.2681	3.6459e-13	5.99382e-12
GMFG	91.1238	-0.782671	0.218237	-3.58633	0.000335367	0.000997895
NCDN	548.696	-0.783119	0.104192	-7.51614	5.64154e-14	1.08569e-12
PTPN23	1400.59	-0.783193	0.0925376	-8.46351	2.59441e-17	1.04925e-15
PAQR5	119.896	-0.783271	0.256123	-3.05818	0.00222683	0.00554542
PITPNM2	438.053	-0.78353	0.155122	-5.05107	4.3934e-07	2.28137e-06
ADAMTSL4	491.171	-0.783558	0.228984	-3.42189	0.000621878	0.00175055
SHROOM2	566.465	-0.783867	0.140135	-5.59366	2.22331e-08	1.46797e-07
RNF113A	50.2519	-0.783957	0.160774	-4.87613	1.08188e-06	5.21583e-06
UBA52	1227.46	-0.783985	0.100056	-7.83543	4.67239e-15	1.126e-13
ROMO1	152.078	-0.784211	0.14021	-5.5931	2.23057e-08	1.47172e-07
HIST1H2BB	40.3545	-0.784224	0.23776	-3.29838	0.000972443	0.00261661
UCKL1	788.767	-0.784252	0.110986	-7.06625	1.59181e-12	2.27185e-11
C1orf159	808.671	-0.784253	0.126153	-6.2167	5.07706e-10	4.55089e-09
AARS2	545.925	-0.78426	0.114791	-6.83205	8.37089e-12	1.04497e-10
ZNF467	94.1084	-0.784555	0.203419	-3.85685	0.000114857	0.000374555
MROH1	4805.46	-0.785349	0.103052	-7.62093	2.51863e-14	5.17768e-13
MYO18A	1674.01	-0.785808	0.110468	-7.11345	1.13179e-12	1.66479e-11
PRKCZ	874.233	-0.785968	0.118121	-6.65391	2.85406e-11	3.2468e-10
DPP9	1545.47	-0.786278	0.0891913	-8.81563	1.19015e-18	6.42233e-17
CPSF1	1939.72	-0.786333	0.11797	-6.66551	2.63742e-11	3.015e-10
ARL4D	126.316	-0.786363	0.23714	-3.31603	0.000913051	0.00247422
ST14	1954.94	-0.786492	0.127835	-6.15238	7.63297e-10	6.57742e-09
GPR137	475.486	-0.78657	0.140874	-5.58352	2.35705e-08	1.55298e-07
HIGD2A	259.278	-0.78664	0.128091	-6.14127	8.18626e-10	7.00904e-09
PLEK2	112.811	-0.786862	0.187288	-4.20134	2.65335e-05	9.77646e-05
NLRX1	385.116	-0.78714	0.152817	-5.15085	2.59305e-07	1.40616e-06
AP1M1	498.853	-0.787319	0.103264	-7.62434	2.45283e-14	5.05271e-13
HYAL2	278.75	-0.787393	0.133964	-5.87765	4.16138e-09	3.15601e-08
DNAAF5	790.733	-0.787504	0.112535	-6.99784	2.59935e-12	3.57625e-11
LTBR	1769.73	-0.787528	0.0924186	-8.52131	1.57757e-17	6.80645e-16
DDX51	525.709	-0.788615	0.111488	-7.07356	1.51013e-12	2.16683e-11
NRROS	49.618	-0.788968	0.232548	-3.39271	0.000692059	0.00192868
HIST1H3H	222.924	-0.789213	0.195316	-4.0407	5.32911e-05	0.00018541
METRNL	930.733	-0.789423	0.170223	-4.6376	3.52485e-06	1.54032e-05
BRF1	1207.83	-0.789548	0.106791	-7.39336	1.43166e-13	2.52904e-12
MLLT1	1354.48	-0.789977	0.105461	-7.49071	6.85022e-14	1.29435e-12
C17orf62	1923.45	-0.790018	0.100547	-7.85721	3.92797e-15	9.60199e-14
PCGF2	902.517	-0.790176	0.123583	-6.39391	1.61699e-10	1.60117e-09
MOSPD3	181.996	-0.790302	0.155554	-5.08056	3.76327e-07	1.97942e-06
P2RY6	124.919	-0.790367	0.273931	-2.88528	0.00391068	0.00920058
GUCD1	873.596	-0.790399	0.108384	-7.29257	3.04095e-13	5.07502e-12
AJUBA	609.812	-0.790766	0.124508	-6.3511	2.13776e-10	2.07407e-09
LRRC14	1288.07	-0.791057	0.124693	-6.34403	2.2383e-10	2.16153e-09
ITM2C	1034.9	-0.79122	0.182098	-4.34504	1.39253e-05	5.40754e-05
PKM	7623.45	-0.791266	0.101957	-7.76075	8.44266e-15	1.94212e-13
APOBEC3D	30.6611	-0.791373	0.241643	-3.27497	0.00105674	0.00282516
GPX3	389.788	-0.791445	0.274316	-2.88516	0.00391211	0.00920279
ESRP2	2080.96	-0.79168	0.115656	-6.84514	7.64012e-12	9.61433e-11
SRF	710.8	-0.791915	0.100638	-7.86896	3.57587e-15	8.84521e-14
TRPM4	1899.15	-0.791917	0.123987	-6.38712	1.69043e-10	1.66772e-09
SIGLEC10	53.8723	-0.791934	0.248671	-3.18467	0.00144921	0.00375733
FAM83F	1772.33	-0.792014	0.168984	-4.68693	2.77336e-06	1.2344e-05
PLEKHM2	1041.71	-0.792089	0.100707	-7.86527	3.68308e-15	9.06251e-14
FAM83G	469.532	-0.792385	0.15419	-5.139	2.76199e-07	1.49001e-06
FAM183A	40.4474	-0.792421	0.25161	-3.14941	0.00163601	0.00418731
FAM109B	144.213	-0.792648	0.216114	-3.66772	0.000244719	0.000747898
SPINT1	3228.59	-0.792751	0.121587	-6.52003	7.0291e-11	7.4784e-10
ZNF213	293.752	-0.79288	0.149804	-5.29278	1.20472e-07	6.94747e-07
TMEM94	2047.36	-0.792895	0.0915514	-8.66065	4.69079e-18	2.24069e-16
SLC19A1	805.377	-0.792994	0.148925	-5.32478	1.01077e-07	5.92016e-07
RNF166	426.093	-0.793512	0.144332	-5.49783	3.84483e-08	2.43142e-07
RPL10	3545.49	-0.793571	0.105744	-7.50465	6.15934e-14	1.17567e-12
ZSWIM8	1584.02	-0.793647	0.104793	-7.57344	3.63462e-14	7.24025e-13
PGP	399.251	-0.793783	0.137846	-5.75846	8.48836e-09	6.05733e-08
C16orf91	52.6332	-0.793812	0.173608	-4.57244	4.82069e-06	2.052e-05
CD6	152.825	-0.794019	0.24498	-3.24116	0.00119046	0.00314495
TMEM79	501.836	-0.794023	0.14257	-5.56937	2.55655e-08	1.67441e-07
ID3	851.894	-0.794068	0.157828	-5.03124	4.87322e-07	2.50552e-06
DDX49	286.355	-0.794583	0.128837	-6.16735	6.9446e-10	6.04826e-09
TRPM2	200.942	-0.794661	0.191949	-4.13996	3.47363e-05	0.00012482
DMWD	1284.81	-0.795062	0.111436	-7.13469	9.70089e-13	1.45786e-11
IGSF9B	99.723	-0.795159	0.272556	-2.91742	0.00352941	0.00839003
SPPL2B	1605.54	-0.795385	0.122691	-6.48282	9.00244e-11	9.35464e-10
GLI4	498.072	-0.795663	0.140085	-5.67985	1.3481e-08	9.29423e-08
C19orf53	143.068	-0.795999	0.118931	-6.69294	2.18731e-11	2.54394e-10
SLC37A2	678.479	-0.796105	0.16067	-4.9549	7.23663e-07	3.6058e-06
STK25	1092.16	-0.796182	0.0966803	-8.23521	1.79248e-16	5.9196e-15
GJA4	50.9916	-0.796442	0.229361	-3.47243	0.000515762	0.00147638
ERCC2	552.921	-0.796972	0.113641	-7.01308	2.33123e-12	3.23831e-11
EIF6	421.843	-0.797251	0.111336	-7.16079	8.02126e-13	1.22311e-11
CCDC106	133.966	-0.79744	0.201289	-3.96166	7.44293e-05	0.000251523
XKR8	148.79	-0.797661	0.147191	-5.41923	5.98558e-08	3.652e-07
VAV1	150.816	-0.797794	0.212956	-3.74628	0.000179475	0.000563681
ZNF853	168.384	-0.797871	0.225753	-3.53427	0.000408904	0.0011958
HIST2H2AB	150.863	-0.797908	0.176289	-4.52613	6.0074e-06	2.49873e-05
FAM207A	131.306	-0.798247	0.168909	-4.72591	2.29083e-06	1.03338e-05
MYO1C	2632.33	-0.79827	0.109865	-7.26592	3.70503e-13	6.08567e-12
TNIP2	444.471	-0.798284	0.109535	-7.28795	3.14708e-13	5.23086e-12
FIS1	366.638	-0.798632	0.112816	-7.07904	1.45156e-12	2.09402e-11
VPS37B	1051.72	-0.79873	0.0901559	-8.85943	8.04223e-19	4.45535e-17
DHX37	629.374	-0.798913	0.0968105	-8.25234	1.55322e-16	5.23094e-15
PIDD1	641.522	-0.799329	0.14598	-5.47559	4.36052e-08	2.72624e-07
JUND	1325.57	-0.79933	0.139801	-5.71764	1.08012e-08	7.57498e-08
POLR3H	733.559	-0.799448	0.0920618	-8.68382	3.82685e-18	1.88078e-16
CYP4F22	545.383	-0.799656	0.261438	-3.05868	0.00222314	0.00553715
PRDX5	313.768	-0.799733	0.131937	-6.06147	1.34886e-09	1.11413e-08
DBNDD1	216.307	-0.799788	0.201437	-3.97041	7.17498e-05	0.000243435
GAA	1284.49	-0.799857	0.154815	-5.16652	2.38488e-07	1.30043e-06
RPS6KB2	622.418	-0.800056	0.112033	-7.14124	9.24908e-13	1.40121e-11
MXD4	1304.03	-0.800386	0.110483	-7.2444	4.34351e-13	7.00535e-12
KIFC3	1200.01	-0.800627	0.155666	-5.14324	2.70039e-07	1.4593e-06
SLC25A10	264.364	-0.800644	0.181063	-4.42191	9.78323e-06	3.90849e-05
ATG2A	1070.84	-0.800745	0.115638	-6.92456	4.37327e-12	5.75875e-11
SLC25A39	1290.28	-0.800876	0.107297	-7.46408	8.38844e-14	1.55982e-12
ZNF710	676.874	-0.800992	0.109174	-7.33682	2.18736e-13	3.73026e-12
UGT1A3	105.983	-0.801094	0.229502	-3.49058	0.000481978	0.00139125
PTPN6	736.062	-0.801167	0.113618	-7.05143	1.77082e-12	2.51012e-11
STXBP2	1176.23	-0.801185	0.108279	-7.39929	1.3691e-13	2.4277e-12
WDR97	259.106	-0.801242	0.188848	-4.24279	2.20762e-05	8.25762e-05
SEMA4A	704.531	-0.801284	0.1246	-6.43085	1.26892e-10	1.28436e-09
BAK1	367.378	-0.801749	0.126131	-6.35649	2.06419e-10	2.00789e-09
ACVRL1	247.714	-0.80203	0.151799	-5.2835	1.26737e-07	7.25512e-07
CCDC137	328.709	-0.802184	0.133106	-6.02666	1.67381e-09	1.36151e-08
HS3ST1	466.953	-0.802395	0.178414	-4.49739	6.87942e-06	2.82618e-05
MRM1	213.217	-0.802749	0.144055	-5.57252	2.51078e-08	1.64884e-07
MRPS2	249.414	-0.803051	0.123596	-6.49738	8.17302e-11	8.57365e-10
HPS1	713.002	-0.8036	0.107749	-7.45809	8.7786e-14	1.6211e-12
OXLD1	221.509	-0.803917	0.153565	-5.23504	1.64945e-07	9.21418e-07
MVD	425.346	-0.803971	0.146294	-5.49557	3.89458e-08	2.45707e-07
PLEKHJ1	590.489	-0.803996	0.113307	-7.09572	1.28684e-12	1.87227e-11
B4GALT2	563.942	-0.804073	0.134477	-5.97925	2.24165e-09	1.78237e-08
CLCN7	1658.48	-0.804264	0.117821	-6.82612	8.72414e-12	1.08401e-10
ZNF511	51.4312	-0.804373	0.1556	-5.16951	2.3471e-07	1.28133e-06
SF3B5	216.828	-0.804476	0.143118	-5.62107	1.89776e-08	1.26958e-07
ARFGAP1	2066.52	-0.804506	0.109379	-7.35519	1.90662e-13	3.27236e-12
ELL	574.153	-0.804778	0.0864781	-9.30615	1.32555e-20	1.04729e-18
BATF	84.4341	-0.804983	0.182066	-4.42137	9.80783e-06	3.91748e-05
TRIB2	1035.6	-0.805093	0.179075	-4.49583	6.92987e-06	2.84503e-05
KCNQ4	47.3366	-0.805137	0.28014	-2.87405	0.00405239	0.00950056
NAB2	289.82	-0.805212	0.145798	-5.52279	3.33654e-08	2.13086e-07
BTBD19	293.675	-0.805492	0.168686	-4.77511	1.79612e-06	8.2961e-06
CDK10	1290.36	-0.805835	0.103382	-7.79473	6.4548e-15	1.51461e-13
PAOX	213.271	-0.80609	0.166901	-4.82976	1.367e-06	6.44926e-06
ELOF1	314.374	-0.806379	0.124065	-6.49967	8.0498e-11	8.45387e-10
WDR90	2090.91	-0.806494	0.142297	-5.66767	1.44752e-08	9.9212e-08
NIPAL4	481.355	-0.806558	0.208749	-3.86377	0.000111651	0.000364991
AK1	42.5951	-0.80689	0.240373	-3.35682	0.000788436	0.00216899
TCOF1	816.509	-0.806965	0.097667	-8.26242	1.42754e-16	4.84251e-15
MAPK8IP2	146.094	-0.807001	0.282231	-2.85936	0.00424497	0.00990987
MAP7D1	941.634	-0.807174	0.119375	-6.76169	1.36393e-11	1.64559e-10
ADCK5	303.38	-0.807213	0.154542	-5.22325	1.75806e-07	9.75688e-07
SPRYD3	564.929	-0.807306	0.0959889	-8.41041	4.08576e-17	1.5658e-15
OXCT2	26.4563	-0.807418	0.276793	-2.91704	0.00353365	0.00839903
ECH1	417.546	-0.807504	0.149538	-5.4	6.66404e-08	4.024e-07
PQLC1	589.514	-0.807728	0.111618	-7.23652	4.60343e-13	7.35489e-12
SWSAP1	47.4798	-0.807852	0.181596	-4.44864	8.64173e-06	3.48968e-05
HIST1H4J	30.1766	-0.807884	0.258993	-3.11932	0.00181267	0.00459238
P3H4	249.277	-0.808029	0.176819	-4.56981	4.88171e-06	2.07232e-05
C6orf226	25.0377	-0.808255	0.22935	-3.52411	0.000424911	0.00123913
NPTXR	611.696	-0.808625	0.233277	-3.46638	0.000527523	0.00150738
NCF4	107.642	-0.80907	0.223149	-3.6257	0.000288181	0.000868671
ZNF428	198.739	-0.809082	0.146889	-5.50814	3.62655e-08	2.3035e-07
CNPY3	409.802	-0.80964	0.112744	-7.18125	6.90793e-13	1.06785e-11
ADAMTS4	221.077	-0.809854	0.216081	-3.74793	0.000178302	0.000560655
CXXC1	902.755	-0.809867	0.115489	-7.01251	2.34073e-12	3.24909e-11
CRTC1	703.09	-0.810418	0.125858	-6.43914	1.20152e-10	1.22341e-09
ORAI1	179.919	-0.810435	0.17127	-4.73191	2.2242e-06	1.00502e-05
UQCRC1	825.026	-0.810697	0.105863	-7.65795	1.88919e-14	4.0017e-13
BRICD5	162.606	-0.81094	0.174814	-4.63886	3.50334e-06	1.532e-05
FKBP10	505.458	-0.810956	0.216251	-3.75007	0.000176784	0.000556257
PILRB	718.885	-0.811049	0.133839	-6.05988	1.36227e-09	1.12422e-08
ZDHHC12	269.373	-0.811338	0.167528	-4.84299	1.27897e-06	6.08451e-06
MRPL40	63.9261	-0.811536	0.168405	-4.81896	1.44309e-06	6.76899e-06
AP3D1	2724.11	-0.812015	0.0826253	-9.82769	8.55625e-23	1.10494e-20
PRSS36	27.6487	-0.812334	0.234504	-3.46404	0.000532119	0.00151912
ANKRD35	68.5753	-0.812619	0.260097	-3.12429	0.00178236	0.00452661
FA2H	222.672	-0.812691	0.196788	-4.12979	3.63102e-05	0.000130151
COX5B	404.715	-0.81294	0.10962	-7.41598	1.20733e-13	2.16545e-12
GNB3	61.5187	-0.812999	0.264776	-3.07052	0.00213686	0.00534144
SP6	801.009	-0.813675	0.224285	-3.62785	0.000285787	0.000862012
ANO8	851.259	-0.813725	0.161687	-5.03273	4.83555e-07	2.49002e-06
SETD1B	1881	-0.813752	0.105133	-7.74024	9.92329e-15	2.23872e-13
TGFB1I1	176.373	-0.813893	0.184978	-4.39995	1.08278e-05	4.29103e-05
CFD	148.158	-0.814325	0.248162	-3.28143	0.00103284	0.0027656
UBE2O	971.39	-0.814416	0.0908261	-8.96676	3.05376e-19	1.89343e-17
POLM	687.696	-0.815012	0.102751	-7.93193	2.15773e-15	5.60381e-14
HEXIM2	70.6328	-0.815036	0.180882	-4.50589	6.60961e-06	2.7231e-05
TMEM208	89.4185	-0.815146	0.150272	-5.42446	5.81285e-08	3.55124e-07
C11orf95	393.725	-0.815657	0.158369	-5.15035	2.60006e-07	1.40915e-06
CNKSR1	686.823	-0.81574	0.119755	-6.81176	9.64136e-12	1.19008e-10
QTRT1	500.308	-0.816032	0.117768	-6.92914	4.23404e-12	5.59904e-11
NACC2	632.445	-0.816501	0.124752	-6.54501	5.94931e-11	6.40971e-10
PPIF	927.841	-0.816793	0.142056	-5.7498	8.93508e-09	6.35916e-08
FXYD3	1628.75	-0.817087	0.165838	-4.92703	8.34907e-07	4.1152e-06
PTMS	1069.17	-0.817155	0.166245	-4.91536	8.86185e-07	4.34393e-06
ZNF580	487.561	-0.81771	0.132773	-6.15872	7.33358e-10	6.35747e-09
FRAT2	255.758	-0.817813	0.142714	-5.73044	1.00171e-08	7.07012e-08
POLR2L	217.428	-0.817856	0.143382	-5.70403	1.17007e-08	8.16305e-08
H1FX	929.471	-0.817903	0.148363	-5.51283	3.53101e-08	2.24815e-07
ANO7	91.2969	-0.818188	0.208623	-3.92185	8.78716e-05	0.000292879
CCDC157	114.683	-0.818315	0.16333	-5.0102	5.43736e-07	2.77046e-06
TBRG4	953.918	-0.818749	0.0959841	-8.53005	1.46288e-17	6.34083e-16
LRRC56	164.561	-0.818827	0.202399	-4.04561	5.21881e-05	0.000181944
CTF1	118.56	-0.818881	0.201537	-4.06319	4.84076e-05	0.000169585
LRRC47	804.662	-0.819034	0.0998848	-8.19979	2.40799e-16	7.76068e-15
RPS14	1971.36	-0.819083	0.102769	-7.97014	1.58491e-15	4.25789e-14
KIAA0895L	908.086	-0.81919	0.107929	-7.59008	3.19711e-14	6.43719e-13
SNTA1	130.729	-0.819622	0.197012	-4.16027	3.1787e-05	0.000115329
MYDGF	301.766	-0.819853	0.113809	-7.20376	5.85747e-13	9.16301e-12
TCF25	2266.56	-0.819888	0.0883117	-9.28403	1.63193e-20	1.26422e-18
TEAD3	1394.72	-0.820453	0.0958425	-8.56043	1.12448e-17	4.96601e-16
TAB1	548.506	-0.820633	0.0991952	-8.27291	1.30724e-16	4.47496e-15
HIST1H2BI	107.44	-0.82073	0.174565	-4.70156	2.58186e-06	1.15465e-05
TMEM134	820.719	-0.820834	0.108221	-7.58482	3.3294e-14	6.682e-13
SNAI1	24.8155	-0.82108	0.251643	-3.26287	0.00110289	0.0029343
KIAA0930	835.14	-0.821398	0.101658	-8.08	6.47651e-16	1.9068e-14
CPT1B	75.6894	-0.821632	0.189535	-4.33499	1.45766e-05	5.64291e-05
GTF2F1	406.927	-0.822668	0.0965473	-8.52088	1.58344e-17	6.81606e-16
PPP6R2	1337.97	-0.823154	0.0828247	-9.93851	2.83028e-23	4.0767e-21
ADCY5	156.566	-0.823159	0.274136	-3.00274	0.00267563	0.0065466
MIER2	730.683	-0.823257	0.093325	-8.8214	1.1304e-18	6.15314e-17
ZMIZ1	3371.52	-0.823265	0.0955718	-8.6141	7.04929e-18	3.25921e-16
MRI1	750.95	-0.823869	0.106562	-7.73138	1.06387e-14	2.39109e-13
ZP3	51.9212	-0.823877	0.217937	-3.78034	0.000156614	0.000497979
FPGS	707.203	-0.824632	0.125754	-6.55749	5.47226e-11	5.94332e-10
CAMKK1	248.914	-0.825077	0.165869	-4.97427	6.54954e-07	3.2897e-06
TEX22	75.9338	-0.825357	0.21669	-3.80893	0.000139571	0.000448047
IRF2BP1	383.559	-0.825475	0.135451	-6.09425	1.09951e-09	9.22e-09
PPP1CA	2097.09	-0.825494	0.204654	-4.0336	5.49276e-05	0.000190502
ITGB2	365.098	-0.826166	0.187553	-4.40497	1.058e-05	4.20438e-05
ZNF574	290.383	-0.826181	0.129264	-6.39144	1.64333e-10	1.62467e-09
OSCAR	24.1458	-0.826592	0.262881	-3.14436	0.00166449	0.00425238
OLFM2	78.5969	-0.826868	0.281775	-2.9345	0.00334085	0.00798843
TMEM255B	157.925	-0.826929	0.165244	-5.00429	5.60673e-07	2.84901e-06
FAM171A2	99.5329	-0.827109	0.276165	-2.99498	0.00274462	0.00669965
TXN2	410.718	-0.827338	0.103144	-8.02117	1.04742e-15	2.9273e-14
BCL11B	352.011	-0.827354	0.208672	-3.96486	7.34399e-05	0.000248583
PTK2B	765.219	-0.827452	0.126856	-6.52278	6.90168e-11	7.35956e-10
AKAP8L	1263.02	-0.827461	0.0975905	-8.47891	2.27315e-17	9.3549e-16
CEBPA	1159.54	-0.82806	0.171297	-4.83405	1.3378e-06	6.32423e-06
DHRS3	1004.91	-0.828405	0.149449	-5.54308	2.97203e-08	1.91439e-07
MRPS18A	195.145	-0.828546	0.107961	-7.67452	1.66041e-14	3.5655e-13
RPLP0	5476.6	-0.828559	0.107442	-7.71168	1.24169e-14	2.74506e-13
FAM222A	70.2082	-0.829018	0.24878	-3.33234	0.0008612	0.00235004
IGFBP3	7454.08	-0.829248	0.18717	-4.43044	9.40403e-06	3.76825e-05
PSTPIP1	173.833	-0.829336	0.216413	-3.83219	0.000127007	0.000410175
MIIP	376.192	-0.829709	0.137227	-6.04627	1.48238e-09	1.21437e-08
LMF1	540.194	-0.829756	0.150033	-5.53048	3.19358e-08	2.04864e-07
RBM10	652.227	-0.829773	0.101433	-8.1805	2.82661e-16	8.91049e-15
RABEP2	1043.89	-0.830185	0.135926	-6.10761	1.01132e-09	8.53213e-09
TMEM205	205.458	-0.830685	0.144146	-5.76282	8.27219e-09	5.91661e-08
C16orf45	109.269	-0.83102	0.210577	-3.9464	7.93348e-05	0.000266561
HIST1H2AH	136.07	-0.831444	0.184108	-4.51606	6.30003e-06	2.61064e-05
BAIAP2	817.616	-0.831832	0.16642	-4.9984	5.78071e-07	2.93026e-06
G6PD	512.983	-0.831843	0.156324	-5.32126	1.03053e-07	6.0257e-07
FBLIM1	1025.11	-0.832404	0.149466	-5.56919	2.55926e-08	1.6756e-07
BCAP31	1603.2	-0.832855	0.0983469	-8.46855	2.48475e-17	1.01366e-15
POLR2F	88.6172	-0.833122	0.219541	-3.79483	0.000147744	0.00047226
SERPINA1	131.341	-0.833219	0.287329	-2.89988	0.00373309	0.0088316
OBSL1	922.932	-0.833236	0.164411	-5.06801	4.01987e-07	2.10198e-06
LINGO1	60.3344	-0.833864	0.247685	-3.36663	0.00076092	0.00209996
SHC1	1424.79	-0.834208	0.110272	-7.56498	3.87911e-14	7.70269e-13
RUVBL2	473.249	-0.834542	0.116108	-7.18765	6.59158e-13	1.02429e-11
PTGIR	63.7388	-0.8351	0.22945	-3.63958	0.000273084	0.000826758
HAGH	337.565	-0.835235	0.125614	-6.6492	2.94685e-11	3.34626e-10
MRPS26	292.7	-0.835276	0.124037	-6.73408	1.64965e-11	1.95505e-10
ZNF688	223.042	-0.835385	0.169986	-4.91444	8.90349e-07	4.3632e-06
CLSTN3	1369.34	-0.835406	0.105934	-7.88612	3.11734e-15	7.81421e-14
RBCK1	1568.22	-0.83552	0.106973	-7.81057	5.69317e-15	1.34943e-13
GPS2	51.0001	-0.835622	0.202421	-4.12814	3.65712e-05	0.000130998
DGKA	1730.47	-0.836107	0.116388	-7.1838	6.78021e-13	1.05099e-11
FUK	748.048	-0.836312	0.135681	-6.16383	7.10063e-10	6.17267e-09
RPS18	1880.99	-0.836412	0.129958	-6.43604	1.22632e-10	1.24527e-09
GALNT18	84.8671	-0.836417	0.19125	-4.37342	1.22317e-05	4.80063e-05
DEDD2	529.284	-0.836604	0.119693	-6.98956	2.75741e-12	3.77916e-11
RGS19	189.657	-0.836832	0.143792	-5.81974	5.89401e-09	4.35538e-08
TMEM158	91.8733	-0.83691	0.266867	-3.13606	0.00171236	0.00435946
KRI1	506.898	-0.836926	0.104945	-7.97491	1.52491e-15	4.12034e-14
EHD2	572.118	-0.836985	0.150037	-5.57854	2.4255e-08	1.59584e-07
MVK	406.51	-0.837093	0.115019	-7.27785	3.39186e-13	5.62556e-12
NES	400.788	-0.837124	0.180259	-4.644	3.41726e-06	1.4982e-05
RPL12	1310.71	-0.837578	0.103292	-8.10881	5.11177e-16	1.53149e-14
CD27	44.261	-0.837605	0.283323	-2.95637	0.00311287	0.00749305
SLC25A22	472.027	-0.837632	0.142163	-5.89207	3.81379e-09	2.9077e-08
GPR157	706.447	-0.837835	0.143488	-5.83905	5.24997e-09	3.90877e-08
RBM42	431.715	-0.838041	0.142353	-5.88706	3.93116e-09	2.9911e-08
VILL	531.088	-0.838061	0.202965	-4.12908	3.6421e-05	0.000130498
TMC4	1269.7	-0.838104	0.132451	-6.32764	2.48942e-10	2.38193e-09
MFNG	112.328	-0.838109	0.191824	-4.36917	1.24722e-05	4.88711e-05
C7orf43	430.307	-0.838169	0.109042	-7.68666	1.51028e-14	3.26183e-13
LIMK1	659.84	-0.838463	0.11987	-6.99479	2.65666e-12	3.65046e-11
RNF187	876.904	-0.838505	0.111024	-7.55246	4.27109e-14	8.4363e-13
TRIM62	530.628	-0.838749	0.123969	-6.76579	1.32585e-11	1.60378e-10
GTPBP3	465.963	-0.838831	0.12557	-6.68018	2.38647e-11	2.76185e-10
KCP	351.396	-0.838837	0.246803	-3.39881	0.000676792	0.00189035
MYH9	10971.1	-0.838867	0.0946031	-8.86723	7.49909e-19	4.19166e-17
RAMP2	46.5927	-0.839098	0.218538	-3.8396	0.000123236	0.000399029
CEMIP	239.717	-0.839948	0.243796	-3.44528	0.000570458	0.00161942
TOLLIP	1211.46	-0.840084	0.112633	-7.45858	8.74577e-14	1.61663e-12
ZNF500	527.783	-0.840112	0.105613	-7.95459	1.79719e-15	4.76663e-14
RPS19BP1	271.338	-0.84038	0.115753	-7.26011	3.86765e-13	6.31952e-12
MIEN1	361.532	-0.840448	0.202142	-4.1577	3.21462e-05	0.000116423
MSANTD1	97.0825	-0.840472	0.199859	-4.20532	2.6071e-05	9.6136e-05
BCL7C	271.561	-0.840664	0.126695	-6.63531	3.23812e-11	3.64824e-10
UNC45A	795.401	-0.840833	0.0999743	-8.41049	4.08298e-17	1.5658e-15
OXER1	34.3908	-0.841218	0.276227	-3.04539	0.00232382	0.00576033
TP53I13	770.282	-0.841304	0.138604	-6.06984	1.28042e-09	1.06276e-08
AP5Z1	1001.17	-0.842094	0.127104	-6.62526	3.4663e-11	3.87732e-10
RGS12	1435.97	-0.842237	0.104428	-8.06527	7.30735e-16	2.128e-14
CAPN12	202.625	-0.842297	0.200224	-4.20678	2.59032e-05	9.55929e-05
PANK4	453.775	-0.842437	0.12415	-6.78561	1.15595e-11	1.40736e-10
FAM213B	459.98	-0.843036	0.126632	-6.65737	2.78769e-11	3.17709e-10
SESN2	306.147	-0.843076	0.143422	-5.87828	4.1454e-09	3.14643e-08
NCAPH2	452.218	-0.843141	0.126108	-6.68587	2.29565e-11	2.66332e-10
SKOR1	28.9216	-0.843463	0.250258	-3.37037	0.000750677	0.00207751
GPX4	749.867	-0.843576	0.116192	-7.26022	3.86464e-13	6.31952e-12
ANKS6	494.834	-0.843588	0.16273	-5.18399	2.17193e-07	1.19264e-06
STX10	332.196	-0.843629	0.114586	-7.36243	1.80595e-13	3.11672e-12
SCN5A	209.669	-0.843643	0.266011	-3.17147	0.00151672	0.00391138
TTC22	498.497	-0.843853	0.167692	-5.03216	4.84996e-07	2.49562e-06
PSD	75.2684	-0.844359	0.224721	-3.75737	0.000171708	0.000542015
SIPA1L3	3186.72	-0.84486	0.140552	-6.01101	1.84366e-09	1.4874e-08
C1QTNF6	823.349	-0.844863	0.151893	-5.56224	2.66335e-08	1.73828e-07
SH3GL1	1161.56	-0.845571	0.103023	-8.20758	2.25693e-16	7.31161e-15
DCXR	315.944	-0.845573	0.154673	-5.46683	4.58154e-08	2.85488e-07
CHRNE	26.8904	-0.845819	0.251833	-3.35865	0.000783256	0.00215683
STX1A	209.426	-0.845851	0.148628	-5.69106	1.26256e-08	8.74959e-08
PAFAH1B3	273.737	-0.845925	0.141375	-5.98357	2.18299e-09	1.73794e-08
FURIN	1278.68	-0.846049	0.110893	-7.6294	2.35849e-14	4.88525e-13
EHD3	624.309	-0.846061	0.166704	-5.07524	3.87016e-07	2.0288e-06
SMARCA4	3314.53	-0.846777	0.0871891	-9.71196	2.68144e-22	2.90431e-20
APBA3	411.044	-0.846807	0.119775	-7.06998	1.5496e-12	2.21668e-11
SIPA1	620.082	-0.847016	0.142722	-5.93474	2.94307e-09	2.28668e-08
CHMP6	409.461	-0.84705	0.130821	-6.47486	9.49022e-11	9.82335e-10
ALKBH4	141.38	-0.847391	0.155027	-5.46609	4.6007e-08	2.86397e-07
PLD3	1445.55	-0.847514	0.124821	-6.78985	1.12247e-11	1.37105e-10
VSIG10L	103.172	-0.84798	0.243924	-3.47641	0.000508182	0.00145745
MFSD5	279.124	-0.848515	0.131002	-6.47709	9.35057e-11	9.69487e-10
UBE2I	1496.69	-0.848627	0.0857387	-9.89783	4.25408e-23	5.85718e-21
LRRC61	172.993	-0.849228	0.19251	-4.41135	1.02728e-05	4.09097e-05
RABL6	1734.31	-0.849269	0.129288	-6.56883	5.07108e-11	5.54002e-10
B3GNT3	849.601	-0.849569	0.142515	-5.96125	2.50321e-09	1.96944e-08
SMARCB1	1154.59	-0.849916	0.111354	-7.63256	2.30146e-14	4.79365e-13
CD7	71.1657	-0.850373	0.280608	-3.03047	0.00244175	0.00602633
PLB1	450.163	-0.850391	0.256719	-3.31254	0.000924524	0.00250097
NRG2	39.0677	-0.850403	0.296556	-2.8676	0.00413599	0.00967596
SCARF1	294.373	-0.850586	0.15645	-5.4368	5.42457e-08	3.33356e-07
PHRF1	1376.14	-0.85074	0.114696	-7.41735	1.19487e-13	2.1472e-12
FAAP20	627.373	-0.850751	0.119517	-7.11826	1.09302e-12	1.61792e-11
CDT1	290.263	-0.850973	0.198506	-4.28689	1.81193e-05	6.88901e-05
RPP25L	99.0722	-0.851139	0.155233	-5.483	4.18178e-08	2.62061e-07
C16orf59	93.1843	-0.851262	0.200965	-4.23586	2.27677e-05	8.48914e-05
E2F4	799.078	-0.85127	0.0993867	-8.56523	1.07863e-17	4.77477e-16
NT5DC2	781.927	-0.85161	0.1388	-6.13554	8.48717e-10	7.26004e-09
SGSM1	185.342	-0.851757	0.271333	-3.13916	0.00169434	0.00431828
DHPS	310.325	-0.852017	0.116917	-7.28734	3.16136e-13	5.24791e-12
IMPDH2	719.585	-0.852183	0.120174	-7.09123	1.32921e-12	1.93177e-11
PRR14	519.715	-0.852437	0.128734	-6.62167	3.55165e-11	3.96569e-10
RPS3	3748.1	-0.852444	0.102714	-8.29923	1.04784e-16	3.64023e-15
ZNF581	150.155	-0.852653	0.14804	-5.75961	8.43073e-09	6.01851e-08
CTSW	50.9191	-0.853132	0.215035	-3.96741	7.26569e-05	0.000246334
DLL4	157.812	-0.853207	0.170002	-5.01881	5.19915e-07	2.65342e-06
IDUA	890.262	-0.85354	0.161653	-5.28008	1.29131e-07	7.37188e-07
TRAP1	787.29	-0.853731	0.10214	-8.35845	6.35502e-17	2.34247e-15
CYHR1	1842.96	-0.853987	0.104673	-8.15865	3.388e-16	1.05383e-14
FAM83E	184.761	-0.854572	0.279484	-3.05768	0.0022306	0.00555131
HIST2H3A	43.6361	-0.854787	0.244927	-3.48996	0.000483092	0.00139382
GRK6	566.732	-0.854843	0.124071	-6.88994	5.58146e-12	7.22273e-11
CLSTN1	1734.42	-0.854949	0.103314	-8.27527	1.2817e-16	4.39558e-15
STAT6	4195.36	-0.855337	0.0932806	-9.16951	4.7519e-20	3.30904e-18
RNH1	1201.65	-0.855429	0.10684	-8.00666	1.17869e-15	3.26978e-14
NPRL3	827.107	-0.855579	0.0976861	-8.75845	1.97945e-18	1.03246e-16
CDC42BPG	2013.56	-0.8558	0.131618	-6.50214	7.9183e-11	8.32044e-10
FERMT3	203.185	-0.855936	0.16906	-5.0629	4.12916e-07	2.15312e-06
HSPA1A	845.051	-0.856108	0.263836	-3.24484	0.00117515	0.00310846
COL1A1	15713.2	-0.856305	0.199706	-4.28782	1.80436e-05	6.86302e-05
MACROD1	336.82	-0.856516	0.163378	-5.24255	1.58371e-07	8.87609e-07
ABR	2029.45	-0.856582	0.11842	-7.2334	4.71054e-13	7.51319e-12
MPND	230.259	-0.856639	0.139197	-6.15417	7.5474e-10	6.51736e-09
AGAP5	27.9081	-0.856811	0.221441	-3.86925	0.00010917	0.00035738
NBEAL2	5139.81	-0.856981	0.11824	-7.24783	4.23517e-13	6.86607e-12
DALRD3	319.443	-0.857466	0.136912	-6.26292	3.77838e-10	3.48352e-09
LRRC8E	236.502	-0.857675	0.141128	-6.07726	1.22251e-09	1.01875e-08
STAP2	514.913	-0.857867	0.135373	-6.33708	2.34166e-10	2.24965e-09
TMEM51	623.482	-0.857922	0.115118	-7.45256	9.15465e-14	1.6839e-12
IRAK1	1696.83	-0.858089	0.124865	-6.87212	6.3253e-12	8.08473e-11
PDLIM2	264.301	-0.858195	0.164141	-5.2284	1.70979e-07	9.51435e-07
RALGDS	811.344	-0.858387	0.111601	-7.69158	1.45324e-14	3.15318e-13
MAP3K11	1545.34	-0.858658	0.10862	-7.90518	2.67556e-15	6.78859e-14
FASTK	941.224	-0.858673	0.112973	-7.60073	2.94469e-14	5.97393e-13
ADORA2A	45.6142	-0.858739	0.240907	-3.56461	0.000364396	0.0010764
TBC1D22A	687.634	-0.859082	0.083334	-10.3089	6.42252e-25	1.39839e-22
VASN	219.997	-0.859229	0.208204	-4.12687	3.67735e-05	0.00013166
LRP5	2274.96	-0.859393	0.121071	-7.09827	1.26326e-12	1.84082e-11
HILPDA	642.18	-0.859398	0.189276	-4.54044	5.61371e-06	2.35371e-05
HPCAL1	473.911	-0.859463	0.141716	-6.0647	1.322e-09	1.09388e-08
BGN	903.808	-0.859656	0.164303	-5.23213	1.67566e-07	9.33831e-07
TUBB3	54.0729	-0.860233	0.27769	-3.09782	0.0019495	0.00491112
KIAA0513	438.886	-0.860463	0.161283	-5.33512	9.54789e-08	5.62568e-07
SLC22A18	364.918	-0.860599	0.173193	-4.96902	6.72906e-07	3.37264e-06
CAPN10	520.192	-0.860711	0.120943	-7.11666	1.10577e-12	1.63293e-11
ENG	775.217	-0.860938	0.125238	-6.87442	6.22447e-12	7.97218e-11
SLC22A17	262.185	-0.861307	0.183993	-4.6812	2.85194e-06	1.267e-05
ADAMTS10	170.661	-0.861331	0.202737	-4.24851	2.15201e-05	8.07379e-05
SLC10A3	291.08	-0.861511	0.130614	-6.59584	4.22858e-11	4.66589e-10
ZC3H12A	894.735	-0.861552	0.145499	-5.92138	3.19256e-09	2.46519e-08
TMCC2	48.9338	-0.861835	0.244538	-3.52434	0.000424533	0.00123822
EVI5L	355.824	-0.861898	0.130519	-6.60362	4.0125e-11	4.44317e-10
TSSC4	211.635	-0.861992	0.155036	-5.55994	2.69871e-08	1.7589e-07
FAM234A	399.13	-0.862179	0.117218	-7.35535	1.90432e-13	3.27142e-12
CEBPB	716.616	-0.862454	0.144864	-5.95352	2.6243e-09	2.05693e-08
ACHE	72.781	-0.862489	0.299582	-2.87898	0.00398963	0.00936985
IGFBP5	2655.73	-0.86249	0.298461	-2.88979	0.00385502	0.00909248
MGRN1	1976.65	-0.862547	0.0979389	-8.80699	1.28547e-18	6.87727e-17
KIAA2013	733.127	-0.862713	0.11959	-7.21389	5.43749e-13	8.56324e-12
GNAO1	67.9286	-0.863392	0.271855	-3.17593	0.00149356	0.00385778
DNLZ	19.6058	-0.863791	0.246129	-3.5095	0.000448943	0.00130414
SLC25A1	694.048	-0.8638	0.127687	-6.765	1.33313e-11	1.6105e-10
PTAFR	202.743	-0.864046	0.180021	-4.79969	1.58914e-06	7.40656e-06
CDH23	1332.83	-0.864623	0.221093	-3.91067	9.20403e-05	0.000305577
PIP5K1C	1120.58	-0.864799	0.100457	-8.60867	7.3911e-18	3.40045e-16
PRRG2	185.12	-0.865044	0.147616	-5.86011	4.62552e-09	3.48149e-08
TSHZ3	99.6378	-0.865485	0.21155	-4.09116	4.29224e-05	0.000151818
CELSR2	1111.57	-0.865646	0.131921	-6.56183	5.315e-11	5.78288e-10
PLIN3	520.779	-0.865672	0.11223	-7.71334	1.22564e-14	2.71598e-13
ACD	194.457	-0.865933	0.146676	-5.9037	3.55432e-09	2.72541e-08
LDB3	84.4351	-0.866063	0.281218	-3.07969	0.00207217	0.00519221
FBXL14	222.811	-0.866149	0.139542	-6.20708	5.39773e-10	4.81069e-09
CES2	583.605	-0.866165	0.0999255	-8.66811	4.39358e-18	2.11491e-16
RTN4R	52.3729	-0.866316	0.286096	-3.02806	0.00246129	0.00606655
NOL12	231.607	-0.867014	0.158611	-5.46628	4.59589e-08	2.86193e-07
FEM1A	743.56	-0.867457	0.0870892	-9.96055	2.26794e-23	3.45261e-21
TUBB6	231.397	-0.867656	0.179338	-4.83811	1.31077e-06	6.21215e-06
GAPDH	9338.34	-0.868066	0.123241	-7.04365	1.87274e-12	2.64457e-11
SURF6	348.608	-0.868146	0.128429	-6.75976	1.38223e-11	1.66445e-10
RNASEK	39.267	-0.868604	0.172006	-5.04984	4.42183e-07	2.2955e-06
ST20-MTHFS	20.8936	-0.868608	0.294169	-2.95276	0.0031495	0.00757149
HIST1H2BL	70.0072	-0.868642	0.218741	-3.9711	7.15421e-05	0.000242774
NFKBIL1	169.286	-0.868964	0.15282	-5.68618	1.29916e-08	8.97665e-08
THBS2	1010.96	-0.869423	0.277105	-3.13753	0.0017038	0.00433945
UPK3A	744.677	-0.869462	0.291193	-2.98586	0.00282778	0.00688111
GFER	172.259	-0.8699	0.15025	-5.78968	7.05204e-09	5.11027e-08
ZNF787	459.025	-0.869925	0.118583	-7.33598	2.201e-13	3.7467e-12
TMEM198	99.2657	-0.870227	0.21722	-4.0062	6.17042e-05	0.000211614
ZNF709	18.918	-0.870353	0.236371	-3.68215	0.000231273	0.00070935
MYO9B	2855.39	-0.870378	0.0832899	-10.45	1.4655e-25	3.70831e-23
RARG	1591.31	-0.870539	0.10725	-8.11693	4.78142e-16	1.44407e-14
PLD2	560.186	-0.870798	0.1095	-7.9525	1.82792e-15	4.81403e-14
CSPG4	740.501	-0.871066	0.184783	-4.71399	2.42909e-06	1.09076e-05
SAC3D1	112.962	-0.871106	0.198989	-4.37767	1.19957e-05	4.7169e-05
MARK4	720.506	-0.87116	0.101406	-8.59078	8.6383e-18	3.92602e-16
ZNF513	370.177	-0.871585	0.122765	-7.09961	1.25106e-12	1.82588e-11
RPS11	1774.97	-0.871636	0.108653	-8.02224	1.03838e-15	2.90638e-14
FGD2	410.064	-0.871844	0.190503	-4.57655	4.72708e-06	2.01444e-05
CENPT	579.978	-0.872263	0.103955	-8.39076	4.82999e-17	1.82342e-15
ADAM33	159.265	-0.87245	0.281238	-3.10218	0.00192101	0.00484456
PPP1R12C	1948.92	-0.872597	0.109046	-8.00209	1.22328e-15	3.37847e-14
MEGF8	1676	-0.872599	0.122634	-7.11545	1.11547e-12	1.64466e-11
ASPSCR1	1499.97	-0.872626	0.114297	-7.63472	2.26311e-14	4.73484e-13
IL17RA	808.835	-0.872686	0.0950214	-9.1841	4.14987e-20	2.97598e-18
CAPN1	5197.48	-0.872708	0.0974858	-8.95215	3.48627e-19	2.11949e-17
CHMP1A	950.373	-0.872987	0.110844	-7.87582	3.38512e-15	8.39555e-14
SF3A2	649.341	-0.87306	0.122736	-7.11329	1.13312e-12	1.66544e-11
TMC6	2889.41	-0.873377	0.139472	-6.26204	3.79973e-10	3.50148e-09
TUBG2	347.094	-0.873767	0.146818	-5.95134	2.65951e-09	2.08278e-08
SLC27A3	345.975	-0.8739	0.158599	-5.51011	3.58609e-08	2.27857e-07
DOT1L	2126.47	-0.874057	0.109943	-7.95009	1.86373e-15	4.89457e-14
ZNF777	216.312	-0.874083	0.126051	-6.93437	4.08049e-12	5.41895e-11
SNRNP70	5856.27	-0.87427	0.108714	-8.04194	8.84246e-16	2.50871e-14
C19orf25	768.299	-0.874557	0.125161	-6.98746	2.79907e-12	3.83099e-11
ZNF512B	1300.93	-0.874798	0.118357	-7.3912	1.45507e-13	2.56555e-12
TECPR1	730.79	-0.874985	0.116119	-7.53525	4.87388e-14	9.5364e-13
CUEDC1	557.436	-0.875144	0.159581	-5.484	4.15812e-08	2.60666e-07
PEX14	358.016	-0.875274	0.116913	-7.48654	7.07133e-14	1.33076e-12
NOS1AP	351.044	-0.875929	0.164307	-5.33103	9.76554e-08	5.73768e-07
PACS2	1972.96	-0.876457	0.111104	-7.8886	3.05602e-15	7.67079e-14
PUS1	580.695	-0.876817	0.111853	-7.83901	4.5411e-15	1.09719e-13
TSTA3	479.202	-0.876984	0.137127	-6.3954	1.60124e-10	1.58725e-09
VASP	1077.7	-0.87704	0.0959833	-9.13742	6.39623e-20	4.38716e-18
VPS9D1	555.333	-0.877067	0.153282	-5.72193	1.05323e-08	7.40029e-08
HIST1H3C	240.997	-0.877139	0.197606	-4.43883	9.04488e-06	3.63914e-05
NFKB2	572.095	-0.877327	0.127124	-6.90134	5.15145e-12	6.69403e-11
HIST1H4A	95.6444	-0.877397	0.211758	-4.14339	3.42209e-05	0.000123181
ADA	62.4895	-0.877426	0.23288	-3.76772	0.000164747	0.000522508
ATP13A2	938.894	-0.877569	0.115175	-7.6194	2.5485e-14	5.23253e-13
DGAT1	617.661	-0.87762	0.142477	-6.15972	7.28725e-10	6.32316e-09
ZBTB17	319.211	-0.877734	0.117645	-7.46089	8.59431e-14	1.59335e-12
IKBKG	126.872	-0.87779	0.178916	-4.90616	9.28778e-07	4.53491e-06
HUS1B	18.4276	-0.878078	0.21789	-4.02992	5.5797e-05	0.000193159
EPHB3	302.749	-0.878386	0.202094	-4.34643	1.38372e-05	5.37668e-05
BAHD1	788.43	-0.878474	0.0891149	-9.85777	6.34402e-23	8.42495e-21
HGH1	400.929	-0.878482	0.143746	-6.11133	9.88056e-10	8.34522e-09
SHC2	183.594	-0.878504	0.231587	-3.7934	0.000148598	0.000474666
FAU	437.275	-0.879029	0.110203	-7.97647	1.50572e-15	4.07436e-14
TAF6L	249.38	-0.879143	0.129778	-6.77421	1.25089e-11	1.51801e-10
TRIM28	3013.89	-0.879531	0.118436	-7.42619	1.11773e-13	2.01828e-12
MVP	1575.3	-0.879942	0.119068	-7.39022	1.46581e-13	2.58205e-12
CST3	1698.21	-0.880726	0.125407	-7.02293	2.17262e-12	3.04054e-11
CLDN23	379.922	-0.880729	0.208285	-4.22848	2.35272e-05	8.75141e-05
SYDE1	222.462	-0.880782	0.172867	-5.09514	3.48486e-07	1.8449e-06
BORCS6	94.6997	-0.880892	0.179649	-4.90339	9.41958e-07	4.59447e-06
NRXN2	41.3623	-0.881002	0.268805	-3.27747	0.00104741	0.00280303
ARAP1	2673.59	-0.881033	0.0961874	-9.15955	5.21151e-20	3.5877e-18
SPRN	39.084	-0.881266	0.29985	-2.93902	0.00329251	0.00787887
ASMTL	227.767	-0.881473	0.146503	-6.01677	1.77929e-09	1.43981e-08
GCHFR	47.8649	-0.881667	0.196794	-4.48014	7.45927e-06	3.04369e-05
TOMM40	748.79	-0.881928	0.125234	-7.04221	1.89213e-12	2.66593e-11
ACOT7	242.476	-0.882372	0.175151	-5.03778	4.70966e-07	2.43144e-06
CLASRP	827.956	-0.882373	0.101423	-8.69994	3.32071e-18	1.65373e-16
RRP7A	917.494	-0.88238	0.111964	-7.88092	3.24972e-15	8.09526e-14
ORAI2	634.867	-0.882522	0.128742	-6.85495	7.13363e-12	9.01331e-11
RNF208	107.009	-0.882732	0.211623	-4.17125	3.0294e-05	0.000110511
PPDPF	2032.12	-0.882807	0.132761	-6.64961	2.9387e-11	3.33903e-10
RRP9	197.288	-0.88311	0.147299	-5.99534	2.03062e-09	1.62354e-08
ALDOA	3722.69	-0.883452	0.129834	-6.80446	1.01426e-11	1.24701e-10
ZNF784	117.16	-0.883562	0.157068	-5.62533	1.85149e-08	1.24396e-07
B9D2	69.9074	-0.883665	0.155893	-5.6684	1.44139e-08	9.88648e-08
TNFRSF13C	148.05	-0.8838	0.235833	-3.74756	0.000178562	0.000561284
TCEA2	354.079	-0.883902	0.14673	-6.024	1.70163e-09	1.38114e-08
CTTN	5130.5	-0.884018	0.131738	-6.71043	1.94045e-11	2.27378e-10
PIGQ	746.437	-0.884091	0.129236	-6.84088	7.87068e-12	9.86469e-11
RIN3	435.145	-0.884321	0.131542	-6.72273	1.78345e-11	2.10297e-10
ZC3H3	691.74	-0.884497	0.117476	-7.52915	5.10706e-14	9.95434e-13
PTOV1	1693.31	-0.884661	0.115851	-7.63617	2.23775e-14	4.68702e-13
RRP12	589.388	-0.885299	0.103882	-8.52216	1.56609e-17	6.77252e-16
C1orf53	9.39454	-0.885654	0.285647	-3.10052	0.00193182	0.0048679
RPS8	3479.88	-0.885872	0.0957699	-9.25	2.2449e-20	1.68818e-18
PIGZ	379.98	-0.886156	0.191304	-4.63218	3.61835e-06	1.57708e-05
OTUB1	807.961	-0.886825	0.106701	-8.31134	9.46309e-17	3.33703e-15
CHTF18	643.5	-0.887163	0.154564	-5.73979	9.4796e-09	6.72115e-08
C19orf33	13.3204	-0.88723	0.296	-2.9974	0.00272296	0.00665025
PANX2	207.451	-0.887589	0.253799	-3.49722	0.000470141	0.00136023
ACO2	881.711	-0.887705	0.0972177	-9.13111	6.78016e-20	4.63352e-18
ADGRE2	275.335	-0.887739	0.215245	-4.12431	3.71842e-05	0.000133055
LPAR5	264.749	-0.887863	0.168391	-5.27264	1.34477e-07	7.64679e-07
ZNF692	872.379	-0.887895	0.103758	-8.55738	1.15465e-17	5.08727e-16
ITGB7	269.323	-0.888187	0.1846	-4.81143	1.49857e-06	7.00642e-06
DNM2	6850.05	-0.888319	0.0956852	-9.28377	1.63589e-20	1.26422e-18
TRMU	816.569	-0.88851	0.0910018	-9.76365	1.6124e-22	1.8753e-20
RELL2	133.198	-0.888571	0.182823	-4.86027	1.17225e-06	5.60531e-06
AKAP17A	1305.53	-0.888659	0.141597	-6.27599	3.47412e-10	3.22203e-09
HIST2H2AA3	71.0566	-0.889022	0.24979	-3.55908	0.000372153	0.00109689
DCHS1	509.007	-0.889096	0.153652	-5.78643	7.18987e-09	5.20612e-08
CCDC130	509.209	-0.88913	0.106296	-8.36468	6.02802e-17	2.23072e-15
MYL5	469.282	-0.88918	0.160618	-5.53598	3.0949e-08	1.98806e-07
LIME1	96.6301	-0.889896	0.194689	-4.57085	4.85749e-06	2.06391e-05
TONSL	886.376	-0.890101	0.14621	-6.08781	1.14466e-09	9.57294e-09
GALE	492.176	-0.890133	0.133227	-6.68131	2.36818e-11	2.74407e-10
SH2D3C	192.587	-0.891107	0.169965	-5.24287	1.58095e-07	8.86591e-07
ZBTB48	468.982	-0.891136	0.112457	-7.92425	2.2953e-15	5.9364e-14
LBX2	58.0794	-0.891235	0.234484	-3.80083	0.000144209	0.000461672
MIB2	1129.74	-0.891953	0.134382	-6.63742	3.19223e-11	3.5987e-10
MAGIX	237.932	-0.891965	0.177402	-5.02792	4.9583e-07	2.54368e-06
FBL	636.168	-0.892199	0.121637	-7.33496	2.21794e-13	3.76869e-12
DOK3	213.595	-0.892344	0.173279	-5.14976	2.60824e-07	1.41235e-06
EPHB4	1132.66	-0.892421	0.125851	-7.09112	1.33033e-12	1.93177e-11
TMC8	407.402	-0.892885	0.193379	-4.61729	3.8879e-06	1.68482e-05
CD300LF	19.6585	-0.893197	0.302099	-2.95664	0.0031101	0.0074883
DDR1	4778.6	-0.893228	0.112302	-7.95379	1.80886e-15	4.78403e-14
HIST1H3I	168.619	-0.893422	0.214152	-4.1719	3.02066e-05	0.000110257
FOXP4	852.739	-0.89361	0.12998	-6.87499	6.19939e-12	7.94548e-11
ZNF74	423.218	-0.89377	0.120797	-7.39896	1.37252e-13	2.43146e-12
GFRA2	21.3491	-0.893847	0.303133	-2.9487	0.00319116	0.00766378
DUSP23	153.859	-0.893852	0.184873	-4.83496	1.33172e-06	6.30187e-06
REPIN1	1864.44	-0.893873	0.105026	-8.51099	1.72458e-17	7.35597e-16
USE1	146.068	-0.894234	0.135964	-6.577	4.80031e-11	5.26263e-10
HIST1H1E	615.66	-0.894793	0.145687	-6.1419	8.15386e-10	6.98769e-09
EMC10	1836.15	-0.895468	0.0969286	-9.23843	2.50131e-20	1.85861e-18
FBXO27	397.882	-0.895494	0.236448	-3.78728	0.000152305	0.000485597
AAMP	662.649	-0.895619	0.109399	-8.18673	2.68413e-16	8.50429e-15
SHARPIN	587.663	-0.895796	0.129273	-6.92948	4.22389e-12	5.58957e-11
ABCC3	3475.1	-0.896186	0.166592	-5.37953	7.46802e-08	4.47055e-07
IKBKE	395.738	-0.896256	0.125662	-7.13228	9.87233e-13	1.47888e-11
KCNG1	698.143	-0.896492	0.259215	-3.45849	0.000543203	0.00154864
RASAL3	225.845	-0.896495	0.215895	-4.15246	3.28917e-05	0.000118853
CDC37	920.665	-0.896521	0.100101	-8.95618	3.36107e-19	2.05673e-17
CCDC9	399.241	-0.896893	0.13334	-6.72634	1.73986e-11	2.05544e-10
LIPC	94.906	-0.897067	0.303882	-2.95202	0.00315698	0.0075885
PTP4A3	369.267	-0.897633	0.168288	-5.33389	9.61283e-08	5.66038e-07
CAPNS2	68.9209	-0.897685	0.300389	-2.98841	0.00280432	0.00683024
LRFN3	366.855	-0.897771	0.171004	-5.25001	1.52088e-07	8.55722e-07
DNPH1	142.087	-0.898158	0.159916	-5.61644	1.94937e-08	1.30039e-07
HIST1H3B	471.833	-0.898371	0.175426	-5.12107	3.038e-07	1.62812e-06
HS6ST1	1108.1	-0.898571	0.130091	-6.90728	4.94041e-12	6.42425e-11
ADM	288.254	-0.898588	0.191762	-4.68595	2.78661e-06	1.23941e-05
FOXD4L1	14.3445	-0.89884	0.291151	-3.0872	0.00202055	0.00507168
TBC1D3L	246.286	-0.89904	0.231828	-3.87804	0.0001053	0.000345739
PAK4	1493.64	-0.899118	0.151863	-5.92058	3.20801e-09	2.47508e-08
SPHK2	793.117	-0.899176	0.142765	-6.29831	3.00913e-10	2.84002e-09
NSMF	482.715	-0.899263	0.160008	-5.62012	1.90819e-08	1.27611e-07
LINC00116	40.8263	-0.90028	0.199232	-4.51875	6.22067e-06	2.57989e-05
MBD3	1116.66	-0.901122	0.132003	-6.82651	8.70049e-12	1.08178e-10
TUBGCP6	2157.08	-0.901481	0.101564	-8.87596	6.93305e-19	3.94594e-17
VPS28	799.669	-0.901659	0.113027	-7.97736	1.49493e-15	4.0569e-14
TUBA8	17.9904	-0.901779	0.240378	-3.75151	0.000175774	0.000553552
RPS16	2077.25	-0.901879	0.101761	-8.86274	7.80689e-19	4.33781e-17
RARA	506.915	-0.902228	0.121207	-7.44369	9.79142e-14	1.78524e-12
WNT5A	1930.91	-0.90237	0.241985	-3.72903	0.000192215	0.000599671
PRKD2	1391.06	-0.902407	0.0876106	-10.3002	7.03059e-25	1.496e-22
ARRDC2	559.318	-0.903482	0.13195	-6.84717	7.53267e-12	9.50467e-11
PUF60	1068.35	-0.903717	0.115633	-7.81538	5.47964e-15	1.30709e-13
KIAA1522	6567.48	-0.904159	0.107077	-8.44404	3.06546e-17	1.21355e-15
ALG1L	92.4566	-0.904309	0.202189	-4.47259	7.72785e-06	3.14453e-05
GABRD	25.7062	-0.904349	0.285674	-3.16567	0.00154725	0.00398244
CALML6	20.7238	-0.904398	0.298212	-3.03274	0.00242346	0.00598435
IRF3	1792.59	-0.904446	0.106545	-8.48886	2.08666e-17	8.70215e-16
PKD1L1	458.795	-0.90502	0.250627	-3.61102	0.000304997	0.000914704
NPM3	86.6168	-0.90522	0.175534	-5.15695	2.51011e-07	1.36435e-06
GPSM1	365.668	-0.905246	0.202687	-4.46623	7.96105e-06	3.23434e-05
TCAP	92.5054	-0.905815	0.21084	-4.29622	1.73737e-05	6.6267e-05
VARS	1202.63	-0.906213	0.11602	-7.81086	5.67977e-15	1.34796e-13
HIST2H3C	51.6047	-0.906285	0.249927	-3.62619	0.00028763	0.000867151
APLN	62.8338	-0.906345	0.286814	-3.16004	0.00157745	0.00405015
ZNF668	188.255	-0.906353	0.145311	-6.23734	4.45066e-10	4.03968e-09
NDUFB10	168.87	-0.906425	0.133524	-6.78849	1.1331e-11	1.38313e-10
FOXL1	59.1219	-0.906641	0.265593	-3.41364	0.000641008	0.00179967
TACC2	1326.58	-0.906747	0.142765	-6.35133	2.13458e-10	2.07206e-09
ZBTB42	333.714	-0.906771	0.143726	-6.30903	2.80784e-10	2.66346e-09
JMJD7-PLA2G4B	606.671	-0.906893	0.127428	-7.11689	1.10392e-12	1.63278e-11
AES	2880.45	-0.906972	0.0918743	-9.87188	5.51242e-23	7.42591e-21
ACAP1	219.25	-0.907161	0.222192	-4.08279	4.4499e-05	0.000157038
SPATA20	808.449	-0.90725	0.120065	-7.5563	4.1471e-14	8.21739e-13
AP1B1	2432.09	-0.907254	0.116654	-7.77732	7.40789e-15	1.72958e-13
NOB1	320.937	-0.907399	0.127431	-7.12072	1.07361e-12	1.5955e-11
MXRA8	341.11	-0.907666	0.198611	-4.57007	4.87553e-06	2.07019e-05
GATA2	1833.32	-0.908062	0.220447	-4.11918	3.80229e-05	0.000135795
GUK1	1259.82	-0.909011	0.107646	-8.44444	3.05493e-17	1.21194e-15
VWF	1833.65	-0.909624	0.136856	-6.64659	2.9997e-11	3.39392e-10
TAF1C	1391.74	-0.909662	0.0965469	-9.42198	4.42666e-21	3.81796e-19
SENP3-EIF4A1	7.7036	-0.910078	0.29412	-3.09424	0.00197315	0.00496337
CDK18	705.76	-0.910485	0.136522	-6.66914	2.57311e-11	2.95592e-10
ALDH4A1	458.587	-0.9105	0.144507	-6.30075	2.96207e-10	2.79984e-09
PLEKHG2	1056.78	-0.910606	0.147903	-6.15679	7.42342e-10	6.42642e-09
LENG1	71.3902	-0.911256	0.160426	-5.68023	1.34516e-08	9.27739e-08
NDRG4	323.133	-0.911354	0.224278	-4.0635	4.8342e-05	0.000169387
PRKCSH	2015.25	-0.91151	0.0934028	-9.75891	1.68961e-22	1.95296e-20
CYP4F11	631.762	-0.911734	0.226911	-4.01802	5.86899e-05	0.000202128
MAF1	660.495	-0.911869	0.121155	-7.52646	5.2133e-14	1.01055e-12
MYH7B	69.3695	-0.912071	0.247238	-3.68904	0.000225098	0.000691657
CRB3	209.001	-0.912198	0.152109	-5.99702	2.00971e-09	1.6082e-08
EHBP1L1	3324.27	-0.912457	0.122074	-7.47463	7.74196e-14	1.44679e-12
PLA2G4B	74.8018	-0.912864	0.186108	-4.90502	9.34166e-07	4.55765e-06
ATP13A1	1361.42	-0.913242	0.0977975	-9.33809	9.80912e-21	7.95133e-19
PLTP	596.203	-0.914144	0.190251	-4.80493	1.54808e-06	7.22168e-06
JMJD8	401.265	-0.914459	0.12488	-7.32269	2.43052e-13	4.10384e-12
HGS	2105.91	-0.914852	0.100734	-9.08189	1.0671e-19	7.03531e-18
MICALL2	1624.85	-0.915056	0.13554	-6.75117	1.46654e-11	1.75919e-10
HIST1H2AB	75.471	-0.915272	0.186096	-4.91828	8.73087e-07	4.28983e-06
C19orf70	151.446	-0.915581	0.146889	-6.23314	4.57183e-10	4.12964e-09
RAD9A	651.706	-0.915753	0.127393	-7.1884	6.55544e-13	1.01952e-11
MC1R	481.4	-0.916169	0.167199	-5.4795	4.26541e-08	2.67123e-07
FLII	1366.78	-0.916187	0.0960032	-9.5433	1.3836e-21	1.33546e-19
SIM2	812.441	-0.916422	0.194029	-4.72313	2.32244e-06	1.04648e-05
FRAT1	95.605	-0.916493	0.169814	-5.39703	6.77537e-08	4.08809e-07
EML2	775.016	-0.916496	0.106329	-8.61945	6.72775e-18	3.12599e-16
PLXNB1	7029.82	-0.916911	0.109796	-8.35104	6.76671e-17	2.46032e-15
EDC4	690.359	-0.916964	0.100967	-9.08183	1.06764e-19	7.03531e-18
DOK4	242.311	-0.917154	0.15112	-6.06906	1.2866e-09	1.06647e-08
SPHK1	103.55	-0.917226	0.243563	-3.76586	0.000165976	0.00052587
MYO7A	297.674	-0.917256	0.222117	-4.12961	3.63376e-05	0.000130224
SPTBN2	1256.54	-0.917271	0.166846	-5.49771	3.84755e-08	2.43232e-07
DLGAP3	22.9078	-0.918136	0.296956	-3.09183	0.00198927	0.0049992
DNASE1L2	112.151	-0.918159	0.2304	-3.98507	6.74608e-05	0.000229882
NARFL	552.69	-0.91816	0.12654	-7.25588	3.99069e-13	6.50354e-12
PYROXD2	375.751	-0.918365	0.128194	-7.16384	7.84455e-13	1.19801e-11
C9orf16	369.77	-0.918494	0.147013	-6.24772	4.1649e-10	3.80614e-09
POLR2E	794.052	-0.918611	0.0925737	-9.92302	3.30601e-23	4.68978e-21
NR1H2	548.171	-0.918697	0.111087	-8.2701	1.33844e-16	4.57342e-15
FRMD8	1158.32	-0.918722	0.118751	-7.73656	1.02147e-14	2.30168e-13
CMTM8	82.3916	-0.919394	0.209008	-4.39885	1.08828e-05	4.31189e-05
SYCE1L	23.5109	-0.91963	0.256343	-3.58749	0.000333871	0.000993915
XAB2	456.009	-0.919694	0.113585	-8.09694	5.63594e-16	1.67779e-14
ARHGAP40	399.9	-0.920126	0.258455	-3.56011	0.000370706	0.00109315
FAM131B	16.8272	-0.92053	0.319708	-2.87928	0.00398578	0.00936317
PPM1F	1117	-0.920632	0.0985323	-9.34346	9.3234e-21	7.62361e-19
SEMA3B	341.535	-0.920797	0.221438	-4.15825	3.20691e-05	0.000116195
DRAXIN	18.8717	-0.92135	0.300993	-3.06104	0.00220572	0.00549815
DGKZ	1573.18	-0.921393	0.122059	-7.54872	4.39544e-14	8.67278e-13
TEAD4	84.3624	-0.921999	0.206006	-4.4756	7.61986e-06	3.10516e-05
PLEKHG4	350.752	-0.922783	0.24561	-3.75711	0.000171886	0.000542487
PLCD1	652.264	-0.92315	0.184942	-4.99155	5.98959e-07	3.02631e-06
HOXD9	107.555	-0.923408	0.211147	-4.3733	1.22382e-05	4.80218e-05
TLE3	1561.67	-0.923628	0.110515	-8.35749	6.40661e-17	2.35685e-15
GALNS	888.919	-0.923782	0.108774	-8.49271	2.01872e-17	8.4376e-16
WNT5B	80.9116	-0.924025	0.258407	-3.57585	0.000349088	0.00103346
MMEL1	56.5035	-0.924639	0.230597	-4.00976	6.07801e-05	0.000208712
CD22	110.51	-0.92479	0.315277	-2.93326	0.00335418	0.0080152
PDE1C	74.2935	-0.925207	0.261537	-3.53758	0.000403819	0.00118278
LMNB2	1137.77	-0.925326	0.110333	-8.38663	5.00259e-17	1.88099e-15
MRPS12	287.351	-0.925891	0.174271	-5.31294	1.07872e-07	6.2847e-07
LRRC29	88.9056	-0.925906	0.181472	-5.1022	3.35736e-07	1.78192e-06
TRAF7	984.2	-0.926039	0.102909	-8.99866	2.28495e-19	1.4406e-17
CORO7	205.886	-0.92606	0.134614	-6.87939	6.01096e-12	7.72514e-11
CACNA1A	49.1054	-0.92621	0.28582	-3.24054	0.00119305	0.00315046
PLCB3	955.992	-0.926907	0.10797	-8.58488	9.09288e-18	4.09289e-16
PIK3R6	38.2306	-0.927041	0.242324	-3.82562	0.000130442	0.000420544
CCR10	22.608	-0.927069	0.286643	-3.23423	0.00121972	0.00321499
GLI2	57.5028	-0.927136	0.261279	-3.54844	0.000387513	0.00113858
TSC22D4	958.687	-0.927155	0.103212	-8.98305	2.63356e-19	1.64378e-17
ZSWIM4	601.797	-0.927246	0.131914	-7.02916	2.07773e-12	2.90991e-11
MRPL34	155.153	-0.927395	0.132362	-7.00649	2.44366e-12	3.37943e-11
SLC9A5	78.9863	-0.927596	0.218233	-4.25047	2.13319e-05	8.00803e-05
JUP	6441.08	-0.927884	0.104843	-8.85021	8.73537e-19	4.82507e-17
PTPRH	120.986	-0.928136	0.318874	-2.91067	0.00360657	0.00855607
EPN3	1261.44	-0.928271	0.154216	-6.0193	1.75175e-09	1.41875e-08
AP5B1	1122.86	-0.928405	0.130148	-7.13346	9.78758e-13	1.46971e-11
CLEC18B	25.1231	-0.928614	0.278978	-3.32863	0.000872729	0.00237803
MFSD14A	17.1148	-0.929005	0.208298	-4.45998	8.19657e-06	3.32426e-05
CUEDC2	135.477	-0.929137	0.131366	-7.07291	1.51716e-12	2.17526e-11
ADAP1	257.273	-0.92925	0.196717	-4.7238	2.31476e-06	1.04342e-05
GLIS2	222.131	-0.929631	0.212588	-4.37293	1.22592e-05	4.80801e-05
WDR86	73.008	-0.929805	0.268366	-3.46468	0.000530859	0.00151622
TMEM204	136.525	-0.930194	0.190053	-4.89439	9.86112e-07	4.7849e-06
SCAP	4060.95	-0.930231	0.148148	-6.27907	3.40599e-10	3.16041e-09
DMPK	1212.55	-0.930369	0.113359	-8.20726	2.26289e-16	7.31825e-15
PROCR	89.0999	-0.930392	0.220698	-4.21567	2.49034e-05	9.21393e-05
LPAR2	550.368	-0.930547	0.121901	-7.63363	2.28241e-14	4.76988e-13
CORO1A	461.895	-0.930905	0.188494	-4.93863	7.86721e-07	3.89615e-06
LRP1	4882.49	-0.931238	0.115665	-8.05116	8.2013e-16	2.35175e-14
TSSK1B	21.7184	-0.931243	0.316489	-2.94242	0.00325654	0.00780577
CENPV	160.842	-0.931739	0.230933	-4.03468	5.46768e-05	0.000189808
SH3D21	486.88	-0.932152	0.142153	-6.55741	5.47515e-11	5.94332e-10
TUBGCP2	836.191	-0.932159	0.0884705	-10.5364	5.87213e-26	1.617e-23
EIF4EBP1	215.21	-0.932186	0.190437	-4.89499	9.83122e-07	4.77359e-06
ZBTB47	473.127	-0.932305	0.146003	-6.38553	1.70809e-10	1.68249e-09
SPSB1	311.31	-0.932636	0.134887	-6.91418	4.70568e-12	6.16612e-11
SLC1A5	1876.12	-0.932787	0.12038	-7.74872	9.28245e-15	2.11196e-13
WIZ	1296.82	-0.932885	0.101311	-9.2081	3.31934e-20	2.41847e-18
KEAP1	654.229	-0.933142	0.0974038	-9.58014	9.69166e-22	9.65299e-20
NELFB	737.193	-0.933381	0.145404	-6.41921	1.36979e-10	1.37752e-09
HIC1	266.885	-0.933473	0.184105	-5.07032	3.97142e-07	2.08014e-06
ZNF524	207.987	-0.933865	0.156587	-5.96388	2.46322e-09	1.94042e-08
ZBTB7A	1753.11	-0.93412	0.0945824	-9.87626	5.27663e-23	7.21204e-21
GNB1L	161.057	-0.934368	0.196784	-4.7482	2.0524e-06	9.33929e-06
FDXR	348.22	-0.934639	0.135288	-6.90851	4.89757e-12	6.3774e-11
SHISA4	90.7967	-0.934682	0.185477	-5.03935	4.67104e-07	2.41416e-06
DDX28	112.949	-0.935737	0.160088	-5.84514	5.06141e-09	3.78494e-08
NUDT8	69.211	-0.936053	0.239071	-3.91538	9.02637e-05	0.000300104
SDF4	1419.39	-0.936179	0.117246	-7.98474	1.40824e-15	3.83275e-14
EBF4	349.598	-0.936618	0.212671	-4.40406	1.06242e-05	4.21835e-05
FAM109A	308.728	-0.936646	0.152215	-6.15346	7.58125e-10	6.53887e-09
HOXA6	103.101	-0.936716	0.236712	-3.9572	7.58347e-05	0.000255672
COL4A2	2785.11	-0.93683	0.150285	-6.23368	4.55609e-10	4.11741e-09
KLHL21	1225.99	-0.9369	0.117729	-7.95812	1.74678e-15	4.63951e-14
OVOL1	886.152	-0.937138	0.173461	-5.40257	6.5691e-08	3.97436e-07
JMJD4	436.06	-0.937185	0.121359	-7.72243	1.14136e-14	2.54294e-13
CCNJL	254.956	-0.93812	0.181851	-5.15874	2.48617e-07	1.35212e-06
AMDHD2	576.456	-0.938376	0.139076	-6.74722	1.50709e-11	1.80436e-10
SART1	421.88	-0.938543	0.137836	-6.80915	9.81791e-12	1.20948e-10
C1orf122	266.415	-0.938735	0.16644	-5.64009	1.69965e-08	1.1483e-07
PRR34	18.9525	-0.939042	0.297829	-3.15296	0.00161625	0.00414295
MMP9	150.087	-0.939463	0.314569	-2.98651	0.00282181	0.00686879
PLA2G4F	437.567	-0.939744	0.199933	-4.7003	2.59779e-06	1.16095e-05
PARD6G	439.386	-0.939745	0.141503	-6.64116	3.11219e-11	3.5127e-10
ZBED6CL	206.689	-0.939825	0.189204	-4.96726	6.79049e-07	3.39979e-06
EXOC3L2	135.683	-0.940052	0.201567	-4.66372	3.10545e-06	1.36934e-05
BEST4	15.6902	-0.94007	0.313497	-2.99866	0.00271174	0.00662803
SOX13	1353.6	-0.940159	0.11647	-8.0721	6.90999e-16	2.02171e-14
MAP2K7	930.296	-0.941198	0.0925829	-10.166	2.8119e-24	5.16204e-22
OMP	39.0931	-0.941272	0.279601	-3.36648	0.000761333	0.00210079
PLXNA2	1603.66	-0.941274	0.129773	-7.25322	4.06982e-13	6.62097e-12
NOC4L	224.246	-0.941369	0.14225	-6.6177	3.64827e-11	4.0663e-10
FASN	11441.5	-0.941427	0.13983	-6.73265	1.66601e-11	1.97193e-10
MNT	1691.1	-0.941455	0.11119	-8.46705	2.51686e-17	1.02453e-15
HDAC7	3035.14	-0.941513	0.0909323	-10.354	4.01338e-25	9.50448e-23
TRMT61A	378.815	-0.941563	0.147033	-6.40375	1.51602e-10	1.51077e-09
SLC12A9	1535.2	-0.941726	0.0927182	-10.1569	3.08837e-24	5.61453e-22
GNB2	1715.63	-0.941729	0.10039	-9.38066	6.55582e-21	5.4559e-19
DENND6B	266.029	-0.941962	0.153859	-6.12224	9.22672e-10	7.83184e-09
EXOSC5	150.703	-0.942282	0.153601	-6.13462	8.53636e-10	7.29878e-09
TYMP	682.764	-0.942396	0.188073	-5.01081	5.42021e-07	2.76248e-06
FAM160B2	1240.98	-0.942799	0.120456	-7.82693	4.99936e-15	1.20171e-13
TOR4A	375.498	-0.942928	0.179185	-5.26231	1.42255e-07	8.03781e-07
CCDC183	40.1344	-0.942983	0.273745	-3.44474	0.000571603	0.0016222
RABGGTA	231.07	-0.943252	0.124273	-7.59016	3.19501e-14	6.43719e-13
FRS3	94.8797	-0.943336	0.166413	-5.66863	1.43943e-08	9.87661e-08
FAM53B	807.934	-0.943625	0.098108	-9.61823	6.69749e-22	6.92876e-20
GPER1	33.0735	-0.94402	0.302585	-3.11985	0.00180943	0.0045854
SH2D6	12.2411	-0.944144	0.284047	-3.3239	0.000887672	0.00241243
EFNB3	49.8354	-0.944318	0.289155	-3.26578	0.00109162	0.00290927
RRAD	32.8366	-0.945634	0.321256	-2.94356	0.00324465	0.00778126
NOL3	529.474	-0.946224	0.143016	-6.61622	3.68511e-11	4.10492e-10
RAB11B	1121.33	-0.946249	0.0944757	-10.0158	1.29922e-23	2.0793e-21
PFKFB3	1602.71	-0.946349	0.171042	-5.53284	3.15094e-08	2.02267e-07
NCF1	33.2221	-0.94659	0.300952	-3.14531	0.00165908	0.00423998
PIAS4	449.099	-0.947176	0.108611	-8.72084	2.76139e-18	1.39749e-16
ARVCF	711.125	-0.947494	0.149656	-6.33115	2.43345e-10	2.33195e-09
DBN1	544.443	-0.947641	0.20433	-4.63781	3.52121e-06	1.53909e-05
TMEM161A	349.732	-0.948038	0.147317	-6.43537	1.2317e-10	1.24938e-09
RPLP2	1631.43	-0.948494	0.106248	-8.92719	4.36984e-19	2.57385e-17
SAMD10	284.711	-0.948918	0.14087	-6.73615	1.62642e-11	1.93217e-10
HCFC1R1	197.928	-0.949076	0.164099	-5.78354	7.31433e-09	5.29215e-08
CTDP1	508.074	-0.949123	0.11765	-8.06737	7.18293e-16	2.09824e-14
UBALD2	928.75	-0.949326	0.12326	-7.70179	1.34175e-14	2.93508e-13
LPIN3	1013.45	-0.949561	0.121522	-7.8139	5.54443e-15	1.32086e-13
MMP15	712.198	-0.949855	0.14931	-6.36162	1.99634e-10	1.94493e-09
ADIRF	2259.27	-0.950466	0.177332	-5.3598	8.33145e-08	4.9463e-07
EXOSC4	127.089	-0.950542	0.163938	-5.7982	6.70318e-09	4.87824e-08
SIRT6	249.465	-0.95121	0.121658	-7.81871	5.3368e-15	1.27464e-13
MINK1	1891.02	-0.952099	0.0898128	-10.6009	2.95033e-26	8.63202e-24
GPR35	164.478	-0.952319	0.256583	-3.71154	0.000205999	0.00063768
ARHGDIA	2603.37	-0.952488	0.113798	-8.37001	5.7615e-17	2.14481e-15
SLC2A6	574.317	-0.952516	0.204682	-4.65364	3.26131e-06	1.43319e-05
SLC35E4	89.3627	-0.953265	0.194591	-4.89882	9.64139e-07	4.69065e-06
RASA4	85.7517	-0.953309	0.24729	-3.85502	0.00011572	0.000377106
TMEM129	872.906	-0.953656	0.133525	-7.14214	9.18874e-13	1.39432e-11
ZNF653	98.4799	-0.953874	0.152006	-6.27522	3.49135e-10	3.23641e-09
CDH3	365.374	-0.953904	0.219292	-4.34992	1.36184e-05	5.29644e-05
PRMT1	962.539	-0.954218	0.0966915	-9.86869	5.69034e-23	7.61083e-21
TBXA2R	27.9633	-0.954355	0.260352	-3.66563	0.000246731	0.000753553
MGAT3	325.486	-0.954704	0.249427	-3.82759	0.000129403	0.000417482
RGS14	150.72	-0.955378	0.162718	-5.87138	4.32194e-09	3.26719e-08
CPAMD8	584.347	-0.955762	0.231527	-4.12808	3.65802e-05	0.000130998
ZNF446	247.045	-0.95583	0.138828	-6.88501	5.77847e-12	7.45192e-11
AIP	228.403	-0.956572	0.142337	-6.72049	1.81116e-11	2.1343e-10
PGAM4	12.1974	-0.956857	0.272395	-3.51276	0.000443482	0.00128967
RHPN1	1030.67	-0.957177	0.168263	-5.68859	1.28094e-08	8.86384e-08
FARSA	446.118	-0.957617	0.112848	-8.48587	2.14113e-17	8.9095e-16
SH2D2A	93.1003	-0.957691	0.181059	-5.28938	1.22731e-07	7.05384e-07
CCDC159	234.125	-0.957934	0.16703	-5.73509	9.74602e-09	6.89438e-08
KDM4B	2385.85	-0.957984	0.103193	-9.28346	1.64062e-20	1.26422e-18
NDUFA11	455.872	-0.959385	0.134995	-7.10683	1.1874e-12	1.74112e-11
HMG20B	813.436	-0.959621	0.110257	-8.70347	3.21882e-18	1.60726e-16
PHPT1	274.635	-0.960048	0.154862	-6.1994	5.66806e-10	5.02055e-09
CSNK1E	1920.15	-0.96008	0.0918511	-10.4526	1.42602e-25	3.65784e-23
HEXDC	609.497	-0.960299	0.139664	-6.87578	6.16496e-12	7.90677e-11
MAP2K3	634.296	-0.96052	0.114483	-8.39009	4.85785e-17	1.83024e-15
CCDC124	190.22	-0.961109	0.149348	-6.43539	1.2316e-10	1.24938e-09
LIMD2	426.675	-0.961259	0.18108	-5.30847	1.1055e-07	6.42673e-07
HIST3H2A	113.451	-0.961313	0.195058	-4.92834	8.29294e-07	4.09163e-06
TNFRSF14	1516.87	-0.961319	0.132749	-7.24163	4.43333e-13	7.12568e-12
FBXO44	258.674	-0.96143	0.137948	-6.96949	3.18085e-12	4.3098e-11
RELB	337.415	-0.961498	0.150298	-6.39728	1.58171e-10	1.57122e-09
NADSYN1	4116.99	-0.961694	0.113065	-8.50568	1.8054e-17	7.6658e-16
MGAT1	4460.02	-0.961929	0.117721	-8.17128	3.05127e-16	9.57035e-15
CC2D1A	936.242	-0.962022	0.10586	-9.08768	1.01179e-19	6.76635e-18
NDRG1	8692.46	-0.962655	0.174632	-5.51247	3.5383e-08	2.25127e-07
S100A6	3668.32	-0.962733	0.141134	-6.82141	9.01503e-12	1.11718e-10
DGCR2	1714.55	-0.962788	0.0873347	-11.0241	2.92372e-28	1.47964e-25
TSNARE1	519.574	-0.962913	0.134815	-7.14247	9.16698e-13	1.39215e-11
WDR24	263.873	-0.96331	0.143445	-6.71555	1.87353e-11	2.20225e-10
PLAU	556.752	-0.964021	0.195552	-4.92974	8.23384e-07	4.06482e-06
MROH6	690.528	-0.964196	0.189604	-5.0853	3.67042e-07	1.93547e-06
ARSA	543.007	-0.964299	0.13093	-7.36499	1.77166e-13	3.06037e-12
ZBED6	130.792	-0.965017	0.148093	-6.51631	7.20582e-11	7.64038e-10
ADM5	68.8996	-0.965136	0.238101	-4.05347	5.04641e-05	0.000176295
CACNA2D3	56.7672	-0.965413	0.277244	-3.48218	0.000497342	0.00143097
ADGRE5	508.783	-0.965463	0.129416	-7.46015	8.6423e-14	1.60066e-12
GGA1	1904.69	-0.96576	0.105838	-9.12485	7.18341e-20	4.87353e-18
CPTP	395.313	-0.965955	0.139319	-6.9334	4.10852e-12	5.4523e-11
H2AFX	780.505	-0.966094	0.187947	-5.14024	2.74392e-07	1.48112e-06
GRIK5	28.7325	-0.966321	0.291518	-3.31479	0.000917118	0.0024838
BEAN1	65.6826	-0.966646	0.332862	-2.90405	0.00368374	0.00872366
ETV4	384.886	-0.966655	0.202003	-4.78534	1.70697e-06	7.90968e-06
CD5	50.422	-0.967118	0.259895	-3.72119	0.000198282	0.000616545
ZNF488	129.52	-0.967401	0.301161	-3.21223	0.00131707	0.00344876
COL23A1	39.9501	-0.968409	0.320441	-3.02211	0.00251018	0.00617407
IGSF8	493.041	-0.968505	0.134027	-7.22621	4.96641e-13	7.90326e-12
HSPBP1	267.381	-0.968525	0.140482	-6.8943	5.41301e-12	7.01443e-11
SIRPB1	38.3811	-0.968919	0.302515	-3.20288	0.00136059	0.0035506
HIST1H2AE	134.69	-0.969051	0.180643	-5.36446	8.11899e-08	4.83242e-07
LONP1	866.449	-0.969062	0.120471	-8.04393	8.70015e-16	2.47584e-14
RPLP1	2942.2	-0.969089	0.0956272	-10.134	3.90238e-24	6.82917e-22
ST6GALNAC4	145.276	-0.969329	0.173891	-5.57434	2.48471e-08	1.63307e-07
ATP2A3	1010.84	-0.969506	0.175549	-5.52271	3.33807e-08	2.13111e-07
PFKL	4573.08	-0.969719	0.116617	-8.31543	9.14179e-17	3.24204e-15
MDGA1	254.669	-0.969836	0.248908	-3.89637	9.76458e-05	0.000322683
ATAD3A	409.685	-0.970676	0.150036	-6.46964	9.82341e-11	1.01458e-09
MYBPC3	12.0987	-0.970897	0.318763	-3.04583	0.00232038	0.00575356
CCDC22	222.1	-0.971291	0.134091	-7.24352	4.37179e-13	7.03885e-12
EEF1D	4116.11	-0.971357	0.119899	-8.10145	5.4308e-16	1.62188e-14
PROB1	81.1968	-0.971612	0.189367	-5.13084	2.88454e-07	1.54854e-06
RIPK3	103.77	-0.971796	0.185879	-5.22811	1.71256e-07	9.52692e-07
CCDC3	126.274	-0.972104	0.18627	-5.2188	1.80088e-07	9.98373e-07
PPP6R1	1753.02	-0.972258	0.101098	-9.61697	6.77964e-22	6.9752e-20
SNAPC4	622.86	-0.972293	0.131291	-7.40562	1.3054e-13	2.32574e-12
PLXNA4	37.4476	-0.972798	0.31977	-3.04218	0.00234869	0.00581288
UNC93B1	919.851	-0.973583	0.129575	-7.51367	5.74922e-14	1.10301e-12
B4GALNT3	266.844	-0.973632	0.279443	-3.48419	0.000493631	0.00142116
EIF3G	675.698	-0.973639	0.0991164	-9.82319	8.94655e-23	1.12432e-20
TPST2	456.316	-0.973754	0.118075	-8.24689	1.62574e-16	5.43605e-15
LZTS2	1321.97	-0.974024	0.0991417	-9.82457	8.82536e-23	1.11659e-20
R3HDM4	752.205	-0.974036	0.095471	-10.2024	1.93374e-24	3.73292e-22
PET100	77.0594	-0.974069	0.167409	-5.8185	5.93786e-09	4.38432e-08
STK11IP	405.235	-0.974893	0.123286	-7.90755	2.62512e-15	6.67873e-14
FBXW5	852.479	-0.975039	0.134483	-7.25027	4.1594e-13	6.76084e-12
ARHGAP22	56.3899	-0.975156	0.222665	-4.37947	1.18966e-05	4.68385e-05
HK1	1553.46	-0.975289	0.090199	-10.8126	2.99922e-27	1.14613e-24
MIDN	2048.93	-0.976079	0.099335	-9.82614	8.6886e-23	1.10676e-20
RASSF7	570.073	-0.976393	0.171926	-5.67916	1.35354e-08	9.32835e-08
TMEM132A	1193.83	-0.976849	0.18238	-5.35612	8.50272e-08	5.0384e-07
ZYX	1374.93	-0.977245	0.106222	-9.2	3.57934e-20	2.58272e-18
ZNF750	261.671	-0.977293	0.186436	-5.24197	1.58875e-07	8.89898e-07
DBNDD2	87.0285	-0.977358	0.235008	-4.15883	3.19888e-05	0.000115971
CEP131	427.542	-0.977649	0.164401	-5.94674	2.73534e-09	2.1377e-08
COPE	544.597	-0.97793	0.112477	-8.69449	3.48404e-18	1.72589e-16
ADAMTS8	24.0989	-0.978345	0.322785	-3.03095	0.00243785	0.00601751
CABIN1	2263.31	-0.978685	0.104533	-9.36246	7.79035e-21	6.42618e-19
INTS1	3268.73	-0.978718	0.118438	-8.26353	1.41423e-16	4.80608e-15
CDHR2	17.6015	-0.979029	0.293355	-3.33735	0.000845826	0.00231078
C3orf80	14.1433	-0.979048	0.304202	-3.21841	0.00128903	0.0033796
SRC	3336.94	-0.979657	0.117081	-8.36735	5.89282e-17	2.18501e-15
NUBP2	591.481	-0.979668	0.124248	-7.88475	3.15161e-15	7.87903e-14
TNFAIP8L1	416.511	-0.979872	0.151855	-6.45266	1.09902e-10	1.12577e-09
RFXANK	212.443	-0.980456	0.125671	-7.80174	6.10601e-15	1.43637e-13
MRPL4	413.725	-0.980472	0.11642	-8.42185	3.70581e-17	1.44265e-15
TRMT1	392.121	-0.980489	0.113748	-8.61986	6.70366e-18	3.12254e-16
TSNAXIP1	34.1176	-0.980941	0.226439	-4.33204	1.47735e-05	5.70966e-05
LDB1	1042.24	-0.980994	0.0979597	-10.0143	1.31944e-23	2.09377e-21
NDUFS7	574.724	-0.981075	0.121213	-8.09383	5.78195e-16	1.7158e-14
GMIP	873.772	-0.981144	0.103546	-9.47545	2.65609e-21	2.35712e-19
GRAMD4	499.823	-0.982445	0.14211	-6.91327	4.73604e-12	6.19723e-11
TTYH3	2537.64	-0.98305	0.123224	-7.97775	1.4902e-15	4.04992e-14
MAP1S	619.865	-0.983228	0.125136	-7.85729	3.92543e-15	9.60199e-14
MZT2A	339.198	-0.983361	0.135179	-7.27453	3.4762e-13	5.75016e-12
RAB11FIP3	1396.09	-0.983485	0.125956	-7.80815	5.80349e-15	1.37383e-13
AVPI1	114.094	-0.983588	0.190931	-5.15153	2.58371e-07	1.40151e-06
ABCD1	442.692	-0.983657	0.148719	-6.61421	3.73532e-11	4.15591e-10
ITGA3	3896.64	-0.983758	0.149162	-6.59525	4.24553e-11	4.67908e-10
RRS1	180.326	-0.984133	0.164684	-5.97588	2.2885e-09	1.81423e-08
FAAP100	1386.71	-0.984179	0.119274	-8.2514	1.56545e-16	5.26266e-15
FLNA	7606.56	-0.984183	0.143196	-6.87296	6.28818e-12	8.04278e-11
ADAMTS14	231.377	-0.984721	0.221666	-4.44237	8.89742e-06	3.58366e-05
RHOBTB2	989.871	-0.986171	0.197581	-4.99121	6.00017e-07	3.03084e-06
GPR179	15.0082	-0.986599	0.313344	-3.14861	0.00164049	0.0041982
OSGIN1	61.7836	-0.986645	0.238439	-4.13793	3.50456e-05	0.000125835
LILRB1	113.16	-0.986951	0.263007	-3.75257	0.000175034	0.00055149
PFKP	1091.23	-0.987087	0.157523	-6.26632	3.69681e-10	3.41672e-09
SNX33	1963.23	-0.987372	0.116252	-8.49339	2.0069e-17	8.40699e-16
RAET1G	16.021	-0.987499	0.285851	-3.4546	0.000551111	0.00156983
FUT3	447.405	-0.987507	0.252359	-3.9131	9.112e-05	0.000302683
ULK1	1955.08	-0.987577	0.110526	-8.93528	4.06165e-19	2.42985e-17
MBLAC1	24.6293	-0.987638	0.25161	-3.92527	8.66309e-05	0.00028931
CERS4	191.596	-0.987928	0.253953	-3.8902	0.000100162	0.000330141
ADM2	76.4656	-0.988009	0.266087	-3.7131	0.000204733	0.000634338
CACTIN	548.811	-0.988178	0.121253	-8.14975	3.64684e-16	1.13058e-14
SLC38A10	2849.54	-0.988569	0.111424	-8.87215	7.17479e-19	4.03447e-17
COL4A6	465.914	-0.988746	0.265238	-3.72777	0.000193181	0.000602284
RAB26	45.8091	-0.988832	0.236245	-4.18563	2.84381e-05	0.000104086
SEMA4C	1311.4	-0.989062	0.127707	-7.74476	9.57607e-15	2.16689e-13
ZC3H7B	2050.92	-0.989696	0.0887329	-11.1537	6.8726e-29	3.89968e-26
PCBP4	575.183	-0.990026	0.137827	-7.1831	6.8149e-13	1.05549e-11
DOCK6	1617.16	-0.990376	0.0933126	-10.6135	2.57819e-26	7.66294e-24
ARHGEF18	85.5073	-0.990418	0.146654	-6.75346	1.44365e-11	1.73507e-10
HELZ2	2928.86	-0.990448	0.141111	-7.01892	2.23585e-12	3.11969e-11
TCIRG1	1652.39	-0.990946	0.140244	-7.06589	1.5959e-12	2.27595e-11
ZGPAT	165.146	-0.992179	0.154221	-6.43351	1.2469e-10	1.26411e-09
SOWAHB	377.146	-0.992245	0.169797	-5.8437	5.1053e-09	3.81168e-08
FHOD1	345.916	-0.992334	0.137125	-7.23672	4.5967e-13	7.3504e-12
CCDC94	119.725	-0.992455	0.150735	-6.5841	4.57646e-11	5.03196e-10
TMEM184B	1921.81	-0.992786	0.0987772	-10.0508	9.11601e-24	1.53781e-21
NXN	359.351	-0.992928	0.197479	-5.02801	4.95585e-07	2.54312e-06
CCDC86	291.585	-0.993145	0.150258	-6.60961	3.85342e-11	4.2746e-10
PCDH1	1900.39	-0.993232	0.126225	-7.86872	3.58292e-15	8.85094e-14
CTU2	151.563	-0.993536	0.155684	-6.38177	1.75055e-10	1.7234e-09
NUDT22	411.859	-0.993608	0.128	-7.76256	8.32334e-15	1.91939e-13
LAMC3	354.095	-0.993637	0.197078	-5.04184	4.61069e-07	2.38627e-06
COL6A1	2681.89	-0.993892	0.183916	-5.40406	6.51477e-08	3.94404e-07
ITPKC	706.95	-0.994018	0.125795	-7.90189	2.747e-15	6.95103e-14
KREMEN1	1110.38	-0.994692	0.154783	-6.42638	1.3068e-10	1.31842e-09
FOXK1	2913.33	-0.994715	0.0868095	-11.4586	2.12951e-30	1.42411e-27
PICK1	656.609	-0.994777	0.119092	-8.35301	6.65462e-17	2.429e-15
ARHGAP30	1252.73	-0.995001	0.178616	-5.57061	2.53844e-08	1.66488e-07
NCBP2-AS2	136.324	-0.995009	0.159566	-6.23571	4.49742e-10	4.07225e-09
C20orf24	91.0248	-0.995351	0.172798	-5.76021	8.40114e-09	6.00196e-08
FUT6	238.266	-0.99545	0.340695	-2.92182	0.00347992	0.00828499
C19orf38	24.375	-0.995564	0.28563	-3.4855	0.000491219	0.00141487
TRIM8	1897.03	-0.995861	0.105026	-9.48205	2.49341e-21	2.23393e-19
NPTX2	37.3609	-0.995928	0.294367	-3.38329	0.000716229	0.00198923
MFSD12	965.467	-0.996271	0.141239	-7.05377	1.74129e-12	2.47012e-11
CD247	98.0309	-0.996386	0.246357	-4.04448	5.24396e-05	0.000182685
DUOXA1	565.034	-0.996646	0.1876	-5.31262	1.0806e-07	6.29172e-07
EDAR	23.4648	-0.997012	0.336084	-2.96656	0.00301151	0.00727409
SHANK3	1223.06	-0.997181	0.146899	-6.78821	1.13533e-11	1.38495e-10
RHBDD3	464.269	-0.997719	0.158751	-6.28481	3.28251e-10	3.06253e-09
AOC3	330.808	-0.997813	0.206395	-4.83448	1.33496e-06	6.31399e-06
TMEM238	280.061	-0.997862	0.219619	-4.5436	5.53023e-06	2.32183e-05
RFNG	685.453	-0.998286	0.135213	-7.38307	1.54683e-13	2.71202e-12
NAALADL1	16.9762	-0.998437	0.294261	-3.39304	0.000691224	0.00192664
LMF2	900.283	-0.999028	0.13114	-7.61801	2.57619e-14	5.28359e-13
SH3PXD2A	2834.8	-0.999186	0.119695	-8.34777	6.95622e-17	2.52094e-15
ANKRD13D	1675.76	-0.999485	0.108912	-9.17696	4.43426e-20	3.12148e-18
RAP1GAP	750.713	-0.999826	0.197726	-5.05662	4.26762e-07	2.21975e-06
CMIP	2287.34	-1.00003	0.0875784	-11.4186	3.37524e-30	2.17936e-27
MTCL1	2010.48	-1.00011	0.185794	-5.38287	7.33086e-08	4.39687e-07
RPL7A	1910.91	-1.00018	0.116762	-8.56597	1.07168e-17	4.75527e-16
PSMB10	89.5366	-1.0002	0.156876	-6.37573	1.82098e-10	1.7871e-09
SSC5D	113.28	-1.00035	0.221631	-4.5136	6.37351e-06	2.63918e-05
DUS1L	1420.64	-1.00037	0.108929	-9.18373	4.16399e-20	2.97598e-18
LTBP2	897.396	-1.00055	0.162913	-6.14163	8.16786e-10	6.99649e-09
ADGRA2	553.517	-1.00058	0.166928	-5.99409	2.04634e-09	1.63471e-08
TYSND1	810.143	-1.00059	0.121448	-8.2388	1.73951e-16	5.77525e-15
TFPT	102.678	-1.00099	0.157129	-6.37047	1.88444e-10	1.84455e-09
ARHGEF16	544.484	-1.00141	0.166627	-6.00987	1.85668e-09	1.49708e-08
MMP11	333.781	-1.00149	0.255324	-3.92241	8.76664e-05	0.000292247
NOC2L	1181.01	-1.0018	0.102055	-9.81626	9.58353e-23	1.17289e-20
NPEPL1	430.158	-1.00195	0.133681	-7.49511	6.6244e-14	1.25871e-12
DLL1	130.142	-1.00205	0.198081	-5.05879	4.2193e-07	2.19584e-06
TSPAN32	53.8037	-1.00293	0.297017	-3.37666	0.000733712	0.00203507
C9orf24	10.2984	-1.00345	0.279977	-3.58405	0.000338312	0.0010057
MRPL28	207.576	-1.00352	0.128613	-7.8026	6.06424e-15	1.42834e-13
HSPG2	7162.79	-1.00437	0.127231	-7.89404	2.92555e-15	7.36303e-14
OGFR	945.554	-1.0045	0.120763	-8.31798	8.94781e-17	3.18532e-15
IFT140	712.935	-1.00495	0.102745	-9.78092	1.35971e-22	1.62169e-20
HSF1	1492.38	-1.00519	0.109526	-9.17765	4.40592e-20	3.11508e-18
KRT15	2118.86	-1.00531	0.233846	-4.29904	1.71541e-05	6.54997e-05
IGSF21	8.6591	-1.00537	0.341522	-2.94378	0.00324234	0.00777771
CYGB	212.747	-1.00537	0.180122	-5.58158	2.38339e-08	1.56923e-07
EML3	1099.75	-1.00584	0.103234	-9.74328	1.97089e-22	2.2503e-20
HDAC11	212.939	-1.00593	0.161152	-6.24212	4.31687e-10	3.92909e-09
RPS5	1758.58	-1.00616	0.108107	-9.30702	1.31467e-20	1.0431e-18
PARD6A	40.4725	-1.0067	0.229887	-4.37912	1.19157e-05	4.69038e-05
RPL10A	2002.46	-1.00672	0.0931581	-10.8066	3.20444e-27	1.20006e-24
DDTL	85.7073	-1.00692	0.299952	-3.35694	0.000788102	0.00216858
ZBTB45	290.777	-1.00701	0.144341	-6.97663	3.02352e-12	4.11449e-11
LRP10	1977.13	-1.00703	0.0862959	-11.6695	1.8251e-31	1.48587e-28
MPST	839.439	-1.0076	0.120757	-8.34398	7.18282e-17	2.59149e-15
TMEM91	165.387	-1.00806	0.147625	-6.82853	8.5787e-12	1.06877e-10
TTBK1	27.6335	-1.0081	0.304668	-3.30885	0.000936815	0.00252947
ZNF579	350.938	-1.00813	0.154786	-6.51306	7.36366e-11	7.78569e-10
WNT10B	15.4232	-1.00835	0.346867	-2.90704	0.00364871	0.00864947
SRPK3	32.5699	-1.00878	0.281995	-3.5773	0.000347164	0.00102858
CYP2D6	49.0914	-1.00927	0.235316	-4.289	1.79479e-05	6.8294e-05
RASGRP2	214.106	-1.01001	0.220943	-4.57135	4.84593e-06	2.06087e-05
BSG	2076.69	-1.01034	0.0949559	-10.6401	1.94009e-26	5.85938e-24
PIK3R2	10.8075	-1.01041	0.263101	-3.8404	0.000122834	0.000397936
NTN5	36.8244	-1.01048	0.282345	-3.57887	0.000345077	0.00102353
CNGB1	27.1563	-1.01164	0.346748	-2.91751	0.00352838	0.0083897
SLC16A5	848.973	-1.01195	0.195577	-5.17418	2.28911e-07	1.25113e-06
TBX5	21.6839	-1.01202	0.316523	-3.1973	0.00138719	0.00361067
ACSBG1	328.633	-1.01232	0.314378	-3.22007	0.00128161	0.0033625
CENPB	1193.83	-1.01244	0.125945	-8.03877	9.07463e-16	2.5668e-14
MRPL54	66.7073	-1.01268	0.169109	-5.98832	2.12022e-09	1.69013e-08
S100P	1897.72	-1.01326	0.18754	-5.40289	6.5574e-08	3.96856e-07
THBD	821.394	-1.01342	0.222198	-4.56088	5.09396e-06	2.15412e-05
ANKRD54	307.891	-1.01397	0.139946	-7.2454	4.31159e-13	6.96588e-12
ZNF865	565.302	-1.01419	0.15192	-6.67578	2.45914e-11	2.84067e-10
FZR1	1204.55	-1.01428	0.103218	-9.8266	8.64922e-23	1.10676e-20
MAMDC4	497.628	-1.01478	0.192495	-5.27172	1.35151e-07	7.68042e-07
TKT	2130.09	-1.01493	0.12581	-8.06718	7.19397e-16	2.09824e-14
IL4R	1652.82	-1.0153	0.127773	-7.94609	1.92496e-15	5.04123e-14
PDGFA	296.899	-1.01544	0.160273	-6.33569	2.36282e-10	2.26775e-09
TIMM44	484.24	-1.01555	0.0950312	-10.6865	1.17716e-26	3.73598e-24
HAP1	99.5343	-1.01579	0.274058	-3.70648	0.000210157	0.000649158
PPFIA4	366.173	-1.01594	0.230655	-4.40458	1.05991e-05	4.20928e-05
STARD3	1189.32	-1.01603	0.162045	-6.27007	3.60894e-10	3.3388e-09
TNK1	266.239	-1.01667	0.150687	-6.74692	1.51018e-11	1.8046e-10
SNAPC2	108.905	-1.01688	0.141393	-7.19185	6.3918e-13	9.95728e-12
EPS8L2	2475.89	-1.01699	0.131719	-7.72087	1.15541e-14	2.56949e-13
RPS6KA4	558.445	-1.01783	0.137868	-7.38264	1.55176e-13	2.71813e-12
VPS51	1005.04	-1.01796	0.120531	-8.44557	3.02571e-17	1.20545e-15
AMPD2	780.075	-1.01813	0.114381	-8.90123	5.5233e-19	3.18227e-17
HOGA1	25.9785	-1.01993	0.310455	-3.28527	0.00101883	0.00273162
FKBP8	1211.71	-1.02073	0.110378	-9.24763	2.29525e-20	1.71914e-18
ID1	2320.55	-1.02096	0.162006	-6.30198	2.93863e-10	2.78049e-09
UBXN6	836.239	-1.02118	0.104878	-9.73685	2.09952e-22	2.36829e-20
FBXW12	8.64367	-1.02136	0.353198	-2.89174	0.00383115	0.00904187
ICAM3	101.643	-1.02166	0.187429	-5.45091	5.0114e-08	3.09468e-07
PTGES	481.495	-1.02171	0.176729	-5.78122	7.41611e-09	5.35958e-08
P3H3	180.321	-1.02222	0.233202	-4.38341	1.16838e-05	4.60684e-05
BMP1	525.442	-1.02231	0.138393	-7.387	1.50175e-13	2.63545e-12
IL17RE	304.116	-1.0229	0.192864	-5.30376	1.13442e-07	6.57445e-07
EVX1	205.985	-1.02308	0.261743	-3.90874	9.27799e-05	0.000307814
SPIB	30.0557	-1.02312	0.35711	-2.86501	0.00417	0.00974701
PUSL1	267.567	-1.02313	0.153439	-6.66797	2.59359e-11	2.973e-10
CYC1	764.067	-1.0233	0.13768	-7.43244	1.06611e-13	1.92878e-12
LRP5L	407.925	-1.02349	0.153195	-6.68093	2.37439e-11	2.74956e-10
SNCG	1461.42	-1.02389	0.18338	-5.58342	2.35832e-08	1.55328e-07
HIST1H2AJ	83.4435	-1.02402	0.2383	-4.29721	1.72965e-05	6.6003e-05
ESPNL	12.2499	-1.02501	0.357508	-2.8671	0.00414254	0.00968766
SLC2A9	223.211	-1.02515	0.211214	-4.85358	1.21251e-06	5.78305e-06
PLA2G6	721.266	-1.02618	0.143718	-7.14024	9.31712e-13	1.40923e-11
NTHL1	97.4951	-1.02652	0.173353	-5.92158	3.18859e-09	2.46313e-08
SLIT1	21.5456	-1.02674	0.303025	-3.3883	0.00070327	0.00195585
TMEM88	54.8563	-1.02691	0.209329	-4.90573	9.30785e-07	4.54352e-06
RAB3A	38.5323	-1.02717	0.222897	-4.60827	4.06032e-06	1.75628e-05
ARHGEF10L	2658.6	-1.02762	0.103508	-9.92793	3.14706e-23	4.49838e-21
SIGLEC15	213.077	-1.02773	0.23016	-4.46526	7.9972e-06	3.24762e-05
FKBP2	307.347	-1.02776	0.137302	-7.48536	7.13499e-14	1.34005e-12
C1orf226	257.176	-1.02799	0.166486	-6.17464	6.63136e-10	5.80244e-09
TRMT2A	571.89	-1.02821	0.124989	-8.22647	1.92812e-16	6.32296e-15
C11orf96	146.587	-1.02853	0.223989	-4.59187	4.39301e-06	1.88322e-05
STRC	20.6392	-1.02874	0.294332	-3.49515	0.0004738	0.00136997
KLC2	666.455	-1.0291	0.126298	-8.14822	3.69329e-16	1.13932e-14
MYH14	4477.71	-1.0298	0.14226	-7.23886	4.52467e-13	7.26002e-12
P2RY2	374.285	-1.03083	0.194037	-5.31253	1.08116e-07	6.29302e-07
SCAF1	1729.57	-1.03092	0.126823	-8.12883	4.33464e-16	1.3155e-14
CBLC	923.992	-1.03109	0.158864	-6.4904	8.56073e-11	8.9403e-10
CTXN1	163.255	-1.0312	0.273213	-3.77436	0.000160417	0.000509553
ADGRB2	293.588	-1.03147	0.23423	-4.40368	1.06432e-05	4.22501e-05
P2RY11	143.067	-1.03155	0.164121	-6.28533	3.27156e-10	3.05536e-09
ZNF319	303.694	-1.0318	0.121448	-8.49584	1.96506e-17	8.25018e-16
PRDM8	69.0172	-1.03197	0.285404	-3.61582	0.000299403	0.000900211
ZNF276	1287.18	-1.03313	0.109678	-9.4197	4.52371e-21	3.86788e-19
TBC1D10C	173.272	-1.03346	0.241996	-4.27059	1.94959e-05	7.37348e-05
ATOH8	486.296	-1.03364	0.242703	-4.25885	2.05482e-05	7.73398e-05
TICAM1	292.852	-1.03378	0.13233	-7.81212	5.62354e-15	1.338e-13
C21orf33	55.1242	-1.03422	0.281159	-3.67841	0.000234696	0.000719262
BMP8A	35.6971	-1.03445	0.256388	-4.03472	5.46664e-05	0.000189807
MMRN2	1126.23	-1.03511	0.191024	-5.41877	6.00119e-08	3.65914e-07
NUDT18	104.482	-1.03519	0.177171	-5.84288	5.13056e-09	3.82748e-08
FAM129B	4211.84	-1.03521	0.135531	-7.63819	2.20292e-14	4.61922e-13
C9orf129	8.06261	-1.0369	0.350959	-2.95447	0.00313207	0.00753248
EFHD2	1612.57	-1.03733	0.107255	-9.67162	3.98013e-22	4.16358e-20
CORO1B	1071.75	-1.03753	0.115948	-8.9482	3.6133e-19	2.18961e-17
AIFM3	209.776	-1.03821	0.22827	-4.54816	5.41157e-06	2.2766e-05
E4F1	810.057	-1.0383	0.122798	-8.45532	2.78331e-17	1.11362e-15
CIC	2628.17	-1.03874	0.103902	-9.99734	1.56542e-23	2.44271e-21
LYPLA2	748.929	-1.03907	0.108274	-9.5967	8.2541e-22	8.30957e-20
DPEP2	113.702	-1.03915	0.250679	-4.14534	3.39311e-05	0.000122302
PLD4	39.8093	-1.0405	0.313195	-3.3222	0.000893111	0.00242581
ADRM1	561.428	-1.04087	0.112659	-9.23918	2.48389e-20	1.85302e-18
NKPD1	56.0012	-1.04114	0.247526	-4.2062	2.59699e-05	9.57821e-05
SH3RF3	142.81	-1.04146	0.199054	-5.23205	1.67641e-07	9.33969e-07
FGF11	58.124	-1.04147	0.207589	-5.017	5.24844e-07	2.67785e-06
MLST8	256.256	-1.04181	0.143577	-7.25612	3.98362e-13	6.49768e-12
CD248	205.757	-1.04221	0.205936	-5.06082	4.17461e-07	2.175e-06
C20orf27	345.341	-1.04331	0.154476	-6.75387	1.43954e-11	1.73236e-10
SLC4A3	268.387	-1.04351	0.254114	-4.10646	4.01769e-05	0.000142781
EFCC1	81.6332	-1.04354	0.229965	-4.5378	5.68441e-06	2.37962e-05
PPAN	78.6569	-1.04371	0.154539	-6.75371	1.44113e-11	1.73316e-10
NME4	441.634	-1.04389	0.144053	-7.24657	4.27456e-13	6.91798e-12
INSL3	7.04501	-1.04399	0.340375	-3.06718	0.00216089	0.00539646
SULT1A2	82.0624	-1.04423	0.323915	-3.2238	0.00126504	0.00332321
NUDT14	228.813	-1.04431	0.155577	-6.71251	1.91305e-11	2.24729e-10
INHA	27.2542	-1.04561	0.320805	-3.25934	0.00111671	0.00296727
RANGAP1	2115.74	-1.04568	0.0980386	-10.666	1.46734e-26	4.57931e-24
CLPP	221.777	-1.04574	0.138768	-7.53586	4.85109e-14	9.51169e-13
KDM6B	1880.78	-1.04593	0.105579	-9.90654	3.89925e-23	5.44876e-21
LRFN4	363.723	-1.04606	0.219649	-4.76241	1.91299e-06	8.77958e-06
OPLAH	583.453	-1.04612	0.20333	-5.14494	2.67603e-07	1.44655e-06
FADD	272	-1.04615	0.157808	-6.62923	3.37439e-11	3.79265e-10
AXIN1	710.558	-1.04685	0.116201	-9.00897	2.08003e-19	1.32029e-17
RPL29	1831.61	-1.04693	0.136432	-7.6736	1.67234e-14	3.5829e-13
HIST1H3J	36.6442	-1.04714	0.326404	-3.20811	0.00133609	0.00349369
KCTD17	265.615	-1.04724	0.16069	-6.51715	7.16538e-11	7.6101e-10
VDR	287.902	-1.04729	0.159652	-6.55981	5.38757e-11	5.85504e-10
SLC38A5	100.686	-1.04809	0.319116	-3.28435	0.00102218	0.00273982
LMNA	3862.76	-1.04837	0.108022	-9.70512	2.86726e-22	3.0856e-20
JPH2	101.943	-1.04862	0.278595	-3.76394	0.000167256	0.000529388
ILVBL	1060.56	-1.04893	0.107427	-9.7641	1.60534e-22	1.8753e-20
PRR12	2594.39	-1.04901	0.117489	-8.92859	4.31475e-19	2.55676e-17
IZUMO4	57.2332	-1.04919	0.230339	-4.55497	5.23933e-06	2.20961e-05
MTA1	1593.73	-1.0502	0.119351	-8.79924	1.37745e-18	7.34835e-17
GNRH2	30.5639	-1.05027	0.206084	-5.09634	3.46282e-07	1.83375e-06
LRRC4B	35.1769	-1.05051	0.260901	-4.02649	5.66161e-05	0.000195706
MAN2C1	2203.47	-1.05128	0.111169	-9.45662	3.18058e-21	2.78301e-19
C9orf172	351.623	-1.05177	0.233778	-4.49903	6.8265e-06	2.80628e-05
SIX5	344.014	-1.05272	0.157606	-6.67942	2.39888e-11	2.77278e-10
PTGES2	515.767	-1.05285	0.13176	-7.99063	1.34246e-15	3.67508e-14
C2orf82	84.093	-1.05293	0.173535	-6.06751	1.29905e-09	1.07632e-08
PPP1R9B	1253.16	-1.05316	0.105876	-9.94707	2.59725e-23	3.82941e-21
PEX6	682.633	-1.05403	0.130699	-8.0646	7.34768e-16	2.13574e-14
RPS19	2599.18	-1.05525	0.105183	-10.0326	1.09606e-23	1.78467e-21
STUB1	374.664	-1.05532	0.118132	-8.93341	4.1309e-19	2.46341e-17
NDUFA13	111.029	-1.05592	0.152116	-6.94157	3.87753e-12	5.17511e-11
ORAI3	163.92	-1.05595	0.155572	-6.78749	1.14103e-11	1.39101e-10
CCDC187	56.5302	-1.05632	0.34907	-3.0261	0.00247728	0.00610196
FAM110A	507.428	-1.05637	0.138397	-7.63289	2.29549e-14	4.79186e-13
RPL28	2487.51	-1.0567	0.0980549	-10.7766	4.4396e-27	1.59868e-24
ESRRA	939.237	-1.05729	0.12219	-8.65287	5.0222e-18	2.38682e-16
FBRSL1	2219.71	-1.05737	0.122454	-8.63488	5.87867e-18	2.76578e-16
LRWD1	245.272	-1.05758	0.154485	-6.84584	7.60296e-12	9.58044e-11
EXOC3L1	61.5793	-1.0582	0.225533	-4.692	2.70542e-06	1.20616e-05
KANK3	109.025	-1.05822	0.219266	-4.82618	1.39176e-06	6.55122e-06
ADRB1	117.248	-1.05839	0.299377	-3.5353	0.000407305	0.00119187
FBXL19	1246.41	-1.05845	0.136398	-7.75997	8.49509e-15	1.95179e-13
PGLS	572.67	-1.05907	0.124147	-8.53076	1.45387e-17	6.3164e-16
PTK7	1228.56	-1.05934	0.139702	-7.58285	3.38057e-14	6.76294e-13
UNC13D	1340.01	-1.05942	0.185493	-5.71137	1.1207e-08	7.83317e-08
ATP6V0C	31.684	-1.05964	0.241223	-4.39278	1.1191e-05	4.42464e-05
NAPRT	854.39	-1.05983	0.164228	-6.45338	1.09383e-10	1.12107e-09
SRM	386.108	-1.05992	0.140327	-7.55319	4.24718e-14	8.39794e-13
MZT2B	294.393	-1.06003	0.161241	-6.57421	4.89138e-11	5.3562e-10
RNF44	1678.04	-1.06008	0.0972246	-10.9034	1.10991e-27	4.94835e-25
ZNF593	91.3915	-1.06015	0.170695	-6.21076	5.27283e-10	4.70833e-09
FAM181B	62.0444	-1.06071	0.295975	-3.58378	0.000338658	0.00100657
TSPAN11	132.369	-1.06071	0.232938	-4.55364	5.27245e-06	2.22257e-05
RFX1	451.727	-1.06094	0.105894	-10.0189	1.25925e-23	2.03271e-21
TIMM13	391.2	-1.06105	0.122301	-8.67569	4.11052e-18	1.99403e-16
NOS3	210.892	-1.06126	0.20142	-5.26889	1.37251e-07	7.78557e-07
NFKBIB	301.317	-1.06133	0.171859	-6.17559	6.59172e-10	5.77045e-09
COMT	1550.2	-1.06146	0.135719	-7.82099	5.24084e-15	1.25653e-13
PDCD1	29.3652	-1.06207	0.367997	-2.88608	0.00390073	0.00918065
PPM1N	90.4367	-1.06223	0.244866	-4.33801	1.43779e-05	5.57175e-05
SLC22A18AS	17.9537	-1.06232	0.335082	-3.17034	0.0015226	0.00392494
KCNH2	48.8846	-1.06242	0.360301	-2.94871	0.00319102	0.00766378
DPP7	684.504	-1.06265	0.132393	-8.02645	1.00331e-15	2.81663e-14
GSDMD	717.173	-1.06282	0.162536	-6.53901	6.19264e-11	6.66804e-10
ARHGEF25	151.65	-1.0631	0.220589	-4.81935	1.44023e-06	6.75899e-06
CTSD	2345.19	-1.06315	0.142904	-7.43961	1.00986e-13	1.83589e-12
MARVELD1	335.679	-1.06321	0.166384	-6.39009	1.65786e-10	1.63818e-09
LHPP	181.082	-1.06349	0.151815	-7.00514	2.46737e-12	3.40719e-11
MAP2K2	1275.59	-1.06409	0.103942	-10.2374	1.34831e-24	2.74425e-22
PPL	1779.31	-1.06439	0.157132	-6.77382	1.25425e-11	1.5211e-10
SDF2L1	107.075	-1.06441	0.193634	-5.49702	3.8626e-08	2.44019e-07
DUSP7	547.006	-1.06443	0.155199	-6.85847	6.95995e-12	8.81767e-11
TMEM8A	1141.83	-1.06444	0.128755	-8.26719	1.3715e-16	4.67782e-15
ANXA8L1	182.709	-1.0645	0.263924	-4.03338	5.4981e-05	0.000190652
LGALS4	137.459	-1.0662	0.307533	-3.46696	0.000526375	0.00150456
PLAC9	20.6025	-1.06663	0.280595	-3.80131	0.000143932	0.000460941
CTDSP1	1872.5	-1.06673	0.1087	-9.81349	9.85004e-23	1.19768e-20
TOP1MT	328.221	-1.067	0.133211	-8.00984	1.14857e-15	3.19095e-14
IGFBP2	398.736	-1.06772	0.237956	-4.48704	7.22204e-06	2.95332e-05
NACC1	1256.09	-1.06775	0.10426	-10.2412	1.29586e-24	2.66648e-22
COL6A2	2207.87	-1.0679	0.174962	-6.1036	1.03708e-09	8.73171e-09
GRB7	2115.76	-1.06833	0.202523	-5.27507	1.32703e-07	7.55276e-07
CLIP2	652.936	-1.06855	0.171332	-6.23671	4.46856e-10	4.04808e-09
APRT	459.744	-1.06911	0.127023	-8.41662	3.87517e-17	1.49614e-15
BRAT1	852.695	-1.06973	0.123383	-8.66993	4.32374e-18	2.08665e-16
CCDC116	9.23558	-1.07126	0.322946	-3.31715	0.0009094	0.0024654
BTBD2	1364.38	-1.07147	0.105332	-10.1723	2.63534e-24	4.93468e-22
TMEM240	35.8011	-1.07214	0.268361	-3.99515	6.46546e-05	0.000221084
SLC17A9	192.274	-1.07228	0.232144	-4.61904	3.8552e-06	1.67212e-05
AMN	201.905	-1.07289	0.236422	-4.53804	5.67787e-06	2.37742e-05
LSR	1864.79	-1.07376	0.13676	-7.85138	4.11473e-15	1.00193e-13
C12orf57	246.221	-1.07489	0.138382	-7.76762	7.99754e-15	1.8511e-13
CYP24A1	1896.58	-1.07532	0.347925	-3.09067	0.00199708	0.00501681
RAB24	47.4527	-1.07535	0.206126	-5.21698	1.81865e-07	1.00693e-06
SLC7A4	52.1008	-1.07551	0.347628	-3.09384	0.00197586	0.0049695
CHRD	54.6774	-1.07599	0.225846	-4.76427	1.89536e-06	8.70079e-06
INF2	2437.08	-1.07641	0.127882	-8.41725	3.85421e-17	1.49421e-15
TPRN	634.867	-1.07737	0.154335	-6.98068	2.93753e-12	4.00621e-11
EMILIN1	400.54	-1.07753	0.21912	-4.91752	8.76485e-07	4.30314e-06
SLC27A4	556.801	-1.07755	0.135662	-7.94289	1.97521e-15	5.16178e-14
MAPK8IP1	72.601	-1.07791	0.235946	-4.56846	4.91317e-06	2.08378e-05
ADAMTSL2	171.012	-1.07805	0.201355	-5.35396	8.60479e-08	5.09727e-07
ADGRL1	817.903	-1.07882	0.183378	-5.88303	4.02819e-09	3.06244e-08
ARAP3	762.198	-1.07908	0.128203	-8.41698	3.86316e-17	1.49458e-15
ROGDI	192.789	-1.07936	0.144252	-7.48247	7.29396e-14	1.36579e-12
C15orf52	1251.15	-1.08001	0.187989	-5.74506	9.18874e-09	6.52481e-08
TNFRSF25	701.676	-1.08006	0.132743	-8.13652	4.06805e-16	1.24265e-14
RILP	160.443	-1.08078	0.182707	-5.91538	3.31106e-09	2.54833e-08
CAPS	1341.61	-1.08103	0.133146	-8.11916	4.69406e-16	1.41997e-14
LCAT	181.914	-1.08113	0.172166	-6.27957	3.39508e-10	3.15341e-09
ATG4D	355.328	-1.08168	0.123054	-8.79029	1.49174e-18	7.91299e-17
SLC45A4	644.86	-1.08197	0.175826	-6.15363	7.573e-10	6.53476e-09
DGCR6L	183.898	-1.08226	0.175395	-6.17043	6.81046e-10	5.93973e-09
ARHGEF4	297.132	-1.08229	0.326942	-3.31034	0.000931841	0.00251894
SLC27A1	443.812	-1.08249	0.125952	-8.59445	8.36641e-18	3.81171e-16
IL11	81.0821	-1.08254	0.313557	-3.45244	0.000555542	0.00158117
HMGA1	2221.7	-1.08261	0.132619	-8.16332	3.2593e-16	1.01887e-14
WDR81	1182.05	-1.08277	0.121225	-8.93187	4.18871e-19	2.48995e-17
PIM3	1108.62	-1.08291	0.144057	-7.51725	5.59411e-14	1.07878e-12
LTK	34.0564	-1.08469	0.312825	-3.46739	0.000525546	0.00150242
ECSIT	278.207	-1.08517	0.127418	-8.51661	1.64289e-17	7.03963e-16
SERINC2	4556.81	-1.08547	0.125157	-8.67287	4.21351e-18	2.03871e-16
BBC3	256.953	-1.08557	0.171353	-6.33528	2.36909e-10	2.27261e-09
TPPP3	54.639	-1.08601	0.270896	-4.00896	6.09872e-05	0.000209347
MYBBP1A	1420.74	-1.08621	0.109695	-9.90206	4.07783e-23	5.65611e-21
ADSSL1	212.655	-1.08669	0.21956	-4.94941	7.44404e-07	3.70618e-06
TTLL12	745.648	-1.08686	0.123125	-8.82731	1.07224e-18	5.87069e-17
ENKD1	158.994	-1.08715	0.166487	-6.52992	6.58027e-11	7.04491e-10
THOC6	153.664	-1.08766	0.14297	-7.60758	2.79266e-14	5.69015e-13
TUBA4A	170.213	-1.08851	0.20214	-5.38496	7.24603e-08	4.35157e-07
RHBDF1	607.984	-1.08879	0.143398	-7.59276	3.1317e-14	6.31909e-13
CALHM2	183.424	-1.0888	0.144898	-7.51427	5.72309e-14	1.09913e-12
MYOZ3	6.5604	-1.08932	0.365132	-2.98337	0.00285097	0.00692943
TRIM73	21.6715	-1.08942	0.262425	-4.15138	3.30484e-05	0.0001193
FOXF2	128.846	-1.09035	0.258492	-4.21814	2.46331e-05	9.12473e-05
REEP4	488.764	-1.09079	0.134895	-8.08619	6.15579e-16	1.82385e-14
NLRP1	1001.1	-1.09121	0.176552	-6.18068	6.38257e-10	5.60045e-09
DCAF15	388.39	-1.09154	0.114039	-9.57168	1.05186e-21	1.03977e-19
TTYH1	69.4183	-1.09156	0.240645	-4.53597	5.73384e-06	2.39764e-05
HTRA3	98.342	-1.09261	0.239983	-4.55285	5.29244e-06	2.22999e-05
RASIP1	168.114	-1.09285	0.204254	-5.35044	8.77423e-08	5.18943e-07
ALS2CL	3098.7	-1.09301	0.15128	-7.22506	5.00884e-13	7.94835e-12
AANAT	4.77676	-1.09306	0.355608	-3.07378	0.00211362	0.00528687
BEGAIN	32.9218	-1.09307	0.325363	-3.35954	0.00078072	0.00215017
SH3TC1	684.854	-1.09337	0.17479	-6.25536	3.96611e-10	3.6369e-09
HDAC10	73.4976	-1.09364	0.145912	-7.49516	6.62165e-14	1.25871e-12
WNK2	926.669	-1.09465	0.221967	-4.93161	8.15555e-07	4.02829e-06
TFEB	252.198	-1.09502	0.163018	-6.71719	1.85263e-11	2.17905e-10
BCAM	1898.25	-1.0956	0.159168	-6.8833	5.84805e-12	7.53127e-11
DNAJB13	47.8839	-1.09571	0.304552	-3.59779	0.000320933	0.000957991
TREX2	44.1849	-1.09629	0.262999	-4.16843	3.06703e-05	0.000111775
PHLDA2	121.345	-1.09661	0.217991	-5.03053	4.89135e-07	2.51277e-06
NMB	87.1823	-1.09767	0.216103	-5.0794	3.78623e-07	1.98936e-06
IRS1	1647.95	-1.0978	0.170013	-6.45717	1.06676e-10	1.09573e-09
TIGD5	408.302	-1.09781	0.174453	-6.2929	3.11582e-10	2.92743e-09
ISG15	324.533	-1.09784	0.220823	-4.97159	6.64076e-07	3.33105e-06
DUOX2	1476.22	-1.09785	0.270057	-4.06524	4.79828e-05	0.000168286
MAFF	1237.63	-1.098	0.168331	-6.52289	6.89662e-11	7.35836e-10
FJX1	138.917	-1.09832	0.215994	-5.08495	3.67716e-07	1.93848e-06
SRCIN1	1442.86	-1.09912	0.180923	-6.07505	1.2395e-09	1.032e-08
PNPLA6	1005.48	-1.09947	0.111945	-9.82148	9.09964e-23	1.12842e-20
SPSB3	605.115	-1.09951	0.131605	-8.35459	6.56624e-17	2.40142e-15
CD164L2	8.64359	-1.09957	0.355268	-3.09503	0.00196793	0.00495355
GNAL	63.7836	-1.09969	0.264045	-4.16477	3.11662e-05	0.000113384
ANO9	877.882	-1.09991	0.147886	-7.43759	1.02539e-13	1.86231e-12
INAFM1	215.309	-1.09995	0.17837	-6.16667	6.97428e-10	6.07129e-09
PARP10	1347.89	-1.10013	0.147959	-7.43538	1.04267e-13	1.89185e-12
KATNB1	237.722	-1.10061	0.147268	-7.47352	7.80755e-14	1.45759e-12
CAMSAP3	874.564	-1.1007	0.148087	-7.43283	1.063e-13	1.92501e-12
PPFIA3	265.172	-1.10116	0.190162	-5.79064	7.01194e-09	5.08909e-08
MFSD10	1138.16	-1.10132	0.133626	-8.24186	1.69558e-16	5.6595e-15
NCS1	434.238	-1.10272	0.152932	-7.21056	5.57202e-13	8.76774e-12
GNAT1	12.6187	-1.10307	0.341416	-3.23085	0.00123421	0.00324724
RPL18	2451.16	-1.10356	0.104726	-10.5377	5.79189e-26	1.617e-23
SLC9A3R2	421.565	-1.10414	0.153018	-7.21576	5.36332e-13	8.46067e-12
PPP1R16A	1045.27	-1.10446	0.144701	-7.63269	2.29907e-14	4.79365e-13
RHBDF2	918.192	-1.10487	0.14715	-7.5085	5.98093e-14	1.14629e-12
GIPC1	1785.64	-1.10606	0.10072	-10.9816	4.68688e-28	2.19405e-25
ARMC5	260.992	-1.10608	0.159101	-6.95207	3.59965e-12	4.83873e-11
GDF15	1459.43	-1.10692	0.223205	-4.95919	7.07878e-07	3.53373e-06
LDLRAD2	95.4976	-1.10698	0.299881	-3.69141	0.000223015	0.000685819
PLA2G2F	3293.15	-1.10779	0.234217	-4.72976	2.24783e-06	1.01521e-05
CEP170B	2780.95	-1.10784	0.116942	-9.47337	2.70955e-21	2.39322e-19
C19orf71	132.576	-1.10813	0.182339	-6.07731	1.22212e-09	1.01875e-08
COL27A1	1306.18	-1.10956	0.182525	-6.07895	1.20974e-09	1.00947e-08
ENDOG	125.564	-1.10991	0.216101	-5.13607	2.80547e-07	1.51172e-06
IFFO2	686.658	-1.1103	0.158143	-7.02088	2.20475e-12	3.0809e-11
RASGRP4	30.245	-1.11154	0.24208	-4.59162	4.39829e-06	1.88458e-05
CLEC3B	10.616	-1.11156	0.270481	-4.10956	3.96419e-05	0.000141094
TMEM160	121.273	-1.11197	0.200084	-5.55751	2.73658e-08	1.78049e-07
NUDT16L1	244.965	-1.11216	0.147777	-7.52595	5.2338e-14	1.01347e-12
FBXL8	311.899	-1.1123	0.160502	-6.93013	4.20449e-12	5.56782e-11
RNF223	262.065	-1.11294	0.225424	-4.9371	7.92916e-07	3.92476e-06
TST	381.323	-1.11297	0.161722	-6.88201	5.90143e-12	7.5948e-11
MFSD2A	446.725	-1.11311	0.173835	-6.40327	1.52087e-10	1.51481e-09
ROM1	44.7848	-1.11315	0.225162	-4.94378	7.66208e-07	3.80362e-06
EFNB1	635.323	-1.11341	0.158331	-7.0322	2.03305e-12	2.85373e-11
TRIP6	825.266	-1.11391	0.128549	-8.66527	4.50461e-18	2.16279e-16
SPEG	196.651	-1.11412	0.292564	-3.80814	0.000140015	0.000449243
RSPH9	16.1783	-1.11425	0.275475	-4.04482	5.23625e-05	0.00018245
TELO2	939.501	-1.11431	0.136056	-8.19007	2.6108e-16	8.31415e-15
ARHGAP6	192.036	-1.11437	0.242653	-4.59243	4.3811e-06	1.87898e-05
BGLAP	23.3345	-1.11438	0.227356	-4.9015	9.5108e-07	4.63413e-06
C1orf35	206.304	-1.11562	0.142551	-7.82615	5.03056e-15	1.20766e-13
TMPRSS4	2677.04	-1.11606	0.28022	-3.98281	6.81049e-05	0.000231824
SLC12A4	965.944	-1.11632	0.116926	-9.54717	1.33283e-21	1.29312e-19
UNC5B	1504.23	-1.11636	0.149656	-7.4595	8.68542e-14	1.60706e-12
PDE4A	222.987	-1.11724	0.168738	-6.62113	3.56466e-11	3.97785e-10
LIPE	227.086	-1.11741	0.176148	-6.34356	2.24519e-10	2.16484e-09
TRADD	390.689	-1.11769	0.132103	-8.46075	2.65663e-17	1.0698e-15
FHAD1	572.469	-1.11774	0.248199	-4.50341	6.68716e-06	2.75263e-05
INA	367.623	-1.1185	0.301048	-3.71536	0.000202914	0.000629902
RPUSD1	328.114	-1.11856	0.129852	-8.61411	7.04856e-18	3.25921e-16
GRAP	50.7155	-1.11871	0.227312	-4.92147	8.58944e-07	4.22367e-06
CDC34	495.371	-1.11878	0.125596	-8.90775	5.20769e-19	3.00969e-17
ANO1	809.617	-1.11883	0.210594	-5.31275	1.07985e-07	6.28931e-07
MED16	929.517	-1.11945	0.118628	-9.43661	3.85024e-21	3.33777e-19
GGT6	851.827	-1.11949	0.172642	-6.48443	8.90651e-11	9.26524e-10
ETHE1	241.294	-1.12003	0.133416	-8.39505	4.65682e-17	1.76516e-15
AURKAIP1	387.114	-1.12021	0.148723	-7.53214	4.99152e-14	9.75254e-13
SREBF1	2733.01	-1.12061	0.154675	-7.24493	4.32674e-13	6.98432e-12
THAP4	352.559	-1.12083	0.12031	-9.31619	1.20591e-20	9.60877e-19
NOTUM	19.2298	-1.12121	0.38731	-2.89486	0.00379323	0.00895689
TRIP10	599.873	-1.12159	0.115724	-9.69194	3.26283e-22	3.47139e-20
MAPK8IP3	3527.54	-1.12174	0.100407	-11.1719	5.59553e-29	3.27426e-26
ABHD17A	1312.12	-1.12243	0.111694	-10.0491	9.2668e-24	1.54929e-21
SPNS2	593.339	-1.12282	0.232843	-4.82223	1.41962e-06	6.66892e-06
CLCN1	7.28243	-1.12314	0.384039	-2.92456	0.00344949	0.00821986
PLEKHG3	1439.39	-1.1235	0.139093	-8.07735	6.61908e-16	1.94207e-14
SPON2	358.023	-1.1237	0.199349	-5.63685	1.73191e-08	1.16865e-07
RAVER1	455.91	-1.12377	0.139039	-8.08244	6.34861e-16	1.87209e-14
PDE4C	33.8401	-1.12412	0.279616	-4.02022	5.81444e-05	0.000200323
UBALD1	518.064	-1.12428	0.129775	-8.66333	4.58185e-18	2.19425e-16
TNKS1BP1	3706.65	-1.12468	0.109189	-10.3004	7.01935e-25	1.496e-22
PACSIN3	425.01	-1.12487	0.154655	-7.27343	3.50471e-13	5.78709e-12
NANOS3	8.01099	-1.12528	0.322335	-3.49102	0.000481172	0.00138932
RPRM	25.3377	-1.12599	0.346646	-3.24824	0.0011612	0.00307372
PGAP3	885.373	-1.12644	0.157817	-7.13767	9.49237e-13	1.42997e-11
ARHGEF19	692.953	-1.12691	0.165666	-6.80229	1.02972e-11	1.26436e-10
DUSP8	108.153	-1.12707	0.237116	-4.75322	2.00202e-06	9.13e-06
RAB40C	900.868	-1.12772	0.12284	-9.18035	4.29693e-20	3.05932e-18
CCDC188	25.4961	-1.12788	0.323036	-3.49151	0.000480305	0.00138728
PLK3	321.814	-1.12803	0.161881	-6.96828	3.20829e-12	4.34069e-11
FBXL6	438.972	-1.12895	0.169608	-6.65624	2.80924e-11	3.1997e-10
TBL3	487.424	-1.12959	0.138876	-8.13379	4.16062e-16	1.26885e-14
SGSM3	47.0876	-1.13018	0.169717	-6.65922	2.7528e-11	3.14114e-10
GPRC5C	1214.39	-1.13034	0.162284	-6.9652	3.27927e-12	4.42714e-11
KCTD11	363.536	-1.13081	0.140577	-8.04406	8.69122e-16	2.47584e-14
SLCO4A1	325.52	-1.13099	0.277639	-4.07359	4.62931e-05	0.000162787
FBXW9	148.181	-1.13101	0.157141	-7.19744	6.13515e-13	9.58938e-12
FNDC8	3.09934	-1.13119	0.368157	-3.07258	0.00212217	0.00530683
RPS9	2262.9	-1.13142	0.109475	-10.335	4.89467e-25	1.11772e-22
GSTP1	1711.99	-1.13165	0.151961	-7.44696	9.55136e-14	1.74317e-12
NR2F6	1460.64	-1.13206	0.133062	-8.50776	1.77324e-17	7.54635e-16
MAPK11	117.149	-1.13218	0.209124	-5.41389	6.16693e-08	3.75043e-07
PTGER1	41.1801	-1.13242	0.274962	-4.11848	3.81377e-05	0.000136128
LRRC73	22.6058	-1.13335	0.286251	-3.95928	7.51764e-05	0.000253681
DHH	16.0003	-1.1337	0.285962	-3.96452	7.35437e-05	0.000248788
RPL19	2502.36	-1.13405	0.128614	-8.81745	1.17099e-18	6.33721e-17
FOXH1	74.7978	-1.13477	0.234334	-4.8425	1.28213e-06	6.09493e-06
RPL35	799.608	-1.13513	0.134813	-8.42	3.76469e-17	1.46253e-15
MAP3K10	597.596	-1.13584	0.161114	-7.04988	1.79068e-12	2.53443e-11
NHLH1	10.4473	-1.13597	0.304703	-3.72814	0.000192897	0.000601499
CHADL	127.427	-1.136	0.223277	-5.08787	3.62112e-07	1.91163e-06
TMEM249	5.21687	-1.13681	0.389743	-2.91682	0.00353623	0.00840409
MMP17	72.6977	-1.13689	0.301787	-3.76718	0.000165099	0.000523448
HSF4	252.051	-1.13696	0.182967	-6.21401	5.16486e-10	4.61853e-09
RTN2	122.914	-1.13719	0.192346	-5.91223	3.37508e-09	2.59542e-08
PDGFB	342.023	-1.13727	0.173985	-6.53658	6.29423e-11	6.76964e-10
CLDN5	62.0995	-1.13754	0.261168	-4.3556	1.32702e-05	5.17461e-05
CLTB	346.941	-1.13796	0.136832	-8.31652	9.05854e-17	3.21862e-15
MEX3D	1169.43	-1.13885	0.154046	-7.39297	1.4358e-13	2.53396e-12
SBNO2	2517.68	-1.13929	0.131305	-8.67666	4.0757e-18	1.98227e-16
KCNIP3	64.0396	-1.13934	0.249834	-4.5604	5.10573e-06	2.15764e-05
SSNA1	234.658	-1.13951	0.160477	-7.10079	1.24049e-12	1.81187e-11
C19orf24	273.834	-1.1399	0.152904	-7.45498	8.98785e-14	1.65647e-12
GCAT	148.705	-1.14172	0.165158	-6.91291	4.74798e-12	6.20851e-11
ISL2	40.9812	-1.14194	0.254154	-4.4931	7.01945e-06	2.87928e-05
GPBAR1	30.8558	-1.14206	0.253647	-4.50254	6.71456e-06	2.76269e-05
FLYWCH1	886.303	-1.14338	0.110898	-10.3102	6.33749e-25	1.39611e-22
EGFL7	369.306	-1.14452	0.163168	-7.01439	2.30947e-12	3.21046e-11
PDLIM7	601.82	-1.14453	0.136327	-8.39546	4.6409e-17	1.76516e-15
RASA4B	7.93439	-1.14455	0.312261	-3.66537	0.000246979	0.000754065
ZNF703	1340.3	-1.14512	0.207601	-5.51599	3.46832e-08	2.20974e-07
COX6B2	29.5786	-1.14529	0.33689	-3.39961	0.000674815	0.00188539
EIF4EBP3	14.3608	-1.14559	0.267782	-4.27807	1.88521e-05	7.14584e-05
CORO2B	27.1813	-1.14567	0.281001	-4.07711	4.55993e-05	0.000160618
B3GAT1	321.14	-1.14647	0.350421	-3.2717	0.00106901	0.00285513
DUOX1	1016.41	-1.14687	0.175212	-6.54561	5.92536e-11	6.38759e-10
IRX3	131.654	-1.14723	0.324135	-3.53935	0.00040111	0.0011754
PPP2R2C	83.6896	-1.14791	0.340815	-3.36812	0.000756824	0.00209236
SAPCD2	653.677	-1.14798	0.221444	-5.18406	2.17103e-07	1.19259e-06
SUN2	2670.67	-1.14821	0.10924	-10.5109	7.69592e-26	2.05866e-23
ISYNA1	834.56	-1.14839	0.159597	-7.19561	6.21837e-13	9.70325e-12
HIST1H2AL	69.3764	-1.14846	0.224819	-5.10838	3.24925e-07	1.7334e-06
PCOLCE	203.594	-1.14855	0.168101	-6.83254	8.34236e-12	1.0428e-10
DQX1	162.825	-1.14868	0.217237	-5.28769	1.23871e-07	7.11065e-07
TLR9	3.40409	-1.14879	0.380424	-3.01977	0.00252971	0.00621719
RBBP8NL	358.161	-1.14933	0.171968	-6.6834	2.33458e-11	2.70681e-10
C6orf223	61.166	-1.14964	0.353086	-3.25598	0.00113002	0.00299839
KRT5	1524.34	-1.14991	0.399905	-2.87545	0.00403451	0.0094622
HIST1H2BM	47.6603	-1.15013	0.274901	-4.18378	2.86697e-05	0.000104859
NTMT1	243.74	-1.15013	0.130571	-8.80851	1.26816e-18	6.8041e-17
EIF3CL	84.9337	-1.15113	0.241248	-4.77157	1.82797e-06	8.41826e-06
COL5A3	377.816	-1.15127	0.168249	-6.84267	7.77321e-12	9.76869e-11
UBTD1	83.8325	-1.15282	0.204352	-5.64132	1.68756e-08	1.14119e-07
BOP1	525.455	-1.15395	0.144946	-7.96118	1.70403e-15	4.55177e-14
FAM20C	257.973	-1.15416	0.227664	-5.06957	3.98708e-07	2.08681e-06
ZNF219	1018.67	-1.15595	0.132614	-8.71665	2.86553e-18	1.44628e-16
NCLN	1249.76	-1.1563	0.111348	-10.3845	2.91651e-25	7.0015e-23
FAM110D	24.0902	-1.15717	0.243337	-4.75542	1.98036e-06	9.04005e-06
CCDC102A	45.2787	-1.15726	0.23407	-4.94407	7.65098e-07	3.80012e-06
COL18A1	1787.36	-1.15814	0.159204	-7.27457	3.47515e-13	5.75016e-12
PKD1	3902.76	-1.15828	0.12201	-9.49336	2.23704e-21	2.06031e-19
TNK2	4221.42	-1.15853	0.119196	-9.71958	2.48807e-22	2.74053e-20
BCR	1793.67	-1.15937	0.114451	-10.1298	4.07359e-24	7.06278e-22
SEMA7A	482.266	-1.16016	0.200819	-5.77716	7.59727e-09	5.48415e-08
ZNF358	395.555	-1.16025	0.1573	-7.37601	1.63103e-13	2.84633e-12
ZDHHC11B	59.1023	-1.16027	0.363123	-3.19526	0.00139705	0.00363481
PGAM2	26.9095	-1.16034	0.269723	-4.30199	1.69272e-05	6.46728e-05
DEGS2	413.435	-1.1604	0.208617	-5.56235	2.66173e-08	1.73782e-07
FEZ1	90.3066	-1.16047	0.233698	-4.9657	6.84533e-07	3.42541e-06
FAM69B	72.3992	-1.16059	0.283412	-4.09506	4.22053e-05	0.000149535
VAMP5	106.626	-1.1612	0.189005	-6.14374	8.05992e-10	6.91337e-09
NACAD	41.1791	-1.16179	0.281797	-4.12279	3.74308e-05	0.00013386
TEN1-CDK3	59.7985	-1.16227	0.20951	-5.54757	2.89673e-08	1.87233e-07
ACAP3	3144.42	-1.16252	0.140156	-8.2945	1.09043e-16	3.78115e-15
PRICKLE3	363.531	-1.16257	0.119147	-9.75743	1.71452e-22	1.96959e-20
TRIOBP	1838.04	-1.1626	0.106669	-10.8991	1.16371e-27	5.06757e-25
RGS6	185.873	-1.16309	0.291637	-3.98815	6.65918e-05	0.000227169
GRK7	3.99188	-1.16328	0.387295	-3.0036	0.00266807	0.00653068
DGKQ	874.302	-1.16333	0.129844	-8.9594	3.26458e-19	2.00424e-17
MKNK2	3386.41	-1.16358	0.124664	-9.33375	1.02194e-20	8.24816e-19
MST1R	1064.67	-1.16423	0.227354	-5.12077	3.04297e-07	1.62994e-06
TBC1D3B	6.1874	-1.16454	0.384355	-3.02984	0.00244681	0.00603565
DAB2IP	1431.28	-1.16456	0.105895	-10.9974	3.9349e-28	1.88926e-25
SRMS	124.567	-1.1647	0.240653	-4.83972	1.30019e-06	6.17139e-06
ABCA2	1302.65	-1.16486	0.154374	-7.54569	4.49884e-14	8.85813e-13
RHOT2	1286.03	-1.1649	0.101118	-11.5202	1.04357e-30	7.81634e-28
LRRC24	138.174	-1.16579	0.229325	-5.08359	3.70368e-07	1.95081e-06
FAM83A	613.191	-1.16617	0.341941	-3.41045	0.000648565	0.00181884
PHLDA3	823.053	-1.16641	0.150147	-7.76848	7.94305e-15	1.84076e-13
CCER2	12.685	-1.1665	0.317395	-3.67524	0.000237622	0.000727512
DDIT4	1339.35	-1.168	0.212798	-5.48878	4.04716e-08	2.54391e-07
PPP1R13L	1943.6	-1.16951	0.123276	-9.48695	2.37894e-21	2.15452e-19
MAPK12	167.614	-1.17047	0.215242	-5.43791	5.39101e-08	3.3154e-07
CEL	103.413	-1.17129	0.243241	-4.81537	1.46926e-06	6.87796e-06
RASSF10	76.5899	-1.1717	0.31592	-3.70886	0.000208193	0.000644048
KLHL25	385.64	-1.17173	0.15449	-7.58449	3.33807e-14	6.69222e-13
MRC2	890.022	-1.17192	0.164696	-7.11564	1.11394e-12	1.6437e-11
ZDHHC8	873.66	-1.17264	0.124942	-9.3855	6.26208e-21	5.25818e-19
CYP2E1	38.7622	-1.17273	0.299806	-3.91163	9.16749e-05	0.000304418
CES1	30.8334	-1.17308	0.399259	-2.93813	0.00330197	0.00790051
BCAR1	1374.42	-1.17309	0.115737	-10.1358	3.83085e-24	6.77269e-22
CRYBB3	30.4396	-1.17557	0.269455	-4.36277	1.28426e-05	5.02042e-05
FAM131C	11.8217	-1.17562	0.38701	-3.03769	0.00238401	0.00589548
CROCC	871.092	-1.17736	0.122731	-9.59299	8.55662e-22	8.56806e-20
TMUB1	556.289	-1.17749	0.142919	-8.23886	1.73858e-16	5.77525e-15
LTB	78.4	-1.17855	0.284517	-4.14226	3.43897e-05	0.000123741
GUCY2D	23.09	-1.17862	0.408421	-2.88581	0.00390411	0.00918744
CEBPD	597.977	-1.17889	0.160172	-7.36016	1.83696e-13	3.1615e-12
DEF6	308.37	-1.17909	0.136684	-8.62634	6.33447e-18	2.95793e-16
HIST1H1B	374.221	-1.17933	0.206687	-5.70586	1.15755e-08	8.07868e-08
TPGS1	190.002	-1.18003	0.157491	-7.49269	6.74745e-14	1.27881e-12
FBXO17	97.655	-1.18016	0.303548	-3.88791	0.000101112	0.000332981
CARD14	391.004	-1.1804	0.19985	-5.90644	3.49573e-09	2.68268e-08
RAI1	3800.43	-1.18101	0.110405	-10.6971	1.05047e-26	3.39139e-24
SMIM22	245.82	-1.18122	0.168025	-7.03003	2.0649e-12	2.89411e-11
ERF	774.879	-1.1817	0.124806	-9.46832	2.84373e-21	2.49994e-19
FAT2	1755.79	-1.18368	0.313167	-3.77971	0.000157009	0.000499149
ARHGAP4	517.447	-1.18417	0.175652	-6.74158	1.56672e-11	1.86621e-10
SOX8	23.1766	-1.18485	0.380888	-3.11075	0.00186615	0.00471893
PADI3	2360.72	-1.18486	0.29467	-4.02099	5.79539e-05	0.000199773
NME3	278.292	-1.18503	0.172768	-6.85909	6.93001e-12	8.78568e-11
ODF3B	259.132	-1.18552	0.220964	-5.36524	8.08433e-08	4.81486e-07
TFR2	81.1587	-1.18607	0.218112	-5.43789	5.3914e-08	3.3154e-07
TCF15	12.0209	-1.18613	0.38075	-3.11525	0.00183786	0.00465305
SDC1	9286.97	-1.18615	0.136098	-8.71544	2.89638e-18	1.45792e-16
SLC52A2	700.806	-1.18744	0.150198	-7.90584	2.66139e-15	6.7618e-14
VWA1	1305.46	-1.18793	0.169832	-6.99476	2.65718e-12	3.65046e-11
RHOV	400.864	-1.18893	0.177454	-6.69991	2.08543e-11	2.43148e-10
FABP6	36.2195	-1.18971	0.318439	-3.73606	0.000186928	0.000584638
KRT7	12384.5	-1.18991	0.177297	-6.71139	1.92778e-11	2.26175e-10
SDCBP2	252.377	-1.19141	0.207926	-5.72999	1.00437e-08	7.08624e-08
MAP3K6	549.212	-1.19196	0.132036	-9.0275	1.75642e-19	1.12633e-17
TRIM47	264.548	-1.19245	0.217974	-5.47062	4.48457e-08	2.79725e-07
KCNN4	706.008	-1.1925	0.155574	-7.66517	1.78595e-14	3.7959e-13
RGS11	87.1049	-1.19449	0.314978	-3.79232	0.000149249	0.000476584
THEM6	1363.24	-1.19525	0.141736	-8.43294	3.37092e-17	1.32606e-15
CCR7	219.858	-1.19581	0.301515	-3.966	7.30876e-05	0.000247704
TBC1D2	578.414	-1.19747	0.141377	-8.47001	2.45363e-17	1.00315e-15
FZD10	51.6056	-1.19767	0.280969	-4.26263	2.02039e-05	7.61663e-05
HRC	9.17619	-1.1977	0.312991	-3.82663	0.000129912	0.000419052
P2RX6	27.4916	-1.19845	0.308553	-3.88409	0.000102716	0.000337786
ZNF316	2260.99	-1.19856	0.130646	-9.17408	4.55456e-20	3.19416e-18
PLXNA1	4209.38	-1.19901	0.120588	-9.94304	2.70452e-23	3.95642e-21
FOXN1	75.6499	-1.20173	0.355065	-3.38455	0.00071295	0.00198071
EME2	1245.75	-1.20203	0.134648	-8.92715	4.37108e-19	2.57385e-17
SOWAHD	9.6529	-1.20323	0.319187	-3.76968	0.000163456	0.000518588
ICAM5	44.4807	-1.20341	0.29837	-4.0333	5.49997e-05	0.000190681
SCX	146.836	-1.20382	0.213933	-5.62709	1.8328e-08	1.23229e-07
RPL18A	1532.08	-1.20424	0.126619	-9.51072	1.89353e-21	1.78173e-19
MMP14	2729.78	-1.20524	0.110102	-10.9465	6.90396e-28	3.15309e-25
NCCRP1	483.886	-1.20619	0.330988	-3.64422	0.000268207	0.000813703
RPL13A	3814.95	-1.20647	0.111444	-10.8258	2.5972e-27	1.03474e-24
C19orf60	391.032	-1.20699	0.130818	-9.22646	2.79727e-20	2.06216e-18
ANXA8	363.652	-1.207	0.252819	-4.77418	1.80445e-06	8.32636e-06
QRFP	3.80782	-1.20704	0.416207	-2.90011	0.00373034	0.00882734
DRD4	84.2897	-1.20713	0.236424	-5.10578	3.29435e-07	1.75147e-06
DVL1	1057.34	-1.20743	0.117997	-10.2327	1.41536e-24	2.84975e-22
JOSD2	232.329	-1.20902	0.163771	-7.38241	1.55453e-13	2.72043e-12
DDX54	718.696	-1.21028	0.112487	-10.7592	5.3609e-27	1.89402e-24
HPS6	256.366	-1.2105	0.147189	-8.2241	1.96659e-16	6.43782e-15
RIPK4	773.652	-1.21144	0.142794	-8.48387	2.17829e-17	9.02401e-16
OTOF	57.8742	-1.21184	0.352633	-3.43656	0.000589153	0.00166847
SHB	158.761	-1.212	0.185827	-6.52223	6.92698e-11	7.38234e-10
APOBR	234.33	-1.21267	0.218486	-5.55033	2.85124e-08	1.84547e-07
KIAA1549L	283.311	-1.21357	0.298411	-4.06679	4.76644e-05	0.000167357
KIFC2	2390.14	-1.21403	0.150303	-8.07719	6.62741e-16	1.94207e-14
LAD1	1891.39	-1.21427	0.136194	-8.91579	4.84361e-19	2.82544e-17
NRARP	262.035	-1.21546	0.201835	-6.02205	1.7222e-09	1.39723e-08
GAS2L1	449.589	-1.21551	0.158907	-7.64919	2.02255e-14	4.25053e-13
CSNK1G2	1405.16	-1.21551	0.113997	-10.6627	1.52091e-26	4.66868e-24
ANGPTL4	277.759	-1.2158	0.228239	-5.32686	9.99241e-08	5.85627e-07
ZNF414	188.734	-1.2158	0.144472	-8.41548	3.91277e-17	1.50754e-15
GADD45GIP1	151.619	-1.21581	0.161941	-7.50778	6.01394e-14	1.15027e-12
NCOR2	3611.93	-1.21686	0.101457	-11.9939	3.82693e-33	5.97161e-30
NDUFB7	186.7	-1.21726	0.156956	-7.7554	8.80643e-15	2.01098e-13
GPX1	915.143	-1.21882	0.124643	-9.7785	1.39258e-22	1.65038e-20
GGT2	47.5531	-1.21983	0.426823	-2.85793	0.00426418	0.00994974
CCL17	14.8861	-1.22023	0.377849	-3.22941	0.00124045	0.00326274
CBFA2T3	118.193	-1.22168	0.216905	-5.6323	1.77818e-08	1.19771e-07
TMEM40	361.847	-1.22194	0.198796	-6.14669	7.91151e-10	6.79867e-09
NT5C	213.683	-1.22254	0.139922	-8.73733	2.38691e-18	1.22117e-16
LURAP1	47.1418	-1.22292	0.273355	-4.47374	7.68629e-06	3.13018e-05
AGRN	8980.29	-1.22315	0.128531	-9.51635	1.79376e-21	1.70498e-19
ADGRG3	39.3046	-1.22366	0.324616	-3.76955	0.000163542	0.000518775
C6orf132	1463.27	-1.2238	0.146475	-8.355	6.54318e-17	2.39767e-15
C10orf99	308.192	-1.22385	0.328157	-3.72946	0.000191888	0.000598751
C10orf95	25.8196	-1.22386	0.256389	-4.77346	1.81084e-06	8.34965e-06
MMP23B	14.9709	-1.22391	0.332339	-3.68273	0.000230751	0.000707865
PRH2	5.40906	-1.22405	0.412913	-2.96443	0.00303246	0.00731925
NPW	14.8213	-1.22417	0.377425	-3.24348	0.00118078	0.00312163
PPP1R37	1820.95	-1.22455	0.110359	-11.0961	1.31047e-28	7.01104e-26
PYCARD	105.285	-1.22473	0.19314	-6.34114	2.28078e-10	2.19689e-09
RHOF	372.304	-1.22544	0.167439	-7.31875	2.50298e-13	4.22236e-12
HOMER3	314.092	-1.22663	0.162753	-7.53679	4.81671e-14	9.45419e-13
STK11	1693.02	-1.22665	0.128553	-9.542	1.40109e-21	1.34541e-19
ADCYAP1	16.2373	-1.22714	0.426117	-2.87981	0.00397914	0.00935107
BHLHA15	11.961	-1.22723	0.357811	-3.42984	0.000603948	0.00170649
SRXN1	11.0131	-1.22861	0.289851	-4.23876	2.24758e-05	8.39199e-05
LMNTD2	128.924	-1.22891	0.198825	-6.18087	6.37511e-10	5.59653e-09
GSTT2B	21.4396	-1.23069	0.276395	-4.45266	8.48123e-06	3.42708e-05
ZNF296	78.1083	-1.23072	0.211764	-5.81174	6.1827e-09	4.53116e-08
PLXNB2	7767.47	-1.23132	0.107258	-11.4801	1.66177e-30	1.17952e-27
POLRMT	920.068	-1.23169	0.135383	-9.09778	9.21954e-20	6.20993e-18
KLHL29	526.793	-1.23242	0.20623	-5.97595	2.2875e-09	1.81421e-08
CHST7	40.272	-1.23245	0.246348	-5.00288	5.64802e-07	2.86843e-06
BRSK2	51.7764	-1.23265	0.320236	-3.84921	0.0001185	0.000385429
FGD5	522.716	-1.2329	0.224498	-5.49179	3.97874e-08	2.50595e-07
CLUH	2533.63	-1.23459	0.126987	-9.72211	2.42692e-22	2.68899e-20
B3GNT8	75.3496	-1.23641	0.222193	-5.56461	2.62742e-08	1.71782e-07
KLHDC7B	1004.82	-1.23659	0.355491	-3.47853	0.000504164	0.0014478
SYNGR1	596.424	-1.23701	0.182653	-6.77246	1.26611e-11	1.53449e-10
BAHCC1	1161.21	-1.2376	0.196757	-6.28999	3.17488e-10	2.97546e-09
KIF26B	524.266	-1.23816	0.188641	-6.56355	5.25408e-11	5.71992e-10
DUSP5	647.629	-1.23841	0.195193	-6.34457	2.23046e-10	2.15508e-09
KLF16	495.153	-1.23864	0.155751	-7.95267	1.82541e-15	4.81403e-14
ZNF628	216.61	-1.23883	0.167257	-7.40677	1.2941e-13	2.31001e-12
UFSP1	28.8482	-1.24111	0.229258	-5.4136	6.17696e-08	3.75531e-07
RAB44	27.2048	-1.24177	0.340001	-3.65225	0.000259948	0.000790825
REXO1	994.469	-1.24297	0.119659	-10.3876	2.82504e-25	6.86997e-23
RNPEPL1	1243.45	-1.24306	0.127681	-9.73571	2.12321e-22	2.38067e-20
EPHA1	585.586	-1.24353	0.148395	-8.37987	5.2984e-17	1.98823e-15
ACTL10	61.0981	-1.24376	0.230229	-5.40228	6.58006e-08	3.97931e-07
SPATA2L	207.789	-1.24456	0.157905	-7.8817	3.22951e-15	8.063e-14
IGFBP6	49.9234	-1.2449	0.302731	-4.11225	3.91826e-05	0.000139577
CST7	22.5781	-1.24497	0.341168	-3.64914	0.000263124	0.00079977
RXRA	5860.39	-1.24509	0.1148	-10.8457	2.09001e-27	8.8944e-25
DYRK1B	515.875	-1.24581	0.142255	-8.75755	1.99537e-18	1.03453e-16
FOXD4	31.161	-1.24581	0.288496	-4.3183	1.57237e-05	6.04449e-05
NPAS1	29.1608	-1.2462	0.284111	-4.38631	1.15289e-05	4.55248e-05
ADGRG1	3190.4	-1.24625	0.11823	-10.5409	5.59576e-26	1.58759e-23
DOHH	167.98	-1.24631	0.184331	-6.76125	1.36803e-11	1.64841e-10
ZNF469	241.626	-1.24655	0.199856	-6.23723	4.45375e-10	4.04052e-09
PPP1R14B	462.497	-1.24746	0.142448	-8.75729	2e-18	1.03453e-16
SLC2A1	3465.22	-1.2479	0.178594	-6.98737	2.80087e-12	3.83099e-11
FOSL1	105.223	-1.24795	0.248325	-5.02547	5.02189e-07	2.57137e-06
TSR3	237.577	-1.24801	0.151988	-8.21124	2.18925e-16	7.11695e-15
TWF2	257.982	-1.2485	0.152822	-8.16968	3.09218e-16	9.68246e-15
ZNF598	702.004	-1.24947	0.122567	-10.1941	2.10637e-24	3.98402e-22
PRR5	259.788	-1.24969	0.149833	-8.34053	7.39612e-17	2.6582e-15
PITX1	348.216	-1.25075	0.213528	-5.85755	4.69753e-09	3.52833e-08
COL17A1	440.963	-1.25082	0.297819	-4.19994	2.66984e-05	9.83142e-05
FBXO2	47.4291	-1.25099	0.29762	-4.20331	2.63044e-05	9.69397e-05
PTGDR2	12.0193	-1.25129	0.369411	-3.38725	0.00070598	0.0019628
SCAND1	322.08	-1.25141	0.164207	-7.62091	2.51902e-14	5.17768e-13
GJC2	38.1755	-1.25224	0.26635	-4.70149	2.58266e-06	1.15473e-05
COL20A1	7.87566	-1.25271	0.43507	-2.87933	0.00398517	0.00936289
KCND3	94.8717	-1.25281	0.343627	-3.64584	0.00026652	0.000809241
AGPAT2	386.333	-1.25356	0.161776	-7.74873	9.28197e-15	2.11196e-13
C11orf91	13.7339	-1.25358	0.294774	-4.25267	2.11233e-05	7.93448e-05
WNT9A	120.367	-1.25409	0.232601	-5.39161	6.98305e-08	4.20849e-07
PPP1R35	215.121	-1.25454	0.157604	-7.96009	1.71916e-15	4.58566e-14
AHDC1	1067.23	-1.2577	0.117024	-10.7474	6.09624e-27	2.11393e-24
HES6	61.6113	-1.25807	0.231296	-5.43921	5.35159e-08	3.29525e-07
TINAGL1	4229.38	-1.25883	0.14199	-8.86561	7.60874e-19	4.24029e-17
CD320	164.407	-1.25899	0.183592	-6.85757	7.00424e-12	8.86179e-11
RASL10A	104.173	-1.25928	0.265268	-4.74721	2.0624e-06	9.37798e-06
C8orf82	595.515	-1.25989	0.146668	-8.59009	8.69022e-18	3.93838e-16
JAG2	538.968	-1.26078	0.162229	-7.7716	7.75009e-15	1.79827e-13
ZNHIT2	91.9283	-1.2608	0.195753	-6.44078	1.18857e-10	1.2122e-09
CAMK1D	585.966	-1.26168	0.164123	-7.68744	1.50112e-14	3.24579e-13
SSBP4	647.903	-1.26235	0.131129	-9.62681	6.16155e-22	6.40972e-20
RPL3	4950.95	-1.26383	0.110108	-11.478	1.70078e-30	1.17952e-27
AGAP3	2822.45	-1.26498	0.106927	-11.8303	2.72074e-32	2.99681e-29
DUS3L	314.693	-1.2651	0.155879	-8.11591	4.82161e-16	1.45152e-14
MYL4	2.33253	-1.26559	0.391145	-3.23559	0.00121391	0.00320165
ZNF205	131.313	-1.26576	0.152232	-8.3147	9.1983e-17	3.25592e-15
ADGRB1	58.3234	-1.26721	0.307125	-4.12602	3.69087e-05	0.000132119
GUCA1B	30.2329	-1.26752	0.235577	-5.3805	7.42812e-08	4.45025e-07
ELFN1	33.0111	-1.26766	0.26375	-4.80628	1.53763e-06	7.18009e-06
EVPLL	54.2092	-1.26892	0.254762	-4.98082	6.33166e-07	3.18539e-06
GRAPL	4.88913	-1.26896	0.33905	-3.74268	0.000182067	0.000570962
BAALC	29.5996	-1.26905	0.405866	-3.12677	0.00176736	0.00449155
CCL22	183.679	-1.26926	0.300307	-4.22654	2.37314e-05	8.82211e-05
MISP	248.219	-1.2694	0.293606	-4.32349	1.53582e-05	5.91731e-05
SPOCD1	1013.88	-1.26962	0.308765	-4.11194	3.92341e-05	0.000139722
ADAMTS7	698.708	-1.26966	0.191625	-6.62576	3.45462e-11	3.86657e-10
CHRNG	7.95927	-1.27002	0.384695	-3.30137	0.000962143	0.0025915
DAPK3	531.918	-1.27161	0.133923	-9.49508	2.20052e-21	2.04999e-19
CHP2	105.033	-1.27202	0.377676	-3.36802	0.00075709	0.00209278
GP1BA	6.45021	-1.27286	0.424488	-2.99857	0.00271248	0.00662898
CHPF	804.411	-1.27295	0.161779	-7.86846	3.59022e-15	8.85729e-14
KIF26A	93.3281	-1.2735	0.267185	-4.76636	1.87587e-06	8.62827e-06
ECHDC3	39.106	-1.27443	0.418742	-3.04347	0.00233866	0.00579174
ATG9B	335.293	-1.27748	0.281756	-4.53399	5.7881e-06	2.41816e-05
NBL1	443.553	-1.27775	0.176297	-7.24771	4.23881e-13	6.86607e-12
NKAIN1	16.4325	-1.27843	0.424777	-3.00965	0.00261545	0.00641361
PRRX2	21.2451	-1.27896	0.3188	-4.0118	6.02572e-05	0.00020703
FOXD4L6	2.8305	-1.27943	0.434635	-2.9437	0.00324317	0.00777871
TMEM259	2555.4	-1.28166	0.114128	-11.23	2.9036e-29	1.81233e-26
ZNF503	304.038	-1.28176	0.182155	-7.03664	1.9693e-12	2.76633e-11
FOXC2	15.1574	-1.2831	0.389144	-3.29722	0.000976454	0.00262627
SLURP1	5.47043	-1.28311	0.411019	-3.12177	0.00179768	0.00455996
HRAS	295.733	-1.28342	0.143468	-8.94565	3.6976e-19	2.22629e-17
LRRC10B	6.69961	-1.28365	0.404182	-3.17591	0.00149367	0.00385778
CYSRT1	34.2184	-1.28433	0.292873	-4.38528	1.15839e-05	4.57226e-05
CHST6	83.3088	-1.2853	0.336629	-3.81815	0.000134453	0.000432584
IL20RB	96.0029	-1.28599	0.286234	-4.4928	7.02943e-06	2.88275e-05
SEMA6B	157.476	-1.28607	0.202005	-6.36653	1.93357e-10	1.88967e-09
C1orf127	9.02917	-1.28649	0.403082	-3.19162	0.00141475	0.00367576
PLEKHH3	1229.88	-1.2865	0.122924	-10.4658	1.23987e-25	3.22453e-23
PTPRS	2356.76	-1.28703	0.15675	-8.21071	2.19878e-16	7.13556e-15
KCNC1	7.93394	-1.28753	0.450543	-2.85774	0.00426668	0.00995435
SHANK1	26.8718	-1.28828	0.328999	-3.91574	9.01255e-05	0.000299698
NYAP1	17.3311	-1.28968	0.310336	-4.15574	3.2424e-05	0.000117321
ALDH16A1	542.623	-1.29084	0.137797	-9.3677	7.41333e-21	6.14224e-19
DOC2B	204.084	-1.29306	0.285652	-4.52671	5.99093e-06	2.494e-05
WDR18	277.801	-1.2948	0.153446	-8.43812	3.2247e-17	1.27121e-15
MFSD3	355.786	-1.29487	0.172302	-7.51512	5.68581e-14	1.09309e-12
TMEM102	202.516	-1.29563	0.159701	-8.11283	4.94522e-16	1.48635e-14
SOX18	173.705	-1.29614	0.208419	-6.21892	5.00585e-10	4.4892e-09
EVA1B	117.686	-1.29708	0.199829	-6.49095	8.52952e-11	8.91268e-10
KCNH3	22.9485	-1.29715	0.35382	-3.66612	0.000246262	0.000752245
MLC1	4.04744	-1.29725	0.424519	-3.05582	0.00224446	0.00558209
TNRC18	6137.16	-1.29921	0.108519	-11.9721	4.97434e-33	7.16496e-30
TMEM256-PLSCR3	5.46084	-1.30115	0.332354	-3.91494	9.04281e-05	0.000300558
MADCAM1	24.5541	-1.30155	0.296249	-4.39345	1.11565e-05	4.41287e-05
GALNT4	27.081	-1.30176	0.256283	-5.07939	3.78643e-07	1.98936e-06
CLU	1098.52	-1.3022	0.263872	-4.93498	8.01597e-07	3.96563e-06
TMEM74B	210.744	-1.30322	0.224029	-5.81717	5.98514e-09	4.4088e-08
ZFPM1	424.314	-1.30373	0.140617	-9.27146	1.83608e-20	1.40904e-18
C8G	15.6304	-1.304	0.306628	-4.2527	2.11206e-05	7.93448e-05
KRTAP5-7	102.855	-1.30428	0.260766	-5.00174	5.68162e-07	2.88315e-06
C4orf48	90.2512	-1.30479	0.248856	-5.24317	1.57843e-07	8.85543e-07
PDXP	35.3707	-1.30575	0.292614	-4.46235	8.10648e-06	3.28985e-05
SEMA3F	2519.72	-1.30607	0.134168	-9.73458	2.14704e-22	2.39305e-20
FAM43B	3.41145	-1.30627	0.427035	-3.05892	0.00222134	0.00553413
UPK3B	1709.56	-1.30675	0.216341	-6.04022	1.53904e-09	1.25845e-08
MAFK	1246.18	-1.30734	0.116948	-11.1788	5.17669e-29	3.12689e-26
SHH	424.689	-1.3075	0.350299	-3.73252	0.000189572	0.000592019
FUT7	7.26834	-1.30806	0.44142	-2.96331	0.00304353	0.00734313
WNT4	70.6764	-1.30928	0.232833	-5.62323	1.87416e-08	1.25536e-07
VAV2	1044.14	-1.30956	0.14934	-8.76902	1.80229e-18	9.45321e-17
RPS28	666.217	-1.30993	0.142993	-9.16079	5.15198e-20	3.55981e-18
C14orf80	378.082	-1.30997	0.166238	-7.88011	3.27102e-15	8.13411e-14
PTK6	1441.42	-1.31088	0.17181	-7.62981	2.35093e-14	4.87498e-13
KISS1	13.5182	-1.31175	0.333103	-3.93797	8.21723e-05	0.000275452
RPL8	3506.69	-1.31205	0.130022	-10.0909	6.05945e-24	1.04095e-21
KNDC1	9.07196	-1.3121	0.390525	-3.35984	0.000779873	0.00214847
CTU1	216.656	-1.31249	0.182435	-7.19431	6.27792e-13	9.78802e-12
SLC7A5	1342.69	-1.31286	0.198952	-6.59888	4.14275e-11	4.57928e-10
PNLIPRP1	8.60409	-1.31312	0.443052	-2.9638	0.00303865	0.00733232
CABP7	23.0684	-1.31385	0.436184	-3.01215	0.00259407	0.006362
ORAOV1	1731.12	-1.31408	0.219621	-5.98341	2.18519e-09	1.73896e-08
SH2D3A	797.224	-1.3143	0.131962	-9.95974	2.28657e-23	3.4529e-21
SBF1	2850.4	-1.31453	0.105786	-12.4263	1.88049e-35	7.04244e-32
S100A4	613.271	-1.31655	0.225011	-5.85104	4.88512e-09	3.66188e-08
SLC45A3	576.209	-1.31663	0.184413	-7.13954	9.36437e-13	1.41504e-11
CAPN15	2490.91	-1.31749	0.132141	-9.97028	2.05653e-23	3.15643e-21
PHLDB3	828.976	-1.31812	0.145964	-9.03044	1.70986e-19	1.10025e-17
SLC52A1	61.9129	-1.31833	0.314841	-4.18728	2.82317e-05	0.000103411
HIST2H3D	153.09	-1.31891	0.188283	-7.00494	2.47091e-12	3.40957e-11
FCHO1	211.065	-1.31937	0.203637	-6.47901	9.23282e-11	9.5834e-10
EEF2	11231.8	-1.3194	0.104149	-12.6684	8.85362e-37	8.2892e-33
BOK	505.423	-1.31962	0.168334	-7.83928	4.53134e-15	1.09625e-13
RCOR2	60.7763	-1.31972	0.250933	-5.25925	1.44647e-07	8.16557e-07
TNS4	2175.79	-1.31972	0.231923	-5.69035	1.2678e-08	8.78268e-08
HSFX2	3.14319	-1.32051	0.455113	-2.9015	0.00371379	0.00879149
RAB43	75.551	-1.32127	0.186932	-7.06821	1.56944e-12	2.24164e-11
BTBD11	377.422	-1.32173	0.243318	-5.43212	5.56885e-08	3.41534e-07
N4BP3	321.867	-1.32291	0.194341	-6.80716	9.95462e-12	1.22551e-10
KRTAP5-10	34.3444	-1.32305	0.340222	-3.88877	0.000100752	0.000331853
TGFBR3L	9.07026	-1.32505	0.356406	-3.7178	0.000200965	0.000624161
NPDC1	761.864	-1.32594	0.16756	-7.91323	2.50792e-15	6.40666e-14
CITED4	284.501	-1.32667	0.224077	-5.92061	3.20755e-09	2.47508e-08
LRRC75B	92.6503	-1.32731	0.256995	-5.16474	2.40774e-07	1.31175e-06
MRPS34	314.763	-1.32735	0.146576	-9.0557	1.35693e-19	8.82238e-18
PITPNM1	1318.72	-1.32818	0.128999	-10.2961	7.33925e-25	1.54413e-22
STK32C	204.027	-1.32897	0.17096	-7.77357	7.63048e-15	1.77712e-13
XKR5	5.82239	-1.32966	0.385162	-3.4522	0.000556034	0.00158233
TRIM29	2365.58	-1.32973	0.196346	-6.77236	1.26695e-11	1.53451e-10
TMEM191B	22.3931	-1.33008	0.387722	-3.43049	0.000602484	0.00170313
LGI4	86.6757	-1.33188	0.252748	-5.26961	1.36716e-07	7.75995e-07
SCRIB	3423.69	-1.33358	0.129548	-10.2941	7.49129e-25	1.5586e-22
EVPL	5372.04	-1.33524	0.160617	-8.3132	9.31571e-17	3.29126e-15
ASPHD2	54.6551	-1.33527	0.234531	-5.69336	1.2456e-08	8.6417e-08
A4GALT	375.986	-1.33563	0.181324	-7.36599	1.75832e-13	3.04013e-12
ZNF385A	1012.61	-1.33726	0.168015	-7.95916	1.73206e-15	4.60693e-14
ALKBH7	223.395	-1.3377	0.150135	-8.91002	5.10244e-19	2.958e-17
VSIG8	9.09073	-1.33834	0.355685	-3.76271	0.000168083	0.000531736
SSTR1	20.2229	-1.33867	0.456168	-2.93459	0.00333984	0.00798704
SLC16A3	1877.1	-1.34019	0.15101	-8.87486	7.00203e-19	3.97312e-17
WNT6	33.9055	-1.34094	0.361767	-3.70663	0.000210038	0.000649003
SLC12A5	26.603	-1.34102	0.337414	-3.97441	7.05544e-05	0.000239639
CYBA	891.453	-1.34147	0.141228	-9.4986	2.12737e-21	1.99175e-19
LYL1	55.3613	-1.34176	0.218949	-6.12819	8.88824e-10	7.57199e-09
PADI4	8.67805	-1.34289	0.450778	-2.97905	0.00289142	0.0070141
SIX2	84.3305	-1.34355	0.336694	-3.99044	6.59519e-05	0.000225191
ADAT3	151.858	-1.34363	0.181159	-7.41682	1.19962e-13	2.15367e-12
CYP2W1	53.9362	-1.34419	0.423655	-3.17283	0.00150962	0.00389414
STMN3	123.312	-1.34477	0.218729	-6.1481	7.84169e-10	6.74349e-09
RNF126	535.059	-1.34519	0.115234	-11.6735	1.74052e-31	1.48142e-28
PROM2	4995.47	-1.34642	0.156591	-8.59831	8.0902e-18	3.70389e-16
HAS3	2637.12	-1.34971	0.190716	-7.07706	1.47245e-12	2.12252e-11
LRRC74B	3.81188	-1.34992	0.412237	-3.27462	0.00105805	0.00282826
MRPL41	256.218	-1.35032	0.169647	-7.95958	1.72621e-15	4.5979e-14
SLIT3	911.159	-1.35257	0.211326	-6.40041	1.54965e-10	1.54183e-09
PLEKHG5	1183.29	-1.35349	0.139931	-9.67261	3.94199e-22	4.14684e-20
PTPRU	1995.43	-1.35351	0.132377	-10.2246	1.53787e-24	3.03122e-22
LENG9	143.68	-1.3536	0.196465	-6.88979	5.58733e-12	7.22533e-11
LIF	258.8	-1.35539	0.22473	-6.0312	1.62745e-09	1.32553e-08
KRTAP5-9	75.1136	-1.35542	0.275318	-4.92309	8.51894e-07	4.19341e-06
C16orf86	28.8176	-1.35568	0.27782	-4.87971	1.0624e-06	5.12848e-06
TRNP1	600.375	-1.35595	0.238596	-5.68305	1.3231e-08	9.13421e-08
RHBDL1	75.3024	-1.35694	0.250636	-5.41401	6.16272e-08	3.74909e-07
PPP1R3G	127.358	-1.35694	0.206948	-6.55692	5.493e-11	5.95923e-10
SLC25A6	2675.7	-1.35695	0.133431	-10.1696	2.70914e-24	5.02264e-22
OBSCN	1881.66	-1.35736	0.171485	-7.91535	2.46564e-15	6.30724e-14
RNF151	3.47387	-1.35744	0.394499	-3.44092	0.00057973	0.00164302
D2HGDH	1330.31	-1.35746	0.128993	-10.5235	6.7337e-26	1.82737e-23
LTBP4	1353.43	-1.3591	0.166272	-8.17396	2.9843e-16	9.376e-15
EPHA2	1370.48	-1.36059	0.160854	-8.45852	2.70803e-17	1.08815e-15
IGFBP4	3446.58	-1.36078	0.149269	-9.11626	7.77604e-20	5.25654e-18
TBX6	164.415	-1.36167	0.205622	-6.6222	3.53902e-11	3.95394e-10
ARL6IP4	15.9506	-1.36186	0.261682	-5.20427	1.94761e-07	1.07483e-06
DKK4	10.4044	-1.3633	0.433259	-3.14662	0.00165167	0.00422392
CYP2S1	98.1692	-1.36574	0.341242	-4.00226	6.27405e-05	0.000214932
NXF3	7.68987	-1.36582	0.46956	-2.90872	0.00362912	0.00860738
LEXM	7.41405	-1.36592	0.401327	-3.40351	0.000665257	0.0018623
GLIS1	25.6505	-1.36631	0.368222	-3.71057	0.000206794	0.000639931
NPTX1	27.2582	-1.36648	0.389348	-3.50967	0.000448667	0.00130353
GRIN2D	501.191	-1.36703	0.294494	-4.64196	3.45123e-06	1.51168e-05
SCARF2	100.2	-1.36746	0.217514	-6.28677	3.24142e-10	3.03024e-09
C22orf23	22.7465	-1.36754	0.291498	-4.69144	2.71283e-06	1.20911e-05
LRCOL1	2.72179	-1.36759	0.437099	-3.12879	0.00175528	0.00446389
ARSI	23.9319	-1.36826	0.405849	-3.37135	0.000747995	0.0020707
BAIAP2L2	138.444	-1.36867	0.30219	-4.52916	5.92178e-06	2.46796e-05
MATK	27.9417	-1.36914	0.328643	-4.16606	3.0991e-05	0.000112812
VGF	20.3631	-1.37208	0.323035	-4.24749	2.16183e-05	8.10739e-05
MTSS1L	2546.22	-1.37248	0.126573	-10.8434	2.1441e-27	8.92183e-25
LOXL4	106.134	-1.37291	0.310052	-4.42799	9.51137e-06	3.80719e-05
RAPSN	44.466	-1.37301	0.277496	-4.94787	7.50284e-07	3.73248e-06
JUNB	2341.25	-1.37368	0.132795	-10.3444	4.43863e-25	1.02609e-22
GPR78	968.202	-1.37396	0.274167	-5.01139	5.40379e-07	2.75486e-06
LILRA5	8.49665	-1.37665	0.396334	-3.47347	0.000513774	0.00147146
PRAM1	38.8346	-1.37686	0.248963	-5.5304	3.19502e-08	2.04886e-07
NKD2	261.031	-1.37787	0.264024	-5.21871	1.80174e-07	9.98446e-07
CCDC85B	138.369	-1.37854	0.19851	-6.94444	3.79956e-12	5.07829e-11
RASD2	70.7352	-1.38011	0.259286	-5.32274	1.02215e-07	5.98305e-07
GPT	68.8214	-1.38085	0.25806	-5.3509	8.75192e-08	5.17787e-07
TPPP	91.697	-1.38159	0.283538	-4.87267	1.10098e-06	5.2929e-06
TRIM74	15.9652	-1.3839	0.245798	-5.63023	1.79973e-08	1.21179e-07
C22orf15	4.77326	-1.38653	0.396223	-3.49937	0.000466365	0.00135055
TMEM184A	3569.9	-1.3872	0.175125	-7.92121	2.35212e-15	6.04993e-14
ODF3L1	2.35667	-1.38768	0.483162	-2.87208	0.00407776	0.00955287
RAPGEF3	601.027	-1.38838	0.177558	-7.8193	5.31163e-15	1.27025e-13
HSPB1	3859.87	-1.38961	0.156608	-8.87315	7.1103e-19	4.01025e-17
SPTBN5	709.758	-1.3902	0.208544	-6.66621	2.62486e-11	3.00247e-10
ARHGAP23	7386.68	-1.39119	0.141419	-9.83734	7.77355e-23	1.0179e-20
SEMA4B	3041.53	-1.39694	0.144092	-9.69476	3.17397e-22	3.39615e-20
CNN2	1280.7	-1.39773	0.130495	-10.711	9.03863e-27	2.96927e-24
TAS1R3	49.5248	-1.39836	0.268589	-5.20634	1.92599e-07	1.06321e-06
DPYSL4	36.0223	-1.39982	0.375929	-3.72362	0.000196383	0.00061135
SIT1	17.3907	-1.40158	0.343415	-4.0813	4.47854e-05	0.000157959
ADAM8	967.449	-1.40204	0.164618	-8.51698	1.63762e-17	7.03314e-16
RAPGEFL1	3037.15	-1.40205	0.152911	-9.16907	4.77138e-20	3.30904e-18
TPCN2	1263.2	-1.40246	0.160502	-8.73793	2.37413e-18	1.21796e-16
IER5L	403.265	-1.40418	0.167603	-8.37803	5.38229e-17	2.01567e-15
MRPL12	68.9162	-1.40545	0.210725	-6.6696	2.56495e-11	2.94836e-10
NOTCH3	7085.2	-1.40743	0.117863	-11.9413	7.21275e-33	9.64705e-30
GGN	18.1456	-1.40818	0.280096	-5.0275	4.96905e-07	2.54849e-06
MPG	210.852	-1.40895	0.136345	-10.3337	4.95983e-25	1.11895e-22
PRR22	44.3435	-1.41027	0.218604	-6.45126	1.10923e-10	1.13561e-09
ARC	29.5157	-1.41093	0.340702	-4.14124	3.45431e-05	0.000124243
RASD1	33.5825	-1.41252	0.319292	-4.42391	9.69296e-06	3.87408e-05
EPS8L3	422.86	-1.41334	0.349853	-4.03982	5.34916e-05	0.000186004
MICALL1	2322.9	-1.4163	0.116774	-12.1286	7.45274e-34	1.55058e-30
CARD9	183.999	-1.41761	0.218338	-6.49272	8.43003e-11	8.82843e-10
SSH3	2790.12	-1.42253	0.118514	-12.0031	3.4225e-33	5.82603e-30
ANGPTL8	11.7953	-1.42324	0.292121	-4.87209	1.10424e-06	5.30722e-06
RPL36	870.898	-1.42594	0.121068	-11.778	5.06579e-32	5.26983e-29
MAPK15	148.603	-1.42617	0.281004	-5.07527	3.86952e-07	2.0288e-06
KRT19	9042.34	-1.42666	0.1426	-10.0046	1.45439e-23	2.28853e-21
MIF	97.4191	-1.42825	0.166533	-8.57637	9.7916e-18	4.38631e-16
ALK	28.4304	-1.42832	0.467895	-3.05266	0.00226822	0.0056337
KRT14	302.977	-1.4297	0.432137	-3.30844	0.000938182	0.00253279
RPS15	1147.2	-1.4339	0.128894	-11.1247	9.51677e-29	5.24122e-26
RPS2	3188.66	-1.43391	0.122304	-11.7241	9.5864e-32	8.97527e-29
EFS	1265.55	-1.43667	0.179139	-8.01987	1.0586e-15	2.95415e-14
FCGBP	1013.47	-1.43807	0.26219	-5.48484	4.13837e-08	2.59602e-07
CLEC11A	70.5949	-1.44047	0.236937	-6.07953	1.20533e-09	1.00623e-08
SPNS3	18.6523	-1.44099	0.340742	-4.22897	2.34763e-05	8.73596e-05
NOXO1	19.8044	-1.44173	0.302833	-4.76081	1.92819e-06	8.83173e-06
KLHL17	246.391	-1.44267	0.164563	-8.76668	1.84005e-18	9.62428e-17
SLC25A41	4.41092	-1.44291	0.418011	-3.45184	0.000556786	0.00158423
PTHLH	36.3745	-1.44407	0.400739	-3.60352	0.000313939	0.00093891
ENTPD2	58.9744	-1.44596	0.30623	-4.7218	2.33763e-06	1.05221e-05
MEGF6	1174.99	-1.44859	0.213579	-6.78243	1.1817e-11	1.43684e-10
EPS8L1	1173.34	-1.45111	0.180612	-8.03439	9.40489e-16	2.65221e-14
TRABD	815.876	-1.45149	0.120773	-12.0183	2.84769e-33	5.3323e-30
SFN	1301.01	-1.45358	0.189666	-7.66386	1.80424e-14	3.83044e-13
CKB	515.053	-1.45479	0.261166	-5.57034	2.54241e-08	1.6669e-07
ALOX12B	23.4573	-1.45569	0.431948	-3.37006	0.000751529	0.00207925
FBXL16	52.7735	-1.45619	0.319093	-4.56352	5.03035e-06	2.1301e-05
LFNG	467.187	-1.45636	0.190967	-7.62627	2.4165e-14	4.99378e-13
ALOX15B	26.7266	-1.4567	0.405104	-3.59585	0.00032333	0.000964377
JPH3	11.2042	-1.45808	0.436372	-3.34137	0.000833658	0.00228043
TCTEX1D4	16.2832	-1.45816	0.383447	-3.80276	0.000143092	0.00045841
METRN	228.065	-1.45864	0.219632	-6.64129	3.10946e-11	3.51174e-10
SCARA3	213.917	-1.46193	0.24581	-5.9474	2.72431e-09	2.12997e-08
PGF	223.407	-1.46634	0.22587	-6.49195	8.47336e-11	8.86884e-10
ENPP7	3.39803	-1.46684	0.493513	-2.97224	0.00295631	0.0071523
SPRR1A	93.712	-1.46936	0.348829	-4.21228	2.52808e-05	9.34247e-05
FAM83H	4924.07	-1.4709	0.136007	-10.8149	2.92653e-27	1.14165e-24
TSPAN1	428.17	-1.47162	0.255166	-5.76731	8.05472e-09	5.78315e-08
TMEM63C	21.7106	-1.47394	0.420701	-3.50354	0.000459124	0.00133061
MYT1	306.588	-1.47457	0.46348	-3.18151	0.0014651	0.00379258
LAMA5	12904.6	-1.47546	0.124012	-11.8977	1.21604e-32	1.51802e-29
LSP1	499.388	-1.4762	0.227904	-6.47729	9.33831e-11	9.68752e-10
SLC5A10	16.0778	-1.47946	0.363588	-4.06907	4.72017e-05	0.000165826
LMTK3	222.392	-1.48097	0.260127	-5.69325	1.24642e-08	8.64415e-08
TNFRSF4	50.8438	-1.48187	0.261113	-5.67523	1.38505e-08	9.52791e-08
GDAP1L1	5.55169	-1.48218	0.485501	-3.05289	0.00226652	0.00563023
HIST1H1A	14.9922	-1.48443	0.493851	-3.00582	0.00264866	0.0064891
SERPINE1	652.402	-1.48972	0.235496	-6.32589	2.51775e-10	2.40535e-09
C17orf105	5.66088	-1.49014	0.46059	-3.23529	0.00121519	0.00320439
ASCL2	73.5161	-1.49021	0.27218	-5.47508	4.3732e-08	2.73325e-07
ELMO3	492.65	-1.49265	0.135093	-11.0491	2.21461e-28	1.15191e-25
GNA15	381.118	-1.49343	0.150217	-9.94184	2.73731e-23	3.97334e-21
MAP6D1	18.9048	-1.49391	0.289625	-5.15807	2.49511e-07	1.35659e-06
ATP5D	426.933	-1.49471	0.144819	-10.3212	5.65254e-25	1.26005e-22
DMP1	5.04845	-1.49735	0.477669	-3.1347	0.00172032	0.00437855
KLF2	321.178	-1.49821	0.207362	-7.22506	5.00871e-13	7.94835e-12
B4GALNT4	524.46	-1.49884	0.308416	-4.85981	1.17497e-06	5.61546e-06
TSPO	919.557	-1.49956	0.142826	-10.4992	8.71274e-26	2.29783e-23
PERM1	73.3457	-1.49957	0.265192	-5.65463	1.56181e-08	1.06191e-07
AGAP2	299.847	-1.50486	0.195196	-7.7095	1.26315e-14	2.78264e-13
SRRM3	174.012	-1.50619	0.243494	-6.18571	6.18232e-10	5.44259e-09
HAGHL	111.542	-1.50829	0.2402	-6.27929	3.4012e-10	3.15754e-09
ARTN	77.617	-1.51397	0.264893	-5.71538	1.09459e-08	7.66502e-08
RIN1	205.539	-1.51632	0.185132	-8.19051	2.60119e-16	8.29767e-15
C16orf74	331.412	-1.51669	0.177761	-8.53224	1.43546e-17	6.25095e-16
RPL13	4252.55	-1.51671	0.121324	-12.5013	7.34273e-36	3.43732e-32
KCNK9	4.45877	-1.5175	0.405505	-3.74224	0.000182388	0.000571777
CRIP2	1104.58	-1.51784	0.200102	-7.58531	3.31682e-14	6.66388e-13
FSTL3	229.21	-1.51846	0.196431	-7.73027	1.07315e-14	2.40656e-13
TRIM7	147.947	-1.51887	0.277136	-5.4806	4.23879e-08	2.65545e-07
CPZ	127.775	-1.52534	0.270372	-5.64162	1.6846e-08	1.1396e-07
GPX2	1050.71	-1.52669	0.220229	-6.93228	4.141e-12	5.48763e-11
CELSR1	1636.98	-1.52786	0.204736	-7.4626	8.48336e-14	1.57434e-12
ALDH1L1	1111.22	-1.53153	0.26748	-5.72578	1.0296e-08	7.24241e-08
PKP3	862.342	-1.53354	0.153798	-9.97108	2.03996e-23	3.15643e-21
DUOXA2	121.925	-1.53363	0.397634	-3.85689	0.000114839	0.000374555
TESC	326.508	-1.53426	0.26228	-5.84971	4.92431e-09	3.68683e-08
C4orf50	11.8154	-1.53452	0.408636	-3.75522	0.000173192	0.000545963
LYNX1	123.197	-1.53519	0.248775	-6.17101	6.78534e-10	5.92609e-09
PLPP7	15.1157	-1.53562	0.318075	-4.82785	1.38013e-06	6.50299e-06
ESPN	390.102	-1.53686	0.308925	-4.97487	6.52898e-07	3.28026e-06
KCNJ9	4.42784	-1.54046	0.443984	-3.46963	0.00052118	0.0014913
MDP1	3.09072	-1.54096	0.388827	-3.96311	7.39788e-05	0.000250091
SH2B2	149.866	-1.54177	0.199171	-7.74094	9.86877e-15	2.2291e-13
GPC1	2375.25	-1.54392	0.157234	-9.81923	9.30521e-23	1.14632e-20
FBXL15	140.36	-1.54906	0.172842	-8.96231	3.1794e-19	1.96234e-17
IL17B	1.84142	-1.55085	0.516705	-3.00143	0.00268715	0.00657221
ANKRD65	736.942	-1.55248	0.207429	-7.48442	7.1862e-14	1.34831e-12
MSX1	30.405	-1.55405	0.295465	-5.25968	1.44303e-07	8.14859e-07
CARD10	259.772	-1.55624	0.179973	-8.6471	5.2827e-18	2.50427e-16
PLCD3	1856.27	-1.55658	0.167637	-9.28543	1.6105e-20	1.25653e-18
PRRT4	26.051	-1.55696	0.399624	-3.89607	9.77652e-05	0.00032281
CDC42EP1	556.725	-1.56159	0.181861	-8.58669	8.9509e-18	4.03869e-16
YDJC	312.811	-1.56256	0.16585	-9.42155	4.44494e-21	3.81796e-19
CHST2	570.944	-1.56301	0.244757	-6.38595	1.70332e-10	1.67866e-09
ITGB4	5184.37	-1.56912	0.133312	-11.7703	5.55112e-32	5.47078e-29
SHC3	248.288	-1.56933	0.261544	-6.00025	1.9701e-09	1.57785e-08
SCO2	30.5486	-1.57128	0.312786	-5.02351	5.07358e-07	2.59429e-06
TMEM95	15.2698	-1.57344	0.312574	-5.03382	4.80805e-07	2.47746e-06
FCRLB	475.285	-1.57346	0.256755	-6.12827	8.88379e-10	7.57174e-09
PLEC	16562.5	-1.57424	0.123863	-12.7096	5.23246e-37	8.2892e-33
TMEM121	21.4445	-1.57497	0.300493	-5.24129	1.59458e-07	8.92898e-07
FAM173A	150.905	-1.57601	0.205446	-7.67117	1.70432e-14	3.63892e-13
KCNN1	14.1237	-1.57997	0.372434	-4.24228	2.21257e-05	8.27283e-05
CCND1	7511.19	-1.58298	0.259923	-6.0902	1.12767e-09	9.44352e-09
HES2	169.772	-1.58427	0.359686	-4.4046	1.05981e-05	4.20928e-05
CHRNA3	10.366	-1.58427	0.395867	-4.00204	6.27997e-05	0.000215095
TRPV4	231.923	-1.58746	0.227784	-6.96914	3.18876e-12	4.31739e-11
PDLIM4	80.8733	-1.58889	0.292378	-5.43437	5.49906e-08	3.37496e-07
CRHR2	9.42085	-1.58915	0.394147	-4.03188	5.5333e-05	0.000191659
C10orf55	20.6019	-1.59011	0.336204	-4.72961	2.24956e-06	1.01575e-05
AS3MT	2.81148	-1.59302	0.462771	-3.44234	0.000576706	0.00163519
FGFR3	5556.48	-1.59343	0.242038	-6.5834	4.59797e-11	5.04967e-10
C9orf50	8.4624	-1.5938	0.401923	-3.96544	7.3261e-05	0.000248202
WNT7B	1228.62	-1.59504	0.156406	-10.1981	2.02277e-24	3.86493e-22
CARD11	941.572	-1.59586	0.16432	-9.71188	2.68329e-22	2.90431e-20
CBLN2	15.9316	-1.59653	0.493717	-3.23369	0.001222	0.0032201
ADGRB3	33.6693	-1.59695	0.427773	-3.73316	0.000189093	0.000590817
APC2	84.8197	-1.59704	0.274482	-5.81836	5.9426e-09	4.38557e-08
PRKCG	6.75366	-1.60109	0.554386	-2.88804	0.00387656	0.00913294
HR	680.531	-1.60541	0.218991	-7.33093	2.28568e-13	3.87324e-12
HAPLN2	4.28064	-1.6105	0.551492	-2.92027	0.00349733	0.00832221
PLA2G4E	44.6616	-1.61367	0.419625	-3.84551	0.000120301	0.000390677
PKP1	830.988	-1.61457	0.280515	-5.75575	8.6256e-09	6.14825e-08
GIPR	153.755	-1.61585	0.238795	-6.76666	1.31786e-11	1.59514e-10
PODNL1	56.0393	-1.61826	0.296335	-5.46093	4.73649e-08	2.93873e-07
HES5	22.3054	-1.6183	0.344539	-4.69699	2.64019e-06	1.17905e-05
GPR153	456.606	-1.61975	0.203336	-7.96589	1.64038e-15	4.4006e-14
RSPO1	7.5687	-1.62441	0.537793	-3.02051	0.00252349	0.00620436
RASAL1	185.3	-1.62529	0.289779	-5.60872	2.03832e-08	1.35587e-07
IP6K3	17.5604	-1.62606	0.447299	-3.63528	0.000277677	0.00083911
LAMB3	1260.37	-1.63003	0.207801	-7.8442	4.35736e-15	1.05552e-13
KCNH4	94.8213	-1.6316	0.286351	-5.69789	1.21301e-08	8.44056e-08
LYPD3	859.788	-1.63188	0.221482	-7.368	1.73205e-13	3.00301e-12
CASKIN1	115.319	-1.63408	0.259683	-6.29257	3.12249e-10	2.93223e-09
JPH4	34.0057	-1.63727	0.313769	-5.21807	1.80799e-07	1.00161e-06
EPPK1	3226.32	-1.64262	0.167549	-9.80387	1.08357e-22	1.30902e-20
PTX4	5.44667	-1.64409	0.464931	-3.53621	0.000405915	0.00118817
KRTAP5-8	50.6543	-1.64553	0.2958	-5.56298	2.65212e-08	1.73216e-07
BEST2	2.02367	-1.64696	0.495385	-3.32462	0.000885399	0.00240765
CSF3	9.55348	-1.65971	0.575225	-2.88532	0.00391017	0.00920055
GZMM	9.73925	-1.6621	0.314876	-5.27859	1.30182e-07	7.42058e-07
EEF1A2	399.125	-1.6647	0.317871	-5.23703	1.63184e-07	9.124e-07
SPERT	31.7639	-1.66481	0.295079	-5.64193	1.68155e-08	1.13795e-07
CALML3	225.807	-1.66546	0.524338	-3.1763	0.00149165	0.00385364
SMIM1	12.683	-1.66648	0.312743	-5.32857	9.89867e-08	5.80679e-07
ACTL7B	3.92404	-1.66736	0.461486	-3.61303	0.000302637	0.000908444
EPHX3	182.147	-1.66956	0.236123	-7.07072	1.54127e-12	2.20645e-11
HES4	517.644	-1.67096	0.216943	-7.7023	1.33643e-14	2.92686e-13
PWWP2B	1238.42	-1.68128	0.155231	-10.8308	2.4598e-27	1.0013e-24
CACNA1H	669.519	-1.68255	0.214338	-7.85	4.1605e-15	1.01044e-13
TBX1	716.769	-1.68617	0.236381	-7.13327	9.80103e-13	1.47055e-11
FSCN2	61.1096	-1.69274	0.254673	-6.64672	2.99702e-11	3.39294e-10
GRIN2A	23.1996	-1.69313	0.509268	-3.32463	0.000885345	0.00240765
MYC	552.049	-1.69366	0.218198	-7.76201	8.35954e-15	1.92537e-13
MGAT5B	41.0734	-1.69438	0.391121	-4.33212	1.47681e-05	5.70875e-05
TMEM221	2.80265	-1.69465	0.519664	-3.26105	0.00111002	0.0029516
BAIAP3	481.312	-1.69702	0.213417	-7.95165	1.8405e-15	4.84036e-14
SYTL1	1919.59	-1.69819	0.13749	-12.3513	4.79232e-35	1.28194e-31
GUCA2A	15.213	-1.70281	0.523842	-3.25062	0.00115155	0.00304947
DDN	10.1648	-1.70393	0.331822	-5.13507	2.82037e-07	1.51844e-06
AQP3	2872.89	-1.70682	0.248086	-6.87992	5.98842e-12	7.70146e-11
DMBX1	171.909	-1.70802	0.345534	-4.94312	7.68804e-07	3.81549e-06
SLC4A11	535.568	-1.70896	0.192573	-8.87434	7.0349e-19	3.97971e-17
SEC14L5	13.1813	-1.70951	0.325355	-5.25428	1.48601e-07	8.37868e-07
TMEM105	62.4484	-1.70972	0.307592	-5.55839	2.72276e-08	1.77215e-07
PRR7	107.892	-1.71179	0.214759	-7.97075	1.57715e-15	4.24311e-14
S1PR4	56.4508	-1.71436	0.252343	-6.79377	1.09239e-11	1.33606e-10
FAM71A	7.83978	-1.71659	0.492448	-3.48584	0.0004906	0.0014133
C17orf99	8.08427	-1.72032	0.347045	-4.95707	7.15641e-07	3.56963e-06
TNFRSF18	51.002	-1.72525	0.299234	-5.76557	8.13829e-09	5.83421e-08
S100A3	65.7212	-1.73024	0.359304	-4.81553	1.46812e-06	6.87434e-06
COMTD1	189.887	-1.73218	0.208458	-8.30951	9.60979e-17	3.38239e-15
SH3BP1	824.697	-1.73382	0.140173	-12.3692	3.83782e-35	1.19772e-31
IRX5	33.2215	-1.73626	0.325866	-5.32815	9.92198e-08	5.81864e-07
ASIP	2.83753	-1.737	0.472722	-3.67447	0.000238342	0.000729598
WNT10A	108.464	-1.74002	0.304249	-5.71905	1.0712e-08	7.52091e-08
CGB7	11.0025	-1.74046	0.309009	-5.6324	1.77723e-08	1.19759e-07
CACNA1I	299.233	-1.74348	0.287229	-6.07001	1.27905e-09	1.06209e-08
PLXNB3	984.277	-1.74846	0.216811	-8.06445	7.35677e-16	2.13574e-14
TLX2	20.0503	-1.75014	0.398741	-4.38917	1.13786e-05	4.49409e-05
MTFP1	8.10272	-1.75306	0.329041	-5.32777	9.94233e-08	5.82874e-07
VWA5B2	16.717	-1.75387	0.368332	-4.76166	1.92011e-06	8.8044e-06
SEZ6	8.64019	-1.75648	0.375919	-4.6725	2.97557e-06	1.3172e-05
SORCS2	65.3335	-1.75656	0.329065	-5.33805	9.39516e-08	5.54267e-07
KCTD8	2.05883	-1.75837	0.595786	-2.95135	0.00316392	0.00760323
KCNK4	1.74423	-1.76177	0.458676	-3.84098	0.000122543	0.00039713
GPR62	6.10415	-1.76196	0.377779	-4.664	3.10124e-06	1.3683e-05
DBH	4.66053	-1.76449	0.454113	-3.88557	0.00010209	0.000335963
MPO	9.02752	-1.7659	0.555839	-3.177	0.00148805	0.00384593
LOXL1	339.054	-1.76653	0.237891	-7.42579	1.12111e-13	2.02243e-12
SLC6A8	3307.1	-1.77216	0.244636	-7.24408	4.35383e-13	7.01596e-12
BMP7	357.693	-1.77358	0.293655	-6.03967	1.54426e-09	1.26191e-08
CHCHD10	282.374	-1.77461	0.190814	-9.30024	1.40134e-20	1.09791e-18
MMP28	454.111	-1.77635	0.27028	-6.57227	4.95524e-11	5.42296e-10
CFAP73	17.6892	-1.77663	0.365664	-4.85864	1.18196e-06	5.64454e-06
SMIM24	6.81154	-1.77761	0.396571	-4.48244	7.37936e-06	3.01371e-05
GRM7	20.1526	-1.779	0.434661	-4.09285	4.26105e-05	0.0001508
LCE1E	6.4451	-1.77956	0.571417	-3.11429	0.00184391	0.0046671
DMRTA2	47.9035	-1.78503	0.385486	-4.63059	3.64619e-06	1.58816e-05
GJB5	62.1838	-1.79058	0.290896	-6.15539	7.48932e-10	6.47449e-09
SIRPD	3.3982	-1.79633	0.54326	-3.30657	0.000944448	0.00254861
PDF	78.1182	-1.7965	0.21623	-8.30831	9.70762e-17	3.40403e-15
ESRRB	7.34198	-1.80192	0.422139	-4.26855	1.9675e-05	7.4352e-05
ANKK1	41.3288	-1.80341	0.286853	-6.28688	3.23906e-10	3.02954e-09
SHD	8.25439	-1.80565	0.442817	-4.07763	4.54971e-05	0.000160319
CLIC3	154.654	-1.80618	0.333035	-5.4234	5.84762e-08	3.57132e-07
CCDC166	5.11539	-1.80728	0.543138	-3.32748	0.00087634	0.00238648
S100A2	782.244	-1.80899	0.304417	-5.94247	2.80762e-09	2.18871e-08
UCN2	71.6847	-1.81187	0.32914	-5.50486	3.69468e-08	2.34201e-07
NTF4	62.064	-1.81221	0.259687	-6.97841	2.98532e-12	4.06546e-11
GDPD2	71.1105	-1.81364	0.321534	-5.64059	1.69473e-08	1.14563e-07
KRT9	3.78786	-1.81545	0.608682	-2.98259	0.00285823	0.00694529
NOTCH1	2440.51	-1.81883	0.145246	-12.5224	5.63084e-36	3.43732e-32
EPHB6	1129.28	-1.8322	0.210482	-8.70477	3.18214e-18	1.5932e-16
NDUFA4L2	335.269	-1.83398	0.240369	-7.62985	2.35035e-14	4.87498e-13
MAFA	9.88622	-1.83415	0.376539	-4.87106	1.11e-06	5.32944e-06
BRINP1	9.07077	-1.83501	0.620874	-2.95553	0.00312137	0.00751063
CCDC78	40.3884	-1.83573	0.298932	-6.14097	8.20204e-10	7.01934e-09
SLC22A3	28.329	-1.8395	0.441796	-4.16368	3.13157e-05	0.000113839
GJB4	176.007	-1.84532	0.309142	-5.96915	2.38487e-09	1.885e-08
CRB2	18.5339	-1.85531	0.412492	-4.49781	6.86565e-06	2.82114e-05
ATP2B2	6.43905	-1.85957	0.579507	-3.20888	0.00133255	0.00348491
F12	27.9466	-1.86059	0.302256	-6.15567	7.47591e-10	6.46588e-09
SNAI3	19.3785	-1.86209	0.30946	-6.01722	1.77433e-09	1.43642e-08
FAM83C	97.77	-1.86349	0.316034	-5.89648	3.71346e-09	2.83815e-08
TGFB1	867.776	-1.87023	0.160158	-11.6774	1.66338e-31	1.48142e-28
FRMPD4	28.6371	-1.87284	0.497537	-3.76422	0.000167072	0.000529022
LRFN2	47.4406	-1.87507	0.296468	-6.32469	2.53749e-10	2.42297e-09
NGFR	63.9012	-1.88252	0.334742	-5.62379	1.86817e-08	1.25337e-07
LTC4S	69.6566	-1.88258	0.270097	-6.97002	3.16888e-12	4.29669e-11
GRM4	14.561	-1.88301	0.389516	-4.83424	1.33656e-06	6.31996e-06
LY6D	551.889	-1.88575	0.437708	-4.30823	1.64564e-05	6.30154e-05
GALR3	11.5982	-1.88688	0.399565	-4.72235	2.3314e-06	1.04966e-05
PTPRN2	55.5783	-1.8902	0.28743	-6.57622	4.82559e-11	5.28725e-10
HNF1A	8.51314	-1.89244	0.482904	-3.91887	8.89644e-05	0.000296311
FIBCD1	18.6318	-1.89658	0.376224	-5.04109	4.62882e-07	2.39433e-06
COL7A1	4604.9	-1.89882	0.226215	-8.39388	4.70357e-17	1.77928e-15
DACT2	19.003	-1.90071	0.611655	-3.10749	0.00188685	0.0047674
GATA1	2.88627	-1.9009	0.587887	-3.23345	0.00122305	0.00322194
LHX5	7.47266	-1.90285	0.47994	-3.96476	7.34691e-05	0.000248637
GFI1B	2.848	-1.91138	0.416612	-4.58792	4.47681e-06	1.9152e-05
PHYHIP	13.0818	-1.91299	0.415403	-4.60514	4.12182e-06	1.77919e-05
IQCJ-SCHIP1	86.6981	-1.91652	0.234202	-8.18321	2.76382e-16	8.74198e-15
FAM25A	1.63882	-1.91758	0.562357	-3.40991	0.000649853	0.00182218
SLC1A7	48.8274	-1.92944	0.414297	-4.65714	3.20627e-06	1.41032e-05
LYPD2	3.13097	-1.93647	0.653067	-2.96519	0.00302492	0.00730294
TMEM190	8.25982	-1.93778	0.368082	-5.26453	1.4055e-07	7.95343e-07
RIMBP3B	2.02116	-1.94018	0.480387	-4.03879	5.37277e-05	0.000186651
RNF225	74.7635	-1.94282	0.296608	-6.55014	5.74844e-11	6.20758e-10
UROC1	1.57434	-1.94431	0.663347	-2.93106	0.00337808	0.00806612
SERPINF2	41.4356	-1.94569	0.281583	-6.90983	4.85227e-12	6.33162e-11
IFITM10	483.755	-1.9466	0.270047	-7.20838	5.66205e-13	8.89445e-12
OR52K2	1.61808	-1.95643	0.583017	-3.3557	0.000791631	0.00217605
CBARP	96.3164	-1.95985	0.241767	-8.10636	5.21603e-16	1.56023e-14
GALNT9	5.95246	-1.96552	0.573479	-3.42737	0.000609467	0.00172001
C16orf96	3.6094	-1.96735	0.430854	-4.56618	4.96701e-06	2.10424e-05
MMP10	59.8782	-1.97168	0.435061	-4.53196	5.84378e-06	2.43925e-05
BARX1	16.8137	-1.97219	0.559551	-3.5246	0.000424121	0.00123721
PLCH2	1457.49	-1.97733	0.225996	-8.7494	2.14485e-18	1.1064e-16
S1PR5	91.2363	-1.98922	0.244105	-8.14904	3.66812e-16	1.1353e-14
FCRLA	27.7726	-1.99135	0.438293	-4.54342	5.53498e-06	2.32278e-05
MYEOV	319.193	-1.99545	0.414892	-4.80957	1.51258e-06	7.07014e-06
ARHGDIG	10.1966	-1.99839	0.497482	-4.01702	5.89399e-05	0.000202877
REN	21.9631	-2.00652	0.488294	-4.10924	3.9697e-05	0.000141236
GJB3	208.577	-2.00701	0.221396	-9.06525	1.24315e-19	8.11077e-18
NPPC	3.7706	-2.00811	0.626176	-3.20694	0.00134155	0.00350552
TUBB4A	11.4455	-2.01204	0.507097	-3.96776	7.25517e-05	0.000246022
XKR7	5.87905	-2.02219	0.499287	-4.05015	5.11849e-05	0.000178713
CYP26A1	2.4445	-2.03077	0.56705	-3.5813	0.00034189	0.0010152
ALPPL2	2.11628	-2.05579	0.652521	-3.15053	0.00162975	0.00417413
PLEKHN1	535.902	-2.0578	0.169663	-12.1287	7.43844e-34	1.55058e-30
H1FNT	1.37425	-2.05916	0.698947	-2.94608	0.00321825	0.00772487
C2orf54	71.2457	-2.06428	0.3284	-6.28589	3.25989e-10	3.04598e-09
TUBA4B	1.08298	-2.06988	0.7111	-2.91082	0.00360483	0.00855302
CA9	161.655	-2.07298	0.35882	-5.77722	7.59431e-09	5.48413e-08
SSTR3	6.41751	-2.07346	0.448463	-4.62348	3.77358e-06	1.63831e-05
PDIA2	17.9279	-2.0743	0.447373	-4.63662	3.54159e-06	1.54692e-05
POU3F1	64.9038	-2.07595	0.334159	-6.21245	5.21635e-10	4.66013e-09
TMEM132C	9.6098	-2.08814	0.536745	-3.89037	0.000100091	0.000329964
HS3ST6	98.7749	-2.09324	0.363098	-5.76495	8.16818e-09	5.84892e-08
FRMD1	3.39235	-2.10577	0.673806	-3.12519	0.00177692	0.00451464
SAMD11	158.219	-2.10653	0.261385	-8.05911	7.68503e-16	2.22071e-14
ANKRD33	2.75431	-2.11097	0.55619	-3.79541	0.000147398	0.000471236
TULP1	10.1677	-2.11246	0.34588	-6.1075	1.01201e-09	8.53213e-09
CEBPE	0.974636	-2.11391	0.657572	-3.21472	0.00130573	0.00342051
FSCN1	1280.69	-2.11666	0.182552	-11.5948	4.37678e-31	3.4148e-28
TCERG1L	8.41867	-2.11717	0.699257	-3.02774	0.00246387	0.00607212
SLC47A2	13.5936	-2.11828	0.5357	-3.95422	7.67835e-05	0.000258685
PADI1	513.089	-2.11902	0.34741	-6.09946	1.06425e-09	8.94438e-09
RNF113B	9.204	-2.12762	0.443284	-4.79967	1.5893e-06	7.40656e-06
KRT13	5722.4	-2.1412	0.389277	-5.50045	3.78827e-08	2.39808e-07
TSGA10IP	3.13077	-2.16433	0.491243	-4.40583	1.05379e-05	4.19033e-05
GSC	5.37592	-2.18929	0.661309	-3.31054	0.000931154	0.00251745
MUC2	1063.84	-2.2148	0.423793	-5.22613	1.73094e-07	9.6206e-07
SOX15	58.732	-2.22112	0.307823	-7.21556	5.37125e-13	8.46605e-12
FAM212A	46.6524	-2.22996	0.224161	-9.94805	2.57181e-23	3.822e-21
FAM170A	0.965108	-2.23357	0.741144	-3.01369	0.00258095	0.00633231
KCNG2	11.081	-2.24874	0.386969	-5.81118	6.20338e-09	4.54453e-08
MDFI	352.87	-2.25076	0.224058	-10.0454	9.62229e-24	1.59449e-21
CRIP1	50.2791	-2.27008	0.282847	-8.02585	1.00829e-15	2.82639e-14
WNT7A	43.2819	-2.2767	0.447272	-5.09019	3.57697e-07	1.89045e-06
KRT79	9.69059	-2.27767	0.582275	-3.91167	9.16591e-05	0.000304418
CDC42EP5	296.382	-2.28425	0.245166	-9.31717	1.19485e-20	9.56133e-19
KLK10	13.8846	-2.28513	0.564748	-4.04629	5.20358e-05	0.000181481
TNNT1	30.4229	-2.30301	0.432798	-5.32122	1.03072e-07	6.0257e-07
IGF2	12165.5	-2.30537	0.419609	-5.49409	3.92722e-08	2.47517e-07
KRT37	1.31463	-2.31045	0.722209	-3.19914	0.00137839	0.00359126
KRT78	13.9805	-2.31371	0.485495	-4.76567	1.8823e-06	8.65062e-06
IVL	333.582	-2.321	0.315394	-7.35905	1.85222e-13	3.18482e-12
GPR25	7.65505	-2.33681	0.425766	-5.48849	4.05391e-08	2.5473e-07
BPIFA2	0.971084	-2.34908	0.705638	-3.32902	0.000871518	0.00237577
KRT17	2941.25	-2.35506	0.263213	-8.94733	3.64171e-19	2.19971e-17
FABP4	122.108	-2.35705	0.460533	-5.1181	3.0863e-07	1.65164e-06
DOK7	91.5492	-2.37397	0.253048	-9.38151	6.5037e-21	5.43668e-19
CCDC129	3.12702	-2.37747	0.701353	-3.38983	0.000699365	0.00194672
LILRA4	6.98074	-2.38004	0.486139	-4.8958	9.79053e-07	4.75928e-06
PSAPL1	13.7439	-2.38577	0.628922	-3.79343	0.000148581	0.000474666
GRIN3B	29.4173	-2.39939	0.323875	-7.40839	1.27846e-13	2.28644e-12
DUSP9	116.717	-2.41402	0.353273	-6.83332	8.29727e-12	1.03854e-10
PNCK	865.532	-2.41507	0.326206	-7.40352	1.32625e-13	2.35842e-12
LGALS9B	3.24677	-2.41918	0.830559	-2.91272	0.00358298	0.00850657
SHISA8	9.76949	-2.4297	0.488805	-4.9707	6.67111e-07	3.34449e-06
TH	131.706	-2.45116	0.385092	-6.36513	1.95123e-10	1.90594e-09
ALDH3A1	153.824	-2.4794	0.399817	-6.20132	5.599e-10	4.9735e-09
ARPP21	7.91851	-2.48647	0.769171	-3.23267	0.00122641	0.00322899
KCNIP1	2.12073	-2.49064	0.66976	-3.71872	0.000200239	0.000622112
BPIFB4	1.2628	-2.49486	0.810656	-3.07758	0.00208691	0.00522612
NNAT	73.6081	-2.52218	0.361961	-6.96812	3.21209e-12	4.3427e-11
ADGRD2	8.94051	-2.52444	0.640184	-3.9433	8.03664e-05	0.000269688
SYT8	1798.39	-2.53318	0.294112	-8.61297	7.11895e-18	3.28331e-16
TNNI2	463.345	-2.56191	0.331638	-7.72502	1.11838e-14	2.49602e-13
GJD3	73.5074	-2.57869	0.305545	-8.43962	3.18373e-17	1.25771e-15
HRNR	15.8673	-2.58563	0.494599	-5.22773	1.71605e-07	9.54089e-07
GAS2L2	35.7192	-2.58852	0.46275	-5.59377	2.22185e-08	1.46752e-07
TFF1	67.1269	-2.61816	0.516729	-5.0668	4.04555e-07	2.11247e-06
ADRA2C	40.7335	-2.62739	0.410177	-6.40551	1.49863e-10	1.49425e-09
KPRP	16.6328	-2.62858	0.553034	-4.75302	2.00405e-06	9.13702e-06
PTPRN	5.14224	-2.69793	0.55995	-4.81817	1.44881e-06	6.79071e-06
NPPA	2.46963	-2.70234	0.608809	-4.43873	9.04909e-06	3.63926e-05
UTS2R	9.24493	-2.70853	0.604612	-4.47978	7.4721e-06	3.04826e-05
CRCT1	24.2579	-2.71242	0.546331	-4.96479	6.87757e-07	3.4397e-06
PLPP4	8.00627	-2.74353	0.60503	-4.53453	5.77313e-06	2.41245e-05
ONECUT3	9.74958	-2.74681	0.654027	-4.19984	2.67107e-05	9.8321e-05
KISS1R	15.5492	-2.76683	0.44645	-6.19742	5.73974e-10	5.07684e-09
TMEM151A	4.93753	-2.79469	0.533267	-5.24069	1.59981e-07	8.95559e-07
KRT1	15.2162	-2.79663	0.587765	-4.75808	1.95447e-06	8.93273e-06
ECEL1	29.3775	-2.80069	0.487415	-5.74601	9.13737e-09	6.49079e-08
LGALS7B	4.39502	-2.8085	0.809494	-3.46945	0.00052153	0.00149208
AQP12B	7.01853	-2.81229	0.655305	-4.29157	1.7741e-05	6.75892e-05
CEACAM16	3.8473	-2.85241	0.619527	-4.60418	4.14089e-06	1.78659e-05
KRT16	444.581	-2.85825	0.367415	-7.77934	7.29023e-15	1.70424e-13
SALL3	11.4055	-2.87146	0.720853	-3.98341	6.79324e-05	0.000231321
BPIFB2	3.45779	-2.93838	0.714335	-4.11345	3.89788e-05	0.000138972
KLK11	21.3337	-2.94447	0.603673	-4.8776	1.07387e-06	5.17984e-06
LBP	1.6902	-2.95973	0.65667	-4.50718	6.56956e-06	2.70743e-05
LY6H	4.72218	-2.96079	0.644626	-4.59304	4.36831e-06	1.87435e-05
ADGRA1	2.24312	-2.96684	0.892557	-3.32398	0.000887421	0.0024121
C1QTNF8	2.48849	-2.97951	0.658164	-4.527	5.9826e-06	2.49109e-05
OR6B3	1.01957	-3.00606	1.0279	-2.92447	0.0034504	0.00822099
TFF3	20.7971	-3.02056	0.637552	-4.73774	2.16116e-06	9.789e-06
SSTR5	6.4344	-3.03084	0.58466	-5.18393	2.17255e-07	1.19264e-06
TMEM88B	28.492	-3.04451	0.426101	-7.14503	8.99775e-13	1.36799e-11
RP1L1	13.5906	-3.05726	0.384951	-7.94195	1.9902e-15	5.18549e-14
MUC17	20.8595	-3.14415	1.00445	-3.13022	0.00174675	0.0044434
AQP12A	3.00585	-3.5136	0.692488	-5.07387	3.898e-07	2.04282e-06
TNNT3	382.603	-3.81257	0.40539	-9.40469	5.21856e-21	4.42161e-19
FGF4	11.2753	-4.50902	1.03354	-4.36269	1.28472e-05	5.02118e-05

### Sheet: BRS1vs3
Gene	baseMean	log2FoldChange	lfcSE	stat	pvalue	padj
KCNB2	14.2529	3.1828	0.742811	4.2848	1.82906e-05	5.22364e-05
SLC10A1	31.249	3.16275	0.533553	5.92771	3.07186e-09	1.56755e-08
PAH	19.2858	3.15379	0.632878	4.98326	6.25234e-07	2.2314e-06
NAA11	8.26701	3.05244	0.955237	3.19548	0.00139598	0.0029127
SLC17A4	40.2668	3.05148	0.796246	3.83233	0.000126933	0.000316025
GKN1	2.56708	2.8838	0.90181	3.19779	0.00138483	0.00289111
ZNF729	5.11383	2.86393	0.68765	4.16481	3.11614e-05	8.57559e-05
ZNF676	34.033	2.84492	0.609216	4.6698	3.01493e-06	9.7158e-06
TTR	74.7866	2.67976	0.66958	4.00215	6.27689e-05	0.000164227
SLC5A7	61.7216	2.63999	0.364643	7.23993	4.48901e-13	4.03361e-12
SLC7A13	2.8905	2.62289	0.621665	4.21913	2.45242e-05	6.85808e-05
BAAT	7.64874	2.59742	0.490962	5.29046	1.22006e-07	4.87862e-07
CYP1A2	25.0016	2.59157	0.692524	3.7422	0.000182414	0.000442703
GHRHR	15.5792	2.55404	0.589062	4.33577	1.4525e-05	4.20766e-05
RLN1	4.74529	2.54971	0.543416	4.692	2.7055e-06	8.77836e-06
TNNI3K	3.79916	2.49057	0.505689	4.92509	8.43221e-07	2.95029e-06
ADH4	15.5892	2.4673	0.494456	4.98992	6.04047e-07	2.16136e-06
HEPACAM2	2.85737	2.38217	0.626941	3.79967	0.000144891	0.000357911
ARL14	90.0412	2.34739	0.313966	7.47658	7.62802e-14	7.71287e-13
OR10H2	1.64751	2.34515	0.660994	3.54792	0.000388291	0.000891385
VSTM2A	6.93462	2.31851	0.626402	3.70131	0.000214489	0.000515542
POTEH	30.4642	2.30121	0.628511	3.66137	0.000250874	0.000597252
GCNT4	828.22	2.26435	0.219364	10.3223	5.58528e-25	2.50683e-23
GSTA2	6.12068	2.24552	0.779257	2.88161	0.00395645	0.00760203
FUT9	825.226	2.1867	0.273271	8.00197	1.22449e-15	1.58321e-14
RLN2	2.88154	2.16019	0.594365	3.63445	0.000278571	0.000656848
FSIP2	540.035	2.12368	0.244311	8.69252	3.545e-18	6.48949e-17
AXDND1	70.0849	2.11959	0.337293	6.28413	3.297e-10	1.92723e-09
HPGD	5453.52	2.11101	0.246141	8.57645	9.78476e-18	1.69496e-16
IQCJ	85.2077	2.10871	0.471028	4.47682	7.57641e-06	2.29756e-05
CPB2	0.878597	2.06809	0.726651	2.84606	0.00442641	0.00842409
NPHS2	16.8457	2.01861	0.611011	3.30372	0.000954105	0.00205431
A1CF	71.5546	2.01111	0.705065	2.85238	0.00433938	0.00826807
MOGAT1	2.5903	2.00112	0.589186	3.39641	0.000682749	0.00150793
PROKR1	2.80194	1.98719	0.555476	3.57745	0.000346959	0.000803159
CYP4F8	5819.74	1.97984	0.341766	5.79296	6.91582e-09	3.34599e-08
SLC38A4	298.478	1.96698	0.438305	4.48769	7.19999e-06	2.18857e-05
B4GALT6	322.535	1.94183	0.245806	7.89986	2.79226e-15	3.40021e-14
ADH6	41.1596	1.92403	0.461805	4.16633	3.09538e-05	8.52236e-05
CLCA4	484.543	1.89547	0.442644	4.28215	1.85095e-05	5.28282e-05
LRRC63	7.27961	1.87429	0.445013	4.21177	2.53379e-05	7.07246e-05
ULBP1	7.05137	1.86842	0.457292	4.08585	4.39161e-05	0.000118006
POTEG	36.564	1.84731	0.641162	2.8812	0.00396167	0.00761124
SPTSSB	856.301	1.81721	0.222083	8.18259	2.77816e-16	3.97467e-15
HAVCR1	239.66	1.81479	0.467101	3.88522	0.000102237	0.000258364
FOXN4	38.1925	1.79781	0.568435	3.16274	0.00156294	0.00322553
GRAMD1C	286.844	1.76948	0.196688	8.99635	2.33339e-19	4.89467e-18
GABRR3	6.77219	1.76487	0.559485	3.15445	0.00160802	0.0033121
MYBPC1	573.199	1.75169	0.488225	3.58787	0.00033339	0.000774739
CYP2J2	495.217	1.73089	0.236599	7.31569	2.5607e-13	2.40918e-12
BOLA2	4.16258	1.72541	0.421315	4.09531	4.21608e-05	0.000113799
BHMT	1225.4	1.71552	0.3854	4.45128	8.53583e-06	2.5694e-05
RNF212B	3.85291	1.71165	0.535893	3.19401	0.0014031	0.00292585
OR10H1	122.763	1.70494	0.306448	5.56355	2.64348e-08	1.17099e-07
CYP1A1	519.318	1.70409	0.536582	3.17583	0.00149409	0.00309515
RBM11	34.0038	1.6671	0.288202	5.78448	7.27349e-09	3.50867e-08
POF1B	1065.99	1.66364	0.189127	8.79641	1.41262e-18	2.68472e-17
UGT2B15	108.825	1.65965	0.551814	3.00762	0.00263303	0.00522599
OR5M11	3.27625	1.65704	0.513975	3.22396	0.00126429	0.00265826
RARRES1	1681.73	1.62558	0.342262	4.7495	2.0392e-06	6.72804e-06
SHISA2	319.187	1.61516	0.444999	3.62957	0.000283892	0.000668344
ZNF117	2790.92	1.61236	0.211853	7.61074	2.72534e-14	2.9319e-13
ANKRD36C	1197.62	1.60604	0.251698	6.38081	1.76158e-10	1.07292e-09
POPDC3	14.0585	1.60385	0.573638	2.79592	0.00517515	0.00971041
SLCO4C1	60.2265	1.60079	0.360318	4.44272	8.88304e-06	2.66373e-05
FPGT	215.332	1.59845	0.160715	9.94584	2.62953e-23	9.2979e-22
MSTN	3.78662	1.58911	0.485916	3.27034	0.0010742	0.00228636
KRBOX1	14.9458	1.58051	0.439358	3.59733	0.000321505	0.000749444
IHH	136.202	1.57626	0.472424	3.33653	0.000848321	0.00184419
RAB27B	1048.21	1.57308	0.181899	8.6481	5.23622e-18	9.37726e-17
CCSER1	1823.27	1.57007	0.151934	10.3339	4.9514e-25	2.23347e-23
PZP	44.3352	1.55902	0.454245	3.43211	0.000598894	0.00133518
FAM72C	8.6873	1.54424	0.344001	4.48905	7.15407e-06	2.17535e-05
RPS6KA6	264.003	1.53782	0.234865	6.54766	5.8444e-11	3.80425e-10
ACSM6	100.415	1.53019	0.317418	4.82074	1.43028e-06	4.83968e-06
HTR1F	31.7152	1.51668	0.311907	4.8626	1.15851e-06	3.97008e-06
WNK3	157.466	1.51329	0.345921	4.37468	1.21613e-05	3.5677e-05
ACADL	35.1771	1.51218	0.423434	3.57124	0.000355296	0.000821191
HYAL4	10.9155	1.51138	0.44453	3.39995	0.00067399	0.00148968
STEAP2	1174.9	1.50168	0.203346	7.38483	1.52648e-13	1.48185e-12
SCNN1G	995.744	1.50122	0.254462	5.89959	3.64396e-09	1.84121e-08
RAB3B	467.604	1.50114	0.29389	5.10783	3.25875e-07	1.21431e-06
GABRB3	179.047	1.49595	0.378371	3.95367	7.69617e-05	0.000198516
RNASE4	1.7933	1.49211	0.491051	3.03859	0.00237685	0.00475528
FAM78B	570.625	1.48909	0.326207	4.56487	4.9981e-06	1.55606e-05
CNGA1	319.713	1.48719	0.252608	5.88733	3.92485e-09	1.9758e-08
FPGT-TNNI3K	39.3918	1.48613	0.303716	4.89317	9.9226e-07	3.43173e-06
PHOSPHO2	96.9835	1.48531	0.17446	8.51379	1.68342e-17	2.84223e-16
PPP1R3C	812.951	1.48527	0.202408	7.33798	2.16847e-13	2.06127e-12
SPINK1	1577.81	1.47888	0.275411	5.36973	7.88549e-08	3.24767e-07
SYTL5	259.223	1.47693	0.284443	5.19238	2.07626e-07	7.99828e-07
NR1H4	65.9281	1.4728	0.470893	3.12767	0.00176199	0.00360367
TPTE2	7.11121	1.44698	0.387889	3.73038	0.00019119	0.000462816
SOHLH2	14.6375	1.44684	0.386285	3.74553	0.000180015	0.000437352
LYPD6	419.703	1.43062	0.188461	7.59105	3.17331e-14	3.38549e-13
CAPN9	120.816	1.42746	0.389086	3.66875	0.00024374	0.000581345
ZNF737	1390.55	1.42251	0.179896	7.90739	2.62836e-15	3.21586e-14
ZNF681	301.105	1.4203	0.167668	8.47094	2.43413e-17	3.99721e-16
FMO5	153.376	1.41408	0.216771	6.52339	6.87338e-11	4.4276e-10
ZNF99	13.8321	1.40721	0.479635	2.93391	0.00334719	0.00651413
GCLC	2716.32	1.40557	0.163384	8.60283	7.77728e-18	1.36163e-16
LUZP2	122.569	1.40134	0.415726	3.37084	0.000749399	0.00164324
SLITRK6	1126.76	1.39961	0.279254	5.01197	5.38765e-07	1.94012e-06
CCDC169	189.254	1.39868	0.283984	4.92522	8.42655e-07	2.94888e-06
TSPAN8	110.499	1.39279	0.476801	2.92111	0.00348788	0.00676819
TMEM56-RWDD3	11.8023	1.39215	0.279838	4.97482	6.53074e-07	2.3211e-06
ZBTB8B	233.185	1.39142	0.255567	5.44444	5.19693e-08	2.19513e-07
ZSCAN23	180.849	1.39026	0.261783	5.31073	1.0919e-07	4.39838e-07
GPR160	492.123	1.38869	0.1714	8.10209	5.40242e-16	7.37171e-15
PLS1	405.029	1.38861	0.175057	7.93231	2.15106e-15	2.66814e-14
GLRB	24.1085	1.38534	0.414877	3.33917	0.000840299	0.00182808
TBL1Y	71.6779	1.38494	0.460201	3.00943	0.00261738	0.00519721
SC5D	534.131	1.381	0.148109	9.32418	1.11845e-20	2.77653e-19
SLC45A2	47.8148	1.37278	0.333164	4.12044	3.78148e-05	0.000102622
LEAP2	173.153	1.36444	0.244413	5.58251	2.37077e-08	1.06169e-07
IDH1	2922.96	1.36275	0.147434	9.24313	2.39381e-20	5.67639e-19
ZNF559-ZNF177	29.6521	1.36038	0.232506	5.85094	4.88816e-09	2.42763e-08
DAB1	262.225	1.35916	0.32869	4.13509	3.5481e-05	9.66971e-05
C3orf14	84.7215	1.35342	0.24336	5.56139	2.67628e-08	1.18465e-07
SAMD13	47.253	1.35161	0.268721	5.0298	4.90981e-07	1.77836e-06
RBP2	2.23675	1.34569	0.460311	2.92343	0.00346196	0.0067244
PGAP1	1410.2	1.34525	0.153954	8.73805	2.37175e-18	4.41892e-17
PTPRR	555.665	1.33966	0.312581	4.28582	1.82065e-05	5.20129e-05
ABCA13	496.865	1.33647	0.310364	4.30614	1.66131e-05	4.77792e-05
EML5	185.535	1.33222	0.269518	4.943	7.69304e-07	2.70746e-06
HESX1	10.1735	1.33044	0.309211	4.30268	1.68748e-05	4.84777e-05
EPHX4	29.4992	1.32811	0.314573	4.22193	2.42216e-05	6.78296e-05
PAPPA2	53.3066	1.3271	0.42125	3.15039	0.00163051	0.00335533
ABCD3	1851.86	1.32326	0.128501	10.2977	7.2196e-25	3.16923e-23
TIGD4	10.7901	1.3215	0.311786	4.2385	2.25018e-05	6.33784e-05
FREM2	1548.65	1.31944	0.310162	4.25403	2.09956e-05	5.94243e-05
NIPAL1	1093.16	1.31919	0.166164	7.93906	2.03714e-15	2.53797e-14
ZNF615	299.248	1.31914	0.196497	6.71326	1.9032e-11	1.33387e-10
MFAP3L	773.328	1.31911	0.181002	7.28779	3.15074e-13	2.90266e-12
ZNF883	56.7583	1.31591	0.290025	4.53722	5.70013e-06	1.76182e-05
STPG2	27.0281	1.31423	0.274341	4.79049	1.66372e-06	5.56882e-06
MUM1L1	108.899	1.31375	0.366666	3.58295	0.000339737	0.00078786
BUB1B-PAK6	4.00339	1.31317	0.405009	3.24232	0.00118561	0.00250688
DYNLT3	399.817	1.31196	0.168177	7.80105	6.13937e-15	7.17552e-14
TOX3	1130.17	1.31178	0.242018	5.4202	5.95329e-08	2.49296e-07
OR5P3	78.1592	1.30677	0.27006	4.83881	1.30618e-06	4.44565e-06
SLC19A2	715.242	1.30598	0.153971	8.48199	2.21382e-17	3.65544e-16
PEX11A	321.197	1.30591	0.214325	6.09312	1.10728e-09	6.01173e-09
PRLR	318.699	1.30331	0.340443	3.82826	0.000129052	0.000320944
TMEM56	223.958	1.30313	0.203771	6.39509	1.60453e-10	9.84266e-10
CYP4F12	1325.51	1.30146	0.21851	5.95607	2.58379e-09	1.33246e-08
TPBGL	54.3608	1.30114	0.446486	2.91419	0.00356612	0.00690734
NAALADL2	753.308	1.29979	0.168219	7.72675	1.10326e-14	1.24805e-13
TCAIM	836.24	1.29315	0.0956752	13.5161	1.25716e-41	6.11524e-39
ACOXL	844.71	1.29222	0.237344	5.44451	5.19496e-08	2.19481e-07
UGGT2	1104.9	1.28104	0.118944	10.7701	4.76432e-27	2.94668e-25
ACKR4	11.0747	1.28021	0.413725	3.09434	0.00197249	0.00399516
SLC26A7	27.0225	1.27848	0.309891	4.12556	3.6983e-05	0.000100471
FRS2	1133.38	1.27784	0.21313	5.9956	2.02731e-09	1.06068e-08
CDH26	978.857	1.27347	0.222929	5.71247	1.11351e-08	5.22715e-08
PBOV1	5.61998	1.27174	0.421342	3.01832	0.00254184	0.00505895
RGS17	163.258	1.27085	0.305789	4.15597	3.23908e-05	8.88539e-05
GDA	425.537	1.2675	0.371695	3.41004	0.000649526	0.00144039
C5orf15	424.241	1.26492	0.13959	9.06171	1.28423e-19	2.78141e-18
RNF128	937.785	1.2585	0.176091	7.14689	8.87669e-13	7.63319e-12
BMP3	937.692	1.25643	0.279433	4.49636	6.91273e-06	2.10623e-05
BTBD8	109.192	1.25634	0.215782	5.82227	5.80543e-09	2.84161e-08
TDRD5	102.759	1.25566	0.280363	4.47871	7.50962e-06	2.27846e-05
DIRAS2	88.6523	1.24979	0.380478	3.28479	0.00102058	0.0021823
LRRIQ3	14.8318	1.24872	0.306079	4.07975	4.5085e-05	0.000120822
ZBED9	97.9689	1.24049	0.281948	4.3997	1.084e-05	3.20568e-05
KRT20	1385.77	1.23969	0.306832	4.04028	5.33877e-05	0.000141554
MGST1	1792.06	1.23716	0.142954	8.65423	4.96248e-18	8.93148e-17
TMEM45B	627.898	1.23686	0.200365	6.17305	6.69861e-10	3.74415e-09
SPAG1	359.67	1.23462	0.18198	6.78439	1.16578e-11	8.47062e-11
ONECUT2	976.193	1.23365	0.337491	3.65535	0.000256835	0.000609931
ZNF534	5.27364	1.22686	0.437285	2.80563	0.00502189	0.00945241
PPP1R9A	757.717	1.226	0.20112	6.09586	1.08848e-09	5.92038e-09
ARL17B	57.6076	1.22464	0.225025	5.44223	5.26175e-08	2.22199e-07
DNAH14	479.188	1.22337	0.190174	6.43291	1.25184e-10	7.78531e-10
SNX31	2349.19	1.21765	0.246276	4.94424	7.64413e-07	2.69077e-06
BRAF	2798.91	1.21319	0.0952673	12.7346	3.79824e-37	8.99483e-35
ZNF66	721.22	1.2129	0.177278	6.84178	7.82144e-12	5.87277e-11
COL28A1	206.808	1.2104	0.222965	5.42865	5.67812e-08	2.3855e-07
ALCAM	1170.23	1.20729	0.217476	5.55138	2.83417e-08	1.25084e-07
LONRF2	403.655	1.20288	0.366964	3.27794	0.00104569	0.00223121
NANOGP8	4.78718	1.20084	0.399498	3.00588	0.00264813	0.00525365
ATP13A4	53.4166	1.20076	0.387793	3.0964	0.00195887	0.0039698
THRB	1037.36	1.19808	0.141032	8.4951	1.9776e-17	3.29869e-16
DDAH1	606.034	1.19666	0.172449	6.93919	3.94354e-12	3.07521e-11
CYB5A	1395.96	1.19552	0.143506	8.33083	8.02762e-17	1.23172e-15
HMGCS2	2925.07	1.19067	0.30854	3.85904	0.000113834	0.000285506
ENPP5	117.892	1.18851	0.227257	5.22982	1.69676e-07	6.62724e-07
ZNF91	3072.94	1.18431	0.124174	9.53753	1.46271e-21	4.03771e-20
ZNF761	717.188	1.18309	0.15141	7.81386	5.54617e-15	6.51142e-14
IKZF2	2997.71	1.17965	0.134497	8.7708	1.77404e-18	3.33986e-17
SLC9A2	788.009	1.17703	0.216796	5.42921	5.66029e-08	2.37856e-07
UCHL3	48.3108	1.17449	0.168227	6.98161	2.91821e-12	2.31987e-11
VWA5B1	557.744	1.16674	0.38121	3.06063	0.00220868	0.00444205
TRIM31	556.258	1.16637	0.382494	3.04938	0.00229314	0.0046047
TANC2	5539.22	1.16496	0.109031	10.6847	1.20008e-26	7.05853e-25
SLC20A1	3846.58	1.14939	0.154717	7.42897	1.09444e-13	1.08647e-12
PNPLA8	690.741	1.14817	0.119406	9.61568	6.86524e-22	1.96753e-20
PKHD1	950.952	1.14753	0.314664	3.64683	0.000265495	0.00062832
NDFIP2	721.541	1.14541	0.127391	8.99132	2.4427e-19	5.10021e-18
GPC3	115.278	1.1443	0.384212	2.97831	0.00289841	0.00570615
ZNF254	898.11	1.14387	0.119131	9.60177	7.85859e-22	2.23442e-20
DEPDC1	209.077	1.14328	0.185896	6.1501	7.74335e-10	4.30138e-09
SLC9A4	308.343	1.1404	0.301739	3.77942	0.000157196	0.000386029
HSD17B11	609.759	1.14038	0.186391	6.11824	9.46142e-10	5.19801e-09
ZC2HC1A	302.737	1.13818	0.149414	7.61763	2.58377e-14	2.7896e-13
MANEA	185.731	1.13656	0.157879	7.19894	6.06822e-13	5.34586e-12
TMEM182	110.999	1.13564	0.160925	7.05692	1.70237e-12	1.41064e-11
ELOVL6	615.043	1.1337	0.139932	8.10182	5.41452e-16	7.38262e-15
AGR2	685.817	1.13213	0.243479	4.64981	3.32248e-06	1.06478e-05
B3GALNT1	607.479	1.13003	0.174131	6.48953	8.61033e-11	5.48173e-10
CFAP69	146.127	1.1257	0.181405	6.20549	5.45274e-10	3.08709e-09
SNTG1	249.863	1.12532	0.36925	3.04759	0.00230688	0.00462971
CXXC4	63.517	1.12483	0.26658	4.21947	2.44874e-05	6.84994e-05
PPARG	2426.6	1.12399	0.135007	8.32546	8.40052e-17	1.28565e-15
TMEM154	1552.07	1.12293	0.140018	8.01987	1.05857e-15	1.38059e-14
ZNF486	1355.91	1.12227	0.24165	4.64419	3.41418e-06	1.09125e-05
ZDHHC21	1305.82	1.12179	0.126831	8.84477	9.17208e-19	1.79434e-17
ERV3-1	2034.54	1.11971	0.197265	5.67615	1.37763e-08	6.38049e-08
KCNJ15	1628.57	1.11563	0.211798	5.26741	1.38362e-07	5.48389e-07
KIAA1324L	597.418	1.11434	0.117515	9.48251	2.48228e-21	6.64823e-20
SH3BGRL2	603.79	1.11399	0.162175	6.86906	6.46263e-12	4.91192e-11
IQCH	107.04	1.1117	0.16017	6.94075	3.90011e-12	3.04398e-11
HOOK1	394.27	1.11143	0.120611	9.21497	3.11351e-20	7.27754e-19
NRG4	81.3235	1.11131	0.277951	3.99824	6.3815e-05	0.000166649
RAB3IP	1213.97	1.11127	0.218609	5.08337	3.708e-07	1.36896e-06
ZNF223	54.4495	1.11032	0.183919	6.03698	1.57022e-09	8.33651e-09
SGK2	833.523	1.11024	0.279445	3.97302	7.09675e-05	0.000184097
ZNF626	999.046	1.10983	0.255671	4.34087	1.4192e-05	4.11915e-05
FSBP	43.0212	1.10874	0.23235	4.77188	1.82515e-06	6.07193e-06
CCNT2	1653.25	1.10707	0.115031	9.62408	6.32675e-22	1.82775e-20
ENPP4	254.348	1.10696	0.188204	5.88169	4.06094e-09	2.04009e-08
FIGN	283.465	1.10659	0.275565	4.01572	5.92635e-05	0.000155643
ZNF222	65.5962	1.10557	0.188414	5.86774	4.41779e-09	2.20988e-08
RAB6C	7.84713	1.10556	0.35191	3.14159	0.00168034	0.00345041
GLMN	180.717	1.10299	0.143406	7.69136	1.45585e-14	1.61643e-13
HSDL2	646.907	1.09975	0.15907	6.91362	4.72445e-12	3.65409e-11
ZNF730	58.5699	1.09843	0.352291	3.11797	0.00182101	0.00371425
ZBTB41	527.586	1.09464	0.129048	8.48241	2.20579e-17	3.64552e-16
BRCA2	536.654	1.09314	0.142865	7.65157	1.98542e-14	2.17622e-13
KLHL23	247.164	1.09236	0.192042	5.68814	1.28433e-08	5.97603e-08
GPD1L	1243.1	1.09085	0.165501	6.59118	4.36332e-11	2.89462e-10
ZNF812P	255.995	1.08958	0.341071	3.19457	0.00140038	0.00292086
INSIG2	464.762	1.08632	0.154696	7.02227	2.18295e-12	1.77857e-11
ACER2	4809.98	1.08579	0.210875	5.149	2.61874e-07	9.90795e-07
TC2N	1437.11	1.08558	0.153507	7.07187	1.52857e-12	1.27603e-11
XK	115.288	1.08401	0.305671	3.54631	0.000390666	0.000896379
TNFSF15	646.035	1.0824	0.20486	5.28362	1.26658e-07	5.04892e-07
PKIA	419.743	1.08131	0.225512	4.79493	1.62733e-06	5.46024e-06
RAD54B	119.102	1.0762	0.181523	5.92875	3.05256e-09	1.55814e-08
EIF1AX	597.311	1.07412	0.132006	8.1369	4.05518e-16	5.66215e-15
PCMTD1	1897.79	1.0736	0.11483	9.34941	8.81344e-21	2.22346e-19
SCAMP1	491.776	1.07261	0.133406	8.04021	8.96835e-16	1.18251e-14
SESTD1	1256.45	1.07013	0.123698	8.6512	5.09612e-18	9.15369e-17
GPR137C	103.716	1.07009	0.271695	3.93855	8.19759e-05	0.000210621
NEDD4L	2884.92	1.06911	0.131578	8.1253	4.4625e-16	6.18697e-15
TAS2R46	45.9544	1.0688	0.203216	5.25946	1.44479e-07	5.70249e-07
C1QTNF3	169.726	1.06855	0.180333	5.92544	3.11463e-09	1.58712e-08
CDS1	472.726	1.06699	0.138111	7.72563	1.113e-14	1.25828e-13
GGH	158.136	1.0666	0.23536	4.53178	5.849e-06	1.80412e-05
FNBP1L	1443.27	1.06502	0.113914	9.34933	8.82071e-21	2.22346e-19
RFC3	182.022	1.06164	0.175521	6.0485	1.46201e-09	7.78268e-09
CPSF6	4375.2	1.06017	0.202994	5.22267	1.76358e-07	6.87331e-07
HS6ST3	291.058	1.05894	0.359737	2.94365	0.00324367	0.00633046
CYP3A5	1220.42	1.05823	0.248071	4.26586	1.99134e-05	5.66017e-05
SCUBE2	1381.53	1.05797	0.265053	3.99154	6.56466e-05	0.000171134
ZNF124	599.958	1.05748	0.127949	8.26487	1.39848e-16	2.0733e-15
EFCAB13	246.156	1.05682	0.173385	6.09522	1.09287e-09	5.93887e-09
DACH2	47.7132	1.05462	0.35546	2.96692	0.00300796	0.00590954
DENND4C	2246.6	1.05423	0.105996	9.9459	2.62783e-23	9.2979e-22
OCLN	512.642	1.05409	0.174607	6.03689	1.57109e-09	8.33871e-09
SLC10A5	77.2368	1.05218	0.196203	5.36271	8.19823e-08	3.36723e-07
SRSF11	2702.59	1.04761	0.0932901	11.2296	2.91911e-29	2.36658e-27
GAREM1	1442.19	1.04489	0.145318	7.19039	6.46086e-13	5.65027e-12
FZD3	588.929	1.04094	0.159827	6.5129	7.3716e-11	4.7316e-10
ARL6IP1	1773.3	1.03876	0.123878	8.38534	5.05812e-17	7.99379e-16
YEATS4	195.985	1.03754	0.229899	4.51301	6.39148e-06	1.95702e-05
CCNG1	747.917	1.03564	0.126181	8.20761	2.25634e-16	3.25137e-15
FAM47E	82.4055	1.0349	0.213588	4.84533	1.264e-06	4.30941e-06
DNAJA4	2065.51	1.03048	0.12763	8.07394	6.80656e-16	9.16263e-15
TXNDC16	137.676	1.03014	0.174543	5.90192	3.59296e-09	1.81646e-08
SLC22A5	1093.6	1.02806	0.132573	7.75471	8.85467e-15	1.01443e-13
FAR1	1487.43	1.02772	0.126745	8.1086	5.12067e-16	7.01919e-15
ZNF670	65.35	1.02771	0.182115	5.64321	1.66909e-08	7.65031e-08
TMEM97	2365.51	1.0257	0.196131	5.22967	1.6981e-07	6.62961e-07
ANKHD1-EIF4EBP3	143.972	1.01871	0.161901	6.29216	3.13078e-10	1.83484e-09
FAM221A	530.031	1.01676	0.150795	6.74268	1.55494e-11	1.1066e-10
BVES	81.896	1.01587	0.303539	3.34676	0.000817609	0.00178346
EHF	3248.22	1.01231	0.132837	7.62074	2.52217e-14	2.73128e-13
SEMA5A	5709.8	1.01214	0.19851	5.09869	3.42004e-07	1.27017e-06
DPH6	285.847	1.01178	0.141198	7.16569	7.7394e-13	6.70972e-12
MCIDAS	46.9656	1.01082	0.30496	3.3146	0.000917748	0.0019841
TWF1	704.179	1.00675	0.118349	8.50657	1.79162e-17	3.00518e-16
ZFY	242.068	1.00653	0.355628	2.83029	0.00465052	0.00880498
SYPL1	1204.28	1.00623	0.120043	8.38224	5.19284e-17	8.19113e-16
MYSM1	1751.68	1.00508	0.0935713	10.7413	6.50871e-27	3.97097e-25
PDIK1L	293.298	1.00422	0.127482	7.87738	3.34317e-15	4.03557e-14
ZNF260	662.965	1.00404	0.133141	7.54116	4.65804e-14	4.8572e-13
PRELID3B	610.249	1.0028	0.118051	8.49465	1.9853e-17	3.30847e-16
ZNF680	495.062	1.00149	0.124106	8.06964	7.0503e-16	9.44132e-15
CXADR	2616.69	1.00124	0.149715	6.68766	2.26773e-11	1.56738e-10
ACOX1	6109.18	1.00027	0.147289	6.79118	1.11221e-11	8.10424e-11
IER3IP1	178.145	0.999198	0.162156	6.16196	7.185e-10	4.00234e-09
FAM104B	69.2278	0.997565	0.17925	5.56522	2.61823e-08	1.16066e-07
ERI2	342.754	0.9971	0.121888	8.18047	2.82732e-16	4.02899e-15
ZNF33B	1110.14	0.997012	0.123171	8.09451	5.74961e-16	7.81582e-15
KLB	11.8452	0.996843	0.291875	3.41531	0.000637098	0.00141527
SNURF	31.3025	0.996721	0.30774	3.23885	0.00120014	0.00253255
LINC00675	63.4379	0.996503	0.354332	2.81234	0.0049182	0.0092679
FANCL	419.721	0.996218	0.139364	7.1483	8.78608e-13	7.55889e-12
CDK1	271.71	0.996202	0.172072	5.78945	7.06153e-09	3.4119e-08
SYCP2	253.241	0.994724	0.25293	3.9328	8.39606e-05	0.000215321
SERF1B	11.8401	0.994345	0.273869	3.63073	0.000282622	0.000665616
PDK4	260.839	0.993714	0.225427	4.40814	1.0426e-05	3.0924e-05
ZNF175	472.336	0.992546	0.204373	4.85655	1.19448e-06	4.08323e-06
KSR2	1038.39	0.991505	0.21876	4.53239	5.83191e-06	1.80008e-05
CXorf57	493.509	0.989997	0.191564	5.16797	2.36655e-07	9.03163e-07
C5orf51	678.898	0.989139	0.125681	7.87023	3.54001e-15	4.25605e-14
MAOA	1429.16	0.987535	0.160464	6.15425	7.54345e-10	4.19552e-09
PIGK	159.914	0.984868	0.153269	6.42575	1.31225e-10	8.14259e-10
PLA2R1	1432.1	0.98426	0.172232	5.71473	1.09877e-08	5.17011e-08
ASAH1	2379.39	0.984209	0.119374	8.24477	1.65481e-16	2.41944e-15
SLC25A40	258.645	0.983856	0.126876	7.75448	8.87056e-15	1.0156e-13
AMACR	175.34	0.981533	0.25973	3.77905	0.000157429	0.000386498
TEKT5	35.4909	0.981282	0.301628	3.25329	0.00114077	0.00241947
FAM234B	487.489	0.980416	0.179467	5.46292	4.6837e-08	1.99567e-07
GOLGA6L9	225.413	0.979523	0.143443	6.82868	8.56987e-12	6.38413e-11
OR52H1	11.3767	0.979222	0.321136	3.04925	0.00229414	0.0046062
LMBRD2	560.942	0.978935	0.116442	8.40706	4.2041e-17	6.69605e-16
NIPSNAP3A	106.886	0.977196	0.174987	5.58439	2.34516e-08	1.05179e-07
FRRS1	409.495	0.974532	0.208999	4.66285	3.11862e-06	1.00248e-05
HIGD1A	302.019	0.973958	0.142132	6.85251	7.2565e-12	5.47599e-11
SPICE1	771.359	0.973706	0.0936674	10.3954	2.60296e-25	1.2361e-23
RAB11A	1547.25	0.973447	0.0945013	10.3009	6.98112e-25	3.07956e-23
FLVCR1	664.968	0.970745	0.137645	7.05253	1.75698e-12	1.45189e-11
ZNF616	236.97	0.968747	0.141848	6.82948	8.52233e-12	6.3566e-11
GRHL1	2122.87	0.967539	0.160714	6.02027	1.74129e-09	9.19865e-09
ZNF165	119.02	0.966245	0.200106	4.82866	1.37455e-06	4.66601e-06
TSPAN6	884.251	0.96593	0.163751	5.89878	3.66192e-09	1.84925e-08
SNX13	1369.46	0.965694	0.105004	9.19674	3.68969e-20	8.56864e-19
CCDC121	32.6139	0.963356	0.206316	4.66933	3.02179e-06	9.73615e-06
ZNF112	111.734	0.963175	0.160458	6.00266	1.94106e-09	1.01852e-08
ZNF600	542.132	0.961707	0.123718	7.7734	7.64054e-15	8.81502e-14
N6AMT1	292.124	0.961653	0.122755	7.83393	4.72843e-15	5.60252e-14
ACVR2A	549.494	0.955524	0.116257	8.21904	2.05132e-16	2.9726e-15
ZNF138	239.425	0.955507	0.129052	7.40406	1.32079e-13	1.29194e-12
UPK1A	2445.13	0.95503	0.290523	3.28728	0.00101161	0.00216492
MTCP1	30.1456	0.954085	0.252394	3.78015	0.000156736	0.000385006
CDC7	205.482	0.953528	0.150431	6.33866	2.31775e-10	1.3868e-09
RASEF	912.714	0.953387	0.145659	6.54534	5.93585e-11	3.85959e-10
OR2A7	53.3371	0.953377	0.241594	3.9462	7.94002e-05	0.000204324
SRI	689.485	0.952997	0.121346	7.85356	4.04375e-15	4.81983e-14
CYP4F3	473.715	0.952927	0.258039	3.69296	0.000221659	0.000531639
SAMD12	1112.13	0.94981	0.136362	6.96536	3.27561e-12	2.58686e-11
TOM1L1	578.897	0.94911	0.101327	9.36679	7.47738e-21	1.9062e-19
LYPD6B	633.742	0.948792	0.173353	5.47319	4.42002e-08	1.88869e-07
ATP8B1	2840.1	0.94826	0.111573	8.499	1.91233e-17	3.1987e-16
CD164	2517.31	0.947746	0.0998915	9.48776	2.36062e-21	6.35073e-20
HNMT	430.845	0.945235	0.169774	5.56762	2.58246e-08	1.14707e-07
ZNF823	290.985	0.943046	0.148515	6.34983	2.15556e-10	1.29578e-09
MYCBP	146.948	0.942859	0.158392	5.95269	2.63775e-09	1.35796e-08
ZNF420	145.084	0.942753	0.164462	5.73234	9.90556e-09	4.69035e-08
PLCE1	1517.58	0.942411	0.165506	5.69411	1.24014e-08	5.78388e-08
ZNF518A	1585.79	0.942334	0.115856	8.13364	4.166e-16	5.80337e-15
MCMDC2	47.2794	0.941832	0.230977	4.07761	4.55016e-05	0.00012183
TRMT13	315.892	0.940893	0.124745	7.54255	4.60886e-14	4.80872e-13
TIA1	2059.65	0.939778	0.101156	9.29039	1.53724e-20	3.72873e-19
GALNT3	440.595	0.939461	0.138941	6.76157	1.36508e-11	9.81408e-11
ZNF404	44.9949	0.939094	0.235504	3.9876	6.67455e-05	0.000173822
PAQR8	566.784	0.937713	0.210034	4.46458	8.02277e-06	2.42393e-05
TOP2B	3750.28	0.936262	0.112089	8.35281	6.66561e-17	1.03331e-15
ELMOD2	364.517	0.936138	0.121555	7.70135	1.34634e-14	1.50226e-13
BTF3L4	689.644	0.934668	0.0987684	9.46323	2.98572e-21	7.94926e-20
LYPLA1	1643.54	0.933768	0.116696	8.00174	1.22672e-15	1.58496e-14
ZDHHC2	456.301	0.933226	0.202648	4.60515	4.1217e-06	1.30167e-05
RALGAPA2	6504.3	0.932646	0.144198	6.46782	9.94272e-11	6.27232e-10
ATP11B	1724.04	0.932229	0.0985285	9.46151	3.03518e-21	8.069e-20
MAP4K3	1238.38	0.931668	0.112919	8.25074	1.57423e-16	2.30724e-15
SLC14A1	3656.34	0.931106	0.234339	3.97333	7.08753e-05	0.000183912
TADA1	253.814	0.930405	0.152837	6.08756	1.14644e-09	6.2131e-09
ZNF396	46.9887	0.930256	0.19793	4.69994	2.60244e-06	8.46381e-06
BCKDHB	640.221	0.929554	0.123846	7.50571	6.10957e-14	6.26911e-13
RWDD3	92.1589	0.926956	0.162234	5.71371	1.10542e-08	5.19785e-08
E2F8	436.474	0.926027	0.160265	5.7781	7.55468e-09	3.63262e-08
CD46	6170.97	0.925165	0.0868606	10.6512	1.72217e-26	9.80874e-25
SRP9	1129.96	0.924522	0.103788	8.90777	5.20696e-19	1.03897e-17
ZRANB2	1205.1	0.923485	0.102114	9.04369	1.51466e-19	3.25696e-18
ZNF92	192.681	0.922489	0.158694	5.81302	6.13568e-09	2.98944e-08
ZNF525	413.162	0.919937	0.119335	7.70886	1.26948e-14	1.42534e-13
YWHAB	4450.59	0.919817	0.126818	7.25305	4.07485e-13	3.678e-12
STEAP1	100.728	0.918	0.261857	3.50573	0.00045536	0.00103284
TBC1D30	483.127	0.916747	0.17781	5.15577	2.52592e-07	9.59305e-07
SPTLC3	577.105	0.915887	0.200126	4.57655	4.72706e-06	1.47678e-05
GXYLT1	704.031	0.915248	0.100751	9.08427	1.04398e-19	2.28584e-18
RBM27	248.754	0.914417	0.133241	6.86287	6.74902e-12	5.11233e-11
TAS2R30	160.416	0.913941	0.167718	5.44928	5.05749e-08	2.14277e-07
TSPAN13	527.309	0.913919	0.161871	5.64599	1.64235e-08	7.53288e-08
OTUD6B	355.818	0.913196	0.126661	7.20977	5.60458e-13	4.95925e-12
CA2	222.172	0.912648	0.284452	3.20845	0.00133453	0.00279256
CD24	6099.87	0.910632	0.178272	5.10809	3.25435e-07	1.21292e-06
ZNF33A	1763.41	0.910249	0.108135	8.41775	3.83798e-17	6.17853e-16
ZNF436	988.458	0.91	0.11665	7.80112	6.13579e-15	7.17552e-14
C1D	97.4932	0.909806	0.150291	6.05364	1.41611e-09	7.55401e-09
C12orf29	194.126	0.909439	0.120956	7.51877	5.52954e-14	5.70973e-13
ITGB3BP	227.801	0.908547	0.13399	6.78069	1.19605e-11	8.68356e-11
RDM1	45.7561	0.908432	0.262028	3.46693	0.000526445	0.00118407
ZMYM1	341.753	0.907487	0.124251	7.30366	2.80034e-13	2.61143e-12
LIMCH1	1992.14	0.906771	0.147389	6.15222	7.6408e-10	4.24704e-09
SLC44A3	581.412	0.905943	0.147242	6.15273	7.61618e-10	4.23466e-09
IKZF5	282.5	0.903843	0.119743	7.54817	4.41407e-14	4.61886e-13
MBIP	140.567	0.903019	0.192237	4.69742	2.63463e-06	8.55921e-06
RPAP3	340.959	0.900796	0.130857	6.88382	5.82673e-12	4.46408e-11
ZNF85	216.807	0.900653	0.144443	6.23534	4.50784e-10	2.583e-09
SLC44A1	1727.61	0.900554	0.125128	7.19707	6.15188e-13	5.41032e-12
ZNF285	87.2059	0.899707	0.21706	4.14497	3.3986e-05	9.29181e-05
ARHGAP12	953.759	0.898303	0.111116	8.08436	6.2489e-16	8.46895e-15
ZDHHC13	839.77	0.8972	0.117556	7.63213	2.30907e-14	2.5111e-13
QSER1	1246.37	0.896881	0.0982789	9.12588	7.11568e-20	1.59885e-18
TAS2R10	14.3516	0.896609	0.300518	2.98354	0.00284933	0.00561998
CHPT1	847.089	0.895712	0.166472	5.38056	7.42554e-08	3.07018e-07
ABHD5	511.258	0.89557	0.125244	7.15059	8.64084e-13	7.44104e-12
TRUB1	197.145	0.895015	0.140403	6.37463	1.83408e-10	1.11406e-09
RALGPS2	914.401	0.894333	0.138371	6.46331	1.02439e-10	6.45099e-10
PBK	56.5188	0.893729	0.215471	4.1478	3.3569e-05	9.18477e-05
TMEM163	420.41	0.891968	0.237367	3.75776	0.000171441	0.000417764
TRAPPC13	245.907	0.891159	0.134551	6.6232	3.51511e-11	2.3624e-10
CACNA1D	2165.18	0.890561	0.248485	3.58396	0.000338427	0.000785026
SCOC	450.706	0.890537	0.120074	7.41658	1.20184e-13	1.18654e-12
FAM13A	1350.38	0.889413	0.13161	6.75793	1.39981e-11	1.00453e-10
CNOT6L	1074.14	0.888949	0.110259	8.06239	7.48178e-16	9.9746e-15
NAT1	66.4838	0.888761	0.212863	4.17527	2.97631e-05	8.22095e-05
NBN	959.862	0.88852	0.0974863	9.11431	7.91738e-20	1.76576e-18
FDXACB1	26.6854	0.888415	0.220999	4.01999	5.81998e-05	0.000153073
ZNF682	311.956	0.888228	0.146848	6.04863	1.46079e-09	7.77849e-09
PIFO	42.5426	0.886662	0.300898	2.94672	0.00321166	0.00627481
PLK4	167.099	0.88515	0.149467	5.92204	3.17964e-09	1.61796e-08
MBTD1	1047.88	0.884161	0.0912592	9.68846	3.37593e-22	1.01605e-20
NXT2	104.837	0.883197	0.167676	5.26729	1.38454e-07	5.48634e-07
SLC25A36	1608.96	0.882272	0.106298	8.29996	1.04147e-16	1.5712e-15
CD2AP	2425.61	0.881474	0.104371	8.44562	3.02435e-17	4.90381e-16
ZNF816	191.277	0.88098	0.157939	5.57797	2.43345e-08	1.08607e-07
HMGCR	616.958	0.879022	0.112716	7.79853	6.2631e-15	7.30547e-14
CCDC14	2085.61	0.878587	0.102943	8.53468	1.40547e-17	2.39769e-16
RBBP8	432.278	0.876653	0.160059	5.47706	4.32455e-08	1.85097e-07
ARHGEF28	760.242	0.876574	0.170569	5.13913	2.7601e-07	1.03991e-06
CHIC1	272.537	0.87596	0.130937	6.68995	2.23249e-11	1.546e-10
ANKAR	184.124	0.874425	0.150492	5.81044	6.2308e-09	3.03415e-08
FAM200B	274.425	0.873966	0.120144	7.27432	3.48168e-13	3.18897e-12
CCDC58	111.793	0.873926	0.123266	7.08978	1.34326e-12	1.12814e-11
TAS2R19	93.4335	0.872996	0.179035	4.87612	1.08192e-06	3.7275e-06
VRK1	156.337	0.872231	0.14991	5.81838	5.94199e-09	2.90214e-08
NUDT12	129.326	0.871937	0.193548	4.50501	6.63697e-06	2.02702e-05
EXTL2	221.063	0.871688	0.147507	5.90947	3.4322e-09	1.7373e-08
SCNN1B	1309.72	0.871479	0.272885	3.19358	0.00140519	0.00292988
MZT1	118.943	0.870433	0.174611	4.98497	6.19701e-07	2.21352e-06
CENPU	189.903	0.869956	0.161762	5.378	7.53158e-08	3.10974e-07
OVCH2	117.242	0.868907	0.293	2.96555	0.00302138	0.00593136
TAS2R13	77.0119	0.867887	0.193921	4.47547	7.62448e-06	2.31097e-05
TMEM64	1079.15	0.866669	0.212456	4.07929	4.51733e-05	0.000121023
PIH1D2	16.9118	0.866331	0.256879	3.37253	0.000744814	0.00163418
ZNF585A	269.112	0.865526	0.137093	6.31342	2.72927e-10	1.6153e-09
TMEM135	434.844	0.864859	0.110653	7.81594	5.45547e-15	6.4091e-14
VAMP7	300.933	0.864221	0.120674	7.16163	7.97227e-13	6.90163e-12
C7orf31	64.3127	0.864069	0.211357	4.0882	4.34743e-05	0.000117035
RASL11B	99.7112	0.864062	0.271963	3.17713	0.0014874	0.00308307
ZNF677	193.418	0.863011	0.26199	3.29406	0.000987502	0.00211937
BBOF1	72.7193	0.862956	0.20683	4.1723	3.0154e-05	8.32253e-05
AMIGO2	1517.86	0.86266	0.179019	4.81881	1.44416e-06	4.88388e-06
SORL1	6519.84	0.862053	0.145686	5.9172	3.27471e-09	1.66445e-08
FBXO15	22.6537	0.861957	0.307406	2.80397	0.00504773	0.00949707
ZNF706	1410.8	0.861117	0.146994	5.85817	4.68008e-09	2.332e-08
RABGAP1L	2143.47	0.861071	0.107923	7.97859	1.48015e-15	1.888e-14
GOLGA8A	2287.94	0.86081	0.136251	6.31781	2.65299e-10	1.57482e-09
TRIQK	332.904	0.86017	0.165801	5.18795	2.1262e-07	8.17854e-07
PIGA	357.915	0.859871	0.121632	7.06943	1.55568e-12	1.29686e-11
MAPK10	2838.3	0.859749	0.156082	5.50831	3.62298e-08	1.5701e-07
TFCP2L1	1106.72	0.859098	0.218955	3.92362	8.72268e-05	0.000222998
UMAD1	273.197	0.859007	0.134827	6.3712	1.87557e-10	1.13735e-09
ZNF528	952.241	0.858006	0.147951	5.79924	6.66164e-09	3.23171e-08
ICA1	821.193	0.857297	0.134101	6.39292	1.62745e-10	9.97302e-10
RIMKLA	78.5313	0.857281	0.24816	3.45455	0.000551215	0.00123592
ATP10B	540.552	0.857101	0.268955	3.18678	0.00143866	0.00299306
NDC1	545.653	0.857057	0.116118	7.38092	1.57198e-13	1.52192e-12
CFAP44	842.338	0.856532	0.10361	8.26692	1.37468e-16	2.03969e-15
C18orf21	51.6349	0.856277	0.185264	4.62194	3.80163e-06	1.20673e-05
SLC38A2	5933.1	0.855141	0.109291	7.82446	5.09822e-15	6.00509e-14
ADGRF1	2177.71	0.854073	0.258665	3.30185	0.000960503	0.00206784
TMED6	7.05496	0.853367	0.304616	2.80145	0.00508733	0.0095576
PABPC3	257.997	0.853303	0.167588	5.09166	3.54937e-07	1.31362e-06
SLC26A2	725.488	0.852976	0.183412	4.6506	3.30968e-06	1.06087e-05
GTF3C3	538.685	0.85107	0.106917	7.96012	1.71866e-15	2.17222e-14
GPD2	895.093	0.85081	0.107022	7.94986	1.86718e-15	2.3484e-14
CAND1	2635.29	0.849237	0.119774	7.0903	1.33823e-12	1.12549e-11
MDM1	256.397	0.848053	0.19249	4.40569	1.05447e-05	3.12402e-05
ALG6	217.05	0.847673	0.109103	7.76945	7.88247e-15	9.07669e-14
HMGCS1	1189.89	0.846352	0.141783	5.96935	2.38204e-09	1.23622e-08
NMD3	950.483	0.845874	0.100406	8.42456	3.62115e-17	5.8504e-16
NRIP1	2001.9	0.845309	0.111689	7.56842	3.77791e-14	3.97631e-13
ZDHHC20	2494.15	0.84426	0.0933795	9.04118	1.54996e-19	3.32493e-18
PAN2	1353.47	0.843954	0.128898	6.54746	5.85241e-11	3.80809e-10
SLC44A5	553.923	0.843646	0.232541	3.62795	0.000285686	0.000672039
ZNF311	41.0087	0.843577	0.267855	3.14938	0.00163617	0.00336547
VBP1	227.706	0.841219	0.127178	6.61449	3.72827e-11	2.49355e-10
MYO6	2796.15	0.840823	0.094445	8.90278	5.44656e-19	1.08437e-17
REPS2	419.697	0.840172	0.157453	5.33601	9.50139e-08	3.86367e-07
FAM72D	17.0974	0.839342	0.292468	2.86986	0.0041066	0.00786366
FAM111B	227.287	0.838351	0.200042	4.19088	2.77879e-05	7.7085e-05
MMAA	125.979	0.837276	0.150067	5.57934	2.41429e-08	1.07929e-07
ACADM	366.467	0.837239	0.126676	6.6093	3.86152e-11	2.58075e-10
MKLN1	1827.45	0.836338	0.0851904	9.81728	9.48709e-23	3.07655e-21
ALAS1	1367.16	0.835201	0.14548	5.741	9.412e-09	4.4684e-08
CENPK	191.625	0.835163	0.147716	5.65384	1.56899e-08	7.20743e-08
PET117	8.33898	0.83508	0.272646	3.06288	0.0021922	0.00441221
TMED5	1028.41	0.834456	0.0912855	9.14116	6.17843e-20	1.39873e-18
PFN2	930.258	0.833266	0.145081	5.74346	9.27603e-09	4.4085e-08
SRD5A3	345.669	0.832471	0.161557	5.15279	2.56637e-07	9.73024e-07
ZMYM2	2711.2	0.832004	0.0919059	9.05278	1.39376e-19	3.00417e-18
ZGRF1	285.666	0.831964	0.120092	6.92773	4.2764e-12	3.32613e-11
CCNG2	2007.59	0.830901	0.121568	6.83489	8.20698e-12	6.13411e-11
PGRMC1	864.134	0.830227	0.112049	7.40952	1.26754e-13	1.24594e-12
SEMA3C	1892.38	0.82981	0.153143	5.41852	6.00951e-08	2.51241e-07
MAGOHB	274.413	0.828984	0.124775	6.64385	3.05596e-11	2.07317e-10
ORC5	214.291	0.828983	0.121193	6.84019	7.90857e-12	5.9283e-11
OXR1	1520.85	0.828855	0.118695	6.98304	2.88861e-12	2.30143e-11
MAK16	248.768	0.827418	0.146096	5.66353	1.48289e-08	6.83636e-08
MTFR1	430.486	0.826851	0.131585	6.2838	3.30406e-10	1.93073e-09
ZNF432	1075.68	0.826345	0.222997	3.70564	0.000210861	0.000507431
CDKL5	1145.32	0.825596	0.120907	6.82837	8.58831e-12	6.39257e-11
YOD1	487.145	0.825497	0.128219	6.43817	1.20919e-10	7.54092e-10
LCORL	485.868	0.825332	0.118377	6.97208	3.12289e-12	2.47494e-11
PTGR1	916.605	0.823498	0.190137	4.33107	1.48385e-05	4.29639e-05
ANKRD18B	147.171	0.82286	0.219743	3.74466	0.000180642	0.000438698
ATP7A	592.406	0.822368	0.11428	7.19608	6.19674e-13	5.44107e-12
KIF18A	93.8929	0.822125	0.193016	4.25936	2.0501e-05	5.81616e-05
ZNF552	1227.59	0.821958	0.146081	5.62673	1.83655e-08	8.35967e-08
TCAF2	276.706	0.821856	0.143666	5.72061	1.06142e-08	4.99957e-08
TEX9	172.593	0.82143	0.169825	4.83692	1.31867e-06	4.48561e-06
VAMP4	249.896	0.821162	0.135796	6.04702	1.47553e-09	7.85e-09
METAP1	880.886	0.821052	0.106388	7.71755	1.18587e-14	1.3373e-13
GPATCH2	527.874	0.820501	0.111904	7.33217	2.26453e-13	2.1451e-12
CAB39L	601.965	0.819489	0.157284	5.21024	1.88594e-07	7.30956e-07
PRIM1	100.538	0.819058	0.16939	4.83534	1.32921e-06	4.51889e-06
SCP2	931.162	0.818601	0.0912904	8.967	3.04703e-19	6.29627e-18
IMMP1L	173.177	0.818571	0.115383	7.09438	1.29932e-12	1.09532e-11
GNL3	1380.1	0.818398	0.0986778	8.29364	1.09831e-16	1.65143e-15
POLR2K	230.826	0.818378	0.14915	5.48695	4.08937e-08	1.75657e-07
SRSF6	3599.81	0.818336	0.0999458	8.18779	2.66064e-16	3.81564e-15
GMFB	551.832	0.818212	0.122419	6.68369	2.32995e-11	1.60669e-10
TBC1D32	333.193	0.817614	0.130568	6.26197	3.80134e-10	2.20201e-09
TESK2	392.085	0.817406	0.18148	4.50411	6.66517e-06	2.03529e-05
B4GALT4	1073.95	0.817095	0.116374	7.0213	2.19819e-12	1.79018e-11
PPP2R2B	312.765	0.816126	0.288473	2.82912	0.00466762	0.00883084
RMI1	234.912	0.815996	0.171157	4.76753	1.86497e-06	6.18952e-06
RNF219	205.492	0.815742	0.127076	6.41931	1.36896e-10	8.48142e-10
ZNF781	78.1176	0.815371	0.27279	2.98901	0.00279882	0.00552702
TAF9B	153.643	0.815007	0.178459	4.56691	4.94968e-06	1.5428e-05
CLDN12	424.917	0.814874	0.121409	6.71178	1.92261e-11	1.34642e-10
ZNF649	235.563	0.814367	0.19582	4.15876	3.19973e-05	8.78012e-05
CROT	1145.32	0.81378	0.13815	5.89057	3.84861e-09	1.93972e-08
CNOT2	1755.76	0.813388	0.133771	6.08043	1.19863e-09	6.47253e-09
NDUFA5	359.94	0.812607	0.116691	6.96372	3.31398e-12	2.61486e-11
ZNF326	995.59	0.812338	0.0833445	9.74676	1.90455e-22	5.90153e-21
CCNC	598.027	0.810887	0.0945641	8.575	9.90845e-18	1.71309e-16
HADHB	1227.4	0.810692	0.0930296	8.71435	2.92438e-18	5.42477e-17
ING3	139.355	0.809968	0.131822	6.14441	8.02589e-10	4.44735e-09
ZNF441	142.24	0.809619	0.139255	5.81392	6.10272e-09	2.97419e-08
C4orf32	209.062	0.809382	0.159523	5.07377	3.90011e-07	1.43458e-06
ANKMY2	261.213	0.808708	0.136057	5.94389	2.7833e-09	1.42954e-08
ZNF571	164.611	0.808027	0.172854	4.67462	2.945e-06	9.50575e-06
C1orf112	356.455	0.807896	0.169347	4.77067	1.83615e-06	6.104e-06
ZNF738	296.334	0.806254	0.146729	5.49486	3.91029e-08	1.68447e-07
MCCC2	1947.46	0.805851	0.125584	6.41683	1.39137e-10	8.59955e-10
ZNF107	720.841	0.805737	0.101832	7.91239	2.52499e-15	3.10203e-14
ZNF300	243.402	0.805712	0.260137	3.09726	0.0019532	0.00396098
PRPF39	354.78	0.805561	0.10858	7.41902	1.17987e-13	1.16741e-12
FASTKD3	98.0599	0.805268	0.148542	5.42115	5.92174e-08	2.48032e-07
LCOR	3547.82	0.805126	0.103889	7.74989	9.19723e-15	1.05166e-13
PABPC1L	2342.38	0.804788	0.194564	4.13636	3.52853e-05	9.61928e-05
PHF6	558.823	0.80431	0.10435	7.70784	1.27968e-14	1.43499e-13
TWSG1	851.001	0.804137	0.157984	5.09	3.58056e-07	1.32462e-06
ZNF662	601.373	0.803768	0.265499	3.02739	0.00246677	0.00491878
C7orf25	29.1861	0.802982	0.211528	3.79611	0.000146987	0.00036279
SH3YL1	1877.37	0.801857	0.0989852	8.10078	5.46076e-16	7.44003e-15
FAM72A	20.4354	0.801646	0.252092	3.17998	0.00147287	0.00305682
NSF	410.516	0.80153	0.113056	7.0897	1.34402e-12	1.12825e-11
RMI2	234.031	0.800557	0.195625	4.09231	4.27106e-05	0.000115154
FAM3B	512.874	0.800044	0.221755	3.60778	0.000308827	0.000722041
URI1	1039.27	0.799721	0.110591	7.23135	4.78223e-13	4.27999e-12
AFTPH	1003.61	0.799616	0.0990795	8.07045	7.00382e-16	9.38605e-15
EPS8	1570.74	0.798865	0.123218	6.48335	8.97061e-11	5.69901e-10
ZKSCAN8	874.698	0.798845	0.125531	6.36373	1.96907e-10	1.19083e-09
PIGN	976.719	0.798007	0.087142	9.15755	5.30903e-20	1.21413e-18
TMEM161B	614.215	0.797572	0.125378	6.36135	1.99989e-10	1.20786e-09
C18orf54	130.972	0.797568	0.175592	4.54217	5.56788e-06	1.72302e-05
RAB5A	725.437	0.797184	0.0916764	8.69562	3.44931e-18	6.32831e-17
CRAT	920.294	0.796766	0.217329	3.66618	0.000246201	0.000586967
MOSPD2	258.377	0.795691	0.142835	5.57069	2.53726e-08	1.12894e-07
MIPOL1	599.236	0.794846	0.169369	4.69297	2.69261e-06	8.7397e-06
MYLIP	1025.6	0.794566	0.129928	6.11542	9.63052e-10	5.27802e-09
ARFIP1	538.758	0.793909	0.104692	7.58331	3.36855e-14	3.58317e-13
ATF7IP2	1171.01	0.793689	0.174715	4.54276	5.55225e-06	1.71907e-05
DUS4L	194.525	0.793567	0.129356	6.13476	8.52859e-10	4.71865e-09
ABCE1	665.452	0.793402	0.0883975	8.97539	2.82361e-19	5.85476e-18
ZNF485	83.9567	0.793378	0.15647	5.07049	3.96798e-07	1.45747e-06
KRAS	769.228	0.793271	0.10656	7.44438	9.74024e-14	9.72295e-13
IMPACT	290.154	0.79285	0.121035	6.55056	5.73218e-11	3.73661e-10
MOB4	273.497	0.792006	0.136199	5.81505	6.06148e-09	2.95569e-08
VPS50	404.323	0.791673	0.101148	7.82687	5.0015e-15	5.89889e-14
PIGF	323.725	0.791552	0.124201	6.37318	1.85153e-10	1.12391e-09
ZNF280D	727.059	0.790629	0.103714	7.62314	2.47582e-14	2.68595e-13
ERP27	363.257	0.790016	0.235611	3.35306	0.000799238	0.00174508
ACYP1	173.103	0.789547	0.131938	5.98425	2.17393e-09	1.13344e-08
C3orf20	37.2769	0.788809	0.265728	2.96848	0.00299279	0.00588121
GNPDA2	148.339	0.788387	0.150564	5.23621	1.63905e-07	6.41992e-07
ZNF717	444.303	0.788279	0.122471	6.43648	1.22278e-10	7.61243e-10
CD96	348.283	0.788219	0.200736	3.92664	8.61419e-05	0.00022053
CCDC171	194.882	0.78773	0.18043	4.36585	1.26627e-05	3.70212e-05
ZNF415	133.353	0.787147	0.155929	5.04812	4.46189e-07	1.62594e-06
HS2ST1	602.064	0.784289	0.0965997	8.11896	4.70196e-16	6.49969e-15
ARHGAP32	2653.89	0.784041	0.0986503	7.94768	1.90037e-15	2.3868e-14
GINS3	181.017	0.783568	0.245764	3.18829	0.00143116	0.00297962
TCEA1	711.166	0.78318	0.111832	7.00316	2.50251e-12	2.01974e-11
RALBP1	3742.09	0.782985	0.17205	4.55093	5.34103e-06	1.65681e-05
MOSPD1	139.827	0.782485	0.159583	4.9033	9.42416e-07	3.27065e-06
LRBA	3825.63	0.781792	0.075187	10.398	2.53278e-25	1.20595e-23
KTN1	3185.68	0.781664	0.110816	7.05373	1.7419e-12	1.44035e-11
PTER	320.787	0.781197	0.13988	5.58476	2.34017e-08	1.04981e-07
ZNF845	215.531	0.779789	0.119617	6.51904	7.07605e-11	4.55163e-10
ALG10	193.696	0.778997	0.128051	6.08349	1.17596e-09	6.36155e-09
UBE2K	1132.5	0.778963	0.0989664	7.87098	3.51876e-15	4.23617e-14
ZNF507	1110.07	0.777946	0.0893666	8.7051	3.17293e-18	5.85706e-17
PRH1	75.5527	0.777632	0.185381	4.19476	2.73155e-05	7.58447e-05
UBE2D1	226.319	0.777358	0.132166	5.88167	4.06137e-09	2.04009e-08
TTC8	349.771	0.777319	0.134816	5.76579	8.12766e-09	3.8915e-08
PNRC2	977.155	0.77698	0.0792963	9.79844	1.14339e-22	3.65521e-21
MPP7	466.041	0.776824	0.145389	5.34307	9.13876e-08	3.72885e-07
IGIP	250.694	0.776774	0.133578	5.81512	6.05907e-09	2.95532e-08
UFM1	697.193	0.775969	0.1121	6.92213	4.44916e-12	3.45155e-11
DHRS2	13316.1	0.775598	0.242334	3.20053	0.00137174	0.0028651
NUF2	131.05	0.775078	0.21251	3.64726	0.000265051	0.000627435
ARL5B	918.464	0.773528	0.125795	6.14913	7.7909e-10	4.32646e-09
SLC5A3	2798.43	0.772616	0.120046	6.43598	1.2268e-10	7.63484e-10
PDE10A	1568.14	0.772222	0.23278	3.31739	0.000908613	0.001966
SASS6	146.173	0.772062	0.14939	5.16808	2.36508e-07	9.02794e-07
ZNF443	221.868	0.771646	0.151137	5.1056	3.2975e-07	1.22773e-06
ZNF248	605.644	0.771013	0.126076	6.11545	9.62844e-10	5.27802e-09
TAS2R14	116.456	0.770551	0.168222	4.58057	4.63715e-06	1.45021e-05
SCYL2	815.355	0.769816	0.0938939	8.19879	2.42813e-16	3.49612e-15
BLZF1	384.144	0.768777	0.151524	5.07364	3.90284e-07	1.43529e-06
ZDHHC23	470.348	0.768715	0.130864	5.87416	4.25001e-09	2.13069e-08
VPS13A	1657.24	0.768527	0.105787	7.26488	3.73383e-13	3.39917e-12
CEPT1	662.463	0.768279	0.083058	9.24991	2.2468e-20	5.36312e-19
ESRP1	2003.83	0.768119	0.126642	6.06526	1.31737e-09	7.07341e-09
NCKAP1	2571.05	0.767329	0.0959298	7.99886	1.25578e-15	1.61786e-14
CCDC138	176.087	0.766975	0.149216	5.14004	2.74686e-07	1.03535e-06
CEP290	506.6	0.766967	0.109211	7.0228	2.17462e-12	1.77259e-11
C1GALT1	528.174	0.766871	0.119976	6.39188	1.63863e-10	1.00347e-09
TMEM106B	775.562	0.766706	0.120542	6.36048	2.0113e-10	1.21434e-09
PUS7L	976.583	0.766666	0.0929929	8.24436	1.66051e-16	2.42384e-15
BCLAF1	1712.08	0.766518	0.0947204	8.09243	5.84846e-16	7.9382e-15
KCNMB3	203.714	0.766503	0.175153	4.3762	1.20769e-05	3.54468e-05
C11orf65	19.773	0.766019	0.26731	2.86565	0.00416151	0.0079578
EFCAB7	108.746	0.765857	0.143463	5.33836	9.37935e-08	3.81749e-07
MPP5	513.941	0.765362	0.0954367	8.01957	1.06114e-15	1.38294e-14
C15orf41	414.542	0.765255	0.13309	5.74991	8.92903e-09	4.25208e-08
ACSL1	1596.54	0.765078	0.137042	5.5828	2.36682e-08	1.06071e-07
OVGP1	105.451	0.764929	0.203335	3.76192	0.000168614	0.000411711
ZBTB26	200.448	0.763948	0.131993	5.78778	7.13211e-09	3.44416e-08
PSD3	1564.92	0.763516	0.152611	5.00301	5.64426e-07	2.02765e-06
BROX	877.889	0.763067	0.0907319	8.41013	4.0955e-17	6.54625e-16
SNRNP27	114.829	0.762656	0.143933	5.29868	1.16645e-07	4.67671e-07
ZSCAN16	88.2865	0.762418	0.179182	4.25498	2.09065e-05	5.91815e-05
POLE2	99.1004	0.762132	0.18771	4.06017	4.90378e-05	0.000130598
PARPBP	176.16	0.761971	0.161843	4.7081	2.50042e-06	8.14969e-06
MYNN	336.961	0.761971	0.116887	6.51886	7.08441e-11	4.55539e-10
ERBB3	4157.47	0.761826	0.116495	6.53956	6.16998e-11	4.00314e-10
RRM2B	445.497	0.761582	0.144131	5.28397	1.26411e-07	5.04019e-07
ZNF808	515.751	0.759904	0.102285	7.42925	1.09218e-13	1.08483e-12
ZFYVE9	880.757	0.758284	0.115036	6.59174	4.34705e-11	2.88489e-10
ZNF302	461.15	0.758007	0.130046	5.82876	5.58409e-09	2.73998e-08
NUBPL	192.153	0.753751	0.138417	5.44552	5.16545e-08	2.18337e-07
ZYG11B	1283.03	0.753427	0.0808644	9.31716	1.19495e-20	2.95015e-19
U2SURP	2105.39	0.752579	0.0942338	7.98629	1.39055e-15	1.7851e-14
CBWD3	218.855	0.752458	0.131494	5.72237	1.05047e-08	4.95189e-08
ALG10B	336.546	0.752122	0.150571	4.99515	5.87902e-07	2.10679e-06
ELOVL7	178.784	0.751356	0.218127	3.44459	0.000571934	0.00127919
NBEAL1	1663.57	0.751096	0.0919805	8.16582	3.1925e-16	4.52074e-15
SRSF10	2209.93	0.750905	0.0856027	8.77198	1.75549e-18	3.31188e-17
LGR4	536.703	0.750367	0.16593	4.52219	6.12017e-06	1.87875e-05
STK32A	299.08	0.750078	0.261982	2.86309	0.00419534	0.00801739
CAPZA1	1488.46	0.749596	0.0977714	7.66682	1.76309e-14	1.94437e-13
ZNF84	976.224	0.749109	0.0992054	7.55108	4.31648e-14	4.51938e-13
SPA17	35.2126	0.749003	0.220758	3.39287	0.000691657	0.00152629
SDHD	222.752	0.748183	0.123152	6.07526	1.23783e-09	6.67222e-09
ZNF577	403.955	0.747787	0.160587	4.65658	3.215e-06	1.03162e-05
PRELID2	248.709	0.747559	0.16051	4.65739	3.20236e-06	1.02811e-05
NR1D2	874.484	0.747319	0.107017	6.9832	2.88541e-12	2.2999e-11
FBXL3	590.365	0.747311	0.105633	7.07463	1.49852e-12	1.25211e-11
MEAF6	410.813	0.745283	0.106325	7.00947	2.39219e-12	1.93678e-11
THUMPD2	286.929	0.745234	0.107506	6.93205	4.14795e-12	3.22762e-11
AASDHPPT	349.859	0.744716	0.112247	6.63462	3.25349e-11	2.19971e-10
ADAM10	4468.63	0.744371	0.114945	6.47587	9.42685e-11	5.9678e-10
CASD1	413.873	0.744138	0.109308	6.80769	9.91789e-12	7.29474e-11
FAM173B	238.101	0.743453	0.143516	5.18028	2.21558e-07	8.50054e-07
POU5F1	823.58	0.74334	0.242718	3.06257	0.00219448	0.00441546
DPY19L3	824.011	0.743124	0.102553	7.24624	4.28492e-13	3.856e-12
ZNF146	1208.79	0.742526	0.10264	7.23425	4.68096e-13	4.19352e-12
ARFGEF3	2899.88	0.742274	0.111012	6.68644	2.28659e-11	1.5786e-10
ORMDL1	411.191	0.741195	0.105612	7.01813	2.24861e-12	1.82959e-11
RANBP17	261.004	0.741149	0.225218	3.29081	0.000998987	0.00214147
HSP90AA1	8407.41	0.740424	0.116434	6.3592	2.02807e-10	1.22405e-09
ZNF614	247.717	0.74035	0.173673	4.26289	2.01797e-05	5.72952e-05
MBTPS2	311.091	0.740336	0.115163	6.4286	1.28785e-10	7.99815e-10
MYZAP	72.108	0.740288	0.227444	3.25482	0.00113464	0.00240761
TMEM178A	55.502	0.740264	0.253573	2.91934	0.00350777	0.00680458
SLC38A1	4970.69	0.739458	0.0962528	7.68246	1.56064e-14	1.72959e-13
COG6	346.938	0.73925	0.130566	5.66187	1.49729e-08	6.89214e-08
ZHX1	702.006	0.738995	0.12556	5.8856	3.96612e-09	1.99559e-08
TMEM144	266.641	0.738808	0.148356	4.97998	6.35899e-07	2.26767e-06
BORA	137.652	0.738635	0.160607	4.59901	4.24507e-06	1.33782e-05
CCDC15	105.111	0.738577	0.180491	4.09205	4.27568e-05	0.000115252
TMEM126A	47.9473	0.738341	0.167569	4.40618	1.05208e-05	3.11794e-05
RHOT1	515.317	0.737507	0.110371	6.68209	2.35564e-11	1.62315e-10
ADAM20	104.152	0.737307	0.186734	3.94843	7.86651e-05	0.000202536
ZFAND1	445.545	0.736313	0.12403	5.93659	2.91019e-09	1.48842e-08
RCHY1	286.719	0.735823	0.109394	6.72635	1.73975e-11	1.22889e-10
PRSS16	269.517	0.735348	0.205038	3.5864	0.000335269	0.000778503
PCNP	885.022	0.73528	0.0873776	8.41497	3.92987e-17	6.30953e-16
EHHADH	247.287	0.735169	0.156466	4.6986	2.61947e-06	8.51613e-06
ERICH5	42.7642	0.734412	0.263165	2.79069	0.00525962	0.00985761
KRR1	773.266	0.734275	0.107771	6.81328	9.53994e-12	7.03688e-11
HSPA14	129.19	0.734004	0.132899	5.52302	3.33222e-08	1.45284e-07
FZD6	653.247	0.733878	0.130204	5.63635	1.73691e-08	7.94834e-08
SUZ12	895.427	0.733734	0.122983	5.96616	2.42906e-09	1.25735e-08
NADK2	648.294	0.73322	0.128683	5.69786	1.2132e-08	5.67148e-08
ZNF624	121.044	0.733162	0.142509	5.14468	2.67983e-07	1.01242e-06
SLC39A6	1120.94	0.732965	0.105578	6.94239	3.8551e-12	3.01015e-11
ORC4	516.325	0.73209	0.0960719	7.62023	2.53221e-14	2.73886e-13
ARHGAP42	442.325	0.731939	0.15893	4.60543	4.11615e-06	1.30025e-05
UTP14C	217.594	0.731742	0.134807	5.42808	5.69637e-08	2.39149e-07
ZNF83	1933.05	0.731527	0.109892	6.65679	2.79868e-11	1.9116e-10
DCLRE1A	136.176	0.731389	0.143592	5.09351	3.51495e-07	1.30223e-06
ZNF566	350.019	0.731239	0.134701	5.4286	5.67967e-08	2.38559e-07
KIAA1109	3191.59	0.731125	0.0798097	9.16086	5.14862e-20	1.18195e-18
TSPAN12	288.316	0.730651	0.197713	3.69551	0.000219446	0.000526789
DNA2	229.194	0.730366	0.143725	5.08168	3.74103e-07	1.38018e-06
PEX19	725.362	0.730346	0.114895	6.35666	2.06191e-10	1.24281e-09
DDI2	2545.07	0.730274	0.0828464	8.8148	1.19896e-18	2.30298e-17
ZNF770	898.976	0.728841	0.102819	7.08861	1.35463e-12	1.13663e-11
ADGRG6	1436.94	0.728168	0.187385	3.88595	0.000101929	0.000257733
MAP4K5	958.003	0.728075	0.0941136	7.73614	1.02484e-14	1.16519e-13
HSD17B12	424.237	0.728065	0.109627	6.64132	3.10893e-11	2.10672e-10
C1orf210	108.231	0.727172	0.196163	3.70697	0.000209753	0.000505103
SEC22B	936.764	0.727161	0.0914513	7.95135	1.84484e-15	2.32354e-14
ANAPC4	611.285	0.726909	0.0974613	7.45844	8.75518e-14	8.78838e-13
FAM83B	469.845	0.726728	0.198226	3.66615	0.000246227	0.000586967
CPNE3	1472.81	0.726008	0.101887	7.1256	1.03627e-12	8.83502e-12
TOP2A	1401.22	0.725987	0.14132	5.13719	2.78884e-07	1.05007e-06
TAS2R50	35.7125	0.725938	0.215348	3.37101	0.000748943	0.00164264
OSER1	403.995	0.725647	0.15728	4.61374	3.95496e-06	1.25319e-05
ANKEF1	187.293	0.724395	0.13874	5.22125	1.77717e-07	6.92177e-07
CRIPT	278.086	0.724042	0.114705	6.31221	2.75072e-10	1.62586e-09
ST3GAL5	2404	0.723963	0.176311	4.10618	4.0226e-05	0.000108789
GNA13	1209.02	0.723948	0.0863352	8.38532	5.05886e-17	7.99379e-16
KIF5C	486.072	0.722663	0.227355	3.17857	0.00148003	0.00307026
DSG2	1542.85	0.722391	0.148166	4.87556	1.085e-06	3.73597e-06
LARP4	1308.65	0.72149	0.0988393	7.29962	2.88571e-13	2.68131e-12
TTC26	121.005	0.721287	0.156926	4.59635	4.29956e-06	1.35381e-05
MED13	2927.92	0.720854	0.0711275	10.1347	3.87643e-24	1.5504e-22
ECHDC1	663.22	0.72068	0.11351	6.34905	2.16646e-10	1.3019e-09
GAS2L3	285.147	0.719439	0.183235	3.92632	8.62547e-05	0.000220733
SLC10A7	214.455	0.718736	0.119695	6.00471	1.91671e-09	1.00721e-08
MRPS18C	174.906	0.71871	0.117597	6.11161	9.86282e-10	5.39876e-09
PARP4	2200.56	0.718648	0.095636	7.51441	5.71671e-14	5.89962e-13
RBAK	474.866	0.718452	0.110935	6.47633	9.39781e-11	5.9515e-10
ENTPD3	405.405	0.718183	0.236118	3.04162	0.00235308	0.00471297
RAB8B	546.166	0.717536	0.127339	5.63485	1.75207e-08	8.00958e-08
FKTN	375.325	0.717512	0.110401	6.49912	8.07913e-11	5.15998e-10
HADH	1150.53	0.716383	0.109975	6.51404	7.31582e-11	4.69747e-10
XPO4	885.991	0.716289	0.0888041	8.06594	7.26731e-16	9.69585e-15
BCAS1	1843.2	0.716106	0.213998	3.34633	0.000818898	0.00178562
MIER3	386.808	0.715701	0.127088	5.63155	1.78597e-08	8.148e-08
PKN2	1208.17	0.715648	0.0827598	8.64729	5.27361e-18	9.43484e-17
GOLT1B	304.262	0.714543	0.143048	4.99512	5.87977e-07	2.10679e-06
CKAP2	395.509	0.714486	0.133848	5.33805	9.39504e-08	3.82302e-07
ZNF630	159.283	0.714414	0.179495	3.98013	6.88775e-05	0.000179064
CRYZ	297.071	0.714249	0.202462	3.52782	0.000418992	0.000956132
ZFP62	764.869	0.71419	0.108819	6.56313	5.26908e-11	3.45349e-10
ERRFI1	1965.17	0.713954	0.184592	3.86774	0.000109849	0.000276435
FEZ2	724.441	0.713583	0.101003	7.06495	1.60675e-12	1.33712e-11
PRPF4B	1630.29	0.713211	0.101951	6.99564	2.64055e-12	2.12259e-11
PRPF40A	1302.33	0.71292	0.0861977	8.27076	1.33109e-16	1.97828e-15
PPFIBP2	2395.99	0.712511	0.129319	5.50972	3.59404e-08	1.55906e-07
NGLY1	883.146	0.712137	0.0918162	7.75611	8.75708e-15	1.00389e-13
FRMD3	186.481	0.711912	0.209162	3.40364	0.000664946	0.00147132
ZNF226	502.416	0.71181	0.113475	6.27284	3.54526e-10	2.06097e-09
PGRMC2	926.207	0.711178	0.110163	6.4557	1.07722e-10	6.76946e-10
DSTN	1081.22	0.710553	0.0969183	7.33147	2.27649e-13	2.1553e-12
LRMP	387.384	0.71011	0.24014	2.95707	0.00310582	0.00608386
PGM2	686.941	0.70952	0.111116	6.38541	1.70939e-10	1.04361e-09
C5orf22	299.21	0.709237	0.122157	5.80595	6.40009e-09	3.11321e-08
KLHL31	92.8991	0.708203	0.221196	3.2017	0.00136621	0.00285422
NR2C1	380.555	0.708195	0.11091	6.38532	1.71041e-10	1.04388e-09
RPRD1A	899.067	0.707962	0.0984784	7.18901	6.52621e-13	5.70465e-12
ZNF253	342.619	0.70795	0.126092	5.61456	1.97058e-08	8.94036e-08
VTA1	321.52	0.707671	0.116524	6.07316	1.25416e-09	6.75415e-09
EGLN3	1312.02	0.707398	0.20946	3.37725	0.000732146	0.00160834
MRPL46	179.204	0.707374	0.143917	4.91515	8.87125e-07	3.09308e-06
NPAT	539.389	0.707299	0.114729	6.16495	7.05055e-10	3.9311e-09
TRAK1	6167.81	0.706805	0.0996	7.09644	1.28015e-12	1.08069e-11
MB21D2	152.707	0.706727	0.194189	3.63938	0.000273298	0.00064526
BRWD3	933.552	0.706378	0.0939249	7.52067	5.44967e-14	5.63373e-13
FANCM	251.708	0.705899	0.108923	6.48074	9.12758e-11	5.79465e-10
CCDC82	602.856	0.705734	0.105669	6.67871	2.41048e-11	1.65967e-10
ZNF257	184.425	0.705618	0.248863	2.83537	0.00457725	0.0086836
AP1AR	367.339	0.705556	0.115919	6.08664	1.15303e-09	6.24502e-09
DHX40	515.809	0.705333	0.0878057	8.03288	9.52087e-16	1.24987e-14
GLO1	599.146	0.704798	0.130791	5.38872	7.09615e-08	2.94075e-07
PTAR1	1416.82	0.704391	0.123761	5.69153	1.25908e-08	5.86767e-08
BTC	108.276	0.704163	0.246836	2.85276	0.00433411	0.0082589
USO1	1053.83	0.703892	0.087992	7.9995	1.24922e-15	1.61056e-14
RYBP	697.032	0.703554	0.104447	6.73596	1.62849e-11	1.1562e-10
KLF8	728.484	0.703391	0.187911	3.74322	0.00018168	0.0004411
GALNT1	1622.73	0.703293	0.134742	5.21955	1.79354e-07	6.9825e-07
ARL5A	583.798	0.702821	0.107278	6.55138	5.70071e-11	3.71879e-10
TOMM20	1237.9	0.702398	0.10665	6.586	4.51823e-11	2.98638e-10
CMYA5	1628.45	0.702255	0.181938	3.85986	0.000113452	0.000284626
ZNF678	447.642	0.701823	0.135977	5.16133	2.45197e-07	9.34178e-07
PYROXD1	194.079	0.701815	0.13926	5.03962	4.6646e-07	1.69466e-06
KIAA1586	148.216	0.701613	0.154927	4.52866	5.93583e-06	1.82777e-05
SIX4	266.173	0.701202	0.147429	4.7562	1.97275e-06	6.52914e-06
ZSCAN9	331.459	0.700759	0.134414	5.21343	1.85378e-07	7.19298e-07
COMMD6	161.344	0.700704	0.127339	5.50264	3.74137e-08	1.61674e-07
NHLRC3	908.769	0.700566	0.101864	6.87748	6.0919e-12	4.65373e-11
PPP1CB	2466.48	0.69994	0.099709	7.01983	2.2214e-12	1.80826e-11
CERS6	1052.14	0.699879	0.114386	6.11857	9.44187e-10	5.19232e-09
PREPL	820.6	0.699656	0.0748656	9.34549	9.1463e-21	2.29909e-19
UHRF1BP1L	474.428	0.699643	0.0971751	7.19982	6.02919e-13	5.31928e-12
FAM199X	994.447	0.699626	0.103399	6.7663	1.32117e-11	9.52662e-11
USP53	1246.72	0.698986	0.0957686	7.29869	2.90574e-13	2.69714e-12
THOC2	1589.78	0.698977	0.0789216	8.8566	8.24927e-19	1.62085e-17
SLC16A7	382.973	0.698656	0.218207	3.20181	0.00136568	0.00285346
GMCL1	485.904	0.698455	0.100739	6.93329	4.11151e-12	3.20065e-11
ZNF704	1807.71	0.697975	0.134093	5.20515	1.93843e-07	7.49793e-07
NOTCH2NL	155.312	0.697892	0.178131	3.91787	8.93364e-05	0.000227906
SUPT20H	1092.67	0.697215	0.107451	6.4887	8.65814e-11	5.50828e-10
ARHGAP5	2003	0.697024	0.0978436	7.12386	1.04945e-12	8.93895e-12
ZNF451	1745.13	0.696849	0.0779118	8.94407	3.75102e-19	7.66299e-18
SLC30A6	647.754	0.696812	0.0919903	7.57484	3.59583e-14	3.79132e-13
ZNF654	440.121	0.696776	0.128218	5.43432	5.50065e-08	2.31418e-07
GRHL3	1889.57	0.696048	0.186596	3.73025	0.000191293	0.000463003
SLC35A3	1237.9	0.695645	0.0888223	7.83187	4.8068e-15	5.68789e-14
RBM39	5184.26	0.69562	0.0686432	10.1338	3.90954e-24	1.56017e-22
DCUN1D1	742.872	0.695328	0.0999614	6.95597	3.50145e-12	2.7501e-11
NIPAL2	909.813	0.695103	0.156901	4.43019	9.41482e-06	2.81195e-05
DDIAS	132.341	0.694736	0.179818	3.86355	0.000111751	0.00028075
KIAA0895	91.3154	0.694299	0.231762	2.99574	0.00273776	0.00541594
ZNF502	109.283	0.693727	0.221001	3.13902	0.00169513	0.00347719
EED	339.938	0.693662	0.118799	5.83897	5.25235e-09	2.58779e-08
XPR1	1256.85	0.693595	0.138416	5.01096	5.416e-07	1.94993e-06
FUBP1	1559.25	0.693299	0.0891078	7.78045	7.22665e-15	8.34822e-14
LTN1	1008.36	0.693159	0.097006	7.14553	8.96515e-13	7.69823e-12
NT5C3A	304.356	0.693111	0.123075	5.63161	1.7854e-08	8.14746e-08
CNOT7	780.072	0.692825	0.109271	6.34046	2.29087e-10	1.373e-09
DGKH	3812.77	0.69257	0.136096	5.08883	3.60287e-07	1.33206e-06
RHOU	1177.78	0.692417	0.153687	4.50537	6.62575e-06	2.02428e-05
UBE3A	1684.77	0.692034	0.0870551	7.94938	1.87452e-15	2.35598e-14
MRPL1	95.9884	0.691887	0.150999	4.58206	4.60416e-06	1.44114e-05
IQCB1	400.726	0.690777	0.0979234	7.05426	1.73526e-12	1.43592e-11
CEP70	405.827	0.690696	0.144112	4.79278	1.64486e-06	5.51082e-06
THNSL1	70.3498	0.690677	0.209692	3.29377	0.000988551	0.00212137
TMC7	801.252	0.68965	0.158788	4.34322	1.4041e-05	4.07795e-05
TYW5	501.059	0.689439	0.11537	5.97588	2.28849e-09	1.1911e-08
DCAF13	709.658	0.688676	0.111182	6.19414	5.86031e-10	3.30225e-09
CMC1	300.342	0.688226	0.110058	6.25331	4.01852e-10	2.31515e-09
ZNF391	101.896	0.688161	0.223601	3.07763	0.00208653	0.00421285
NAPEPLD	496.837	0.688046	0.126341	5.44592	5.15374e-08	2.17893e-07
ZNF644	1068.51	0.687585	0.0839101	8.1943	2.52046e-16	3.62327e-15
RPA3	105.151	0.687388	0.150295	4.5736	4.79412e-06	1.49696e-05
CNIH1	374.55	0.686789	0.11932	5.75585	8.6207e-09	4.11334e-08
VSIG10	1279.51	0.686731	0.10881	6.3113	2.76704e-10	1.63443e-09
FAM185A	122.325	0.686628	0.144159	4.76299	1.90744e-06	6.3223e-06
SH2D4A	547.651	0.686084	0.150912	4.54625	5.46106e-06	1.69171e-05
CKAP2L	150.831	0.685967	0.181359	3.78238	0.000155337	0.000381883
NIT2	738.382	0.685926	0.083092	8.25502	1.51879e-16	2.23693e-15
SCRN3	203.593	0.685498	0.129139	5.30823	1.10697e-07	4.45012e-07
SPATA6	240.587	0.685148	0.135609	5.05238	4.36336e-07	1.59197e-06
ZNF711	119.407	0.684467	0.229424	2.98341	0.00285051	0.00562169
AMN1	94.3946	0.684309	0.152916	4.47506	7.639e-06	2.31498e-05
CHML	422.586	0.684243	0.150987	4.5318	5.84839e-06	1.80412e-05
ZNF561	966.037	0.684241	0.0964549	7.0939	1.30383e-12	1.09861e-11
ZNF93	256.011	0.683962	0.165453	4.13388	3.56695e-05	9.71225e-05
C4orf46	98.8481	0.683786	0.144527	4.7312	2.23191e-06	7.32227e-06
CAMKMT	228.265	0.683636	0.125652	5.44072	5.30655e-08	2.23828e-07
FARP1	4870.8	0.683485	0.115053	5.94062	2.83947e-09	1.45556e-08
MTF2	716.022	0.683183	0.100088	6.8258	8.74352e-12	6.50272e-11
TRAM1	1396.79	0.682811	0.109103	6.25841	3.8892e-10	2.2464e-09
FAM169A	201.421	0.682246	0.211969	3.2186	0.00128816	0.00270351
ZNF43	1219.38	0.682033	0.130621	5.22147	1.77509e-07	6.91515e-07
ANO6	1747.83	0.68198	0.0933316	7.30706	2.73055e-13	2.55694e-12
BAG4	470.643	0.681305	0.129206	5.27301	1.34203e-07	5.33247e-07
CBWD1	437.394	0.680456	0.129335	5.26121	1.43111e-07	5.6579e-07
FAM214A	1693.54	0.680372	0.109052	6.23895	4.40524e-10	2.52717e-09
HENMT1	167.784	0.680302	0.155802	4.36644	1.26285e-05	3.69274e-05
SYDE2	507.845	0.680044	0.120923	5.6238	1.86807e-08	8.49026e-08
TIMM9	103.653	0.679997	0.148691	4.57323	4.80266e-06	1.49936e-05
ANKDD1B	53.9813	0.679806	0.216757	3.13626	0.00171117	0.0035075
FBXO28	503.059	0.679093	0.113855	5.96453	2.45339e-09	1.26849e-08
ZBTB33	466.913	0.678905	0.105904	6.41058	1.44967e-10	8.94453e-10
DAPK1	4022.74	0.678383	0.136704	4.96244	6.96134e-07	2.46392e-06
SMARCE1	785.068	0.678213	0.103958	6.52395	6.84813e-11	4.4138e-10
USP46	788.954	0.677798	0.0928064	7.30335	2.80687e-13	2.61616e-12
ZNF736	887.749	0.677656	0.107305	6.31523	2.69757e-10	1.59759e-09
ANKRD49	151.981	0.677588	0.135567	4.99818	5.78732e-07	2.07532e-06
ZFP82	174.367	0.677407	0.187895	3.60524	0.000311861	0.000728661
PTBP3	3272.9	0.676821	0.0992471	6.81955	9.13247e-12	6.7557e-11
DCUN1D4	753.332	0.675862	0.127775	5.28948	1.22662e-07	4.90268e-07
FIGNL1	313.108	0.675261	0.125193	5.39376	6.8999e-08	2.86535e-07
NUFIP2	4401.73	0.675	0.0840061	8.03513	9.34798e-16	1.22896e-14
ZNF573	224.68	0.674699	0.144201	4.67888	2.88448e-06	9.32045e-06
CCNE2	164.242	0.674561	0.197539	3.41483	0.000638211	0.00141739
OCLM	91.3043	0.674556	0.179501	3.75794	0.000171316	0.000417515
CGGBP1	1114.77	0.673898	0.0957086	7.04114	1.90678e-12	1.56919e-11
ENTPD5	1035.34	0.673648	0.158734	4.24387	2.19697e-05	6.19862e-05
AZIN1	2202.04	0.673047	0.105743	6.36494	1.95369e-10	1.18193e-09
OMA1	279.272	0.673028	0.120054	5.60606	2.06987e-08	9.36487e-08
EMC2	294.31	0.672796	0.129258	5.20506	1.93929e-07	7.49966e-07
TTC21B	407.966	0.672428	0.121401	5.53891	3.04363e-08	1.33575e-07
MTUS1	1500.77	0.671625	0.128135	5.24153	1.59249e-07	6.24436e-07
CEP350	2193.12	0.671155	0.10132	6.62413	3.49295e-11	2.34838e-10
TBC1D8B	275.036	0.671022	0.133745	5.01715	5.24424e-07	1.89036e-06
METTL4	250.81	0.670814	0.138543	4.84191	1.286e-06	4.37864e-06
TXLNG	311.153	0.670253	0.110955	6.04078	1.53367e-09	8.14485e-09
METTL15	318.104	0.66913	0.119518	5.59855	2.16153e-08	9.74911e-08
INPP4B	1788.69	0.668591	0.165625	4.03678	5.41891e-05	0.000143405
CHM	333.671	0.668323	0.11519	5.80194	6.5553e-09	3.18269e-08
ETNK1	1569.08	0.667845	0.102392	6.52244	6.91717e-11	4.45421e-10
BRWD1	3497.61	0.667522	0.086264	7.73813	1.00892e-14	1.14855e-13
POLR2M	239.152	0.667291	0.121504	5.49194	3.97542e-08	1.71008e-07
MSH2	495.833	0.667244	0.10524	6.34024	2.29407e-10	1.37445e-09
POLI	647.797	0.667173	0.11469	5.81721	5.98377e-09	2.92176e-08
SREK1	2084.53	0.666977	0.094773	7.03762	1.95551e-12	1.60709e-11
DYRK2	1623.14	0.666919	0.124841	5.34216	9.18479e-08	3.74508e-07
DLD	574.789	0.666783	0.0924947	7.20888	5.64152e-13	4.98704e-12
KALRN	1046.15	0.666547	0.235234	2.83354	0.00460349	0.0087251
AK3	827.957	0.665918	0.104961	6.34444	2.23234e-10	1.3406e-09
OSGIN2	317.967	0.665845	0.133013	5.00587	5.56092e-07	1.99891e-06
PLSCR1	911.086	0.665337	0.129106	5.15341	2.55797e-07	9.70044e-07
DPY19L4	749.638	0.665212	0.093408	7.12157	1.06702e-12	9.08433e-12
ZCCHC10	130.521	0.665169	0.124045	5.36231	8.21649e-08	3.37319e-07
ZNF90	270.119	0.665047	0.231106	2.87767	0.00400629	0.00768712
NTAN1	489.523	0.664615	0.149955	4.4321	9.33214e-06	2.7891e-05
LARP1B	611.622	0.664484	0.103316	6.43159	1.26273e-10	7.84756e-10
YWHAZ	8309.98	0.664347	0.113516	5.85246	4.84348e-09	2.40795e-08
STAM2	557.666	0.6641	0.105039	6.32239	2.57551e-10	1.53085e-09
PTPRM	3253.61	0.662957	0.155942	4.25132	2.12516e-05	6.01016e-05
HNRNPR	2364.4	0.662723	0.0894002	7.41299	1.2348e-13	1.21509e-12
TMEM165	2377.87	0.66248	0.0859702	7.70593	1.29894e-14	1.45207e-13
WDR35	267.883	0.662047	0.132028	5.01444	5.31874e-07	1.91607e-06
RAI14	1327.1	0.661808	0.125808	5.26045	1.43699e-07	5.6767e-07
MYO5B	1438.65	0.661773	0.128171	5.1632	2.42763e-07	9.25102e-07
HSPH1	2022.32	0.660943	0.140506	4.70401	2.55104e-06	8.30265e-06
LDAH	352.39	0.660793	0.115361	5.72802	1.01609e-08	4.80368e-08
FEM1C	409.291	0.660785	0.121979	5.41722	6.05334e-08	2.53014e-07
LANCL1	464.673	0.660335	0.127679	5.17185	2.31793e-07	8.85921e-07
NPAS2	2670.17	0.660305	0.133289	4.95392	7.27327e-07	2.56675e-06
MIER1	746.506	0.660237	0.0990228	6.66752	2.60154e-11	1.78848e-10
TOB1	1671.11	0.659975	0.118262	5.58064	2.39638e-08	1.07209e-07
MON2	1982.42	0.659202	0.0890118	7.40578	1.30378e-13	1.27668e-12
WRN	378.192	0.658581	0.109768	5.99974	1.97639e-09	1.03585e-08
SLTM	1509.81	0.658423	0.0800096	8.22929	1.8832e-16	2.74001e-15
TRMT10A	71.3526	0.657778	0.17436	3.77253	0.0001616	0.000396249
ARPP19	1721.6	0.657769	0.0944582	6.9636	3.31692e-12	2.61603e-11
FBXL5	959.041	0.65745	0.0862593	7.62178	2.502e-14	2.71108e-13
PRRC1	1066.43	0.657176	0.0871096	7.54424	4.54932e-14	4.7521e-13
FRA10AC1	366.537	0.65713	0.131281	5.00551	5.57148e-07	2.00191e-06
POC1B	436.892	0.656693	0.102103	6.4317	1.26184e-10	7.84477e-10
SPAG16	272.337	0.656609	0.178567	3.67709	0.000235907	0.000563485
YTHDF3	1127.24	0.656595	0.0904306	7.26077	3.84899e-13	3.4934e-12
DDX47	106.986	0.655968	0.164046	3.9987	6.36922e-05	0.000166352
MAL2	1568.74	0.655819	0.15249	4.30074	1.70225e-05	4.88863e-05
ANKRD50	1709.45	0.655493	0.170379	3.84725	0.000119449	0.000298506
PHF14	1163.75	0.655482	0.0931395	7.03763	1.95531e-12	1.60709e-11
FAM162A	318.919	0.655141	0.171938	3.81033	0.000138781	0.000343385
MRPS14	186.303	0.655044	0.131589	4.97796	6.42596e-07	2.29064e-06
ZNF322	203.447	0.654107	0.139551	4.68724	2.76918e-06	8.96883e-06
TEFM	227.788	0.653874	0.13341	4.90125	9.52274e-07	3.29978e-06
NUP54	417.589	0.653799	0.0991296	6.5954	4.24121e-11	2.81777e-10
ZNF567	242.305	0.65379	0.153285	4.2652	1.99719e-05	5.67411e-05
TAX1BP1	1293.32	0.653288	0.0955071	6.8402	7.90817e-12	5.9283e-11
HECTD2	275.108	0.653243	0.171953	3.79895	0.000145308	0.000358844
PHIP	1850.22	0.652286	0.0918987	7.09787	1.26691e-12	1.07101e-11
DICER1	2183.13	0.652251	0.0806593	8.08649	6.14106e-16	8.32907e-15
RASA2	691.2	0.651944	0.10163	6.41488	1.40932e-10	8.70454e-10
RALGAPB	2554.94	0.651885	0.0650734	10.0177	1.27457e-23	4.76915e-22
ACSF2	2530.45	0.651788	0.154759	4.21162	2.53541e-05	7.07588e-05
ITGB6	1204.98	0.651743	0.194079	3.35812	0.000784734	0.00171591
NDUFV2	255.716	0.651654	0.131967	4.93801	7.89222e-07	2.7743e-06
CHMP2B	487.461	0.651434	0.111712	5.83137	5.4974e-09	2.70186e-08
SRPK1	1660.93	0.651423	0.0891642	7.30588	2.75452e-13	2.57403e-12
BRIP1	345.709	0.649849	0.156731	4.14627	3.37931e-05	9.24188e-05
ERO1A	1821.27	0.649791	0.132456	4.9057	9.30955e-07	3.23524e-06
HOPX	505.95	0.649513	0.231744	2.80271	0.00506751	0.00952832
CBR4	617.379	0.649344	0.114277	5.68217	1.32994e-08	6.1755e-08
ZNF44	567.519	0.649339	0.11651	5.57322	2.50068e-08	1.11349e-07
ZNF493	1054.54	0.648682	0.10761	6.0281	1.65897e-09	8.77663e-09
ECT2	490.436	0.64833	0.142861	4.53819	5.67395e-06	1.75403e-05
TMEM168	802.639	0.648268	0.110821	5.8497	4.92465e-09	2.44238e-08
NAA15	930.133	0.64826	0.0795467	8.14943	3.65656e-16	5.13745e-15
RFC5	299.797	0.647564	0.133039	4.86746	1.13043e-06	3.88052e-06
TMEM87B	969.464	0.647559	0.095	6.81641	9.33433e-12	6.89086e-11
ZNF721	469.741	0.647001	0.105824	6.11396	9.71894e-10	5.32324e-09
ZNF562	2289.06	0.646743	0.0877169	7.37307	1.66742e-13	1.60827e-12
TGFBR3	1162.65	0.646536	0.12719	5.08322	3.71098e-07	1.36977e-06
NFIB	1499.24	0.646329	0.189656	3.4079	0.00065464	0.00145048
NAA50	1820.76	0.646237	0.0845664	7.64177	2.14253e-14	2.3413e-13
ZNF841	1269.88	0.646106	0.181387	3.56203	0.000367996	0.000848475
STMN1	988.28	0.645174	0.154871	4.16587	3.10171e-05	8.53848e-05
DBF4	152.534	0.644841	0.141362	4.56162	5.07604e-06	1.57841e-05
HLTF	732.882	0.644701	0.12954	4.97687	6.46221e-07	2.30037e-06
ATP13A3	2528.45	0.643589	0.0970867	6.62902	3.37929e-11	2.27366e-10
DIMT1	150.21	0.643516	0.137654	4.67488	2.9412e-06	9.49518e-06
AQR	981.049	0.643461	0.0816371	7.88197	3.22256e-15	3.90307e-14
TIGD2	267.091	0.643222	0.138477	4.64497	3.40131e-06	1.08752e-05
CHEK1	263.012	0.642514	0.149071	4.31013	1.63158e-05	4.69993e-05
FANCB	97.7336	0.642512	0.193976	3.31233	0.000925239	0.00199765
ZNF714	723.012	0.642509	0.128235	5.01039	5.43194e-07	1.95528e-06
LNX2	442.796	0.641803	0.0933879	6.87245	6.311e-12	4.80887e-11
ABHD2	3320.94	0.641768	0.133975	4.79022	1.66597e-06	5.57349e-06
UBE2W	776.836	0.641613	0.112059	5.72569	1.03012e-08	4.86491e-08
KIAA1468	1331.98	0.641462	0.0846216	7.58036	3.44603e-14	3.65263e-13
ZNF572	82.8994	0.641348	0.199704	3.21148	0.00132051	0.0027658
EXOC1	628.535	0.639658	0.0933876	6.8495	7.4109e-12	5.58783e-11
SECISBP2L	939.992	0.639586	0.0919671	6.95451	3.53789e-12	2.77693e-11
ACAP2	1440.71	0.639501	0.0792532	8.06908	7.08274e-16	9.47067e-15
MYO5C	907.134	0.639455	0.154327	4.1435	3.4205e-05	9.34602e-05
PRKACB	488.61	0.63935	0.159252	4.0147	5.95218e-05	0.000156299
SMCHD1	2799.82	0.638991	0.116571	5.48156	4.21585e-08	1.80659e-07
BNIP3L	754.453	0.638581	0.138832	4.59965	4.232e-06	1.33417e-05
TFRC	3419.04	0.63852	0.114077	5.5973	2.17718e-08	9.81341e-08
MLH3	730.576	0.638418	0.0997187	6.40218	1.53169e-10	9.4151e-10
ZBED8	103.998	0.63811	0.154475	4.13083	3.6145e-05	9.83726e-05
EEA1	931.928	0.638067	0.10934	5.83565	5.35814e-09	2.63846e-08
ACSL5	1325.35	0.637095	0.166494	3.82654	0.000129959	0.000322934
ALKBH1	121.615	0.63685	0.125716	5.06579	4.06715e-07	1.49206e-06
ICA1L	170.216	0.636784	0.165748	3.84189	0.000122092	0.000304816
AHI1	581.324	0.636648	0.105221	6.05055	1.4435e-09	7.69554e-09
MED7	142.105	0.636628	0.137143	4.64207	3.44935e-06	1.10112e-05
PSMA1	174.296	0.636558	0.123752	5.1438	2.69235e-07	1.01672e-06
BUB1	373.617	0.636411	0.161758	3.93433	8.34279e-05	0.000214138
GMNN	282.535	0.636227	0.172849	3.68083	0.000232476	0.000555658
CRYZL1	449.741	0.636121	0.0946137	6.72335	1.77599e-11	1.25252e-10
COPS2	526.638	0.636102	0.111699	5.69479	1.23526e-08	5.76413e-08
SIKE1	656.932	0.635896	0.0855925	7.42934	1.09141e-13	1.08466e-12
PBRM1	1763.35	0.635253	0.0698357	9.09639	9.33821e-20	2.0622e-18
CSE1L	883.354	0.634102	0.109942	5.76758	8.04184e-09	3.85349e-08
THAP9	92.7509	0.63397	0.155074	4.08818	4.34767e-05	0.000117035
ZNF547	62.6681	0.633597	0.17692	3.58126	0.000341943	0.000792364
ETAA1	227.521	0.632046	0.129375	4.88539	1.03225e-06	3.56454e-06
GPR89B	214.285	0.631681	0.121097	5.21633	1.82503e-07	7.09438e-07
TTC30B	85.8096	0.631614	0.176178	3.58509	0.000336958	0.000781919
FAM171B	162.521	0.631449	0.193184	3.26864	0.00108067	0.00229905
ATRX	2320.69	0.631331	0.0883732	7.14392	9.07047e-13	7.78124e-12
ABHD13	260.109	0.631242	0.115767	5.45269	4.96125e-08	2.10596e-07
ACP6	1741.1	0.631059	0.109566	5.75961	8.43087e-09	4.02383e-08
VPS29	628.467	0.630697	0.0997307	6.324	2.54881e-10	1.51698e-09
UCHL5	409.368	0.630613	0.115925	5.43986	5.33238e-08	2.24812e-07
APPL1	807.028	0.629169	0.0937879	6.70842	1.96739e-11	1.37511e-10
MARK1	479.739	0.629033	0.170849	3.68181	0.000231584	0.000553745
NEMP1	572.144	0.628895	0.117969	5.33102	9.76611e-08	3.96147e-07
TOMM34	578.82	0.628825	0.183072	3.43486	0.00059287	0.0013229
ZNF239	109.526	0.628677	0.187788	3.3478	0.000814569	0.00177704
USP47	1074.46	0.628435	0.087332	7.19593	6.20351e-13	5.44107e-12
TMEM106C	399.403	0.628253	0.1409	4.45885	8.24021e-06	2.48513e-05
UBN2	2167.13	0.628189	0.0814987	7.70796	1.27844e-14	1.4345e-13
EXOC6B	1329.67	0.627661	0.0985488	6.36904	1.90217e-10	1.15309e-09
ZNF347	575.112	0.627462	0.11076	5.66504	1.46994e-08	6.78534e-08
ANKHD1	240.371	0.62704	0.11907	5.26614	1.39325e-07	5.51962e-07
AGPS	556.752	0.627018	0.104977	5.97293	2.3303e-09	1.21111e-08
TRIM33	1892.87	0.627018	0.0660369	9.49496	2.20305e-21	5.97147e-20
MMGT1	286.733	0.62685	0.109372	5.73136	9.96287e-09	4.71253e-08
KIF20B	236.569	0.62677	0.148324	4.22569	2.38205e-05	6.6831e-05
CAPN7	934.229	0.626062	0.103959	6.0222	1.72063e-09	9.09217e-09
GABPA	452.019	0.626043	0.100088	6.25493	3.97694e-10	2.29487e-09
STK26	202.728	0.625806	0.173231	3.61255	0.000303202	0.000709997
TMED7	542.324	0.625743	0.142183	4.40098	1.07764e-05	3.18897e-05
LUC7L3	2585.57	0.625201	0.0862056	7.25244	4.0932e-13	3.69103e-12
GLT8D1	490.845	0.624933	0.121173	5.15735	2.50463e-07	9.51825e-07
BPGM	387.134	0.624911	0.19242	3.24765	0.00116363	0.00246447
SOS1	1688.99	0.624399	0.0778371	8.02187	1.04144e-15	1.36121e-14
PRMT3	315.805	0.624191	0.10614	5.88085	4.08164e-09	2.04913e-08
MRPL13	156.134	0.624168	0.14577	4.28186	1.85339e-05	5.28893e-05
ACBD5	735.803	0.623262	0.10981	5.67582	1.38023e-08	6.3909e-08
EPM2AIP1	930.441	0.622931	0.0961229	6.48057	9.13739e-11	5.79678e-10
MACC1	1073.31	0.622919	0.214977	2.89761	0.00376023	0.00725132
TSEN15	261.416	0.622829	0.124647	4.99672	5.83125e-07	2.09065e-06
ZNF664	1784.48	0.622541	0.0741527	8.39539	4.64331e-17	7.35655e-16
NSUN6	362.025	0.621803	0.127278	4.88539	1.03224e-06	3.56454e-06
ZNF583	93.3564	0.621773	0.201252	3.08952	0.00200483	0.004057
HACD3	1166.71	0.620812	0.102351	6.06555	1.31505e-09	7.06305e-09
AKAP9	2560.37	0.62065	0.078335	7.92302	2.31804e-15	2.85754e-14
STXBP5	833.501	0.620532	0.104123	5.95963	2.52809e-09	1.30524e-08
PTCD3	1331.23	0.620354	0.0813791	7.62301	2.47827e-14	2.68698e-13
ATP5C1	620.78	0.619963	0.112746	5.49876	3.82474e-08	1.65039e-07
PSAT1	156.423	0.619884	0.196959	3.14727	0.00164805	0.00338758
KIF21A	464.208	0.619863	0.146925	4.21892	2.45479e-05	6.86366e-05
SEC61G	163.205	0.619838	0.164359	3.77126	0.000162428	0.000398009
TMX1	509.996	0.619783	0.125007	4.95799	7.1225e-07	2.51799e-06
PANK3	2182.66	0.619766	0.092496	6.70046	2.07762e-11	1.44598e-10
C18orf25	937.432	0.619639	0.11803	5.24982	1.52245e-07	5.98686e-07
TBC1D23	453.589	0.619519	0.104673	5.91861	3.24667e-09	1.65113e-08
WDR75	441.256	0.619516	0.112886	5.48798	4.06555e-08	1.74676e-07
NUP58	1056	0.619172	0.0852165	7.26587	3.70658e-13	3.37949e-12
LAMTOR3	265.638	0.619123	0.0953645	6.49217	8.46095e-11	5.39427e-10
TRIM27	2063.76	0.618622	0.116268	5.32066	1.03392e-07	4.17791e-07
LRRC40	168.094	0.61862	0.146545	4.22135	2.42842e-05	6.79837e-05
CREG1	915.358	0.618243	0.132095	4.68029	2.86476e-06	9.26004e-06
AGL	668.689	0.617909	0.100346	6.15777	7.37769e-10	4.1046e-09
DHX36	1245.57	0.617743	0.0881649	7.00668	2.44043e-12	1.97229e-11
PDCD10	318.031	0.61769	0.106322	5.8096	6.26219e-09	3.0486e-08
ASNSD1	192.647	0.617649	0.135178	4.56916	4.89673e-06	1.52688e-05
FAM20B	1264.69	0.616848	0.0886758	6.95622	3.49535e-12	2.74713e-11
LZTFL1	218.55	0.616748	0.137412	4.48833	7.17851e-06	2.18241e-05
SMARCAD1	641.193	0.616737	0.0994216	6.20324	5.53111e-10	3.1285e-09
SLC4A7	1097.16	0.616139	0.105628	5.83311	5.44041e-09	2.67604e-08
TBL1XR1	4179.09	0.615936	0.0957335	6.43386	1.24405e-10	7.73949e-10
MAD2L1	158.997	0.615872	0.17723	3.47499	0.000510879	0.00115151
NRAS	743.529	0.615845	0.0940281	6.54959	5.76961e-11	3.75965e-10
NUDT21	960.359	0.615772	0.0997286	6.17448	6.63829e-10	3.71274e-09
PLA2G12A	602.59	0.615613	0.100618	6.11834	9.45552e-10	5.19645e-09
C4orf33	111.854	0.615234	0.148528	4.1422	3.43993e-05	9.39623e-05
GOLGA7	252.097	0.615089	0.120507	5.10419	3.32223e-07	1.23617e-06
REL	1555.42	0.614811	0.112857	5.44771	5.10219e-08	2.15967e-07
ABCA5	1043.64	0.614792	0.129503	4.74731	2.06142e-06	6.79515e-06
MTFR2	38.6725	0.614705	0.199933	3.07455	0.00210819	0.00425324
FASTKD2	376.237	0.614287	0.121987	5.03568	4.76158e-07	1.72885e-06
BET1	197.027	0.614138	0.129016	4.76017	1.9343e-06	6.40544e-06
KLF3	2292.67	0.613775	0.0839723	7.30925	2.68634e-13	2.52079e-12
RCAN3	800.485	0.613767	0.102026	6.01578	1.79018e-09	9.43751e-09
MORC3	833.44	0.613721	0.0987852	6.21268	5.20891e-10	2.95741e-09
TMA16	234.654	0.613665	0.107471	5.71003	1.12956e-08	5.29835e-08
RSL24D1	332.426	0.613485	0.109949	5.57973	2.40891e-08	1.07743e-07
NUDT4	2660.04	0.613208	0.144546	4.24229	2.2125e-05	6.23658e-05
PLEKHA5	1389.23	0.613155	0.0967572	6.33705	2.34209e-10	1.3995e-09
WDFY3	3200.53	0.612944	0.0707299	8.66599	4.47616e-18	8.08855e-17
C1orf27	441.552	0.612882	0.108864	5.62981	1.80412e-08	8.22453e-08
FANCI	796.508	0.612667	0.115394	5.30934	1.10024e-07	4.42803e-07
ZC3H15	445.593	0.612483	0.114368	5.35537	8.53836e-08	3.49814e-07
ZNF181	183.667	0.611725	0.143205	4.27167	1.94019e-05	5.52786e-05
ZNF184	160.391	0.611704	0.147733	4.1406	3.46395e-05	9.45612e-05
UFL1	494.785	0.6114	0.122229	5.0021	5.67102e-07	2.03564e-06
OXSM	93.0946	0.611311	0.130125	4.69788	2.62877e-06	8.54327e-06
CCP110	599.044	0.611305	0.127828	4.78225	1.73342e-06	5.78492e-06
STX12	468.512	0.610464	0.0956852	6.37993	1.77173e-10	1.07838e-09
PEX1	494.509	0.609618	0.087485	6.96826	3.20882e-12	2.53857e-11
TCTE3	59.1525	0.609542	0.188191	3.23895	0.0011997	0.00253191
SLC25A24	772.911	0.609373	0.0901993	6.75585	1.41999e-11	1.0174e-10
AKAP11	1582.34	0.609169	0.0978959	6.22262	4.88925e-10	2.78735e-09
TRMT5	160.475	0.608914	0.137065	4.44252	8.89119e-06	2.66573e-05
RFX7	810.473	0.608756	0.112097	5.4306	5.61652e-08	2.36127e-07
NANP	140.662	0.608412	0.154182	3.94607	7.94429e-05	0.000204405
THAP6	321.976	0.608008	0.120592	5.04187	4.60997e-07	1.67718e-06
VKORC1L1	626.484	0.607557	0.0916262	6.63082	3.33825e-11	2.24941e-10
PRKAB2	612.869	0.607487	0.113747	5.34069	9.2591e-08	3.77367e-07
LRIF1	248.604	0.606895	0.13254	4.57897	4.6727e-06	1.46082e-05
RASSF6	411.661	0.606839	0.2148	2.82514	0.00472607	0.00893579
RNF19A	2396.48	0.606752	0.152777	3.9715	7.14226e-05	0.000185172
CDC16	691.821	0.606558	0.089567	6.77211	1.26917e-11	9.19219e-11
ESCO1	522.864	0.606383	0.105864	5.72792	1.01669e-08	4.80524e-08
AFF1	3374.39	0.60637	0.0895882	6.76841	1.30206e-11	9.40386e-11
VPS26A	418.391	0.606228	0.117578	5.15595	2.52346e-07	9.58776e-07
PDS5B	738.314	0.606158	0.125084	4.84603	1.25959e-06	4.2952e-06
ZZZ3	1068.89	0.606138	0.0820318	7.38905	1.47878e-13	1.43787e-12
CHORDC1	1175.3	0.605687	0.106974	5.66198	1.49632e-08	6.89119e-08
C5orf42	1222.18	0.605098	0.128753	4.69968	2.60572e-06	8.47294e-06
TAB3	958.217	0.605033	0.0973362	6.2159	5.10298e-10	2.90334e-09
PIN4	113.121	0.604834	0.138933	4.35343	1.34023e-05	3.90379e-05
SNX14	768.925	0.604713	0.098632	6.131	8.73265e-10	4.8271e-09
CMTR2	628.177	0.604704	0.11612	5.2076	1.91299e-07	7.40906e-07
AP5M1	618.766	0.6044	0.124048	4.8723	1.10308e-06	3.79457e-06
CKS2	77.7509	0.604157	0.182324	3.31365	0.000920877	0.00198967
MED21	265.999	0.603819	0.120096	5.02779	4.9617e-07	1.79643e-06
FRYL	1852.99	0.603653	0.0803569	7.51215	5.81652e-14	5.99232e-13
SPIN1	1402.32	0.603541	0.0887271	6.80222	1.03018e-11	7.5463e-11
ZNF345	318.552	0.603528	0.13143	4.592	4.39016e-06	1.37944e-05
RC3H1	2016.1	0.603328	0.078713	7.66491	1.78962e-14	1.97121e-13
PCMTD2	1319.68	0.603293	0.0900929	6.69634	2.13698e-11	1.48271e-10
PPIP5K2	931.051	0.602993	0.103681	5.81586	6.03213e-09	2.94457e-08
PPP2R2A	890.356	0.602816	0.111793	5.39227	6.95727e-08	2.88711e-07
PRPS2	403.737	0.602632	0.14205	4.2424	2.21144e-05	6.23457e-05
PUM2	3000.19	0.602573	0.0661237	9.11281	8.02773e-20	1.78676e-18
TBC1D9	1521.94	0.602462	0.10999	5.47741	4.31591e-08	1.84771e-07
DYNC2LI1	218.911	0.602199	0.12595	4.78125	1.7421e-06	5.80959e-06
ZNF449	135.543	0.602018	0.144442	4.16789	3.07432e-05	8.46955e-05
CDC27	800.868	0.601897	0.0805624	7.47118	7.94771e-14	8.01361e-13
DAAM1	662.135	0.601591	0.0931269	6.4599	1.04771e-10	6.59097e-10
CTBS	249.799	0.600989	0.112387	5.34751	8.91721e-08	3.64258e-07
MRPS30	762.469	0.600715	0.106616	5.63436	1.75712e-08	8.03065e-08
CMPK1	1015.22	0.600294	0.0844486	7.1084	1.17394e-12	9.95694e-12
TMEM126B	145.613	0.600166	0.138824	4.32321	1.53774e-05	4.44242e-05
ELP4	482.908	0.599933	0.116924	5.13098	2.88243e-07	1.08282e-06
TMEM237	205.376	0.59979	0.145812	4.11345	3.89787e-05	0.000105606
ASPM	712.071	0.599134	0.156429	3.83006	0.000128111	0.000318693
NT5C2	2193.97	0.598873	0.107443	5.57385	2.49177e-08	1.1098e-07
CCNT1	865.01	0.59871	0.0909991	6.57929	4.72689e-11	3.114e-10
LMAN1	1136.82	0.598624	0.102854	5.82013	5.88025e-09	2.87433e-08
TMEM254	249.423	0.598506	0.142647	4.1957	2.72025e-05	7.55541e-05
WDSUB1	129.198	0.598463	0.136515	4.38385	1.16601e-05	3.43298e-05
ZNF28	512.768	0.598356	0.101831	5.876	4.20309e-09	2.10775e-08
MCCC1	821.639	0.597903	0.11339	5.27299	1.34215e-07	5.33247e-07
TMEM87A	966.218	0.597249	0.0875315	6.82324	8.90077e-12	6.6033e-11
CHD6	2634.43	0.597061	0.0850136	7.02312	2.16962e-12	1.76931e-11
RALGPS1	730.81	0.596938	0.124885	4.77989	1.75393e-06	5.8447e-06
METTL18	59.1658	0.596749	0.185257	3.22119	0.00127659	0.00268162
CBLL1	380.974	0.596405	0.090994	6.55433	5.58906e-11	3.6539e-10
SLF1	172.583	0.596028	0.155506	3.83282	0.000126683	0.00031549
POT1	250.209	0.595794	0.147586	4.03694	5.4154e-05	0.000143333
ZNF700	453.523	0.595673	0.107218	5.55571	2.76485e-08	1.22145e-07
CTDSPL2	760.126	0.595568	0.0998302	5.9658	2.43431e-09	1.25935e-08
BZW2	654.17	0.59554	0.115136	5.17247	2.31021e-07	8.83347e-07
TAS2R3	72.038	0.595497	0.192863	3.08767	0.00201733	0.00408138
DECR1	647.394	0.595351	0.126049	4.72319	2.32177e-06	7.60043e-06
KLF5	4777.12	0.594972	0.129677	4.5881	4.47298e-06	1.4035e-05
U2AF1	253.726	0.594917	0.204038	2.91571	0.00354878	0.00687598
UBE4A	1175.39	0.594538	0.0837882	7.09573	1.28669e-12	1.08518e-11
ATAD5	466.457	0.594397	0.135153	4.39796	1.09275e-05	3.22838e-05
RBM12	2061.81	0.594058	0.0659796	9.00366	2.18318e-19	4.59028e-18
CUL4B	646.391	0.593696	0.0995897	5.96143	2.50046e-09	1.29171e-08
ZNF10	266.858	0.593441	0.147094	4.03444	5.47335e-05	0.000144782
ZNF558	484.295	0.592624	0.106313	5.57431	2.48511e-08	1.10738e-07
SRSF1	1124.01	0.592545	0.101041	5.86442	4.50703e-09	2.25201e-08
ZNF292	2312.28	0.592461	0.0878432	6.74452	1.5353e-11	1.09392e-10
RPIA	293.552	0.592315	0.127953	4.62914	3.67183e-06	1.16841e-05
AASDH	223.146	0.592227	0.128118	4.62251	3.79129e-06	1.20384e-05
ATXN10	768.203	0.592112	0.115311	5.13493	2.82251e-07	1.06164e-06
RHOQ	940.742	0.591915	0.110876	5.33851	9.37114e-08	3.81501e-07
TTC33	122.758	0.591871	0.141985	4.16854	3.06563e-05	8.4508e-05
ZNF607	263.211	0.591672	0.18375	3.21998	0.00128201	0.00269206
EIF2A	557.081	0.591485	0.0988789	5.98191	2.20538e-09	1.14917e-08
ZNF468	433.08	0.591426	0.103511	5.71366	1.10571e-08	5.19785e-08
CAT	580.927	0.591306	0.118809	4.97697	6.45886e-07	2.29964e-06
SMAD5	1172.16	0.590951	0.0968624	6.10093	1.05453e-09	5.74787e-09
GDAP2	979.666	0.590849	0.104043	5.67891	1.35553e-08	6.2846e-08
GPAM	303.976	0.590412	0.156224	3.77928	0.000157284	0.000386194
GPBP1	1013.09	0.590288	0.096242	6.13337	8.60363e-10	4.75724e-09
MGST2	333.715	0.590144	0.125111	4.71696	2.39399e-06	7.82122e-06
PACRGL	323.028	0.589952	0.110988	5.31548	1.06376e-07	4.29082e-07
COPG2	437.826	0.589933	0.115125	5.1243	2.98645e-07	1.12049e-06
RLF	739.156	0.589892	0.115831	5.09268	3.53034e-07	1.30739e-06
PLEKHF2	451.709	0.588912	0.120066	4.90491	9.34688e-07	3.24749e-06
NKTR	4790.82	0.588725	0.0763311	7.71278	1.23106e-14	1.38479e-13
NUP107	741.099	0.58869	0.174885	3.36615	0.000762255	0.0016696
RCOR3	1067.31	0.588394	0.103439	5.68829	1.28316e-08	5.97217e-08
TRIM24	1580.1	0.588189	0.11817	4.97749	6.44153e-07	2.29451e-06
DNAJB14	1121.01	0.587929	0.100602	5.84411	5.09293e-09	2.51337e-08
DDHD1	1101.47	0.587825	0.106791	5.50446	3.70311e-08	1.60098e-07
ZNF24	1176.13	0.587801	0.0951901	6.17503	6.61516e-10	3.7021e-09
LMLN	378.058	0.587593	0.121317	4.84346	1.27598e-06	4.3478e-06
MPZL2	1443.1	0.587579	0.142285	4.12959	3.63411e-05	9.88613e-05
COPB1	778.702	0.587317	0.100376	5.85115	4.88192e-09	2.4252e-08
SATB1	1158.04	0.586651	0.160314	3.65938	0.000252826	0.000601264
FBXL4	656.635	0.586357	0.109047	5.3771	7.5694e-08	3.12464e-07
PMS1	331.169	0.585981	0.100902	5.80742	6.34438e-09	3.08695e-08
TMTC3	575.835	0.585775	0.121343	4.82742	1.3831e-06	4.69061e-06
RBBP4	2916.19	0.58532	0.0720533	8.12344	4.5317e-16	6.27396e-15
HMMR	105.389	0.585192	0.190521	3.07154	0.00212955	0.00429249
TMEM68	419.333	0.584949	0.100329	5.83031	5.53245e-09	2.71687e-08
MORF4L2	1454.89	0.584623	0.0996768	5.86519	4.48614e-09	2.24282e-08
HNRNPA3	2880.59	0.584291	0.0886665	6.58976	4.40529e-11	2.92138e-10
KIF16B	487.914	0.584137	0.12343	4.73254	2.2173e-06	7.2783e-06
IREB2	1313.47	0.584085	0.0657608	8.88196	6.56929e-19	1.29643e-17
KATNBL1	755.53	0.583753	0.0870916	6.70274	2.04543e-11	1.42523e-10
RBM18	233.481	0.58331	0.134884	4.32454	1.5285e-05	4.41856e-05
PAIP2B	262.655	0.583089	0.149881	3.89034	0.000100105	0.000253573
NAA25	1265.82	0.582937	0.0868293	6.71359	1.8989e-11	1.33241e-10
ZFP14	523.748	0.582705	0.119952	4.85782	1.18686e-06	4.05796e-06
TMEM159	563.985	0.582575	0.119411	4.87874	1.06767e-06	3.67981e-06
PPM1B	579.478	0.582346	0.102508	5.68099	1.3392e-08	6.21371e-08
SNX16	131.817	0.582252	0.170621	3.41254	0.000643601	0.00142865
PIGZ	379.98	0.582249	0.206838	2.815	0.00487778	0.00919391
DHX15	2527.53	0.582031	0.073103	7.96179	1.69568e-15	2.1477e-14
COBLL1	2161.13	0.581642	0.153581	3.78721	0.000152348	0.000375148
MYL12B	1271.09	0.581104	0.123062	4.72203	2.335e-06	7.64097e-06
TRIT1	741.394	0.581054	0.121083	4.7988	1.59616e-06	5.36164e-06
RNPC3	466.48	0.581003	0.107579	5.40071	6.63763e-08	2.76281e-07
RAPH1	1872.54	0.580357	0.130871	4.43458	9.22533e-06	2.75947e-05
ZWILCH	236.488	0.580189	0.111442	5.20618	1.92764e-07	7.45942e-07
TMEM170B	171.012	0.580159	0.202954	2.85857	0.00425556	0.00812211
RAB1A	999.979	0.580117	0.0880427	6.58904	4.42667e-11	2.9334e-10
ZNF195	969.959	0.580068	0.102426	5.66331	1.48484e-08	6.84355e-08
ZNF559	412.396	0.579666	0.123645	4.68816	2.75672e-06	8.93192e-06
MAPK8	581.653	0.579587	0.0988532	5.86311	4.54272e-09	2.26858e-08
TMEM41B	673.362	0.579568	0.094297	6.1462	7.93601e-10	4.40026e-09
MORN2	38.7844	0.579516	0.201155	2.88094	0.00396491	0.00761666
LIPT1	57.049	0.579504	0.187108	3.09716	0.00195383	0.00396136
UBXN2B	506.064	0.578902	0.119121	4.85978	1.17515e-06	4.01945e-06
CCDC90B	440.47	0.578879	0.117982	4.90652	9.27076e-07	3.22363e-06
BRMS1L	79.0742	0.578475	0.163211	3.54433	0.000393613	0.000902796
NEK2	101.863	0.578334	0.201755	2.86652	0.00415012	0.00793918
PHF10	883.333	0.578296	0.115598	5.00265	5.65481e-07	2.03104e-06
ANAPC1	801.548	0.578241	0.0988981	5.84684	5.01007e-09	2.47859e-08
YES1	946.908	0.577647	0.128215	4.50529	6.62834e-06	2.02473e-05
HAUS6	435.338	0.577608	0.112966	5.11312	3.16881e-07	1.18324e-06
ZNF726	394.791	0.577402	0.183408	3.14818	0.00164292	0.0033782
ANKRD10	2442.63	0.577161	0.0869516	6.63773	3.18561e-11	2.15706e-10
FBXO30	348.375	0.577044	0.121744	4.73981	2.13924e-06	7.04133e-06
SMC5	908.418	0.576999	0.0970045	5.94817	2.71161e-09	1.39438e-08
DMXL2	1514.55	0.576942	0.0990009	5.82764	5.62167e-09	2.75767e-08
CEBPG	571.231	0.576849	0.116589	4.94773	7.50835e-07	2.6466e-06
ARFGEF2	2453.4	0.576816	0.0803043	7.18288	6.82597e-13	5.95222e-12
SPIN3	619.738	0.57646	0.107948	5.34018	9.28564e-08	3.78363e-07
TPD52	645.929	0.576157	0.123677	4.65856	3.18426e-06	1.02267e-05
FASTKD5	206.107	0.576012	0.13575	4.24318	2.20379e-05	6.21592e-05
SMIM15	363.407	0.576007	0.120581	4.77694	1.77987e-06	5.92675e-06
STXBP4	405.697	0.575921	0.137109	4.20045	2.6638e-05	7.41464e-05
FOXA1	1660.11	0.575884	0.145262	3.96445	7.35646e-05	0.000190369
UPRT	135.216	0.575708	0.142459	4.04122	5.31732e-05	0.000141069
ARL1	728.434	0.575658	0.0867724	6.63412	3.26451e-11	2.20551e-10
STAG2	1274.81	0.575639	0.0893548	6.44217	1.1778e-10	7.36042e-10
MRPL32	211.879	0.575599	0.112922	5.09731	3.44516e-07	1.27858e-06
FAM172A	272.903	0.575228	0.109634	5.24679	1.54769e-07	6.07929e-07
DBI	473.146	0.575126	0.147708	3.89366	9.87441e-05	0.000250345
MRPL22	126.808	0.574957	0.137696	4.17555	2.97262e-05	8.212e-05
ARMCX5	201.542	0.574178	0.125298	4.58249	4.59468e-06	1.43867e-05
PAPOLA	2770.23	0.573909	0.0855962	6.70484	2.01623e-11	1.40597e-10
SLC27A2	127.725	0.573853	0.179243	3.20153	0.00136698	0.00285549
SLC35A1	55.2108	0.573295	0.186685	3.07091	0.00213405	0.00430107
FDFT1	1505.3	0.572957	0.11637	4.92358	8.49758e-07	2.97143e-06
ARMC1	435.947	0.572849	0.127584	4.48997	7.12326e-06	2.16635e-05
PUDP	198.029	0.571578	0.147199	3.88304	0.00010316	0.000260513
TSEN2	932.904	0.571208	0.13942	4.09702	4.18502e-05	0.000112977
MFN1	770.67	0.570968	0.0792438	7.20521	5.79556e-13	5.12069e-12
CRBN	502.527	0.570846	0.114679	4.97779	6.43149e-07	2.29216e-06
GSTO2	559.114	0.570296	0.133959	4.25724	2.06965e-05	5.86422e-05
PURA	1353.97	0.569959	0.0879205	6.48266	9.01184e-11	5.72319e-10
FRY	2510.24	0.569668	0.146121	3.8986	9.67509e-05	0.000245637
NDUFB5	397.753	0.569315	0.106145	5.36354	8.16064e-08	3.35484e-07
SPOPL	802.937	0.569176	0.106945	5.32212	1.02563e-07	4.14723e-07
TTC27	254.18	0.56873	0.0981374	5.79524	6.82254e-09	3.30441e-08
EXOC5	727.369	0.567635	0.0952735	5.95795	2.55419e-09	1.31833e-08
ZNF484	236.768	0.567427	0.124881	4.54373	5.52683e-06	1.71149e-05
ARMC8	766.979	0.567353	0.0703902	8.06011	7.62255e-16	1.01472e-14
PPP6R3	2185.09	0.567129	0.0898627	6.31106	2.77138e-10	1.63554e-09
MSH3	423.493	0.566787	0.0952902	5.948	2.71431e-09	1.39538e-08
TSGA10	245.952	0.566685	0.150995	3.753	0.000174731	0.000425376
KNTC1	1337.53	0.566069	0.122222	4.63148	3.63055e-06	1.15569e-05
YAE1D1	102.123	0.565852	0.151785	3.72798	0.000193023	0.000467002
PEX3	100.765	0.565306	0.125095	4.51902	6.21257e-06	1.90646e-05
PANK1	111.978	0.565251	0.176963	3.19417	0.00140235	0.00292462
NEDD4	422.148	0.56488	0.128163	4.40751	1.04563e-05	3.10074e-05
ARAP2	1085.41	0.564742	0.105903	5.33262	9.68051e-08	3.93029e-07
SOAT1	635.813	0.564563	0.130157	4.33757	1.44068e-05	4.17676e-05
RIPK2	274.523	0.564559	0.138105	4.0879	4.35301e-05	0.000117143
EPB41L5	432.621	0.564539	0.129257	4.36756	1.25644e-05	3.67759e-05
ZNF160	1206.87	0.564398	0.0931681	6.05784	1.37957e-09	7.36565e-09
MNAT1	175.299	0.564394	0.111809	5.04784	4.46824e-07	1.62792e-06
RAB18	833.161	0.564362	0.0992262	5.68763	1.28816e-08	5.98768e-08
PSMD14	413.426	0.564135	0.122819	4.59321	4.36476e-06	1.37217e-05
TMEM123	2265.31	0.56412	0.131005	4.3061	1.66158e-05	4.77794e-05
ZNF461	172.6	0.5639	0.145058	3.88741	0.000101319	0.000256366
MARVELD2	526.636	0.563899	0.12597	4.47644	7.58974e-06	2.30122e-05
SCAPER	410.905	0.563739	0.104613	5.3888	7.09302e-08	2.94012e-07
FBP1	727.327	0.563627	0.186343	3.02468	0.00248897	0.00495976
PAIP2	435.758	0.563522	0.102911	5.4758	4.35541e-08	1.86329e-07
THOC1	626.709	0.563494	0.124334	4.5321	5.83994e-06	1.80225e-05
RAVER2	184.304	0.563399	0.190954	2.95045	0.00317312	0.00620489
TUBE1	267.955	0.563024	0.132478	4.24994	2.13828e-05	6.04442e-05
TMEM30A	1718.72	0.562785	0.0998904	5.63402	1.76055e-08	8.04225e-08
PPHLN1	925.571	0.562728	0.109657	5.1317	2.8714e-07	1.07913e-06
LYPLAL1	190.834	0.562684	0.130565	4.30961	1.63541e-05	4.70947e-05
ZNF799	221.047	0.562082	0.13837	4.06217	4.86179e-05	0.000129633
HDAC2	1116.61	0.561896	0.0992221	5.66301	1.48736e-08	6.85345e-08
ATP6V1C1	861.438	0.561655	0.115354	4.86896	1.12185e-06	3.85398e-06
SLX4IP	487.233	0.560764	0.102274	5.48298	4.1823e-08	1.79392e-07
RAB14	1053.05	0.560718	0.0834659	6.71793	1.84318e-11	1.29584e-10
CSTF3	374.856	0.560686	0.121778	4.60416	4.14143e-06	1.30768e-05
FAM208A	1460.74	0.560319	0.0796346	7.03612	1.97664e-12	1.62075e-11
CYP2R1	244.911	0.559988	0.127915	4.3778	1.19883e-05	3.52154e-05
DUSP19	51.981	0.559895	0.190141	2.94463	0.00323339	0.00631315
USP15	1038.24	0.559603	0.107312	5.21471	1.84101e-07	7.15109e-07
PRIM2	285.86	0.559391	0.110893	5.0444	4.54943e-07	1.65616e-06
SEPSECS	285.145	0.559127	0.142959	3.9111	9.18749e-05	0.000233885
DGKE	594.326	0.558897	0.11848	4.71724	2.39062e-06	7.81162e-06
TM9SF2	1312.98	0.558802	0.094349	5.92272	3.16667e-09	1.61272e-08
DR1	1298.87	0.558673	0.0810704	6.8912	5.53223e-12	4.25146e-11
RAB2A	849.728	0.558452	0.0990027	5.64077	1.69293e-08	7.75497e-08
WARS2	214.416	0.558159	0.129372	4.31436	1.60063e-05	4.61373e-05
MAP2K4	431.332	0.557947	0.10422	5.35352	8.6258e-08	3.53155e-07
ZNF595	220.833	0.557771	0.169389	3.29284	0.000991808	0.00212811
RAD1	495.299	0.55765	0.107158	5.204	1.9504e-07	7.53937e-07
ZNF512	383.118	0.557509	0.111016	5.02188	5.11682e-07	1.84851e-06
LIN7C	720.065	0.556392	0.115678	4.80985	1.5104e-06	5.09162e-06
SETMAR	205.251	0.555658	0.13406	4.14484	3.40046e-05	9.29547e-05
CCNL1	2242.15	0.554783	0.0816033	6.79854	1.05683e-11	7.72265e-11
RFK	123.595	0.554065	0.166982	3.31811	0.000906288	0.00196192
KLHL9	484.055	0.554038	0.140139	3.95349	7.70187e-05	0.000198594
MEMO1	378.232	0.55366	0.129062	4.28988	1.78768e-05	5.11521e-05
TPP2	909.084	0.553652	0.0878701	6.3008	2.96105e-10	1.74274e-09
PPP6C	394.261	0.553615	0.110923	4.99098	6.0074e-07	2.15081e-06
UHMK1	3297.78	0.553609	0.10978	5.04291	4.58514e-07	1.66882e-06
SUCO	1027.12	0.553481	0.0997404	5.54922	2.86954e-08	1.26366e-07
PALB2	327.419	0.553381	0.104995	5.27056	1.36007e-07	5.3953e-07
ZNF35	147.484	0.552942	0.142932	3.86857	0.000109475	0.000275609
ELP2	1365.76	0.552856	0.0942592	5.86527	4.48404e-09	2.2424e-08
PIAS2	967.421	0.552775	0.128617	4.29783	1.72478e-05	4.94782e-05
PEX2	448.659	0.552742	0.0989375	5.58679	2.31311e-08	1.03897e-07
GTF2A1	571.242	0.552719	0.116024	4.76382	1.89963e-06	6.29757e-06
SKAP2	606.871	0.552549	0.122061	4.52682	5.98786e-06	1.84253e-05
PHF20L1	1449.39	0.552378	0.0891977	6.19273	5.91305e-10	3.33093e-09
NUP37	176.033	0.552358	0.120665	4.57761	4.70309e-06	1.46981e-05
SOCS4	477.22	0.551812	0.0918754	6.00609	1.90047e-09	9.99259e-09
BTBD3	1158.2	0.551699	0.128066	4.30794	1.64783e-05	4.74143e-05
VPS13C	4079.3	0.551436	0.0860601	6.40757	1.4786e-10	9.11052e-10
SLC35F5	1056.11	0.550948	0.0927333	5.94121	2.82919e-09	1.45112e-08
ZNF793	787.266	0.550914	0.177709	3.10009	0.0019346	0.00392724
KDM6A	1018.84	0.550845	0.112156	4.91143	9.04135e-07	3.14737e-06
PTBP2	503.315	0.550804	0.0997185	5.52359	3.3214e-08	1.44883e-07
SMAD2	2982.19	0.550573	0.0999075	5.51083	3.57139e-08	1.55073e-07
GORAB	152.324	0.550426	0.136473	4.03323	5.50164e-05	0.000145402
RBM26	1442.83	0.550358	0.0805919	6.82895	8.55363e-12	6.37731e-11
C12orf66	232.271	0.550304	0.127419	4.31884	1.56853e-05	4.52992e-05
CLMN	1326.88	0.550183	0.174648	3.15024	0.00163134	0.00335629
CASP3	423.15	0.549959	0.101966	5.39357	6.90714e-08	2.86758e-07
ZNF638	2667.65	0.549684	0.070555	7.79085	6.65603e-15	7.73871e-14
NFXL1	554.355	0.549469	0.0858946	6.39702	1.58439e-10	9.72575e-10
DENND1B	788.413	0.549214	0.12282	4.47169	7.76046e-06	2.34902e-05
TRAPPC6B	487.339	0.548859	0.106694	5.14421	2.68648e-07	1.01472e-06
ATP9A	2085.34	0.548722	0.111376	4.92677	8.36013e-07	2.92791e-06
MGAT4A	1183.09	0.548585	0.148828	3.68603	0.00022778	0.000545375
TIFA	251.693	0.548575	0.140927	3.89261	9.91728e-05	0.000251361
TMED2	1558.86	0.548467	0.0862731	6.35733	2.05284e-10	1.23776e-09
SYTL2	1524.19	0.54837	0.167182	3.28008	0.00103779	0.00221566
USP3	1374.33	0.548297	0.0840985	6.5197	7.04475e-11	4.53312e-10
SPATA7	162.261	0.54798	0.14113	3.88281	0.000103256	0.000260719
CCDC191	259.777	0.547897	0.126597	4.32788	1.5055e-05	4.35556e-05
NCOA2	2040.69	0.547742	0.0792467	6.91186	4.78337e-12	3.69391e-11
RRAGC	181.378	0.547438	0.138579	3.95037	7.80307e-05	0.000201001
GDAP1	171.293	0.54737	0.168009	3.25797	0.00112211	0.00238298
IMPA1	352.768	0.547194	0.124432	4.39755	1.09481e-05	3.23341e-05
RBMX	1922.08	0.546973	0.0742398	7.36765	1.73662e-13	1.66875e-12
RNF2	265.045	0.546719	0.126434	4.32415	1.53121e-05	4.42497e-05
RRP15	262.155	0.546654	0.137962	3.96235	7.42148e-05	0.00019186
GNS	2075.03	0.546623	0.107069	5.10532	3.30241e-07	1.2293e-06
ZNF585B	571.984	0.546471	0.128754	4.24431	2.19262e-05	6.18831e-05
WASL	1114.53	0.546394	0.089131	6.13024	8.7747e-10	4.84736e-09
NEDD1	285.463	0.546089	0.130093	4.19768	2.69663e-05	7.49676e-05
UBA6	1472.45	0.545652	0.0941848	5.79342	6.8969e-09	3.3384e-08
ZFYVE16	1181.68	0.545188	0.0929986	5.86233	4.56416e-09	2.27803e-08
RIF1	2018.29	0.544978	0.0841235	6.47831	9.27556e-11	5.87822e-10
GEN1	790.769	0.544361	0.105032	5.18281	2.18564e-07	8.39103e-07
BBS10	139.55	0.543845	0.123969	4.38693	1.14962e-05	3.38861e-05
CEP78	500.965	0.543304	0.126256	4.30319	1.68358e-05	4.83732e-05
THUMPD1	555.673	0.543302	0.0976355	5.5646	2.62756e-08	1.16423e-07
USP1	507.646	0.543202	0.113033	4.80571	1.54201e-06	5.19331e-06
PPP2CA	762.356	0.543075	0.0839668	6.46773	9.94878e-11	6.27394e-10
MBNL3	754.683	0.542692	0.148421	3.65645	0.000255735	0.000607619
CEP83	376.975	0.542628	0.093993	5.77307	7.78421e-09	3.73203e-08
SRSF3	2504.34	0.542488	0.060975	8.8969	5.74301e-19	1.13961e-17
BRCC3	243.149	0.542267	0.114219	4.7476	2.0585e-06	6.78923e-06
WDR89	173.624	0.541957	0.135458	4.00092	6.30961e-05	0.000165035
STYK1	263.525	0.541176	0.166948	3.24158	0.00118869	0.00251251
FASTKD1	326.378	0.541061	0.115648	4.67852	2.88947e-06	9.33488e-06
NAE1	503.526	0.541046	0.0988258	5.47474	4.3815e-08	1.87401e-07
RTKN2	344.657	0.540871	0.188544	2.86867	0.00412199	0.00788978
USMG5	194.646	0.540871	0.122	4.43338	9.27687e-06	2.77397e-05
KIF15	209.546	0.540641	0.163127	3.31422	0.000918976	0.00198613
C1orf116	1464.17	0.540408	0.191082	2.82815	0.00468176	0.00885573
UBA5	647.776	0.540299	0.0778001	6.9447	3.79257e-12	2.96648e-11
RRN3	489.899	0.540291	0.107904	5.00712	5.52492e-07	1.98676e-06
FMR1	1081.39	0.539686	0.102124	5.28462	1.25963e-07	5.02455e-07
CPD	1690.69	0.539582	0.0972673	5.54741	2.89931e-08	1.27646e-07
ASF1A	150.838	0.539473	0.141154	3.82187	0.000132446	0.000328795
GCC2	1206.92	0.538694	0.0885421	6.08405	1.17187e-09	6.34324e-09
TTC6	456.746	0.538492	0.181526	2.96647	0.00301244	0.00591639
STRN	957	0.538257	0.0929026	5.79377	6.88219e-09	3.33241e-08
MCM3	1396.77	0.538226	0.138891	3.87517	0.000106549	0.000268618
HSBP1L1	158.644	0.53814	0.161734	3.32731	0.000876894	0.00190115
MTCH2	476.647	0.53763	0.0971042	5.53662	3.08356e-08	1.34933e-07
TMCO1	585.867	0.537608	0.116506	4.61443	3.94178e-06	1.24924e-05
STIL	372.245	0.536193	0.146867	3.65088	0.000261338	0.000619624
HACE1	401.681	0.536066	0.113554	4.72079	2.34927e-06	7.68486e-06
SLC35D1	791.433	0.535984	0.13734	3.90262	9.5156e-05	0.000241793
TM2D1	599.252	0.535981	0.0809916	6.61773	3.64749e-11	2.44589e-10
BBS9	329.736	0.535932	0.13829	3.87541	0.000106443	0.00026839
ZNF529	436.47	0.535617	0.135177	3.96235	7.42156e-05	0.00019186
VPS8	1120.7	0.534984	0.0850864	6.28753	3.22553e-10	1.88734e-09
PTPN4	631.633	0.534927	0.110276	4.85081	1.22956e-06	4.19676e-06
SLC30A9	642.235	0.534772	0.0792363	6.74908	1.48782e-11	1.06303e-10
SF3B1	3641.54	0.534753	0.0984682	5.43072	5.61283e-08	2.36027e-07
JRKL	184.67	0.534538	0.124346	4.2988	1.71723e-05	4.92851e-05
FUNDC1	50.2129	0.534447	0.159267	3.35566	0.000791761	0.00173085
SCAI	464.989	0.534305	0.115716	4.61739	3.88596e-06	1.23263e-05
RBL1	443.107	0.534256	0.134301	3.97804	6.94845e-05	0.000180485
STK39	484.164	0.533986	0.121024	4.41224	1.02306e-05	3.03945e-05
EIF2AK3	630.988	0.533777	0.0991392	5.38412	7.28009e-08	3.0135e-07
C7orf73	538.434	0.533728	0.0825125	6.46845	9.90122e-11	6.24832e-10
TMTC2	995.34	0.533541	0.123556	4.31823	1.57288e-05	4.54176e-05
STPG1	236.799	0.533198	0.162827	3.27463	0.001058	0.00225614
WDR19	372.684	0.53318	0.121555	4.38633	1.1528e-05	3.39742e-05
EIF3E	1329.88	0.532197	0.12061	4.41254	1.02167e-05	3.03584e-05
MED23	598.448	0.532093	0.0968424	5.49442	3.92e-08	1.68722e-07
SSX2IP	224.15	0.531462	0.150021	3.54259	0.000396226	0.00090821
TUFT1	1415.32	0.531229	0.153854	3.45281	0.000554784	0.00124331
FAM206A	125.306	0.531122	0.149963	3.5417	0.000397558	0.000910917
UBE3D	212.861	0.531096	0.127556	4.16362	3.13245e-05	8.61652e-05
STK38	1290.51	0.530489	0.0778139	6.81741	9.26969e-12	6.85157e-11
ZNF17	160.898	0.530361	0.129776	4.08676	4.37443e-05	0.000117562
ALKBH8	95.0408	0.530183	0.153713	3.44917	0.000562312	0.00125877
XRCC4	49.8613	0.530005	0.169455	3.1277	0.0017618	0.00360367
SUPT3H	126.802	0.529647	0.168239	3.14818	0.0016429	0.0033782
USP54	971.413	0.529624	0.140921	3.75831	0.000171065	0.000417073
MAP3K2	1697.23	0.528898	0.0880737	6.00517	1.91127e-09	1.00465e-08
CCDC43	213.079	0.528811	0.10741	4.92329	8.5103e-07	2.97472e-06
FAM96A	240.514	0.528653	0.0968353	5.45929	4.7803e-08	2.03346e-07
C6orf163	132.445	0.52848	0.159366	3.31613	0.000912722	0.00197418
SMAD4	1202.83	0.527987	0.0772771	6.83238	8.35147e-12	6.23951e-11
RWDD4	85.5582	0.527887	0.148677	3.55056	0.00038441	0.000883151
CEP95	923.777	0.527868	0.0737683	7.15576	8.32124e-13	7.17269e-12
MRPS35	277.242	0.527671	0.124598	4.23498	2.2857e-05	6.42882e-05
FAM219B	1601.63	0.52762	0.114962	4.58952	4.44261e-06	1.39494e-05
API5	770.59	0.527453	0.104196	5.06214	4.14568e-07	1.51809e-06
CAPZA2	756.88	0.527416	0.0971868	5.42682	5.73663e-08	2.40727e-07
USP34	4025.89	0.527382	0.0699455	7.5399	4.70342e-14	4.89885e-13
DCTN4	913.291	0.526681	0.0849809	6.19764	5.73169e-10	3.23687e-09
DBT	680.769	0.526646	0.0886878	5.9382	2.88172e-09	1.47554e-08
ZNF148	955.921	0.526638	0.0854048	6.16637	6.98751e-10	3.90078e-09
ODF2L	1350.46	0.52644	0.10406	5.05899	4.21473e-07	1.5418e-06
TMEM260	524.698	0.526281	0.0915386	5.74928	8.96252e-09	4.26626e-08
SH3GLB1	1151.52	0.526235	0.0860559	6.11504	9.65352e-10	5.28901e-09
GOLGA8B	847.534	0.525454	0.152724	3.44054	0.000580553	0.00129734
EPB41	2496.78	0.525376	0.0833409	6.30395	2.90159e-10	1.7083e-09
MTX2	268.937	0.525375	0.135479	3.87791	0.00010536	0.000265694
ARID2	1443.86	0.524889	0.0890479	5.89446	3.75916e-09	1.89623e-08
POGK	2869.12	0.524846	0.133715	3.9251	8.6693e-05	0.00022176
SYNCRIP	1961.01	0.524831	0.0938487	5.59231	2.24071e-08	1.00846e-07
PAWR	1842.63	0.52433	0.091962	5.70159	1.18693e-08	5.55587e-08
VDAC3	515.141	0.524148	0.111241	4.71183	2.45497e-06	8.003e-06
DPY30	182.395	0.524012	0.114859	4.56221	5.06173e-06	1.57423e-05
C5orf24	644.81	0.523891	0.0920749	5.68984	1.27162e-08	5.92304e-08
LNX1	252.991	0.523833	0.148676	3.52333	0.000426168	0.000971399
ANAPC10	88.6142	0.523479	0.153531	3.4096	0.000650571	0.00144181
LSM12	184.755	0.523385	0.122564	4.27032	1.95196e-05	5.55779e-05
SERINC3	2191.56	0.523291	0.119914	4.36387	1.27781e-05	3.73405e-05
HSPB11	222.566	0.523004	0.131562	3.97534	7.02797e-05	0.000182445
TGFA	474.221	0.522314	0.184659	2.82852	0.0046763	0.00884635
NCAPG	209.327	0.522253	0.171906	3.03802	0.00238138	0.00476277
UBXN4	1763.65	0.521927	0.0749839	6.96053	3.39004e-12	2.66903e-11
VPS13B	2628.65	0.521545	0.0986687	5.28582	1.25142e-07	4.99403e-07
ZNF880	233.284	0.521425	0.161697	3.22469	0.00126107	0.00265242
BHLHE41	1330.28	0.521158	0.181214	2.87593	0.00402841	0.00772544
RICTOR	1455.91	0.521012	0.0981661	5.30745	1.11167e-07	4.46803e-07
CNOT6	895.781	0.520708	0.0860706	6.04978	1.45042e-09	7.73015e-09
ZMYND11	1007.89	0.52053	0.125728	4.14013	3.47113e-05	9.47285e-05
TWISTNB	169.317	0.520453	0.127686	4.07603	4.58118e-05	0.000122587
DHX29	401.342	0.520138	0.114806	4.5306	5.88159e-06	1.81293e-05
SKIV2L2	784.539	0.519941	0.0843958	6.16074	7.24052e-10	4.03078e-09
DNAJC19	222.275	0.519792	0.108372	4.79638	1.6156e-06	5.4239e-06
CLTC	4558.59	0.519647	0.0789001	6.58614	4.51422e-11	2.98483e-10
LYSMD3	247.37	0.519479	0.136921	3.79401	0.000148233	0.000365616
FIG4	287.713	0.519341	0.118702	4.37516	1.21344e-05	3.5604e-05
USF3	1144.88	0.519212	0.0651069	7.97476	1.52672e-15	1.94465e-14
CENPJ	351.902	0.519064	0.127766	4.0626	4.85284e-05	0.000129414
RLIM	1311.47	0.518889	0.0810395	6.40292	1.52434e-10	9.37951e-10
TTLL5	686.304	0.518829	0.0885961	5.85612	4.73808e-09	2.35895e-08
MPZL3	290.695	0.518799	0.133093	3.89803	9.69782e-05	0.000246145
TAF1D	1125.44	0.518691	0.0943427	5.49795	3.84242e-08	1.65762e-07
BCAS2	148.201	0.518542	0.124411	4.16798	3.07313e-05	8.46757e-05
HSPD1	1642.18	0.518455	0.116542	4.44864	8.64156e-06	2.59781e-05
ZNF69	387.97	0.518432	0.155067	3.34328	0.000827956	0.00180428
WDR43	636.726	0.518366	0.100948	5.13496	2.82202e-07	1.06164e-06
NCOA1	1111.15	0.517824	0.0968103	5.34885	8.85137e-08	3.6165e-07
PGGT1B	549.593	0.516483	0.116976	4.41528	1.0088e-05	2.99906e-05
INTU	592.615	0.516133	0.12634	4.08528	4.40236e-05	0.000118259
KPNA3	435.327	0.515859	0.115582	4.46316	8.07598e-06	2.43837e-05
SKIL	2178.14	0.515297	0.134185	3.8402	0.000122935	0.000306791
TAMM41	702.962	0.515122	0.122455	4.20663	2.59205e-05	7.22276e-05
ZNF568	314.474	0.515074	0.162339	3.17282	0.00150964	0.00312412
TMEM2	2479.43	0.514941	0.111668	4.61136	4.00034e-06	1.2656e-05
DRAM2	341.191	0.514939	0.102347	5.0313	4.87166e-07	1.76561e-06
RAD18	393.711	0.514596	0.142391	3.61396	0.000301552	0.000706317
CREBL2	383.777	0.514418	0.117661	4.37203	1.23098e-05	3.60893e-05
EXPH5	642.21	0.514223	0.163634	3.14253	0.00167496	0.00344015
WWP1	1179.02	0.514207	0.10557	4.87076	1.11172e-06	3.82137e-06
MRS2	583.734	0.513698	0.109163	4.70579	2.52879e-06	8.23322e-06
NUCKS1	2968.33	0.513175	0.103774	4.94512	7.60979e-07	2.67921e-06
PRDX3	503.091	0.513086	0.103959	4.93548	7.99539e-07	2.80892e-06
DPP8	1034.42	0.51306	0.0755662	6.78954	1.1249e-11	8.18347e-11
UTP23	306.205	0.512617	0.127276	4.02759	5.63515e-05	0.000148625
PIBF1	344.772	0.512479	0.10966	4.67335	2.96326e-06	9.55955e-06
TMEM50B	791.864	0.512354	0.0999881	5.12415	2.98888e-07	1.12094e-06
PDE8A	946.365	0.512195	0.106872	4.79261	1.64625e-06	5.51345e-06
BNIP2	984.379	0.511695	0.0774023	6.61085	3.82123e-11	2.55477e-10
HEATR5B	886.437	0.511409	0.0803792	6.36245	1.98555e-10	1.2e-09
PTGES3	1904.81	0.511308	0.0764025	6.69229	2.19701e-11	1.52201e-10
CENPE	319.978	0.510994	0.144756	3.53003	0.000415514	0.000948797
YPEL5	807.331	0.510876	0.10278	4.97057	6.67579e-07	2.36844e-06
C2CD5	729.709	0.51075	0.0893294	5.71761	1.08035e-08	5.08608e-08
ZSCAN12	137.449	0.509768	0.179864	2.83419	0.00459422	0.00871305
NIPA1	390.644	0.509752	0.150641	3.38389	0.000714667	0.00157321
CCDC66	381.22	0.509127	0.113806	4.47364	7.68997e-06	2.32925e-05
COIL	251.656	0.508629	0.0867957	5.86008	4.62653e-09	2.30788e-08
PROSER1	1002.29	0.508584	0.0865939	5.87321	4.27444e-09	2.14234e-08
APOOL	471.736	0.508564	0.0918505	5.53687	3.07933e-08	1.34781e-07
MIS18BP1	610.708	0.508423	0.110646	4.59506	4.32619e-06	1.36148e-05
ELF1	1029.18	0.50828	0.0917677	5.53877	3.04597e-08	1.33646e-07
PIK3C2A	1189.82	0.508249	0.0981902	5.17617	2.26487e-07	8.6693e-07
SGPL1	3664.51	0.508207	0.102101	4.97747	6.44192e-07	2.29451e-06
TNPO1	1789.91	0.508051	0.0874692	5.80834	6.30954e-09	3.07082e-08
ALG5	127.872	0.507966	0.136811	3.71289	0.000204906	0.000494158
ELK4	2661.71	0.507862	0.103297	4.91653	8.80933e-07	3.07268e-06
SAR1B	1138.28	0.507184	0.0819451	6.18932	6.04262e-10	3.3986e-09
SIDT1	839.829	0.507162	0.168236	3.01458	0.00257336	0.00511659
SNX4	319.289	0.506985	0.119498	4.24262	2.20925e-05	6.22937e-05
ITCH	1539.99	0.506717	0.0792323	6.39533	1.60201e-10	9.83053e-10
TJP2	1411.78	0.50643	0.0975773	5.19004	2.10254e-07	8.09098e-07
ARV1	109.706	0.506233	0.156279	3.23929	0.00119828	0.00253011
POLA1	538.377	0.506231	0.109537	4.62158	3.80835e-06	1.20865e-05
TXNDC9	181.155	0.506219	0.149067	3.39592	0.000683994	0.00151049
CARNMT1	271.664	0.506087	0.135589	3.73251	0.000189579	0.000459041
CEP295	561.337	0.50605	0.0952916	5.31054	1.09301e-07	4.40186e-07
ALG13	1005.97	0.506015	0.110089	4.5964	4.29855e-06	1.35372e-05
GARNL3	341.562	0.506012	0.161844	3.12654	0.00176878	0.00361715
SCARB2	2910.76	0.505611	0.0787779	6.41818	1.37915e-10	8.53869e-10
CEP192	1752.51	0.505602	0.0954842	5.29514	1.18926e-07	4.75862e-07
ARFGEF1	3026.68	0.505539	0.0806932	6.26495	3.72948e-10	2.16317e-09
KLHL24	1886.3	0.505459	0.0970682	5.20726	1.91653e-07	7.4212e-07
CEBPZ	448.067	0.504993	0.0984925	5.12723	2.94037e-07	1.10367e-06
SRRM1	1881.12	0.504972	0.0695635	7.25914	3.89551e-13	3.53028e-12
KPNA4	1583.5	0.504866	0.0675013	7.47936	7.46874e-14	7.56032e-13
PTRH2	252.483	0.504849	0.118898	4.24608	2.17546e-05	6.14084e-05
ATR	1131.6	0.504842	0.0832372	6.0651	1.31874e-09	7.07863e-09
ARL8B	871.134	0.504477	0.097599	5.16887	2.35513e-07	8.99186e-07
SVIP	242.16	0.504002	0.147023	3.42805	0.000607943	0.00135434
NOL11	451.043	0.503841	0.101291	4.9742	6.55161e-07	2.32713e-06
RBBP9	279.102	0.503716	0.125902	4.00086	6.31134e-05	0.00016505
BPHL	451.192	0.503517	0.130325	3.86355	0.000111749	0.00028075
MKL2	1753.94	0.503126	0.0751134	6.69821	2.10983e-11	1.46613e-10
TYW3	173.988	0.503098	0.12304	4.0889	4.33428e-05	0.000116744
TATDN1	257.439	0.502973	0.12386	4.06082	4.89004e-05	0.00013029
SCYL3	448.397	0.502961	0.104327	4.82101	1.42832e-06	4.83393e-06
PAQR3	254.555	0.502906	0.144862	3.47162	0.000517322	0.00116516
GSKIP	190.865	0.502822	0.123654	4.06635	4.77545e-05	0.000127425
PAPD4	857.224	0.502632	0.0821715	6.11686	9.54379e-10	5.23367e-09
TCEAL8	188.239	0.502479	0.155126	3.23916	0.00119883	0.00253079
ZNF655	2143.28	0.502157	0.115994	4.32914	1.49691e-05	4.33281e-05
EFCAB11	208.745	0.502152	0.132435	3.7917	0.00014962	0.000368886
SYNJ2BP	751.725	0.501929	0.0868138	5.78167	7.39609e-09	3.56112e-08
ITSN2	2223.27	0.501836	0.0944071	5.31566	1.06272e-07	4.28757e-07
CLOCK	813.929	0.501595	0.0945294	5.30624	1.11912e-07	4.49597e-07
SREK1IP1	329.906	0.501402	0.126222	3.97239	7.1155e-05	0.000184531
PSMA2	210.484	0.501127	0.117495	4.26508	1.99828e-05	5.67629e-05
FUT10	227.812	0.501049	0.146149	3.42835	0.000607271	0.00135302
MRPS6	424.648	0.500436	0.125072	4.00116	6.30315e-05	0.00016489
RCN2	689.836	0.50041	0.094976	5.26881	1.37312e-07	5.4447e-07
PPP4R3B	1254.62	0.499292	0.0690083	7.23525	4.64676e-13	4.16496e-12
HIBADH	273.128	0.499289	0.119961	4.1621	3.1533e-05	8.66518e-05
SPDYA	114.128	0.499221	0.146646	3.40425	0.000663456	0.0014682
CEP152	276.873	0.499201	0.126761	3.93812	8.21221e-05	0.000210937
ZBTB10	811.875	0.498705	0.141582	3.52239	0.000427682	0.000974233
NUDCD1	310.153	0.498625	0.125932	3.95948	7.51139e-05	0.000194043
KDM3A	1563.49	0.49846	0.0944782	5.27592	1.32089e-07	5.25263e-07
WEE1	1836.36	0.498237	0.133984	3.71862	0.000200313	0.000483858
ZNF776	494.286	0.498058	0.12117	4.11041	3.94958e-05	0.000106926
BBS4	212.642	0.497846	0.127234	3.91283	9.12193e-05	0.00023238
NARS	881.455	0.49765	0.0926535	5.37108	7.82648e-08	3.22484e-07
ZBTB44	1370.58	0.497216	0.0977926	5.08439	3.68803e-07	1.36214e-06
BTBD7	1158.17	0.496779	0.0973855	5.10116	3.37576e-07	1.25505e-06
KAT2B	632.297	0.496529	0.144463	3.43707	0.000588044	0.0013131
GTF2B	152.909	0.496311	0.126607	3.92009	8.85143e-05	0.000225969
C3orf38	276.567	0.496115	0.126855	3.91089	9.19572e-05	0.000234061
ORC3	268.644	0.496058	0.112491	4.40977	1.03479e-05	3.07131e-05
STXBP3	608.726	0.496053	0.0900804	5.50678	3.65453e-08	1.58225e-07
CSPP1	479.148	0.495699	0.101032	4.90633	9.27951e-07	3.22543e-06
COMMD3	119.455	0.495612	0.138785	3.57107	0.000355521	0.000821502
TBCCD1	175.517	0.495481	0.116531	4.25192	2.1195e-05	5.99509e-05
RBM7	212.434	0.495325	0.123845	3.99956	6.34595e-05	0.000165841
SNRNP48	434.419	0.494968	0.129325	3.82731	0.000129552	0.00032201
OFD1	823.258	0.494959	0.0900395	5.49713	3.86031e-08	1.66494e-07
GOLPH3L	650.935	0.494904	0.116555	4.24611	2.17513e-05	6.14084e-05
PAPOLG	404.074	0.494691	0.0969138	5.10445	3.31765e-07	1.23472e-06
NUP35	153.517	0.493475	0.125605	3.92879	8.53729e-05	0.000218756
COG5	756.621	0.493443	0.0809969	6.09212	1.11426e-09	6.04778e-09
PLEKHA8	665.917	0.493429	0.092672	5.32446	1.01251e-07	4.09971e-07
G2E3	498.8	0.492675	0.10279	4.79304	1.64275e-06	5.5048e-06
GTF2H1	456.077	0.492431	0.0880622	5.59186	2.24654e-08	1.01083e-07
NOC3L	220.609	0.492419	0.129818	3.79316	0.000148743	0.000366823
BTD	232.444	0.492325	0.158902	3.0983	0.00194636	0.00394845
SLC35G1	94.2685	0.492249	0.167667	2.93587	0.00332616	0.00647882
ZNF675	514.338	0.492214	0.119992	4.10206	4.09486e-05	0.000110693
CMTM4	1264.31	0.492195	0.122342	4.02312	5.74329e-05	0.000151255
AP3M1	568.023	0.492179	0.110816	4.44142	8.9369e-06	2.6772e-05
CREB1	882.47	0.491468	0.0814884	6.03114	1.62805e-09	8.61811e-09
PPM1A	1051.53	0.49125	0.101264	4.85116	1.22741e-06	4.19024e-06
GPR180	369.366	0.490701	0.142251	3.44955	0.000561522	0.00125731
SDAD1	365.963	0.49065	0.100078	4.90265	9.45508e-07	3.27823e-06
TM9SF3	2194.98	0.490512	0.0933525	5.25441	1.48499e-07	5.85345e-07
IMMP2L	339.563	0.49044	0.13233	3.7062	0.000210391	0.000506369
G3BP2	1239.83	0.489974	0.0862959	5.67783	1.36413e-08	6.32121e-08
KIF14	275.315	0.489919	0.164485	2.97851	0.00289658	0.00570316
ZNF283	415.201	0.489685	0.115536	4.23839	2.25131e-05	6.34001e-05
KIN	318.935	0.489529	0.109573	4.46761	7.90996e-06	2.39146e-05
TAOK1	3466.67	0.489486	0.0744272	6.5767	4.80989e-11	3.16637e-10
CBWD5	419.344	0.489194	0.121801	4.01634	5.91081e-05	0.000155258
SENP7	422.288	0.489059	0.123206	3.96942	7.20465e-05	0.000186655
ZBTB7C	1333.52	0.488994	0.172232	2.83916	0.00452318	0.00858917
PTCD2	343.513	0.488968	0.117379	4.16571	3.10392e-05	8.54324e-05
ICK	539.144	0.488953	0.108204	4.51879	6.2194e-06	1.90791e-05
PARN	570.682	0.488854	0.0929384	5.25998	1.44071e-07	5.68886e-07
DPY19L1	375.337	0.488736	0.142488	3.43	0.00060357	0.00134544
ICE2	1055.53	0.488384	0.0804015	6.07432	1.24517e-09	6.70772e-09
CHD9	1670.38	0.487687	0.105076	4.64127	3.46268e-06	1.10499e-05
FCHO2	499.625	0.487599	0.115522	4.22084	2.43395e-05	6.81172e-05
TBCK	833.843	0.487596	0.0942149	5.17536	2.27471e-07	8.70511e-07
UQCRC2	1009.44	0.487545	0.0789307	6.17687	6.53851e-10	3.66262e-09
DNAJC13	1547.48	0.487001	0.0741445	6.56827	5.0903e-11	3.33996e-10
MTURN	613.074	0.486616	0.124542	3.90724	9.33574e-05	0.000237591
CHMP5	332.377	0.486455	0.124304	3.91343	9.09939e-05	0.000231872
COL4A3BP	871.055	0.486237	0.0841288	5.77967	7.4849e-09	3.60196e-08
ZNF551	777.422	0.486155	0.107887	4.50616	6.60103e-06	2.01741e-05
VEZT	940.483	0.486107	0.0784172	6.19899	5.68272e-10	3.21224e-09
ZNF12	627.076	0.48575	0.0795473	6.10643	1.01884e-09	5.56513e-09
MSMO1	465.094	0.485655	0.140046	3.46783	0.00052468	0.00118055
PAXBP1	1283.37	0.485571	0.089301	5.43747	5.40437e-08	2.2758e-07
DDX52	871.471	0.485503	0.100794	4.81676	1.45909e-06	4.92882e-06
MIOS	566.95	0.485054	0.083925	5.77962	7.48707e-09	3.60204e-08
SEC24B	801.294	0.484399	0.0760962	6.36561	1.94515e-10	1.17756e-09
SLK	1923.34	0.483909	0.105644	4.58057	4.63705e-06	1.45021e-05
TCERG1	1216.1	0.483863	0.077555	6.23897	4.40454e-10	2.52717e-09
KIAA1143	416.671	0.483513	0.0948314	5.09866	3.42067e-07	1.27017e-06
USP12	489.027	0.483352	0.10548	4.58239	4.59699e-06	1.43915e-05
RHBDL2	387.004	0.483128	0.172617	2.79885	0.00512857	0.00963005
MKRN2	428.274	0.482748	0.142189	3.39512	0.000685981	0.0015147
TAS2R31	92.6248	0.482696	0.162997	2.96138	0.00306265	0.00600519
ATP5F1	517.942	0.482148	0.0899401	5.36077	8.28687e-08	3.39898e-07
UBE2B	448.904	0.481956	0.103924	4.6376	3.52485e-06	1.12304e-05
ACOX3	1265.24	0.48144	0.123276	3.90538	9.40776e-05	0.000239323
ZC3H8	252.651	0.48135	0.10571	4.5535	5.27607e-06	1.63722e-05
SHMT1	515.612	0.481202	0.163337	2.94607	0.00321844	0.00628668
TVP23B	400.8	0.480921	0.12482	3.85293	0.000116714	0.000292361
DMTF1	1556.67	0.480459	0.0830833	5.78286	7.34432e-09	3.53904e-08
ZDHHC17	731.405	0.480285	0.101745	4.72046	2.35313e-06	7.69609e-06
ZNF480	441.785	0.480111	0.130901	3.66774	0.000244702	0.000583484
ISOC1	199.719	0.480039	0.133845	3.58652	0.000335123	0.000778264
SLC30A7	1083.3	0.480027	0.084868	5.65616	1.54795e-08	7.11621e-08
HMGN4	437.496	0.479945	0.0964959	4.97373	6.5676e-07	2.33189e-06
HSD17B4	1120.34	0.479231	0.0917345	5.22411	1.74992e-07	6.82152e-07
PLRG1	288.752	0.479166	0.112438	4.26161	2.02961e-05	5.75893e-05
PDCD6IP	1743.68	0.479089	0.0806454	5.94068	2.83843e-09	1.45544e-08
TRNT1	459.837	0.479026	0.0918834	5.21341	1.854e-07	7.19298e-07
ACADSB	405.158	0.478804	0.151548	3.15942	0.00158083	0.00325834
CISD2	231.089	0.478712	0.111694	4.28594	1.81972e-05	5.19944e-05
TAS2R4	125.562	0.47871	0.161827	2.95816	0.00309485	0.00606369
LCLAT1	439.069	0.478349	0.102716	4.65701	3.20838e-06	1.02968e-05
GALNT7	598.464	0.478084	0.114463	4.17675	2.95702e-05	8.1714e-05
SKP1	1261.87	0.478015	0.0812764	5.88136	4.06919e-09	2.04345e-08
HACD2	781.176	0.477974	0.0913947	5.22978	1.69715e-07	6.62731e-07
ACTR10	279.981	0.477635	0.101486	4.70643	2.52098e-06	8.21063e-06
RNF138	197.057	0.477428	0.132673	3.59852	0.00032003	0.000746294
MTHFD2L	255.736	0.477135	0.141649	3.36844	0.00075595	0.00165699
ERMP1	1978	0.476895	0.134256	3.55214	0.000382116	0.000878442
EIF4E3	451.483	0.476831	0.137901	3.45777	0.000544665	0.00122185
DPM1	169.203	0.476734	0.11482	4.15203	3.29541e-05	9.03163e-05
SACM1L	825.925	0.476414	0.0862417	5.52417	3.31043e-08	1.44474e-07
TNKS	1300.31	0.476351	0.0978589	4.86773	1.12886e-06	3.87587e-06
ZMYM4	1104.96	0.476344	0.0623879	7.6352	2.2547e-14	2.45493e-13
MECOM	2706.95	0.476326	0.152919	3.11489	0.00184016	0.00374992
MOCS2	178.905	0.475693	0.122572	3.88093	0.00010406	0.000262637
GTDC1	339.847	0.4754	0.11905	3.99326	6.51698e-05	0.000169965
MYO9A	1260.46	0.475332	0.0800327	5.93922	2.86377e-09	1.46718e-08
RNFT1	146.617	0.4749	0.130066	3.65122	0.000261001	0.000618905
IFT80	274.043	0.474898	0.116249	4.08516	4.40456e-05	0.000118301
VDAC1	1343.75	0.474841	0.0989287	4.79983	1.58797e-06	5.33712e-06
CDR2	399.994	0.474023	0.122596	3.86656	0.000110383	0.000277584
COMMD8	64.3098	0.473862	0.165565	2.86209	0.00420857	0.00804095
PIK3C3	778.098	0.473766	0.099333	4.76947	1.84711e-06	6.1359e-06
ZNF852	235.068	0.473755	0.126959	3.73154	0.000190311	0.000460751
SSB	384.468	0.473305	0.11081	4.2713	1.94336e-05	5.53555e-05
ZNF207	5444.15	0.473258	0.0839769	5.63558	1.74475e-08	7.98019e-08
EIF3J	481.21	0.473217	0.103259	4.5828	4.58792e-06	1.43681e-05
PCM1	1907.74	0.472999	0.0932444	5.07268	3.92256e-07	1.44166e-06
DNAJC3	1051.41	0.472616	0.0817078	5.78423	7.28471e-09	3.51314e-08
MOB1B	771.686	0.472489	0.105539	4.47691	7.57309e-06	2.29694e-05
ZNF25	140.852	0.472288	0.151751	3.11225	0.00185666	0.00378011
GOPC	429.74	0.472247	0.10039	4.70414	2.54944e-06	8.29894e-06
CUL5	650.735	0.47205	0.0898592	5.25321	1.49467e-07	5.88776e-07
SIRT5	350.691	0.471973	0.117116	4.02995	5.57886e-05	0.00014727
IFT52	189.219	0.471802	0.134521	3.50726	0.000452739	0.00102754
FOXJ3	1126.84	0.471766	0.0788098	5.98613	2.14892e-09	1.12073e-08
CBWD2	361.8	0.471755	0.106215	4.44153	8.93231e-06	2.67627e-05
ARHGEF12	3899.61	0.471677	0.0674408	6.99393	2.67283e-12	2.14374e-11
MRPL35	279.058	0.471608	0.106735	4.41848	9.93964e-06	2.95839e-05
UBR3	1127.67	0.471399	0.0815111	5.78325	7.32703e-09	3.53165e-08
ATE1	472.92	0.47133	0.111618	4.22272	2.41372e-05	6.76141e-05
HMGN2	1175.17	0.470878	0.105443	4.46569	7.98101e-06	2.41172e-05
STAU2	620.89	0.470814	0.0949169	4.96028	7.0393e-07	2.49004e-06
PTP4A2	2292.62	0.470698	0.0803193	5.86033	4.61939e-09	2.30496e-08
TMEM62	421.568	0.470541	0.116642	4.03406	5.48203e-05	0.00014499
CCZ1B	306.073	0.470505	0.122399	3.84402	0.000121035	0.00030226
DCK	201.183	0.470418	0.118696	3.96323	7.39418e-05	0.000191262
FBXO48	68.1666	0.469603	0.155849	3.01319	0.00258521	0.00513901
DOCK7	1262.35	0.469073	0.0887352	5.28621	1.24875e-07	4.98559e-07
TGDS	127.584	0.468715	0.155393	3.01632	0.0025586	0.00508893
RPL36A	176.152	0.468564	0.12861	3.64331	0.000269155	0.000636063
ZBTB21	406.883	0.468455	0.109424	4.28112	1.85957e-05	5.30489e-05
CLCN3	1586.87	0.468212	0.0890468	5.25804	1.45595e-07	5.74403e-07
KCTD6	92.2145	0.468126	0.163179	2.86879	0.00412042	0.00788844
P4HA1	694.952	0.468062	0.158004	2.96234	0.00305309	0.0059884
ZNF772	316.39	0.467786	0.160496	2.91463	0.00356112	0.00689915
NNT	900.128	0.467687	0.129482	3.61199	0.000303861	0.000711448
MBNL2	962.553	0.467281	0.106917	4.37049	1.23966e-05	3.632e-05
KDM1B	425.867	0.466766	0.138579	3.36822	0.000756559	0.00165813
HPRT1	156.838	0.466385	0.145955	3.19541	0.00139631	0.00291304
KMT5B	997.45	0.465684	0.0987743	4.71462	2.42157e-06	7.90556e-06
NCEH1	368.811	0.465414	0.141534	3.28835	0.00100777	0.00215832
CLHC1	379.447	0.465376	0.128647	3.61747	0.000297498	0.000697183
WDR36	546.233	0.465368	0.109755	4.24007	2.23453e-05	6.29573e-05
TOR1AIP2	3952.89	0.465341	0.101571	4.58144	4.61779e-06	1.44491e-05
BIRC6	4962.38	0.465318	0.0656222	7.09087	1.33272e-12	1.12138e-11
SLC25A46	543.976	0.465188	0.104638	4.44569	8.76098e-06	2.63019e-05
HSF2	86.0563	0.464939	0.162696	2.85772	0.00426702	0.00814141
ACP1	612.959	0.464842	0.0853447	5.44663	5.13319e-08	2.17177e-07
POLR1B	465.218	0.464722	0.107701	4.31493	1.59657e-05	4.60277e-05
SYTL4	435.882	0.464701	0.165702	2.80444	0.00504046	0.00948439
CGRRF1	78.8286	0.464591	0.152881	3.03891	0.00237436	0.00475188
SHPRH	1224.13	0.464414	0.0872998	5.31976	1.03904e-07	4.19766e-07
MTERF3	169.382	0.464282	0.135784	3.41927	0.000627888	0.00139619
NT5DC1	288.811	0.464227	0.109873	4.22513	2.38805e-05	6.69891e-05
PIGB	190.287	0.463885	0.129439	3.5838	0.000338637	0.00078541
KDELR2	1420.93	0.463815	0.0894908	5.18282	2.18555e-07	8.39103e-07
NF1	3961.21	0.463656	0.083387	5.56029	2.6932e-08	1.19126e-07
SPAST	485.932	0.463557	0.0929492	4.98721	6.12584e-07	2.18929e-06
ZFP30	620.325	0.462919	0.153887	3.00817	0.0026283	0.00521774
POC5	120.725	0.46276	0.148437	3.11754	0.00182365	0.0037188
AGO4	1050.35	0.462692	0.083533	5.53903	3.04152e-08	1.33515e-07
GBP3	475.534	0.462622	0.149418	3.09615	0.00196052	0.00397269
ZNF230	110.698	0.462471	0.136764	3.38152	0.000720854	0.00158586
ATG12	634.386	0.462136	0.0975067	4.73953	2.14217e-06	7.04713e-06
USP33	1141.99	0.461562	0.0742162	6.21916	4.99829e-10	2.84681e-09
RAB4A	370.689	0.461541	0.0883238	5.22556	1.73632e-07	6.77147e-07
EXOSC3	171.225	0.461402	0.134172	3.43887	0.000584148	0.00130489
SCFD1	546.848	0.461271	0.10877	4.24078	2.22748e-05	6.27684e-05
TMEM33	1283.7	0.461145	0.0826652	5.57846	2.42653e-08	1.08369e-07
GFPT1	1687.5	0.461119	0.090751	5.08115	3.75163e-07	1.38365e-06
DEK	1566.17	0.461	0.143622	3.2098	0.00132825	0.00278072
ZNF720	701.235	0.460956	0.100179	4.6013	4.19859e-06	1.3241e-05
DARS	509.3	0.459175	0.105879	4.33679	1.44579e-05	4.19022e-05
CHMP3	764.208	0.458859	0.0864603	5.30717	1.11339e-07	4.47395e-07
ZNF100	490.375	0.458808	0.13215	3.47189	0.000516813	0.0011643
PRRG4	511.534	0.458693	0.1498	3.06204	0.00219834	0.00442223
TDRD3	362.403	0.458454	0.125128	3.66388	0.000248422	0.000591805
RIT1	558	0.458262	0.102951	4.45125	8.53708e-06	2.5694e-05
NME7	118.907	0.457986	0.149639	3.0606	0.00220895	0.00444209
TROVE2	1113.34	0.45798	0.0920264	4.97661	6.47073e-07	2.30295e-06
DNM1L	1054.33	0.457927	0.0894732	5.11804	3.08731e-07	1.15593e-06
THOC7	183.24	0.457885	0.125088	3.6605	0.00025172	0.000598949
TMBIM6	6585.14	0.457767	0.0779768	5.87056	4.34329e-09	2.17442e-08
RANBP6	317.783	0.457453	0.136844	3.34288	0.000829135	0.00180641
RAD17	261.29	0.457184	0.114051	4.0086	6.10786e-05	0.00016002
FAM160A1	476.728	0.457108	0.137758	3.31819	0.000906022	0.00196181
IPO7	1197.6	0.456614	0.105896	4.3119	1.61855e-05	4.6639e-05
UBE2V1	416.511	0.456525	0.104116	4.38478	1.16105e-05	3.41951e-05
PHC3	2964.83	0.456467	0.0727831	6.27161	3.57331e-10	2.07661e-09
COG2	527.218	0.456361	0.0903003	5.05381	4.33071e-07	1.58166e-06
PDS5A	2174.03	0.455919	0.055235	8.25418	1.52951e-16	2.25087e-15
SF3B6	150.948	0.455774	0.132267	3.44586	0.000569241	0.00127343
FBXO38	706.599	0.455665	0.0891029	5.11392	3.15542e-07	1.17873e-06
MSANTD2	407.406	0.455555	0.107002	4.25744	2.06779e-05	5.86158e-05
VMA21	704.512	0.455287	0.113522	4.01055	6.05766e-05	0.000158837
CEP57L1	213.617	0.455025	0.110507	4.11761	3.82823e-05	0.000103844
VPS37A	498.993	0.454753	0.102103	4.45386	8.4342e-06	2.54099e-05
ATP6AP2	716.671	0.454323	0.0951242	4.7761	1.78724e-06	5.95019e-06
OSBP	1216.86	0.454309	0.106032	4.28464	1.83038e-05	5.22659e-05
KLHL8	355.958	0.454263	0.105487	4.30633	1.65988e-05	4.77458e-05
USPL1	328.683	0.45414	0.123257	3.68451	0.000229145	0.000548206
ERI1	285.934	0.454105	0.129282	3.51252	0.00044387	0.00100792
ANLN	514.557	0.454054	0.152596	2.97553	0.00292486	0.00575443
DYNC1I2	553.182	0.453994	0.100278	4.52735	5.97288e-06	1.83855e-05
EPB41L1	2811.86	0.453986	0.133148	3.40963	0.000650512	0.00144181
EFHC1	533.832	0.453965	0.115716	3.92311	8.74141e-05	0.000223382
FAM133B	233.343	0.453857	0.0980509	4.62879	3.67806e-06	1.16998e-05
ZUFSP	104.151	0.45363	0.140955	3.21826	0.00128971	0.00270633
TIMM21	131.804	0.453279	0.129252	3.50693	0.000453309	0.0010287
GFM2	282.73	0.453035	0.108658	4.16936	3.05457e-05	8.42289e-05
EIF3M	664.731	0.452856	0.100469	4.50741	6.56245e-06	2.00664e-05
ARMC10	442.606	0.452818	0.0822024	5.50857	3.6177e-08	1.56819e-07
CEP97	401.337	0.452672	0.0915361	4.94528	7.60356e-07	2.67754e-06
RAB3GAP2	870.407	0.45239	0.0823208	5.49545	3.8971e-08	1.67919e-07
CCT6A	1064.33	0.452331	0.109943	4.11422	3.88486e-05	0.000105269
REEP5	810.724	0.451852	0.0999672	4.52	6.18397e-06	1.89801e-05
ZNF440	2550.64	0.451787	0.130626	3.45863	0.000542926	0.0012184
UBE2V2	465.347	0.451638	0.0952911	4.73957	2.14176e-06	7.04705e-06
SUGT1	1212.47	0.451579	0.100016	4.51507	6.32945e-06	1.93935e-05
FGGY	277.828	0.451467	0.135599	3.32944	0.000870224	0.00188793
ZNF527	226.464	0.451385	0.159801	2.82466	0.00473308	0.00894811
FIP1L1	333.093	0.451001	0.101028	4.46414	8.03916e-06	2.42848e-05
ZNF397	1048.6	0.450679	0.0930458	4.84363	1.27489e-06	4.3449e-06
RBM25	2329.72	0.450444	0.0924722	4.87113	1.10963e-06	3.81491e-06
TBPL1	134.958	0.450076	0.116584	3.86055	0.000113133	0.00028387
SUCLG2	397.426	0.450068	0.105884	4.25058	2.13213e-05	6.02798e-05
ATAD2	771.177	0.449849	0.124662	3.60855	0.00030791	0.000720083
NPEPPS	2443.65	0.44959	0.0702697	6.39807	1.57357e-10	9.66501e-10
QKI	1707.94	0.449583	0.0968675	4.64122	3.46365e-06	1.1051e-05
SRP72	680.955	0.449432	0.0845691	5.31437	1.07024e-07	4.31599e-07
DTWD1	413.826	0.449344	0.107425	4.18285	2.87874e-05	7.96733e-05
SRPK2	818.752	0.448783	0.0952448	4.71188	2.45438e-06	8.00254e-06
RAB22A	943.546	0.448711	0.0757083	5.92685	3.0881e-09	1.57432e-08
NSUN3	243.259	0.448249	0.111141	4.03316	5.50326e-05	0.000145423
C16orf52	262.514	0.448226	0.107802	4.15785	3.2126e-05	8.81409e-05
TBCEL	288.694	0.447995	0.115075	3.89307	9.89835e-05	0.000250916
TRPM7	1687.99	0.447741	0.0691773	6.47237	9.648e-11	6.10136e-10
PTPN3	1024.87	0.447693	0.113714	3.93702	8.2499e-05	0.000211844
ID2	367.399	0.447316	0.157486	2.84035	0.00450643	0.00855917
AZI2	295.871	0.447183	0.0866439	5.16116	2.45428e-07	9.34661e-07
CDC73	763.505	0.446844	0.0916224	4.87702	1.07703e-06	3.71134e-06
SNRPF	158.569	0.446262	0.143477	3.11034	0.0018687	0.00380377
HELLS	1135.41	0.445998	0.124325	3.58737	0.000334036	0.00077604
CLK1	1250.27	0.445436	0.103363	4.30942	1.63683e-05	4.71208e-05
FBXO3	659.171	0.445189	0.0929465	4.78973	1.67005e-06	5.58588e-06
TSN	506.654	0.445067	0.116517	3.81977	0.000133575	0.000331324
OGT	6515.52	0.445049	0.0907761	4.90271	9.45229e-07	3.27823e-06
ENOPH1	282.058	0.44483	0.114928	3.87051	0.000108606	0.000273537
DNAJB9	168.663	0.444826	0.13369	3.32729	0.00087695	0.00190115
INTS2	521.851	0.444821	0.0912497	4.87476	1.08939e-06	3.75036e-06
PEX13	994.498	0.444795	0.100134	4.442	8.91284e-06	2.67088e-05
TAF2	676.641	0.444746	0.0893021	4.98024	6.35052e-07	2.26554e-06
ANKIB1	1151.19	0.444684	0.0720207	6.17439	6.64204e-10	3.71368e-09
FGFR1OP2	496.599	0.444572	0.09967	4.46044	8.17912e-06	2.46745e-05
METTL5	182.664	0.444554	0.108972	4.07951	4.51303e-05	0.000120925
PIGW	157.733	0.444534	0.140282	3.16887	0.00153035	0.00316371
INO80D	1441.09	0.444011	0.0904263	4.9102	9.0984e-07	3.16492e-06
RSL1D1	860.807	0.443961	0.121284	3.66052	0.000251705	0.000598949
RBMXL1	449.078	0.443836	0.106633	4.16228	3.15088e-05	8.6623e-05
HIBCH	664.516	0.443342	0.111675	3.96995	7.18888e-05	0.000186273
OPA1	1142.16	0.44215	0.0794428	5.56565	2.61181e-08	1.1581e-07
ADAT2	278.361	0.44212	0.132593	3.33442	0.000854769	0.00185709
KIAA1958	501.419	0.441612	0.135929	3.24884	0.00115878	0.00245477
ARL14EP	192.351	0.441356	0.117943	3.74211	0.000182485	0.000442815
CCDC47	839.326	0.441222	0.0846837	5.21023	1.88608e-07	7.30956e-07
ABHD3	291.713	0.441139	0.125207	3.52327	0.000426262	0.000971416
GTPBP10	441.927	0.440143	0.0937087	4.69693	2.64104e-06	8.57696e-06
STK38L	527.076	0.440099	0.13313	3.30578	0.000947132	0.00204076
TIPRL	331.212	0.440058	0.125672	3.50165	0.000462394	0.00104734
PPWD1	354.609	0.439925	0.112148	3.92271	8.75594e-05	0.00022369
SPTLC2	1263.15	0.439674	0.0823874	5.33666	9.46725e-08	3.85066e-07
OTUD4	1143.48	0.439536	0.0729458	6.02551	1.68573e-09	8.91296e-09
RAD21	1714.73	0.439521	0.102273	4.29751	1.72727e-05	4.95259e-05
PPIL4	212.943	0.439489	0.112355	3.9116	9.1687e-05	0.000233439
CETN2	109.485	0.439169	0.148132	2.9647	0.00302974	0.00594518
UBE2N	662.809	0.438664	0.085732	5.11669	3.1094e-07	1.16323e-06
CMAS	280.075	0.43846	0.135772	3.22939	0.00124055	0.00261323
C14orf166	393.7	0.438336	0.0885263	4.95148	7.36528e-07	2.5982e-06
LINS1	349.661	0.438084	0.0949678	4.61297	3.96949e-06	1.25674e-05
DNAJC24	249.718	0.438062	0.119865	3.65464	0.000257541	0.000611266
AHR	4127.25	0.437809	0.130482	3.35532	0.00079274	0.00173257
PURB	1673.65	0.437456	0.0739277	5.91735	3.2717e-09	1.66339e-08
XRN2	861.039	0.43737	0.0846562	5.16642	2.38614e-07	9.10019e-07
SCAF11	2793.09	0.437276	0.0710034	6.15852	7.34289e-10	4.0865e-09
RPRD1B	936.966	0.436852	0.072713	6.0079	1.87942e-09	9.88772e-09
PGM3	494.94	0.436383	0.0952453	4.58168	4.61264e-06	1.44355e-05
KIAA0753	511.968	0.436	0.0979263	4.45233	8.49436e-06	2.55869e-05
DIAPH2	485.432	0.435969	0.138859	3.13966	0.00169144	0.00347002
ZNF155	123.73	0.435961	0.142353	3.06253	0.00219474	0.00441548
FAM3C	488.109	0.435905	0.151329	2.88052	0.00397026	0.00762449
TMEM167B	397.241	0.434803	0.105328	4.12807	3.65818e-05	9.94712e-05
DNAJC16	799.824	0.434531	0.0711683	6.10569	1.0236e-09	5.58775e-09
NEK1	364.52	0.434445	0.0988849	4.39344	1.1157e-05	3.29456e-05
UTP20	623.812	0.433786	0.101371	4.2792	1.87567e-05	5.34828e-05
SLC17A5	353.506	0.433641	0.148827	2.91372	0.00357147	0.00691475
KIF27	160.606	0.433632	0.143787	3.01578	0.00256315	0.00509742
KANK1	2278.1	0.433515	0.145514	2.9792	0.00289007	0.00569235
ASCC3	1199.45	0.43287	0.0951292	4.55034	5.35598e-06	1.66116e-05
DDX18	773.619	0.432746	0.082805	5.22608	1.73138e-07	6.75367e-07
DAP	2192.04	0.432691	0.135812	3.18595	0.0014428	0.0029995
POLR3F	118.972	0.432686	0.148206	2.9195	0.00350591	0.00680169
TBC1D1	1755.9	0.432333	0.127521	3.39028	0.000698208	0.00153924
GNAQ	1090.53	0.432189	0.117467	3.67925	0.00023392	0.000558961
TTC17	1308.15	0.43212	0.0896767	4.81864	1.44539e-06	4.88711e-06
DCP2	1356.99	0.432088	0.0897922	4.81209	1.49363e-06	5.03885e-06
C11orf80	419.219	0.431782	0.136497	3.16331	0.00155985	0.00322117
WDR48	644.411	0.43144	0.0928038	4.64894	3.33638e-06	1.06847e-05
SEC24A	664.029	0.431326	0.08814	4.89365	9.89818e-07	3.42394e-06
YTHDC2	841.077	0.431193	0.103865	4.15147	3.30349e-05	9.05102e-05
DOPEY1	768.034	0.430789	0.103962	4.14372	3.41713e-05	9.33821e-05
EMP2	3746.09	0.430764	0.137308	3.13722	0.00170558	0.00349704
UEVLD	339	0.430609	0.101705	4.23389	2.29685e-05	6.45834e-05
MTMR6	302.066	0.43048	0.107787	3.99382	6.5017e-05	0.00016964
HMGXB4	509.087	0.430451	0.104454	4.12096	3.77297e-05	0.000102407
PARD6B	684.891	0.429933	0.142018	3.0273	0.00246747	0.00491964
DAZAP2	1538.15	0.429547	0.0824594	5.20919	1.89663e-07	7.34887e-07
ATP2B1	1329.53	0.429519	0.117314	3.66127	0.000250973	0.000597409
ARIH1	2282.41	0.429427	0.0808261	5.31297	1.07853e-07	4.34746e-07
LEPROT	1067.23	0.429152	0.0896026	4.7895	1.67197e-06	5.59124e-06
C1GALT1C1	101.457	0.429126	0.142916	3.00263	0.00267654	0.00530767
MTMR10	584.608	0.428786	0.106916	4.01051	6.05882e-05	0.000158844
CSTF1	365.908	0.428517	0.100901	4.24692	2.16728e-05	6.12061e-05
MICU2	223.51	0.42849	0.110904	3.86361	0.000111725	0.00028075
VAPA	1823.29	0.428414	0.089371	4.79366	1.63768e-06	5.49088e-06
WDR5B	173.659	0.428171	0.14419	2.96949	0.00298292	0.00586355
RPL9	837.199	0.42807	0.111536	3.83796	0.000124061	0.000309303
AIMP1	269.099	0.428034	0.09773	4.37976	1.18811e-05	3.49349e-05
NAA16	375.44	0.427894	0.0945341	4.52635	6.00114e-06	1.8463e-05
ZNF143	167.872	0.427617	0.109274	3.91326	9.10578e-05	0.000232002
PPM1L	783.933	0.42735	0.134003	3.1891	0.00142714	0.00297289
SMC2	311.839	0.427265	0.132976	3.2131	0.00131313	0.00275098
TMED10	1867.02	0.427255	0.0882217	4.84297	1.27912e-06	4.35769e-06
MTBP	247.397	0.427244	0.138373	3.08762	0.00201765	0.00408157
PPP1CC	1175.81	0.426969	0.085965	4.96678	6.80725e-07	2.41175e-06
UQCRFS1	379.569	0.426914	0.132474	3.22262	0.00127023	0.00266981
PNISR	2322.62	0.426873	0.110304	3.86997	0.000108848	0.000274107
ZNF121	2560.59	0.426767	0.0865604	4.93028	8.21132e-07	2.8786e-06
TMEM245	1456.32	0.426719	0.088576	4.81755	1.45334e-06	4.91122e-06
PIK3R4	607.313	0.426659	0.0885955	4.8158	1.46609e-06	4.95154e-06
SPG11	2057.1	0.426584	0.0727988	5.85977	4.63505e-09	2.31142e-08
HPS3	504.936	0.426543	0.0967301	4.40962	1.03551e-05	3.07291e-05
PABPC1	22564.7	0.426262	0.134086	3.17901	0.00147777	0.00306592
RNF170	315.01	0.425996	0.107032	3.98008	6.8891e-05	0.000179073
HNRNPU	8931.74	0.425691	0.0749101	5.6827	1.32587e-08	6.15821e-08
LZIC	235.503	0.425629	0.107498	3.95943	7.51298e-05	0.000194057
PXYLP1	512.337	0.425597	0.141291	3.01221	0.00259355	0.00515444
SYT17	587.438	0.42545	0.146554	2.90302	0.00369583	0.0071363
ZNF836	208.987	0.425436	0.129983	3.27301	0.00106407	0.00226803
LRRC8B	547.888	0.424778	0.119567	3.55264	0.000381387	0.00087699
APPBP2	990.272	0.423995	0.073886	5.7385	9.5516e-09	4.5311e-08
TTI1	743.955	0.423542	0.0991604	4.27128	1.9435e-05	5.53555e-05
KIAA1841	600.125	0.423035	0.144606	2.92543	0.0034398	0.00668352
COMMD10	160.722	0.42296	0.127645	3.31357	0.00092114	0.00198972
UBR7	223.341	0.422915	0.135825	3.11369	0.00184766	0.00376307
ZNF765	578.196	0.422618	0.117262	3.60406	0.00031329	0.000731906
ZNF235	279.695	0.42239	0.113272	3.72898	0.000192256	0.000465208
ASPH	4222.94	0.422313	0.142712	2.9592	0.00308438	0.00604516
PPIL3	156.138	0.422288	0.133543	3.16218	0.00156593	0.00323132
USP16	562.135	0.421995	0.0847995	4.97638	6.47836e-07	2.30475e-06
TRIM2	1259.83	0.42162	0.124191	3.39494	0.000686428	0.0015155
EFCAB14	2367.56	0.421581	0.0682132	6.18035	6.39581e-10	3.58715e-09
ALMS1	1667.17	0.421568	0.08795	4.79327	1.64086e-06	5.49948e-06
MAN1A2	1476.11	0.42156	0.0772995	5.45359	4.93629e-08	2.09685e-07
ERLEC1	350.891	0.42154	0.100117	4.21046	2.54849e-05	7.10796e-05
CFAP97	402.86	0.421476	0.107151	3.93348	8.37264e-05	0.000214858
XPO7	961.728	0.421396	0.0910915	4.62607	3.72662e-06	1.18438e-05
ZFR	1023.65	0.42101	0.0819306	5.13862	2.76758e-07	1.04251e-06
PCCA	714.297	0.420073	0.0959979	4.37585	1.2096e-05	3.5497e-05
APPL2	632.764	0.419845	0.0927679	4.52576	6.01794e-06	1.85052e-05
RFX3	422.263	0.419332	0.136324	3.07601	0.00209794	0.00423487
POLE4	151.029	0.419085	0.131949	3.17612	0.00149261	0.00309244
CATSPER2	486.038	0.419034	0.127092	3.29708	0.000976946	0.00209922
PIK3CA	615.749	0.418863	0.0980877	4.27028	1.95224e-05	5.55779e-05
RNF13	504.735	0.418858	0.0916549	4.56994	4.8786e-06	1.52149e-05
RCN1	945.484	0.418467	0.1279	3.27183	0.00106853	0.00227644
SPTY2D1	378.061	0.418338	0.0987557	4.23609	2.27447e-05	6.40023e-05
CAPRIN1	2418.42	0.418322	0.0765534	5.46444	4.64362e-08	1.98047e-07
RAP1A	526.589	0.418317	0.0941106	4.44495	8.79141e-06	2.63801e-05
ANKRD26	463.38	0.418287	0.119203	3.50902	0.000449761	0.00102091
NBPF11	754.164	0.418201	0.109023	3.83588	0.000125116	0.000311758
TNKS2	1504.13	0.417788	0.0880689	4.74388	2.09667e-06	6.90754e-06
VAPB	1154.79	0.417643	0.0686664	6.0822	1.18542e-09	6.40888e-09
SMIM4	156.389	0.417462	0.125138	3.33601	0.000849901	0.00184741
ZDHHC6	449.724	0.417426	0.101129	4.12765	3.66485e-05	9.96224e-05
ANKRD17	2383.07	0.417314	0.0811694	5.14127	2.72884e-07	1.02909e-06
ANKRD28	1083.78	0.416648	0.0914353	4.55675	5.19516e-06	1.61406e-05
FAM91A1	1128.84	0.416332	0.0974062	4.27419	1.91837e-05	5.46655e-05
KLHL28	345.487	0.416218	0.10845	3.83789	0.000124098	0.000309352
RBL2	1819.96	0.416191	0.0904173	4.603	4.16444e-06	1.31425e-05
ADD3	861.461	0.416066	0.116176	3.58134	0.000341842	0.000792231
SPCS1	499.785	0.415723	0.128091	3.24552	0.00117235	0.00248177
CDC23	271.331	0.41529	0.103359	4.01792	5.87138e-05	0.000154358
CD9	2465.82	0.415087	0.110112	3.76967	0.000163466	0.000400008
TMEM230	688.086	0.414779	0.0998203	4.15526	3.24917e-05	8.91171e-05
ADNP	3055.32	0.414405	0.0738163	5.614	1.97703e-08	8.9674e-08
AIG1	657.873	0.41422	0.13562	3.05426	0.00225615	0.00453193
RBM41	416.247	0.413858	0.10223	4.0483	5.15906e-05	0.000137092
MUT	275.174	0.413669	0.109726	3.77001	0.000163239	0.00039967
NSMCE2	264.566	0.413248	0.103729	3.98391	6.77895e-05	0.000176388
RBM12B	1475.13	0.412889	0.0872952	4.7298	2.24738e-06	7.36899e-06
NCAPG2	616.088	0.412259	0.12789	3.22353	0.00126621	0.00266198
TRAPPC8	895.79	0.412141	0.0780288	5.28191	1.27841e-07	5.09384e-07
DUSP11	386.562	0.412095	0.0995166	4.14096	3.45848e-05	9.44262e-05
SENP1	388.816	0.411977	0.0983452	4.18909	2.80071e-05	7.7657e-05
SEL1L	1209.14	0.411733	0.0959899	4.28934	1.79206e-05	5.12529e-05
ZNHIT6	661.604	0.411723	0.116585	3.53153	0.000413161	0.000944022
AVL9	1896.71	0.411638	0.061566	6.68613	2.29156e-11	1.58143e-10
CAMSAP2	977.252	0.411563	0.106741	3.85572	0.000115391	0.000289128
CAST	2651.61	0.411529	0.111842	3.67954	0.000233652	0.000558394
NAPG	645.195	0.411302	0.11296	3.64112	0.000271456	0.000641163
NDUFA12	106.567	0.411019	0.140796	2.91925	0.0035088	0.00680585
RNF141	438.506	0.410706	0.12147	3.38112	0.000721911	0.0015878
TDP2	417.805	0.4102	0.11829	3.46775	0.000524836	0.00118075
TET2	1613.08	0.409734	0.100307	4.08479	4.41162e-05	0.000118439
FAM98A	336.679	0.409475	0.110502	3.70558	0.000210906	0.000507471
MTERF1	294.162	0.409399	0.114538	3.57433	0.00035112	0.000812269
BUB3	943.623	0.40925	0.0877028	4.66633	3.06634e-06	9.86733e-06
PSME4	2001.18	0.408934	0.0733014	5.5788	2.42181e-08	1.08212e-07
FAM117B	521.669	0.408872	0.127233	3.21357	0.00131098	0.0027468
ATL2	693.419	0.40885	0.0977753	4.18153	2.89556e-05	8.01142e-05
COX6A1	129.192	0.40881	0.125	3.27047	0.00107368	0.00228551
POU2F1	1412.14	0.408808	0.070497	5.79894	6.67343e-09	3.23655e-08
TMEM67	286.122	0.408774	0.122554	3.33547	0.000851567	0.0018508
RABGGTB	808.76	0.408756	0.0987239	4.1404	3.46702e-05	9.46306e-05
HDHD2	231.452	0.408526	0.120104	3.40144	0.000670319	0.00148266
AHCTF1	1079.6	0.408501	0.0780495	5.23387	1.65997e-07	6.49484e-07
C2orf49	380.457	0.408418	0.102083	4.00083	6.31202e-05	0.00016505
HEATR1	1027.91	0.408341	0.0886252	4.6075	4.07533e-06	1.28771e-05
DCP1A	628.114	0.408119	0.0886431	4.60407	4.1431e-06	1.30774e-05
DDX10	379.466	0.407935	0.0985803	4.1381	3.50201e-05	9.55132e-05
ZBTB11	484.323	0.407841	0.0849685	4.79991	1.58738e-06	5.33615e-06
CDC14B	680.736	0.407351	0.105406	3.86459	0.000111274	0.000279668
LMBRD1	379.465	0.407263	0.131442	3.09843	0.00194547	0.00394708
CPSF3	310.069	0.407179	0.1186	3.43322	0.000596447	0.00133005
FKBP1A	1575.7	0.406956	0.0906246	4.49057	7.10341e-06	2.16068e-05
BBS7	131.112	0.406896	0.139909	2.90829	0.00363407	0.00702913
PPAT	227.352	0.406545	0.133823	3.03794	0.00238204	0.00476356
FNTA	1120.69	0.406426	0.0930008	4.37014	1.24168e-05	3.63615e-05
RMND1	191.628	0.406375	0.118	3.44386	0.000573462	0.00128245
TAF1B	324.681	0.406224	0.139299	2.9162	0.00354327	0.00686825
RSF1	1306.86	0.406168	0.0770619	5.27067	1.35925e-07	5.39324e-07
ZNF136	319.157	0.405908	0.085717	4.73544	2.18584e-06	7.1829e-06
HEATR6	361.488	0.405796	0.105892	3.83217	0.000127016	0.000316188
PIGM	402.142	0.405515	0.130613	3.10471	0.00190467	0.00387129
REEP3	681.514	0.405385	0.113554	3.56998	0.000357012	0.000824522
PNN	1668.68	0.405325	0.110698	3.66153	0.000250718	0.000596966
ZMYM6	355.18	0.405127	0.11114	3.6452	0.000267183	0.000631984
BCL10	344.886	0.405052	0.113121	3.58068	0.000342698	0.000793808
NIPBL	2503.99	0.404911	0.0741049	5.46402	4.65465e-08	1.9847e-07
PEBP1	2201.75	0.40467	0.134353	3.01199	0.00259544	0.00515764
UBA3	552.593	0.404559	0.0862893	4.6884	2.7535e-06	8.92605e-06
CALM2	1608.47	0.404477	0.0863216	4.6857	2.79002e-06	9.03289e-06
OCRL	681.35	0.404379	0.0894124	4.52263	6.10761e-06	1.87521e-05
SLC25A13	435.868	0.404363	0.117091	3.45339	0.000553584	0.00124093
TRMT11	226.353	0.404053	0.112125	3.60358	0.000313862	0.00073305
DCAF17	393.356	0.403893	0.109525	3.68768	0.000226309	0.000542141
ZW10	179.979	0.40365	0.136449	2.95825	0.00309391	0.0060625
USP7	1724.43	0.403526	0.093878	4.29841	1.72028e-05	4.93647e-05
WDR3	422.37	0.40339	0.117714	3.42688	0.000610562	0.00135984
NCBP2	806.133	0.403205	0.0879421	4.5849	4.54208e-06	1.42369e-05
VPS41	949.87	0.40297	0.081111	4.96813	6.76032e-07	2.3956e-06
ULK2	410.659	0.402772	0.143286	2.81096	0.00493935	0.00930386
ZFP91	840.929	0.402732	0.0913445	4.40894	1.03879e-05	3.08162e-05
MFF	500.287	0.402592	0.102532	3.9265	8.61905e-05	0.0002206
OSBPL9	1108.41	0.402133	0.0824128	4.8795	1.06354e-06	3.66696e-06
ROCK2	1347.61	0.402068	0.0834599	4.8175	1.45371e-06	4.91155e-06
TRMT10C	160.372	0.401771	0.143374	2.80225	0.00507474	0.00953944
ARHGEF7	1858.94	0.401679	0.0915622	4.38695	1.14953e-05	3.38861e-05
VEZF1	876.218	0.401603	0.0796542	5.04183	4.61107e-07	1.67725e-06
TMLHE	137.649	0.401554	0.140353	2.86103	0.00422272	0.00806457
LRPPRC	1680.97	0.401451	0.0788578	5.09082	3.56513e-07	1.31918e-06
ERCC4	241.237	0.401365	0.118498	3.38711	0.00070632	0.00155579
UBE2A	507.283	0.401322	0.091805	4.37146	1.23421e-05	3.61662e-05
CALCOCO2	1052.21	0.40103	0.0825111	4.86031	1.172e-06	4.00945e-06
ATG5	370.101	0.400901	0.121605	3.29675	0.000978112	0.00210123
PSMC6	666.504	0.400652	0.0878085	4.56279	5.04776e-06	1.57071e-05
RABL3	238.372	0.400474	0.10409	3.84738	0.000119385	0.000298389
WDR41	394.568	0.400393	0.128847	3.10751	0.00188669	0.00383778
EXOC6	239.693	0.400335	0.12809	3.12541	0.00177556	0.00362936
VCPKMT	160.123	0.400297	0.118013	3.39197	0.000693923	0.00153092
ALDH6A1	407.673	0.400154	0.124363	3.21764	0.00129252	0.00271127
UBE2E1	557.152	0.400064	0.104805	3.81723	0.000134961	0.000334484
CUL3	894.108	0.399766	0.0880581	4.5398	5.63064e-06	1.74184e-05
XRN1	1823.93	0.399219	0.0892766	4.47171	7.75954e-06	2.34902e-05
MGA	2203.04	0.399132	0.0685608	5.82158	5.82942e-09	2.85258e-08
DMXL1	1172.44	0.399042	0.0988105	4.03846	5.38036e-05	0.00014251
L2HGDH	384.519	0.398236	0.11999	3.3189	0.000903739	0.0019571
ZNF611	886.7	0.39803	0.0990078	4.02019	5.81506e-05	0.000152986
NAP1L1	1852.21	0.398006	0.0814221	4.88818	1.01771e-06	3.51569e-06
NAA30	402.195	0.397408	0.0883096	4.50016	6.79015e-06	2.07064e-05
DENND4A	774.977	0.396774	0.107629	3.68648	0.000227373	0.000544546
CIR1	174.584	0.396762	0.121991	3.25238	0.00114443	0.00242609
MTMR2	421.327	0.396433	0.112831	3.51352	0.000442217	0.00100442
ZNF627	286.267	0.396411	0.100106	3.95993	7.49732e-05	0.000193708
PPP4R2	829.483	0.396384	0.0820199	4.83278	1.3464e-06	4.57476e-06
PRKAA1	1388.33	0.395994	0.098502	4.02016	5.81582e-05	0.000152986
TMEM167A	809.136	0.395969	0.11004	3.59841	0.000320172	0.000746528
ZNF225	158.707	0.395777	0.136115	2.90768	0.00364126	0.00704152
CCDC59	154.168	0.395314	0.129815	3.04522	0.00232512	0.00466216
CWC22	198.162	0.395229	0.12414	3.18373	0.00145391	0.00302026
KIF5B	2022.79	0.395104	0.0762908	5.17892	2.23177e-07	8.55537e-07
EIF4A2	2776.86	0.395007	0.0901797	4.38022	1.18559e-05	3.48779e-05
PCGF5	439.372	0.394945	0.127001	3.10978	0.00187225	0.00380927
ZMPSTE24	569.623	0.394858	0.135157	2.92147	0.00348388	0.00676188
FARSB	278.006	0.394134	0.120083	3.28219	0.00103003	0.00220015
BLOC1S5	198.94	0.393569	0.130225	3.02224	0.00250914	0.00499663
SERBP1	2083.53	0.393474	0.0756521	5.2011	1.98112e-07	7.64988e-07
DTX4	3577.98	0.39344	0.117313	3.35377	0.000797189	0.00174103
PDHX	264.555	0.393359	0.109965	3.57713	0.000347384	0.00080404
VPS54	558.824	0.393277	0.0820639	4.79232	1.64863e-06	5.51944e-06
LETMD1	1175.93	0.393165	0.0869087	4.52388	6.07164e-06	1.86544e-05
ZNF431	1608.32	0.392979	0.104243	3.76985	0.000163348	0.000399773
ZNF398	684.003	0.392627	0.0926124	4.23946	2.24054e-05	6.31167e-05
BCAP29	453.824	0.392544	0.111297	3.527	0.000420294	0.00095874
LRRC58	1184.05	0.392531	0.10432	3.76276	0.000168047	0.000410438
CTPS2	505.983	0.392502	0.108788	3.60795	0.000308627	0.000721667
BIVM	271.327	0.392147	0.13802	2.84123	0.00449393	0.00853995
MMS22L	673.121	0.392057	0.13888	2.823	0.00475767	0.00898799
RBM48	217.315	0.391864	0.118807	3.29833	0.000972616	0.00209167
PPP1R3D	315.721	0.391828	0.134118	2.92151	0.00348337	0.00676162
ANKRD12	1498.15	0.391684	0.103857	3.77138	0.000162348	0.000397867
UTP15	233.693	0.39134	0.115529	3.38737	0.000705664	0.00155453
SUV39H2	250.345	0.391336	0.135273	2.89295	0.00381648	0.00735349
N4BP2L2	4451.86	0.391156	0.0942338	4.15091	3.31154e-05	9.07031e-05
RBMS1	1941.03	0.391117	0.108081	3.61873	0.000296054	0.000694251
FEM1B	1271.94	0.390717	0.0905432	4.31526	1.59418e-05	4.5966e-05
TGIF1	1298.03	0.39066	0.118441	3.29835	0.000972556	0.00209167
STX3	1103.44	0.390298	0.138312	2.82187	0.00477448	0.00901596
SUDS3	1131.31	0.390187	0.0833927	4.67892	2.88393e-06	9.32036e-06
SH3D19	821.186	0.390172	0.109466	3.56433	0.000364781	0.000841492
MCM8	506.399	0.389919	0.125895	3.09718	0.00195369	0.00396136
IPO11	285.66	0.389867	0.111405	3.49954	0.000466068	0.00105526
ATG2B	954.62	0.389516	0.0862891	4.51408	6.35907e-06	1.94776e-05
FAM35A	361.729	0.389426	0.10449	3.72692	0.000193836	0.000468779
CRLS1	594.658	0.389398	0.106348	3.66155	0.000250697	0.000596966
HMGB1	1685.86	0.389169	0.0884017	4.40228	1.0712e-05	3.1715e-05
GUF1	503.714	0.389162	0.100475	3.87322	0.000107405	0.000270664
SERTAD2	733.23	0.389131	0.108405	3.58959	0.000331201	0.000770149
ATAD1	508.883	0.389069	0.117447	3.31272	0.000923948	0.00199511
N4BP2	640.474	0.388573	0.112005	3.46925	0.000521905	0.00117489
HELZ	2040.9	0.388264	0.0725302	5.35314	8.64402e-08	3.53821e-07
TTC14	1009.06	0.387561	0.111677	3.47037	0.000519744	0.00117032
CLASP2	1209.99	0.387498	0.0685317	5.65429	1.56496e-08	7.19076e-08
CBX3	1406.61	0.387299	0.082565	4.69083	2.72093e-06	8.82685e-06
GOLGA4	2280.54	0.386756	0.0841952	4.59356	4.35756e-06	1.37039e-05
EVI5	689.469	0.385885	0.0905233	4.26282	2.01859e-05	5.73037e-05
FAM13B	943.371	0.385773	0.085599	4.50675	6.58294e-06	2.01223e-05
TBC1D15	502.858	0.385634	0.101909	3.78409	0.00015427	0.000379472
FXR1	1092.75	0.384973	0.0990606	3.88624	0.000101808	0.000257531
MFSD8	495.422	0.384825	0.0925279	4.15902	3.19619e-05	8.77173e-05
SNAPC3	666.294	0.384537	0.101958	3.77153	0.00016225	0.000397681
SNX5	1542.2	0.384474	0.0848558	4.53092	5.87282e-06	1.81059e-05
TBC1D7	304.19	0.383452	0.122507	3.13005	0.00174776	0.00357701
BRIX1	273.064	0.383367	0.123776	3.09727	0.00195312	0.00396098
ZBTB37	1494.51	0.383238	0.0999174	3.83555	0.000125283	0.000312132
EIF5	2230.67	0.38304	0.0734453	5.2153	1.83515e-07	7.13063e-07
TAPT1	342.227	0.383003	0.0975035	3.9281	8.56199e-05	0.000219326
CLNS1A	696.351	0.382906	0.0880702	4.34774	1.37548e-05	3.99935e-05
EXOSC9	224.84	0.382216	0.116248	3.28794	0.00100923	0.00216086
NIF3L1	167.986	0.382208	0.12273	3.11421	0.00184438	0.00375724
RARS2	383.998	0.382163	0.0935562	4.08485	4.41048e-05	0.000118439
MRPL45	209.812	0.38169	0.134565	2.83647	0.00456152	0.00865649
ZNF189	271.355	0.381544	0.107426	3.55171	0.000382743	0.000879771
NUP160	818.975	0.381528	0.0774927	4.9234	8.50523e-07	2.97353e-06
TTC37	920.925	0.381468	0.0855532	4.45884	8.24051e-06	2.48513e-05
MPHOSPH10	398.198	0.381311	0.0935034	4.07805	4.54158e-05	0.000121636
ZNF506	1346.06	0.380874	0.101303	3.75976	0.000170075	0.000414882
CEBPZOS	606.822	0.380688	0.107138	3.55325	0.000380508	0.000875305
SOCS6	434.024	0.380655	0.112926	3.37085	0.000749364	0.00164324
TDG	512.423	0.38056	0.0992621	3.83389	0.000126134	0.000314166
USP24	1796.9	0.380303	0.0604936	6.28666	3.24365e-10	1.89728e-09
YTHDC1	1183.15	0.380117	0.0868426	4.37707	1.20283e-05	3.53157e-05
MRPL15	214.232	0.380035	0.130987	2.90132	0.0037159	0.00717198
RSRC2	1380.83	0.37988	0.0811588	4.68071	2.85888e-06	9.24269e-06
VPS35	1501.49	0.378851	0.0979568	3.86753	0.000109943	0.000276632
MAGI1	1278.31	0.378549	0.126726	2.98713	0.00281605	0.00556043
RALGAPA1	1053.35	0.378401	0.0998963	3.78793	0.000151906	0.000374214
CLN5	377.025	0.378207	0.120868	3.12909	0.0017535	0.00358793
YIPF5	259.915	0.378179	0.12447	3.03832	0.00237903	0.0047586
TMEM69	216.124	0.37817	0.128082	2.95255	0.00315156	0.00616542
STX17	488.999	0.378114	0.0908315	4.16281	3.14358e-05	8.64449e-05
PCBP2	2749.45	0.378074	0.0715408	5.28474	1.25884e-07	5.02254e-07
PMPCB	388.717	0.377692	0.0999947	3.77712	0.000158651	0.000389339
SUMO1	362.628	0.377569	0.114542	3.29633	0.00097958	0.00210413
CCZ1	273.292	0.37733	0.0985761	3.82781	0.000129291	0.00032145
ARID4A	485.668	0.376697	0.10316	3.65157	0.000260641	0.000618133
FBXO11	1149.06	0.376405	0.0823195	4.57249	4.81955e-06	1.50437e-05
DNAJC27	157.231	0.376274	0.127606	2.94871	0.003191	0.00623782
GTF2F2	180.819	0.375872	0.121154	3.10243	0.00191937	0.00389853
RB1CC1	1159.54	0.37557	0.086612	4.33623	1.44946e-05	4.19952e-05
CCT8	641.624	0.375555	0.100164	3.74941	0.000177252	0.000431105
BMI1	368.489	0.375291	0.101244	3.70681	0.00020989	0.000505296
PLEKHA1	1195.09	0.375045	0.0938182	3.99757	6.39962e-05	0.000167073
TTC19	746.415	0.375042	0.102428	3.66152	0.00025072	0.000596966
ADH5	790.309	0.374215	0.121682	3.07536	0.0021025	0.00424272
SETD2	2172.07	0.37399	0.0604269	6.18913	6.04988e-10	3.40162e-09
PHF11	418.342	0.373929	0.129328	2.89133	0.00383615	0.00738823
POGLUT1	489.85	0.373725	0.0887102	4.21288	2.5214e-05	7.04224e-05
SKA2	262.652	0.373693	0.124664	2.99761	0.00272109	0.00538591
SERP1	1053.69	0.373683	0.0775544	4.81833	1.44764e-06	4.89382e-06
RPS6KA5	981.727	0.373582	0.124929	2.99035	0.00278653	0.00550456
MRPL42	1148.55	0.373472	0.0937368	3.98426	6.76903e-05	0.000176155
NSL1	184.823	0.373422	0.120223	3.10608	0.00189585	0.0038551
RACGAP1	376.304	0.373396	0.129351	2.88669	0.00389323	0.00748855
PSMD12	784.846	0.373098	0.0842638	4.42774	9.52274e-06	2.84135e-05
SLC39A9	1079.07	0.372638	0.0708244	5.26144	1.42933e-07	5.65262e-07
C1orf52	243.223	0.372463	0.118317	3.148	0.00164391	0.00337985
ASAP2	1134.2	0.372347	0.127442	2.9217	0.00348129	0.00675903
GFM1	582.991	0.371763	0.0823434	4.51478	6.33811e-06	1.94167e-05
MAP3K7	609.264	0.371741	0.0840471	4.42301	9.73372e-06	2.89991e-05
FOXP1	1863.14	0.371717	0.0976909	3.80504	0.000141783	0.000350283
CLK4	397.917	0.371466	0.121997	3.04487	0.00232781	0.0046665
LPP	5662.71	0.371281	0.0791201	4.69262	2.69724e-06	8.75315e-06
CASP8AP2	587.296	0.370458	0.0970112	3.81871	0.00013415	0.000332567
ABHD10	193.224	0.368693	0.114224	3.22781	0.0012474	0.00262583
PUS7	302.638	0.368559	0.120878	3.04901	0.00229594	0.0046093
NAA35	374.464	0.368422	0.0939601	3.92104	8.81665e-05	0.000225177
KCTD3	652.559	0.368168	0.103571	3.55473	0.000378374	0.000870841
TEX10	389.665	0.367949	0.0995671	3.69549	0.000219461	0.000526789
UMPS	602.646	0.367498	0.094338	3.89554	9.7979e-05	0.000248615
ZNF141	474.376	0.366982	0.10203	3.5968	0.000322153	0.000750759
ACSL3	704.976	0.366892	0.12311	2.98019	0.00288066	0.00567555
RPE	638.775	0.366668	0.11214	3.26973	0.00107651	0.00229073
RAPGEF6	203.086	0.366401	0.115218	3.18006	0.00147243	0.0030566
ATP5E	393.673	0.366292	0.105058	3.48655	0.000489285	0.00110477
SRSF5	2565.35	0.366194	0.124569	2.93969	0.00328544	0.00640577
AGPAT5	312.947	0.365994	0.124355	2.94314	0.00324903	0.00633956
SPCS2	329.157	0.365803	0.102014	3.58582	0.000336024	0.000780154
RPS3A	1552.83	0.3657	0.110546	3.30813	0.000939226	0.00202591
PIGC	200.513	0.365675	0.122263	2.99088	0.00278176	0.00549633
HACL1	252.674	0.365654	0.113282	3.22781	0.00124741	0.00262583
UBQLN2	820.238	0.365342	0.103403	3.53319	0.00041058	0.000938842
ORC2	533.666	0.36529	0.101148	3.61144	0.0003045	0.00071285
CLCC1	672.388	0.365286	0.0755985	4.83192	1.35221e-06	4.59278e-06
AGK	436.979	0.365278	0.0995188	3.67044	0.00024213	0.000577811
BAZ2B	1967.22	0.365173	0.0965983	3.78033	0.000156621	0.000384776
TMEM59	1188.82	0.365173	0.091563	3.98822	6.65716e-05	0.000173394
MTMR9	451.167	0.364777	0.100329	3.63582	0.000277097	0.000653629
STYX	296.114	0.36468	0.103351	3.52855	0.000417837	0.000953738
ZNF81	392.663	0.364633	0.112358	3.24527	0.00117341	0.00248372
TOPBP1	764.339	0.364619	0.0946153	3.8537	0.000116347	0.000291484
REXO2	297.983	0.364612	0.130618	2.79144	0.00524742	0.00983679
VWA8	826.519	0.364431	0.126657	2.87732	0.00401075	0.00769403
VTI1B	486.336	0.363807	0.0873865	4.1632	3.1382e-05	8.63102e-05
CIPC	446.937	0.363778	0.112932	3.22123	0.00127642	0.00268156
RTTN	516.38	0.363627	0.101242	3.59166	0.000328581	0.00076465
ZNF280C	139.16	0.36346	0.127869	2.84243	0.00447704	0.00851053
SEC62	839.92	0.363402	0.0944763	3.84649	0.00011982	0.000299391
ERGIC2	533.227	0.363312	0.0899431	4.03936	5.35983e-05	0.000142029
GPN1	190.453	0.363001	0.122396	2.96578	0.00301912	0.00592823
BRCA1	612.091	0.362826	0.123429	2.93955	0.00328693	0.00640656
TTF2	821.359	0.362542	0.0888349	4.08108	4.48275e-05	0.000120168
FAM60A	865.913	0.36222	0.111597	3.2458	0.00117122	0.00247967
ATF2	480.016	0.361972	0.100517	3.60109	0.000316886	0.000739634
RPS24	1671.72	0.361926	0.110661	3.27058	0.00107327	0.00228519
RSBN1	449.426	0.361918	0.100793	3.59069	0.000329799	0.000767086
USP48	1241.17	0.36183	0.0801132	4.51648	6.28756e-06	1.92717e-05
HINT3	284.28	0.36162	0.111542	3.24201	0.0011869	0.00250932
AEBP2	699.286	0.361527	0.109974	3.28738	0.00101125	0.00216467
ARPC5	1070.11	0.361502	0.0867224	4.16849	3.0662e-05	8.45106e-05
KANSL1L	390.269	0.361289	0.127012	2.84453	0.00444766	0.00846004
STT3B	1983.96	0.360961	0.0883548	4.08536	4.40094e-05	0.000118239
AP3S2	435.877	0.360435	0.0903319	3.99012	6.60388e-05	0.000172081
NEMF	1106.31	0.360159	0.0762169	4.72544	2.29613e-06	7.5206e-06
XPOT	938.514	0.359703	0.0960291	3.74577	0.000179843	0.000436993
DNAL1	311.775	0.359622	0.0964926	3.72693	0.000193824	0.000468779
RNF111	717.779	0.359526	0.0796488	4.51389	6.36491e-06	1.94922e-05
PRR14L	2270.86	0.359312	0.093838	3.82907	0.000128628	0.000319935
DLG1	1917.11	0.359293	0.0921707	3.89812	9.69411e-05	0.000246085
ASB7	287.755	0.359169	0.0941919	3.81316	0.0001372	0.000339707
BRK1	563.061	0.359129	0.112384	3.19555	0.00139563	0.0029123
CACYBP	424.255	0.359087	0.10246	3.50466	0.000457186	0.00103646
TPRKB	137.513	0.35899	0.123413	2.90885	0.00362757	0.00701731
SRSF4	2403.6	0.358792	0.0680634	5.27144	1.35357e-07	5.3731e-07
EDEM3	976.123	0.358598	0.0995028	3.6039	0.000313476	0.000732243
SUCLA2	273.263	0.358314	0.107987	3.31813	0.000906222	0.00196192
SPTLC1	523.907	0.35815	0.111853	3.20198	0.00136488	0.00285243
GSPT1	1750.91	0.358131	0.0887225	4.03653	5.42471e-05	0.000143537
KMT2E	1946.94	0.357521	0.0704705	5.07334	3.90899e-07	1.43697e-06
GAB1	601.609	0.357501	0.108392	3.29822	0.000973011	0.00209226
SRP54	389.658	0.357248	0.106778	3.34571	0.000820723	0.00178917
ERH	331.083	0.356884	0.111176	3.2101	0.00132691	0.00277856
PAN3	1323.25	0.356471	0.0818819	4.35348	1.33992e-05	3.9035e-05
IDE	664.709	0.356411	0.108515	3.28445	0.00102183	0.00218472
SESN1	398.853	0.355829	0.119558	2.97621	0.0029183	0.0057428
TMTC4	479.524	0.355743	0.107601	3.30613	0.000945952	0.00203871
RARS	467.491	0.355353	0.0869239	4.08809	4.34935e-05	0.000117062
NDUFAF6	347.892	0.355305	0.10998	3.23063	0.00123517	0.00260281
FAN1	588.159	0.354987	0.0961113	3.6935	0.000221189	0.000530723
GPALPP1	518.674	0.354835	0.103908	3.41489	0.000638075	0.00141726
TRERF1	1229	0.354735	0.124372	2.85221	0.00434161	0.00827143
NUP155	1150.81	0.354633	0.125573	2.82411	0.00474126	0.00896075
ARGLU1	2327.06	0.354516	0.100706	3.52029	0.000431072	0.000981336
UBA2	992.52	0.354347	0.0898682	3.94297	8.04795e-05	0.000206924
RNF11	904.864	0.353926	0.0926095	3.82171	0.000132532	0.000328918
BMPR2	2043.52	0.353795	0.0945471	3.742	0.000182562	0.000442943
MBD5	1313.29	0.353736	0.086254	4.1011	4.11194e-05	0.000111121
RAB33B	217.196	0.353663	0.124967	2.83006	0.00465398	0.0088106
RAC1	1667.95	0.352632	0.077014	4.5788	4.67654e-06	1.46176e-05
IBTK	878.424	0.3526	0.0973646	3.62144	0.000292968	0.000687732
ZNF140	328.564	0.352529	0.120012	2.93745	0.0033092	0.00644786
SLC35B3	339.255	0.35236	0.116481	3.02504	0.00248602	0.00495441
DNAJC21	838.442	0.352283	0.0930674	3.78525	0.000153554	0.000377912
ATP5L	214.916	0.351925	0.108624	3.23985	0.00119591	0.00252605
OTUD3	575.449	0.351901	0.093977	3.74455	0.000180718	0.000438825
CTTNBP2NL	941.146	0.351852	0.100025	3.51765	0.00043538	0.00099014
GGNBP2	933.06	0.351552	0.0791231	4.4431	8.86709e-06	2.65982e-05
COQ7	267.698	0.351502	0.108252	3.24706	0.00116603	0.00246926
SLF2	842.383	0.350834	0.0921385	3.80768	0.000140274	0.000346936
RNF34	539.777	0.350568	0.0927937	3.77793	0.000158136	0.000388127
TMED8	594.298	0.350274	0.0967079	3.62198	0.000292359	0.000686481
TMEM263	499.277	0.350125	0.0959458	3.64919	0.000263064	0.000623305
RTN3	1064.45	0.349929	0.124109	2.81952	0.00480951	0.00907735
ZNF268	374.357	0.349699	0.118348	2.95485	0.00312823	0.00612311
ATP2C1	1477.7	0.349522	0.0779245	4.48539	7.27818e-06	2.21159e-05
SP3	1381.83	0.349306	0.0856569	4.07797	4.54306e-05	0.000121657
RMND5A	1145.63	0.349225	0.0829658	4.20926	2.56212e-05	7.14155e-05
TUBGCP4	689.965	0.349079	0.0883269	3.95213	7.746e-05	0.000199646
PMS2	214.254	0.348903	0.115824	3.01235	0.00259238	0.00515269
AK2	1126.91	0.34874	0.0751868	4.63832	3.51254e-06	1.11971e-05
EIF4G2	7766.68	0.348706	0.0685543	5.08657	3.64602e-07	1.34773e-06
CSNK2A1	2130.49	0.348523	0.0752227	4.63322	3.60018e-06	1.14663e-05
SFPQ	6029.86	0.348182	0.0574747	6.058	1.37823e-09	7.36291e-09
THADA	1357.7	0.347135	0.0730541	4.75174	2.01669e-06	6.65866e-06
SMARCC1	2644.64	0.347043	0.0750374	4.62493	3.74723e-06	1.19051e-05
RAP1GDS1	354.856	0.346862	0.0990767	3.50094	0.000463621	0.00104999
UBXN7	1542.55	0.346575	0.0732683	4.73022	2.2428e-06	7.3553e-06
SRP14	362.357	0.346301	0.0963206	3.5953	0.000324018	0.000754812
ZMYM5	324.875	0.346004	0.100794	3.4328	0.000597389	0.00133199
ALG8	453.738	0.345868	0.103729	3.33435	0.000855004	0.00185738
MDFIC	662.222	0.345352	0.118958	2.90315	0.00369432	0.00713494
ZCCHC7	401.258	0.345325	0.115275	2.99565	0.00273861	0.00541642
VCPIP1	986.857	0.345134	0.0882181	3.91228	9.14299e-05	0.000232883
LATS1	895.263	0.345056	0.0858864	4.01759	5.87971e-05	0.000154509
RAB5B	2071.47	0.344945	0.0857579	4.02231	5.76292e-05	0.000151705
COX20	474.395	0.344709	0.116578	2.9569	0.00310748	0.00608645
ATAT1	699.17	0.344702	0.116228	2.96573	0.00301968	0.00592868
TFG	1015.66	0.344624	0.0815437	4.22624	2.37624e-05	6.6689e-05
LUC7L2	853.521	0.344342	0.0989368	3.48043	0.000500614	0.00112922
EXOG	420.927	0.344127	0.0989012	3.47951	0.000502341	0.00113269
RPS6KB1	794.407	0.343872	0.0894096	3.84603	0.000120047	0.000299877
LBR	673.823	0.343248	0.105529	3.25266	0.0011433	0.00242397
GK5	1370.15	0.343127	0.0882466	3.88828	0.000100957	0.000255559
RPAP2	927.581	0.342765	0.0957193	3.58094	0.000342357	0.000793119
PTK2	3432.25	0.342748	0.0843326	4.06424	4.81884e-05	0.000128526
ERLIN1	459.838	0.342568	0.10802	3.17133	0.00151745	0.00313884
SERAC1	240.111	0.342277	0.12127	2.82243	0.00476617	0.00900215
POLR3B	231.414	0.342235	0.114031	3.00125	0.00268873	0.00532816
RBBP7	939.377	0.342215	0.0865741	3.95286	7.72235e-05	0.000199065
PPP2R1B	766.704	0.342039	0.104106	3.2855	0.00101803	0.00217736
EXOC4	1315	0.341775	0.0628578	5.43727	5.41016e-08	2.27718e-07
EIF4EBP2	2784.71	0.341723	0.080075	4.26754	1.97642e-05	5.62309e-05
INIP	311.583	0.341631	0.118891	2.87349	0.00405963	0.00778117
OSTC	301.47	0.341555	0.11714	2.91579	0.00354794	0.00687509
MTMR4	1714.36	0.341377	0.0783628	4.35637	1.32237e-05	3.85425e-05
CCDC174	391.282	0.341304	0.106697	3.19881	0.00137997	0.00288163
GPBP1L1	1929.14	0.341243	0.0604509	5.64497	1.65212e-08	7.57576e-08
MTX3	580.704	0.340624	0.105136	3.23985	0.00119594	0.00252605
INTS8	938.214	0.340553	0.0974795	3.49358	0.000476587	0.00107732
KRIT1	546.377	0.340072	0.088347	3.84927	0.000118469	0.000296222
AGGF1	307.9	0.339596	0.0895468	3.79238	0.000149207	0.000367918
NEK4	665.46	0.339549	0.0888847	3.8201	0.000133396	0.000330925
HMG20A	457.787	0.339483	0.0908442	3.73697	0.000186248	0.00045146
OCIAD1	915.964	0.339474	0.0738847	4.59465	4.33482e-06	1.36372e-05
WDR47	213.678	0.339464	0.115325	2.94355	0.00324474	0.00633188
MAPK1IP1L	1233.37	0.339447	0.0801452	4.2354	2.2815e-05	6.41802e-05
STAG1	882.623	0.338809	0.0829799	4.08303	4.44524e-05	0.000119233
SLC35A5	264.936	0.338775	0.118471	2.85955	0.00424239	0.0080987
TMEM181	1341.6	0.33872	0.091149	3.71612	0.000202307	0.000488543
PPIG	752.451	0.338628	0.113494	2.98367	0.00284816	0.00561846
CEP57	540.583	0.33805	0.0883176	3.82767	0.000129362	0.000321583
YLPM1	2643.86	0.337906	0.0760105	4.44552	8.76797e-06	2.63185e-05
MRPL3	480.213	0.337751	0.102863	3.2835	0.00102528	0.00219076
INTS6	1990.48	0.337705	0.0987688	3.41914	0.000628193	0.00139664
TRAPPC11	608.605	0.337548	0.0850531	3.96867	7.22757e-05	0.000187168
WDR70	427.318	0.337405	0.0971865	3.47172	0.000517128	0.00116486
LRRC28	264.849	0.337189	0.105697	3.19016	0.00142195	0.0029631
ARHGAP10	894.274	0.336822	0.11476	2.93502	0.00333526	0.00649513
FBXO22	835.012	0.336814	0.11965	2.81499	0.00487791	0.00919391
EAF1	567.741	0.336738	0.116023	2.90234	0.0037039	0.00715036
EIF2S1	546.1	0.336727	0.109598	3.0724	0.00212347	0.00428119
PRDM10	324.924	0.33672	0.0896378	3.75645	0.000172338	0.000419779
ZNF197	389.797	0.336239	0.110756	3.03586	0.00239851	0.00479414
VPS45	584.079	0.33623	0.101716	3.30557	0.000947821	0.002042
ZNF417	414.845	0.336065	0.103734	3.23967	0.00119669	0.00252704
OLA1	422.311	0.335585	0.117395	2.85861	0.00425503	0.00812197
CMTM6	1210.65	0.335471	0.0941911	3.5616	0.000368596	0.000849748
NOL10	354.873	0.335227	0.115722	2.89682	0.00376965	0.00726793
WSB2	1101.68	0.334922	0.0799739	4.18788	2.81567e-05	7.80478e-05
RBPJ	1030.21	0.334669	0.0775068	4.31793	1.57497e-05	4.5464e-05
NCBP1	615.187	0.334299	0.0973086	3.43545	0.000591569	0.00132032
ALS2	533.036	0.33422	0.107867	3.09845	0.00194536	0.00394708
C11orf57	302.797	0.334062	0.091716	3.64235	0.000270156	0.000638345
TAOK3	724.699	0.334057	0.0891245	3.74821	0.000178103	0.000432942
SNX27	1675.94	0.333873	0.102075	3.27085	0.00107224	0.00228345
CYCS	689.605	0.333871	0.102513	3.25687	0.00112648	0.0023914
PUM1	1943.75	0.33375	0.061769	5.4032	6.54633e-08	2.72986e-07
TMEM50A	556.285	0.333176	0.085758	3.88508	0.000102298	0.000258481
BCCIP	250.932	0.333117	0.110276	3.02077	0.00252137	0.00501986
LIG3	1190.58	0.333097	0.10346	3.21956	0.00128386	0.00269561
MRRF	552.822	0.332632	0.101044	3.29196	0.000994902	0.00213373
IFNAR1	1119.27	0.332232	0.0938756	3.53907	0.000401541	0.000919609
SP1	2875.3	0.331971	0.0778001	4.26698	1.98139e-05	5.63455e-05
COMMD2	309.393	0.331707	0.0940461	3.52707	0.00042019	0.000958623
MAPK9	590.648	0.331439	0.087105	3.80506	0.000141773	0.000350283
YWHAQ	1824.12	0.331202	0.100359	3.30017	0.000966276	0.00207927
KPNA1	991.288	0.330507	0.0724249	4.56345	5.03204e-06	1.56636e-05
RRM1	373.806	0.330294	0.115499	2.85971	0.00424033	0.00809648
NCOA3	2342.72	0.329825	0.102169	3.22822	0.00124561	0.00262297
ETFA	903.736	0.329789	0.11281	2.92339	0.00346238	0.0067245
PRDM2	2006.65	0.329692	0.069945	4.71359	2.43386e-06	7.94425e-06
ERCC6	758.235	0.329599	0.10351	3.18423	0.00145142	0.00301577
ZBTB1	760.788	0.329401	0.0874439	3.76699	0.000165225	0.000404093
SHQ1	311.267	0.329077	0.10156	3.24024	0.0011943	0.00252319
KIAA0907	2158.63	0.329005	0.0851982	3.86164	0.000112629	0.000282836
RYK	1059.79	0.328246	0.0820837	3.99892	6.36327e-05	0.000166221
SRSF7	1082.47	0.328096	0.0777194	4.22154	2.42637e-05	6.79369e-05
NAPB	417.38	0.32766	0.111712	2.93308	0.00335614	0.00653013
TDRD7	199.909	0.327587	0.116347	2.8156	0.00486859	0.00918019
PDXDC1	1986.36	0.327218	0.0859656	3.80639	0.000141011	0.000348615
TBK1	407.563	0.327179	0.116365	2.81167	0.00492848	0.00928534
HBP1	673.017	0.327061	0.0864373	3.7838	0.000154454	0.000379867
IARS	1317.94	0.326274	0.0829758	3.93216	8.41857e-05	0.000215806
FAM126B	841.315	0.325673	0.105603	3.08393	0.00204284	0.00412974
HNRNPH1	6718.19	0.325418	0.0802515	4.05498	5.01385e-05	0.000133372
CACUL1	1578.9	0.324757	0.0798169	4.06877	4.72618e-05	0.000126204
ZNF652	1453.3	0.324737	0.0642636	5.05321	4.34452e-07	1.58574e-06
RRAGB	218.081	0.324055	0.114068	2.84089	0.00449883	0.00854744
SS18L1	784.639	0.324042	0.105524	3.07077	0.00213505	0.00430261
CCDC6	1145.84	0.323949	0.106326	3.04677	0.00231318	0.0046408
HNRNPC	3386.67	0.323664	0.0704163	4.59643	4.29795e-06	1.35372e-05
GYG1	274.932	0.323633	0.106874	3.02818	0.00246035	0.00490653
BDP1	1255.13	0.323481	0.0818205	3.95354	7.70021e-05	0.000198579
METTL9	817.869	0.323475	0.0976222	3.31354	0.000921232	0.00198972
LSM8	686.032	0.323421	0.0908377	3.56043	0.000370245	0.000853029
PPA2	477.581	0.323045	0.0965339	3.34644	0.000818568	0.00178512
PLEKHA7	2850.49	0.32191	0.109034	2.95239	0.00315321	0.00616798
MORF4L1	1120.38	0.321486	0.0772501	4.16163	3.15988e-05	8.68004e-05
PPP1R21	441.505	0.320334	0.0946864	3.38311	0.000716703	0.00157731
VANGL1	642.602	0.32006	0.0940969	3.40139	0.000670439	0.00148274
DESI2	564.149	0.319682	0.0985769	3.24297	0.00118289	0.00250172
TRA2B	2573.75	0.319619	0.0807589	3.95769	7.56772e-05	0.000195386
ACTR2	2488.57	0.319587	0.0911367	3.50667	0.000453744	0.00102956
FNBP4	1797.82	0.319535	0.0690109	4.63021	3.65295e-06	1.16261e-05
HMGN1	1652.01	0.319372	0.0765279	4.17328	3.00249e-05	8.28815e-05
NBPF1	1228.03	0.319247	0.0882443	3.61776	0.000297162	0.000696486
TRIM38	1594.85	0.318471	0.1078	2.95428	0.00313404	0.0061338
RABGAP1	1107.26	0.318255	0.0902285	3.52722	0.000419955	0.000958208
PPP1R8	328.308	0.318128	0.0991867	3.20736	0.00133957	0.00280214
ATP6V1D	242.998	0.318025	0.104831	3.0337	0.00241577	0.00482244
FAM111A	1395.78	0.317935	0.10403	3.05619	0.00224167	0.00450486
BZW1	893.563	0.317032	0.11262	2.81507	0.00487669	0.00919353
NBR1	1662.16	0.316738	0.0660929	4.79232	1.64866e-06	5.51944e-06
LARS	1095.38	0.316344	0.07546	4.1922	2.76258e-05	7.66471e-05
TJP1	1807.19	0.316341	0.0889884	3.55485	0.000378189	0.000870526
REV1	949.833	0.316278	0.0778711	4.06156	4.8746e-05	0.000129917
HDAC8	741.008	0.315461	0.0947666	3.32882	0.000872139	0.00189163
SPATS2L	1177.67	0.315145	0.110775	2.84492	0.00444224	0.00845152
TTC3	4123.25	0.314929	0.0756673	4.16203	3.15437e-05	8.6662e-05
ZNF780B	1032.16	0.314855	0.108779	2.89446	0.00379817	0.00731978
STRADA	622.104	0.314107	0.0929222	3.38033	0.000723996	0.001592
ADSS	539.728	0.314007	0.0926631	3.38869	0.000702265	0.00154761
ZNF766	590.191	0.313974	0.0960007	3.27054	0.00107344	0.00228528
SMC6	605.202	0.313959	0.110844	2.83245	0.00461927	0.00875317
DNAJC2	454.091	0.313933	0.0951615	3.29895	0.000970462	0.00208753
SBF2	1128.57	0.31359	0.0904914	3.46541	0.000529422	0.00119032
DIEXF	559.646	0.313551	0.105281	2.97822	0.00289926	0.00570719
CHAMP1	387.717	0.313512	0.107232	2.92369	0.00345907	0.00671952
MTPN	1352.93	0.313479	0.0746617	4.19867	2.68493e-05	7.46786e-05
HNRNPD	1501.7	0.312079	0.0799426	3.90379	9.46979e-05	0.000240799
ZNF41	347.123	0.311967	0.106202	2.93748	0.00330893	0.00644786
NHLRC2	1190.41	0.311589	0.0816314	3.81702	0.000135071	0.000334711
CCDC186	638.007	0.311567	0.109952	2.83367	0.00460168	0.00872259
SERINC5	3679.41	0.310582	0.0982821	3.1601	0.00157713	0.00325182
AGFG1	1050.98	0.310436	0.0998242	3.10983	0.00187195	0.00380907
CSNK1G3	407.081	0.310401	0.103606	2.99598	0.00273561	0.00541288
YIPF6	906.306	0.310374	0.0792572	3.91603	9.002e-05	0.00022952
RUFY2	546.685	0.310233	0.110432	2.80926	0.00496561	0.00934941
TXNL1	452.432	0.309983	0.0965531	3.2105	0.00132506	0.00277501
CUL4A	1195.62	0.309967	0.0662041	4.68199	2.84107e-06	9.18843e-06
LARP7	262.746	0.309751	0.102647	3.01765	0.00254746	0.00506865
RNF103	652.495	0.309611	0.089565	3.45683	0.000546562	0.00122595
PWP1	294.846	0.30936	0.107639	2.87405	0.00405238	0.00776811
KIAA0232	843.255	0.308884	0.097179	3.1785	0.00148038	0.00307063
XPO1	3500.63	0.308647	0.0579854	5.32285	1.02157e-07	4.13358e-07
TNRC6A	2196.08	0.308621	0.0805414	3.83183	0.000127191	0.00031658
RSRC1	340.738	0.308466	0.110057	2.8028	0.00506618	0.00952681
MRPL19	401.601	0.308264	0.103935	2.96593	0.0030177	0.00592609
SOS2	920.356	0.308235	0.0922296	3.34204	0.000831664	0.00181126
ABI1	745.694	0.307917	0.0881301	3.49388	0.000476046	0.00107637
MFSD6	806.763	0.307799	0.0997291	3.08635	0.00202628	0.0040981
YAF2	672.479	0.307714	0.0933306	3.29703	0.00097713	0.00209936
LRRC1	724.961	0.307698	0.106426	2.89118	0.00383801	0.00739102
MSI2	4825.73	0.307645	0.0882582	3.48574	0.000490773	0.00110786
KIAA1147	1566.43	0.307535	0.109986	2.79614	0.00517177	0.0097061
REST	1114.62	0.307275	0.0732884	4.19268	2.75676e-05	7.65092e-05
TRIP4	281.434	0.307119	0.0963253	3.18835	0.00143085	0.00297957
SPPL2A	1154.23	0.30691	0.0790653	3.88173	0.000103714	0.000261839
AFF4	2651.77	0.306683	0.0666315	4.60267	4.17111e-06	1.31612e-05
WAPL	996.141	0.306356	0.0856628	3.57631	0.000348484	0.000806378
C11orf58	877.71	0.306001	0.0735645	4.15963	3.1877e-05	8.75243e-05
KMT2C	5177.51	0.305964	0.0638302	4.7934	1.63978e-06	5.49687e-06
FAM122B	1104.35	0.305856	0.0956361	3.19813	0.00138324	0.00288811
ST13	980.096	0.305591	0.089692	3.40711	0.00065654	0.00145397
LGALS8	1040.46	0.304953	0.107703	2.83143	0.00463404	0.00877561
RBM47	2144.27	0.30479	0.096457	3.15986	0.00157845	0.00325381
HNRNPA1	2479.85	0.304774	0.0836014	3.64557	0.000266803	0.00063125
KIDINS220	1652.37	0.304167	0.0795964	3.82137	0.000132713	0.00032932
RANBP2	2074.61	0.304138	0.0813079	3.74057	0.000183606	0.000445236
MTIF2	276.5	0.30401	0.10618	2.86315	0.00419452	0.00801667
CTR9	411.468	0.303537	0.103523	2.93206	0.00336719	0.00655023
RAP2A	408.027	0.30339	0.100466	3.01984	0.0025291	0.0050347
PRPF38B	990.994	0.303377	0.0817773	3.7098	0.000207423	0.000499825
PRPF38A	451.535	0.303075	0.0804788	3.7659	0.000165948	0.000405751
DHX57	420.712	0.302122	0.100184	3.01567	0.00256411	0.00509875
CUL2	392.597	0.3018	0.101084	2.98564	0.00282984	0.00558452
ZNF800	784.845	0.301501	0.0900585	3.34783	0.000814464	0.00177703
BPTF	3650.72	0.301298	0.083309	3.61663	0.000298466	0.00069936
TMCC1	1066.6	0.301201	0.0717754	4.19643	2.71151e-05	7.53229e-05
UBR5	4177.45	0.300266	0.0927804	3.2363	0.00121088	0.00255462
MED14	1065.43	0.300201	0.0678612	4.42375	9.70008e-06	2.89139e-05
CDK19	576.907	0.299911	0.0960563	3.12224	0.00179478	0.00366533
REPS1	879.136	0.299661	0.0855771	3.50165	0.000462388	0.00104734
PHF3	1310.51	0.299251	0.0815081	3.67143	0.000241198	0.000575663
OTULIN	1212.13	0.299101	0.0960996	3.11241	0.00185567	0.00377853
SFT2D1	302.261	0.298398	0.105037	2.84089	0.0044988	0.00854744
AP3B1	606.311	0.298228	0.0776671	3.83982	0.000123123	0.000307132
ZNF217	2652.07	0.298208	0.0880716	3.38598	0.000709258	0.00156188
FAF1	673.338	0.29801	0.0860386	3.46368	0.000532848	0.00119773
FNIP1	788.606	0.29792	0.0890241	3.34651	0.000818358	0.00178488
EIF3H	941.569	0.297606	0.102726	2.89707	0.00376663	0.00726289
ZNF337	691.934	0.297176	0.105488	2.81715	0.00484516	0.00914079
ASXL2	1403.25	0.297161	0.0692674	4.29006	1.78624e-05	5.1119e-05
TFAM	447.456	0.29709	0.0991823	2.99539	0.00274091	0.00541978
HP1BP3	4424.48	0.29707	0.0716049	4.14874	3.34316e-05	9.14996e-05
DNAJC10	1026.82	0.296761	0.106149	2.79571	0.00517858	0.00971584
MATR3	754.478	0.296166	0.0942074	3.14376	0.00166791	0.00342604
UBE2D3	2843.66	0.295912	0.0591619	5.00173	5.68178e-07	2.0391e-06
USP38	523.921	0.294732	0.0929279	3.17162	0.00151591	0.00313602
WDR33	1491.18	0.294525	0.0681067	4.32447	1.52901e-05	4.41932e-05
OSBPL8	988.75	0.294425	0.100881	2.91854	0.00351673	0.00682049
CNOT4	602.573	0.294244	0.0713112	4.1262	3.68814e-05	0.000100225
NUP205	1027.75	0.293756	0.0830521	3.537	0.000404696	0.000926274
UPF3A	854.106	0.293582	0.0835551	3.51364	0.000442016	0.00100409
CHP1	1462.24	0.293415	0.0996144	2.9455	0.00322428	0.00629604
SMC4	1309.53	0.293048	0.100068	2.92848	0.00340629	0.0066227
EPS15	1307.73	0.292825	0.0752445	3.89164	9.95687e-05	0.000252293
ICE1	1140.21	0.292719	0.0923428	3.16992	0.00152479	0.00315295
HNRNPH3	1153.37	0.292595	0.100675	2.90634	0.00365681	0.00706551
TGOLN2	3427.54	0.292562	0.062001	4.71867	2.37391e-06	7.75985e-06
ARPC3	442.901	0.292524	0.0890901	3.28347	0.00102539	0.00219076
CSDE1	3889.93	0.292437	0.0814145	3.59196	0.000328201	0.000763962
BAZ1A	1054.51	0.292397	0.097473	2.99977	0.00270183	0.00535031
SUMO2	661.921	0.292206	0.0865813	3.37494	0.000738321	0.00162112
IPO5	1298.79	0.292063	0.0813168	3.59166	0.000328575	0.00076465
ZFAND6	914.743	0.291374	0.0942847	3.09036	0.00199911	0.00404633
ZNF224	709.19	0.291025	0.0980156	2.96917	0.00298606	0.00586908
PRRC2C	6552.32	0.29093	0.0793052	3.66849	0.000243987	0.000581858
MRPL27	334.572	0.290618	0.0898589	3.23416	0.00122	0.00257235
RANBP9	805.963	0.290574	0.0989331	2.93708	0.00331319	0.00645494
ERCC6L2	520.531	0.290241	0.0947567	3.06301	0.0021912	0.00441083
PPP1R12B	2451.78	0.289819	0.0987647	2.93444	0.00334153	0.00650453
SAP18	403.205	0.289512	0.0995259	2.90891	0.00362692	0.0070168
PCGF3	1992.88	0.289336	0.083618	3.46022	0.000539743	0.00121186
LIN54	302.759	0.289246	0.0997348	2.90015	0.00372986	0.00719739
KLHDC10	770.245	0.28881	0.0860216	3.35742	0.000786742	0.00172009
DCAF16	1186.46	0.288379	0.0876039	3.29186	0.000995284	0.00213429
SMARCA5	1062.79	0.288267	0.0748732	3.85007	0.000118086	0.000295401
DHX9	1573.61	0.287737	0.0811675	3.54498	0.000392645	0.000900692
NUP133	588.728	0.28706	0.0812957	3.53106	0.000413897	0.000945465
YTHDF2	903.855	0.286356	0.0691327	4.14211	3.44121e-05	9.39832e-05
GOLGB1	3052.54	0.285165	0.0732381	3.89367	9.87387e-05	0.000250345
RFWD2	1393.87	0.284239	0.0994825	2.85717	0.00427433	0.00815362
ATPAF1	442.144	0.284235	0.0985745	2.88346	0.00393335	0.00756086
PICALM	1572.23	0.283948	0.0811786	3.49782	0.000469079	0.00106168
LYRM2	384.867	0.283236	0.0918967	3.08211	0.00205537	0.00415367
ATP9B	899.682	0.283235	0.0970079	2.91971	0.00350361	0.00679797
HNRNPDL	1721.93	0.28251	0.0638734	4.42297	9.73512e-06	2.89991e-05
ATAD2B	1357.89	0.282167	0.0828127	3.40729	0.000656111	0.0014532
LMBR1	887.193	0.281732	0.0871084	3.23426	0.00121957	0.00257174
CKAP5	1136.17	0.280904	0.0848409	3.31095	0.000929786	0.00200675
RC3H2	1325.45	0.280358	0.0900081	3.11481	0.00184063	0.00375044
GNPAT	407.36	0.280272	0.0921425	3.04172	0.00235233	0.00471199
SMG1	6110.29	0.280088	0.0642041	4.36247	1.28604e-05	3.75506e-05
PSMA3	399.283	0.279974	0.0881739	3.17525	0.00149706	0.00310094
RNF38	754.489	0.278898	0.0927767	3.00612	0.00264603	0.00525063
YIPF1	192.797	0.278641	0.098943	2.81617	0.00485993	0.00916565
EIF2AK1	1155.26	0.278324	0.0820595	3.39174	0.000694515	0.00153204
BIRC2	807.75	0.278281	0.0968944	2.87201	0.00407874	0.00781613
FYTTD1	773.117	0.278236	0.0820263	3.39203	0.000693764	0.00153075
NCOR1	2595.23	0.276558	0.0778094	3.5543	0.00037899	0.000872036
COPB2	1123.1	0.275701	0.0775316	3.55599	0.00037656	0.000867332
EMSY	550.11	0.275694	0.0933739	2.95258	0.00315129	0.00616542
VAMP3	744.739	0.275585	0.0951717	2.89566	0.00378358	0.00729324
SPG21	1071.42	0.272863	0.0753964	3.61905	0.000295692	0.000693492
UBQLN1	1180.73	0.272542	0.0805166	3.38491	0.000712007	0.00156774
EIF2AK2	1944.2	0.272505	0.0919202	2.96458	0.003031	0.00594637
CCNI	2937.04	0.271377	0.0756462	3.58745	0.000333928	0.00077589
SUB1	743.889	0.271197	0.0891862	3.0408	0.00235949	0.00472423
OXSR1	1150.71	0.270564	0.081706	3.31143	0.000928189	0.00200378
VIPAS39	284.043	0.270513	0.0959206	2.82017	0.00479976	0.00906042
PSMD6	556.509	0.270297	0.0817633	3.30585	0.000946893	0.00204049
GPATCH2L	1920.38	0.269717	0.0747645	3.60755	0.000309104	0.000722595
STAMBP	584.564	0.268641	0.0774944	3.46659	0.000527109	0.00118542
G3BP1	2463.3	0.268443	0.0801291	3.35012	0.000807752	0.00176303
TRIP11	969.779	0.267759	0.0925038	2.89457	0.00379676	0.00731784
CNOT1	3369.09	0.267137	0.0722816	3.69579	0.000219208	0.000526322
HLCS	806.81	0.266946	0.0941953	2.83397	0.00459739	0.00871721
DDX42	1757.94	0.26661	0.070492	3.78213	0.000155489	0.000382203
ZNF587B	1091.58	0.266188	0.0940759	2.82951	0.004662	0.00882208
AGO3	1857.87	0.26614	0.0704866	3.77575	0.000159526	0.000391325
GABPB1	470.595	0.265804	0.0900947	2.95027	0.00317496	0.00620781
ZCCHC11	1300.02	0.265548	0.0815056	3.25804	0.00112186	0.00238273
KLHL12	366.11	0.26482	0.0884005	2.99568	0.00273833	0.00541642
ANGEL2	603.756	0.264395	0.0833484	3.17217	0.00151304	0.00313079
SLC37A3	531.779	0.264178	0.079256	3.33323	0.000858451	0.00186442
ASH1L	3392.65	0.264085	0.0638267	4.13752	3.51077e-05	9.57376e-05
SLAIN2	701.739	0.263484	0.0749944	3.51338	0.000442442	0.0010048
MOB1A	2172.77	0.263145	0.0765758	3.4364	0.0005895	0.00131619
SSBP1	447.829	0.261653	0.093581	2.796	0.0051739	0.00970908
UHRF2	1061.11	0.260946	0.0911939	2.86144	0.00421724	0.00805496
HNRNPLL	576.184	0.258707	0.0849571	3.04515	0.00232566	0.00466272
COA1	1191.06	0.25831	0.0798801	3.23372	0.00122191	0.00257577
ZDHHC3	1600.22	0.25768	0.0761876	3.38218	0.000719119	0.00158243
ZKSCAN1	3421.05	0.257445	0.0666834	3.8607	0.00011306	0.000283763
SETD5	3799.45	0.256943	0.0700323	3.66892	0.00024358	0.000581056
AP1G1	2051.27	0.256908	0.0750905	3.42131	0.000623197	0.0013861
RFC1	625.196	0.256876	0.0708999	3.62308	0.000291112	0.000683909
KDM1A	1130.29	0.25566	0.0811239	3.15148	0.00162445	0.00334365
USP32	659.115	0.254859	0.0823899	3.09332	0.00197928	0.00400844
TCF12	1189.01	0.253794	0.0705666	3.59652	0.000322503	0.000751477
CENPC	678.236	0.253631	0.0879258	2.8846	0.00391914	0.00753607
GATAD1	1234.88	0.253535	0.0908135	2.79182	0.00524125	0.00982625
TMEM57	379.018	0.252268	0.0801147	3.14884	0.00163919	0.00337129
TARDBP	886.892	0.249082	0.0793673	3.13835	0.00169903	0.00348481
ATP5S	784.08	0.248232	0.0842559	2.94616	0.00321745	0.00628544
PPP1R12A	1266.11	0.246907	0.0748711	3.29776	0.000974598	0.00209493
RAB6A	1496.35	0.246212	0.085404	2.88291	0.00394017	0.00757316
TPR	2298.04	0.245839	0.0782701	3.1409	0.00168427	0.0034569
SENP6	1466.73	0.24307	0.0782876	3.10484	0.00190384	0.00387004
TMED4	1525.15	0.242972	0.0837946	2.89962	0.0037362	0.0072073
PCYOX1	874.093	0.241647	0.0858009	2.81638	0.00485688	0.00916098
EPC2	511.878	0.241518	0.0838725	2.87958	0.00398204	0.00764462
METTL3	774.787	0.241088	0.0784422	3.07344	0.00211603	0.00426789
SPAG9	2199.9	0.239138	0.0700312	3.41474	0.000638431	0.0014177
BAG5	649.031	0.238522	0.0820299	2.90774	0.00364049	0.00704078
CSNK2A2	903.181	0.237223	0.0830012	2.85807	0.00426221	0.00813308
TBC1D5	1474.67	0.233231	0.0775891	3.00598	0.00264725	0.00525247
MAPK14	1195.55	0.231155	0.0773334	2.98907	0.0027983	0.00552659
ANKRD40	714.183	0.230277	0.0691493	3.33015	0.000868003	0.00188334
PSPC1	1044.94	0.22774	0.077256	2.94786	0.00319982	0.0062537
NR2C2	1575.17	0.225488	0.0662161	3.40533	0.000660832	0.00146293
UBR2	1346.49	0.225197	0.0673957	3.34142	0.000833511	0.00181507
SBNO1	1459.54	0.223438	0.0749995	2.97919	0.00289014	0.00569235
MKRN1	1316.09	0.222416	0.0606058	3.66988	0.000242664	0.000579008
FAM208B	1898.91	0.220897	0.0620993	3.55716	0.000374891	0.000863597
POLR2B	1009.21	0.220368	0.0727326	3.02984	0.00244683	0.00488009
NCOA6	1772.23	0.219236	0.0773598	2.83398	0.00459724	0.00871721
USP8	1069.84	0.216688	0.0738586	2.93382	0.00334821	0.00651542
H2AFY	4073.7	0.214286	0.0718465	2.98256	0.00285851	0.0056356
HSPA9	1436.39	0.208156	0.0727286	2.8621	0.00420847	0.00804095
SENP5	1539.64	0.20413	0.065159	3.13279	0.00173151	0.00354617
SEC31A	2148.44	0.199412	0.0645184	3.09078	0.00199629	0.00404108
WAC	2009.22	0.197464	0.0700471	2.81901	0.00481717	0.00908989
ATP2A2	4516.98	-0.188443	0.0583329	-3.23048	0.00123585	0.00260393
UBE2Z	1744.96	-0.192	0.0674137	-2.84808	0.00439835	0.00837333
TRRAP	3243.28	-0.192314	0.0639496	-3.00727	0.00263605	0.0052314
ILF3	5528.21	-0.194502	0.0692614	-2.80823	0.00498148	0.00937831
TRIM25	2071.21	-0.21135	0.0729232	-2.89826	0.00375242	0.00723704
QRICH1	1023.89	-0.212122	0.073865	-2.87175	0.004082	0.00782071
ACIN1	3892.55	-0.215192	0.0686862	-3.13297	0.00173044	0.00354439
SPEN	3050	-0.217098	0.0662664	-3.27615	0.00105233	0.00224459
MBTPS1	1578.58	-0.224921	0.0690594	-3.25692	0.00112629	0.00239128
ZNF791	804.392	-0.226706	0.0795164	-2.85106	0.00435737	0.00829882
RBM23	1037.91	-0.228682	0.0718565	-3.18248	0.00146021	0.00303264
ARF3	2010.27	-0.229299	0.0809178	-2.83373	0.00460087	0.00872199
HERC2	2479.36	-0.233123	0.0763146	-3.05477	0.00225237	0.00452485
GGA2	1635.61	-0.2332	0.0820131	-2.84345	0.00446276	0.00848698
IRF2	513.898	-0.233448	0.0768679	-3.037	0.00238948	0.00477737
DNAJB6	1793.4	-0.234915	0.0808177	-2.90673	0.00365228	0.00705828
CSNK1A1	1768.17	-0.237966	0.0839711	-2.8339	0.00459831	0.00871805
MDN1	2458.44	-0.238125	0.0739625	-3.21953	0.001284	0.00269561
DIDO1	2488.47	-0.239853	0.0732902	-3.27265	0.00106545	0.00227069
RGP1	1105.79	-0.24052	0.0862574	-2.7884	0.00529691	0.00992234
MADD	1702.42	-0.243182	0.0869911	-2.79548	0.00518223	0.00972067
ZNF641	536.133	-0.243592	0.0869848	-2.8004	0.00510391	0.00958575
RRP8	396.634	-0.24368	0.0870089	-2.80064	0.00510015	0.00957968
SNRNP200	3274.27	-0.244632	0.0760265	-3.21772	0.00129213	0.00271077
AMBRA1	889.78	-0.245263	0.0757215	-3.23902	0.00119943	0.00253164
MAX	570.347	-0.246737	0.0813542	-3.03288	0.00242232	0.00483319
ARHGAP35	2304.41	-0.251664	0.0850006	-2.96074	0.00306905	0.00601641
DCTD	530.692	-0.251964	0.0782024	-3.22195	0.00127323	0.00267549
EIF4H	1594.51	-0.253717	0.0714669	-3.55014	0.00038503	0.000884238
MBNL1	1824.35	-0.254136	0.0752905	-3.3754	0.000737081	0.00161859
UVRAG	519.631	-0.254182	0.0896422	-2.83552	0.00457509	0.00868041
MFN2	1401.06	-0.256542	0.0891203	-2.87861	0.00399433	0.0076658
POLR1A	1797.24	-0.256848	0.0720707	-3.56384	0.000365473	0.000842982
CEP104	788.038	-0.260866	0.0921937	-2.82954	0.00466153	0.00882208
UBR4	6271.14	-0.261311	0.0639328	-4.08729	4.36448e-05	0.000117396
NSD1	2398.6	-0.26153	0.0652942	-4.00541	6.19111e-05	0.000162147
PGS1	1421.43	-0.261863	0.0909146	-2.88032	0.00397275	0.00762846
DSTYK	577.04	-0.262124	0.0935412	-2.80223	0.00507502	0.00953944
ANAPC16	940.322	-0.262524	0.0927006	-2.83195	0.00462647	0.00876498
RPN1	1473.12	-0.262607	0.0874961	-3.00136	0.00268778	0.00532701
ACTG1	15907.1	-0.263351	0.0927154	-2.84042	0.00450536	0.00855804
MED12	1139.36	-0.263874	0.0820893	-3.21448	0.00130683	0.00273971
GANAB	2931.18	-0.264078	0.0731404	-3.61056	0.00030554	0.000715006
COPG1	1493.86	-0.264841	0.0866328	-3.05705	0.00223526	0.00449249
NUDCD3	1443.3	-0.26495	0.0759525	-3.48837	0.000485977	0.00109772
ZNF609	2049.67	-0.268039	0.0676442	-3.96248	7.41749e-05	0.00019181
JAK1	1462.28	-0.268882	0.0685064	-3.92492	8.67603e-05	0.0002219
ZFYVE26	1412.62	-0.268983	0.0868597	-3.09675	0.00195652	0.00396598
POM121C	1277.88	-0.269394	0.0872955	-3.086	0.00202871	0.00410256
RNF10	1989.17	-0.269606	0.0653595	-4.12497	3.70783e-05	0.000100715
VPS53	1424.93	-0.269944	0.0878529	-3.07268	0.00212147	0.00427764
FYCO1	1321.17	-0.270236	0.0901563	-2.99742	0.00272274	0.0053886
SFSWAP	1207.96	-0.270469	0.0801473	-3.37464	0.000739111	0.00162246
SZT2	3950.19	-0.271026	0.0773455	-3.50409	0.000458162	0.0010385
SSR2	1189.41	-0.272095	0.0911952	-2.98366	0.00284825	0.00561846
GNAS	4641.44	-0.272588	0.0826493	-3.29813	0.000973307	0.00209265
ATXN1L	1069.95	-0.272656	0.0782468	-3.48456	0.000492944	0.00111248
SRPRA	967.824	-0.272713	0.0794333	-3.43323	0.000596433	0.00133005
ERCC3	710.356	-0.27275	0.0708747	-3.84834	0.000118919	0.000297265
DCTN2	671.506	-0.272758	0.0965674	-2.82453	0.00473498	0.00895076
AKR1A1	855.914	-0.273612	0.0966202	-2.83183	0.00462824	0.00876701
UGGT1	1524.18	-0.276678	0.0706137	-3.91819	8.92171e-05	0.000227634
RBM14	1726.68	-0.276815	0.0698297	-3.96415	7.36587e-05	0.000190585
PKP4	1045.51	-0.277079	0.090311	-3.06806	0.00215454	0.00434091
LAMTOR1	532.418	-0.277607	0.0994654	-2.79099	0.00525464	0.00984931
C1orf174	339.321	-0.278312	0.0937563	-2.96847	0.00299289	0.00588121
KDELR1	1546.64	-0.282422	0.0900744	-3.13543	0.00171602	0.00351604
DYNC1H1	8413.61	-0.282815	0.0605922	-4.66751	3.04876e-06	9.81601e-06
HERPUD2	452.574	-0.283091	0.0937802	-3.01867	0.00253886	0.00505358
BCL7B	432.335	-0.284208	0.0952039	-2.98525	0.00283342	0.00559044
MAGT1	1100.22	-0.284231	0.0987993	-2.87685	0.00401664	0.00770452
DIP2A	2229.32	-0.285432	0.078985	-3.61375	0.000301797	0.000706799
HNRNPA0	1126.2	-0.28641	0.0772499	-3.70758	0.000209253	0.000504101
PFDN5	521.206	-0.286636	0.0710604	-4.0337	5.49052e-05	0.000145193
UBA1	3971.86	-0.287323	0.0937849	-3.06363	0.00218666	0.00440267
SAFB	1091.97	-0.28817	0.0660986	-4.35969	1.30244e-05	3.79863e-05
MECP2	1756.1	-0.288434	0.0694495	-4.15314	3.27941e-05	8.99054e-05
TSPYL1	978.647	-0.28881	0.0826484	-3.49444	0.000475052	0.00107425
QARS	1354.91	-0.289715	0.0939038	-3.08523	0.00203392	0.00411262
SLC25A44	734.282	-0.289825	0.0903855	-3.20654	0.0013434	0.00280982
USP4	1148.74	-0.290522	0.0807371	-3.59836	0.000320226	0.000746559
RMND5B	700.165	-0.291124	0.0888441	-3.27679	0.00104993	0.00224
MAVS	5181	-0.292078	0.0829078	-3.52293	0.000426809	0.000972369
DNAJC11	748.281	-0.292376	0.0857645	-3.40906	0.000651873	0.00144452
COPS7B	476.336	-0.292464	0.0851256	-3.43568	0.000591071	0.00131937
CARD8	753.017	-0.293896	0.0906351	-3.24262	0.00118435	0.00250451
ERI3	577.22	-0.293992	0.100877	-2.91436	0.00356423	0.00690442
STIM2	562.561	-0.294513	0.0992797	-2.96649	0.00301216	0.00591639
GCN1	4891.63	-0.295178	0.0934131	-3.15992	0.00157814	0.00325354
HTT	2736.07	-0.297386	0.0623334	-4.77089	1.83409e-06	6.09941e-06
ZNF394	417.704	-0.297586	0.0961064	-3.09642	0.0019587	0.0039698
MTHFSD	422.909	-0.297978	0.103322	-2.88397	0.00392699	0.00754946
DDX23	896.634	-0.298295	0.0813818	-3.66537	0.000246977	0.000588519
CDKN1B	596.699	-0.298463	0.10595	-2.81701	0.00484725	0.00914378
C10orf76	539.793	-0.298608	0.0925866	-3.22517	0.00125897	0.00264831
MSL2	946.864	-0.299502	0.0938967	-3.1897	0.0014242	0.00296744
RRP1B	692.819	-0.299558	0.0840763	-3.56293	0.000366738	0.000845682
SSRP1	1027.56	-0.299826	0.106178	-2.82381	0.00474567	0.00896813
FAM168B	1378.95	-0.301185	0.0739124	-4.07489	4.60358e-05	0.00012315
PSMA7	646.016	-0.301692	0.097001	-3.1102	0.00186961	0.00380476
XRCC6	1041.02	-0.302712	0.0937283	-3.22968	0.00123929	0.00261087
KIAA0319L	1482.91	-0.302847	0.0867651	-3.49043	0.000482251	0.00108971
NFATC3	697.914	-0.302951	0.0958076	-3.16207	0.00156649	0.00323211
ZC3HAV1	1210.32	-0.303007	0.0736318	-4.11516	3.86905e-05	0.000104872
NMT1	1150.09	-0.304626	0.0809323	-3.76396	0.000167246	0.000408759
SF1	3177.42	-0.304636	0.0680127	-4.47911	7.4955e-06	2.27494e-05
MYD88	971.739	-0.304743	0.106566	-2.85966	0.00424102	0.00809694
APMAP	758.417	-0.305988	0.10919	-2.80235	0.00507319	0.009538
GPI	3353.87	-0.307064	0.107802	-2.84842	0.00439375	0.00836634
FAM168A	987.955	-0.307289	0.0779408	-3.94259	8.06057e-05	0.000207219
PTPN14	1975.15	-0.307497	0.0906043	-3.39384	0.000689194	0.00152123
DCAF11	737.449	-0.308253	0.0885803	-3.47993	0.000501542	0.00113103
CIAO1	1115.12	-0.308555	0.074087	-4.16477	3.11671e-05	8.57583e-05
YBX3	2115.34	-0.309217	0.108778	-2.84264	0.00447418	0.008506
TBCD	2415.9	-0.310162	0.105498	-2.93998	0.00328231	0.00640101
EMG1	301.392	-0.310434	0.0956994	-3.24385	0.00117927	0.00249495
PPP2R1A	2358.93	-0.310933	0.0866486	-3.58843	0.000332671	0.000773268
CRKL	1515.72	-0.311192	0.092393	-3.36813	0.000756794	0.00165844
MUM1	1430.61	-0.312278	0.0904969	-3.45071	0.000559114	0.00125239
ZXDC	1616.6	-0.312566	0.0887153	-3.52325	0.000426283	0.000971416
ARFIP2	412.348	-0.313095	0.101132	-3.09591	0.00196207	0.00397539
FBXW8	511.345	-0.313317	0.0993611	-3.15331	0.0016143	0.0033239
LMBR1L	1066.38	-0.313872	0.0915903	-3.42692	0.000610473	0.00135981
SEC61A1	2731.08	-0.313922	0.0749352	-4.18925	2.79878e-05	7.76156e-05
WDR45	612.121	-0.313974	0.098479	-3.18823	0.00143145	0.00297978
SDHA	1037.21	-0.314212	0.104896	-2.99545	0.00274044	0.00541946
MDH2	891.135	-0.314719	0.109864	-2.86463	0.00417497	0.00798185
INPP5F	329.644	-0.314991	0.110948	-2.83909	0.00452422	0.00859024
ANXA11	3847.92	-0.315656	0.110704	-2.85134	0.00435355	0.00829243
PLPP3	520.493	-0.315854	0.0984249	-3.20909	0.00133156	0.00278733
TMEM63A	3630.53	-0.316549	0.0854604	-3.70404	0.000212192	0.000510361
CCT7	771.65	-0.316572	0.1109	-2.85457	0.00430951	0.00821636
UTP6	618.63	-0.316779	0.0955819	-3.31421	0.00091902	0.00198613
ACLY	1905.28	-0.316829	0.0822392	-3.85253	0.000116902	0.000292712
RANBP10	817.148	-0.317696	0.0941681	-3.37371	0.000741615	0.00162756
UNK	894.596	-0.317762	0.082497	-3.8518	0.000117254	0.000293552
TMEM214	1102.79	-0.317953	0.0961513	-3.3068	0.000943698	0.00203458
WASF2	2988.58	-0.319282	0.0756052	-4.22302	2.41053e-05	6.75564e-05
USP36	1415.67	-0.319313	0.0796167	-4.01064	6.05555e-05	0.000158805
ANKZF1	639.963	-0.319342	0.106404	-3.00123	0.00268895	0.00532816
CLN8	629.538	-0.319411	0.109957	-2.90486	0.00367412	0.0070982
SAMD4B	2692.83	-0.319436	0.11139	-2.86771	0.00413454	0.00791295
GTPBP2	1619.46	-0.320787	0.101463	-3.16161	0.00156901	0.0032362
RPL37A	1287.48	-0.321183	0.105552	-3.04288	0.00234327	0.00469488
ZNF7	786.619	-0.321203	0.101541	-3.1633	0.00155994	0.00322117
DGCR8	1043.02	-0.321783	0.0854493	-3.76578	0.000166031	0.000405898
RCC2	2422.61	-0.322248	0.0884248	-3.64432	0.000268102	0.00063399
CDK17	672.252	-0.322754	0.0916133	-3.523	0.000426687	0.000972214
CARS2	950.204	-0.323463	0.100043	-3.23323	0.00122397	0.00257981
UBE2R2	740.606	-0.323584	0.0986413	-3.28041	0.00103656	0.00221357
CLCN6	689.029	-0.324764	0.087499	-3.71163	0.000205929	0.000496492
CHSY1	638.069	-0.325741	0.100978	-3.22586	0.00125596	0.00264229
EIF3I	680.892	-0.325753	0.113462	-2.87102	0.00409143	0.00783712
ATP5G2	813.849	-0.325945	0.0943496	-3.45465	0.000551011	0.00123562
SOCS7	1321.99	-0.327075	0.11731	-2.78814	0.00530124	0.00992679
ZNF778	376.532	-0.327297	0.103532	-3.16132	0.00157055	0.003239
SLC35E2B	2596.97	-0.327753	0.109932	-2.98141	0.00286925	0.00565492
WDR37	650.63	-0.32807	0.085904	-3.81903	0.000133978	0.000332187
COPS6	362.04	-0.328492	0.10326	-3.18122	0.00146654	0.00304473
KHNYN	2196.32	-0.328754	0.0812386	-4.04677	5.19289e-05	0.00013793
SNU13	441.284	-0.328799	0.0963959	-3.41093	0.000647427	0.00143608
DCTN3	227.185	-0.329231	0.11584	-2.84211	0.00448161	0.00851833
NHSL1	864.995	-0.329265	0.115057	-2.86177	0.00421288	0.00804749
TOR3A	456.585	-0.329374	0.116397	-2.82975	0.00465845	0.00881812
UQCC2	341.878	-0.329462	0.117967	-2.79283	0.00522487	0.00979758
MAU2	2377.85	-0.329492	0.0830875	-3.9656	7.32118e-05	0.000189511
B3GALNT2	385.188	-0.329621	0.0992386	-3.3215	0.000895339	0.00193938
C16orf70	371.533	-0.330138	0.103248	-3.19753	0.0013861	0.00289341
CRTC3	1045.07	-0.330157	0.0757129	-4.36065	1.29679e-05	3.78459e-05
ZHX3	530.311	-0.330178	0.092387	-3.57385	0.000351768	0.00081356
FOXJ2	426.784	-0.330859	0.114705	-2.88443	0.00392124	0.0075392
RPL7L1	1667.59	-0.330907	0.0960308	-3.44584	0.000569289	0.00127343
DHX16	673.622	-0.330914	0.116368	-2.84367	0.00445966	0.00848199
INPP5B	588.223	-0.331148	0.104476	-3.16959	0.00152653	0.00315618
APBB2	548.6	-0.331172	0.101319	-3.2686	0.00108082	0.00229909
ZNF346	256.089	-0.331287	0.114279	-2.89893	0.00374442	0.00722238
HARS	555.505	-0.33224	0.0968736	-3.42962	0.000604417	0.00134716
ZMYM3	823.649	-0.333469	0.0966007	-3.45203	0.000556384	0.00124658
ARHGEF10L	2658.6	-0.334541	0.111672	-2.99575	0.00273775	0.00541594
ARHGAP27	2858.44	-0.334663	0.107138	-3.12366	0.00178616	0.00364895
POLR3D	394.959	-0.334704	0.110085	-3.04041	0.00236257	0.00472882
RER1	1280.31	-0.334766	0.0755379	-4.43176	9.34669e-06	2.79275e-05
TMCO3	577.93	-0.335424	0.115373	-2.90731	0.00364548	0.00704741
SF3A1	1222.59	-0.336086	0.0805287	-4.17349	2.99967e-05	8.28164e-05
SAP30L	484.996	-0.336095	0.105494	-3.18593	0.00144292	0.0029995
IVD	1257.39	-0.337096	0.0997844	-3.37825	0.000729496	0.00160272
SMG5	2452.25	-0.33727	0.0967456	-3.48615	0.000490025	0.00110631
DVL3	2114.02	-0.337396	0.0775525	-4.35055	1.35794e-05	3.95088e-05
TMEM94	2047.36	-0.337656	0.0988085	-3.41728	0.000632505	0.00140541
DIAPH1	1630.36	-0.338026	0.0717389	-4.71189	2.45429e-06	8.00254e-06
DEPDC5	706.182	-0.338279	0.103582	-3.26582	0.00109149	0.00232068
ZFAND3	1048.91	-0.338514	0.0876551	-3.86189	0.000112513	0.000282587
ITPA	553.37	-0.338762	0.104422	-3.24417	0.00117792	0.00249297
EXOC7	4617.4	-0.339284	0.094021	-3.6086	0.000307852	0.000720083
NIN	861.715	-0.339408	0.083144	-4.08217	4.46173e-05	0.00011964
TRIO	3941.68	-0.339527	0.110691	-3.06733	0.00215978	0.00435096
MKNK1	974.326	-0.340139	0.0831987	-4.08827	4.34604e-05	0.000117026
ANXA7	613.599	-0.340689	0.102447	-3.32551	0.00088258	0.00191266
PRMT7	746.95	-0.34094	0.0991896	-3.43726	0.000587635	0.00131235
PEF1	417.083	-0.341002	0.106707	-3.19567	0.00139505	0.00291143
ZNF496	997.442	-0.341389	0.102899	-3.3177	0.000907614	0.00196431
ADAR	5030.54	-0.341418	0.0776066	-4.39933	1.08584e-05	3.2106e-05
RNPEP	799.179	-0.341419	0.110834	-3.08044	0.00206692	0.00417512
TIMM23B	222.456	-0.341796	0.119222	-2.8669	0.00414514	0.00793156
NUTF2	511.745	-0.342712	0.108176	-3.1681	0.00153437	0.00317128
CYB561D1	557.184	-0.342825	0.0937845	-3.65545	0.000256729	0.000609821
NAA40	993.686	-0.343408	0.0935993	-3.66891	0.000243586	0.000581056
C6orf106	1395.29	-0.343507	0.090252	-3.80609	0.00014118	0.000348982
MRPL43	269.422	-0.343947	0.111322	-3.08967	0.0020038	0.00405537
ZNF783	706.102	-0.34433	0.102667	-3.35385	0.000796969	0.00174076
ARPC4	979.733	-0.344398	0.109944	-3.13248	0.00173333	0.0035495
EEF2K	1193.28	-0.345037	0.0994898	-3.46806	0.000524231	0.00117983
DDX56	906.864	-0.345231	0.0900758	-3.83267	0.000126759	0.000315635
RCCD1	315.912	-0.346142	0.117035	-2.95759	0.0031005	0.0060741
ELMOD3	620.425	-0.346847	0.0897381	-3.8651	0.000111044	0.000279129
UBAP1L	601.514	-0.347908	0.115537	-3.01122	0.00260199	0.00516894
SCAMP2	1095.84	-0.34864	0.0994772	-3.50472	0.000457095	0.00103638
EIF6	421.843	-0.349247	0.120408	-2.90053	0.00372533	0.00718942
ZZEF1	2262.96	-0.349514	0.0775274	-4.50827	6.53596e-06	1.99956e-05
CHTF8	945.154	-0.349742	0.0956223	-3.65754	0.000254649	0.00060528
MAPKAP1	698.117	-0.349943	0.0848946	-4.12209	3.75451e-05	0.000101936
TRAPPC10	960.003	-0.350841	0.0743825	-4.71672	2.3968e-06	7.82755e-06
EIF3D	904.779	-0.351069	0.0994109	-3.53149	0.000413221	0.000944041
SMCR8	857.643	-0.35155	0.0860002	-4.08778	4.35518e-05	0.000117184
MZF1	1376.74	-0.351604	0.110785	-3.17374	0.00150489	0.003115
BAZ2A	3008.07	-0.352299	0.0606894	-5.80495	6.43858e-09	3.13109e-08
TBL2	537.104	-0.352406	0.106351	-3.31361	0.000921005	0.00198971
NOL9	987.327	-0.352518	0.0883737	-3.98895	6.63672e-05	0.000172887
B4GALT5	1032.78	-0.352543	0.108675	-3.24402	0.00117855	0.00249372
APP	3013.11	-0.352825	0.115965	-3.04252	0.00234608	0.00469999
POLR2A	4253.8	-0.352896	0.0865832	-4.0758	4.58564e-05	0.000122688
ZNF805	197.756	-0.353258	0.122296	-2.88854	0.00387035	0.00744773
WDR74	239.782	-0.353366	0.107385	-3.29063	0.00099962	0.00214231
TRAF3IP2	314.63	-0.353552	0.118824	-2.97542	0.00292583	0.00575573
ELP6	274.86	-0.353656	0.116574	-3.03375	0.00241534	0.00482211
SVIL	1779.67	-0.353796	0.119844	-2.95214	0.00315583	0.00617243
NOP9	1043.65	-0.353861	0.0883602	-4.00476	6.20806e-05	0.000162568
RPL27	806.696	-0.35424	0.111846	-3.16721	0.00153908	0.0031803
MRPS16	832.676	-0.354274	0.121196	-2.92313	0.00346528	0.0067294
RPL24	763.756	-0.354295	0.100293	-3.5326	0.000411492	0.000940688
CAMSAP1	982.385	-0.354383	0.108498	-3.26627	0.00108975	0.00231726
DPAGT1	331.166	-0.354661	0.121982	-2.90749	0.00364338	0.00704437
VPS33A	294.706	-0.355716	0.116333	-3.05774	0.00223012	0.00448265
SLC35C2	1215.01	-0.355829	0.103025	-3.45382	0.000552711	0.00123913
ILVBL	1060.56	-0.356589	0.116023	-3.07343	0.00211616	0.00426789
IFNGR2	771.599	-0.356648	0.112354	-3.17432	0.00150189	0.00310986
KCTD10	791.397	-0.357194	0.0734607	-4.86238	1.15981e-06	3.97377e-06
MYO1E	925.866	-0.3573	0.0974947	-3.66481	0.00024752	0.000589737
CEP170	470.554	-0.357367	0.124147	-2.87857	0.00399482	0.00766592
SIRT7	887.476	-0.357778	0.103296	-3.46363	0.000532936	0.00119777
ERN1	961.236	-0.358084	0.0934576	-3.83152	0.000127355	0.000316944
ZFYVE1	394.948	-0.358817	0.102417	-3.50351	0.000459175	0.00104057
PHKG2	471.412	-0.359861	0.112141	-3.20899	0.00133201	0.00278794
SHISA5	2947.13	-0.360013	0.119567	-3.01098	0.0026041	0.00517256
EIF2B4	333.064	-0.360192	0.111066	-3.24305	0.00118256	0.00250133
ING4	279.759	-0.36054	0.114959	-3.13624	0.00171131	0.0035075
ATP6V0B	691.339	-0.360575	0.125812	-2.86599	0.00415713	0.00795027
TPD52L2	1585.92	-0.360611	0.0972823	-3.70685	0.000209853	0.000505275
MAP2K1	479.191	-0.360822	0.0969373	-3.72222	0.000197479	0.00047714
ITFG2	632.522	-0.361091	0.092108	-3.9203	8.84376e-05	0.000225837
ARHGAP17	814.883	-0.361126	0.102525	-3.52232	0.000427784	0.000974343
EMC8	256.809	-0.36122	0.115723	-3.12141	0.00179988	0.00367491
CCDC120	801.532	-0.361247	0.105944	-3.4098	0.000650116	0.00144134
TERF2	433.623	-0.361406	0.0975047	-3.70654	0.000210106	0.00050575
CDK16	1215.77	-0.361829	0.108488	-3.33519	0.000852398	0.00185239
PNP	258.293	-0.362078	0.125347	-2.88861	0.0038695	0.00744689
RNPS1	1804.04	-0.362265	0.0742439	-4.8794	1.06409e-06	3.66817e-06
ZC3H10	216.851	-0.362401	0.123111	-2.94368	0.00324331	0.00633046
NUP62	1181.28	-0.362814	0.101225	-3.58424	0.00033806	0.000784276
SPATA20	808.449	-0.363311	0.129655	-2.80213	0.00507659	0.00954064
ZCCHC14	753.716	-0.363704	0.102	-3.56571	0.000362873	0.000837307
RPS11	1774.97	-0.364056	0.117234	-3.10539	0.00190029	0.00386369
CRY2	528.693	-0.364157	0.108258	-3.3638	0.000768771	0.00168264
ABT1	289.888	-0.364295	0.123907	-2.94006	0.00328145	0.00640003
RSU1	341.877	-0.364636	0.113233	-3.22022	0.00128092	0.0026904
GNL3L	712.155	-0.365276	0.0897356	-4.07059	4.6895e-05	0.000125321
PPP5C	711.206	-0.365296	0.100329	-3.64098	0.000271603	0.000641425
TMEM127	1474.17	-0.365575	0.0901811	-4.05379	5.03947e-05	0.000134013
PTTG1IP	1882.14	-0.36584	0.0890771	-4.10701	4.0082e-05	0.000108432
ZBED4	805.368	-0.366665	0.0928445	-3.94923	7.84015e-05	0.000201899
MMP24-AS1	705.027	-0.368124	0.128725	-2.85977	0.00423946	0.00809569
CANT1	1151.56	-0.36862	0.109894	-3.35432	0.0007956	0.00173819
SRGAP2	864.638	-0.369435	0.0943251	-3.91662	8.98e-05	0.000229056
NUB1	661.416	-0.36953	0.0713486	-5.17923	2.22809e-07	8.54306e-07
DNAJA3	719.006	-0.369535	0.0904115	-4.08726	4.36501e-05	0.000117396
PYGO2	862.55	-0.37038	0.102562	-3.6113	0.000304672	0.000713159
UBE2L3	517.741	-0.370683	0.112294	-3.30101	0.000963375	0.00207353
PPP1R7	229.492	-0.37135	0.0972293	-3.81933	0.000133817	0.000331832
EP300	3436.58	-0.371556	0.0660981	-5.62128	1.89547e-08	8.61047e-08
TSPAN14	3735.48	-0.371639	0.0896648	-4.14476	3.40168e-05	9.29742e-05
YY1AP1	848.16	-0.371868	0.0819381	-4.5384	5.66832e-06	1.75259e-05
IDH3B	379.19	-0.371893	0.104843	-3.54713	0.000389459	0.000893953
NOA1	343.57	-0.372294	0.126587	-2.94101	0.00327144	0.0063819
DBF4B	436.793	-0.372509	0.129017	-2.88728	0.0038859	0.00747526
TMEM222	516.611	-0.372916	0.100488	-3.71104	0.000206412	0.00049759
ODF2	581.832	-0.373261	0.103706	-3.59923	0.000319162	0.000744366
RNF167	470.226	-0.373272	0.113674	-3.2837	0.00102455	0.00218949
SAP30BP	878.036	-0.37334	0.0870866	-4.287	1.81103e-05	5.1771e-05
MPDU1	293.899	-0.373362	0.132391	-2.82016	0.00480004	0.00906042
DUSP3	680.338	-0.373375	0.0990698	-3.76881	0.000164028	0.00040133
HDAC6	920.981	-0.373733	0.106073	-3.52337	0.000426096	0.00097136
POMGNT1	748.744	-0.37446	0.0861629	-4.34595	1.38676e-05	4.03017e-05
WIPI1	300.368	-0.374612	0.123409	-3.03553	0.00240115	0.00479858
POM121	1416.94	-0.375274	0.0949931	-3.95054	7.79741e-05	0.000200884
DNAAF2	129.112	-0.375409	0.132569	-2.83181	0.00462852	0.00876701
TEAD3	1394.72	-0.375581	0.103474	-3.62972	0.000283725	0.000668038
RMDN3	425.452	-0.375728	0.095242	-3.94498	7.98055e-05	0.00020525
AGAP4	228.645	-0.376374	0.134675	-2.79469	0.00519501	0.00974362
ZFP64	386.535	-0.377115	0.111023	-3.39674	0.000681942	0.00150633
SDR39U1	345.882	-0.37718	0.114674	-3.28913	0.00100496	0.00215299
SCFD2	313.192	-0.377384	0.107104	-3.52351	0.000425869	0.000970964
LUZP1	883.486	-0.377516	0.0675029	-5.59259	2.2371e-08	1.00709e-07
ZSWIM6	347.3	-0.378218	0.117202	-3.22705	0.00125073	0.00263159
SFI1	1366.75	-0.37906	0.0991452	-3.82328	0.00013169	0.000327008
APOL6	2005.43	-0.379373	0.133655	-2.83845	0.00453334	0.00860666
ALG3	372.728	-0.3805	0.114389	-3.32638	0.000879806	0.00190688
BORCS5	284.398	-0.381746	0.102173	-3.73628	0.000186765	0.000452593
SP140L	399.414	-0.382124	0.117946	-3.23981	0.00119608	0.00252605
PYCR2	409.878	-0.382432	0.0952899	-4.01335	5.98621e-05	0.000157147
AGPAT3	2302.56	-0.3826	0.0905644	-4.22461	2.39351e-05	6.71317e-05
EP400	3067.83	-0.382758	0.0678844	-5.63837	1.71667e-08	7.86153e-08
PRPF40B	595.871	-0.383089	0.112348	-3.40983	0.000650037	0.00144134
SLC9A8	747.877	-0.383159	0.0964224	-3.97376	7.07466e-05	0.000183605
PSMB4	758.274	-0.384648	0.130582	-2.94565	0.00322275	0.00629442
PEX26	2023.19	-0.385061	0.0752688	-5.11582	3.12385e-07	1.16815e-06
RAB8A	516.758	-0.385291	0.0841726	-4.57739	4.70811e-06	1.47112e-05
EEF1B2	462.711	-0.385716	0.126526	-3.04852	0.00229969	0.00461632
HDAC3	534.877	-0.385717	0.0771421	-5.00009	5.73029e-07	2.05569e-06
PHF13	415.403	-0.385745	0.107319	-3.59438	0.000325161	0.000757278
GSK3A	630.803	-0.385804	0.102599	-3.76031	0.000169705	0.000414093
SLC35E1	1412.48	-0.385904	0.088498	-4.3606	1.29708e-05	3.78484e-05
FBXO18	1291.19	-0.386945	0.0914733	-4.23015	2.33538e-05	6.56035e-05
NRBP1	854.568	-0.387166	0.0670219	-5.77671	7.6177e-09	3.66195e-08
ISCU	438.479	-0.387264	0.0977571	-3.9615	7.4481e-05	0.000192514
DFFA	1095.72	-0.387299	0.0930511	-4.16222	3.15173e-05	8.66293e-05
UBL5	354.257	-0.387494	0.109002	-3.55493	0.000378078	0.000870382
ING1	291.589	-0.387998	0.125058	-3.10254	0.00191867	0.00389754
IMP4	343.048	-0.388058	0.110396	-3.51515	0.000439509	0.000998772
RETSAT	512.394	-0.388102	0.11864	-3.27125	0.00107074	0.00228089
CTDSP2	2640.5	-0.38815	0.0897024	-4.32708	1.51098e-05	4.37002e-05
NLE1	335.205	-0.388154	0.133414	-2.90938	0.00362142	0.00700766
TTC31	507.372	-0.388277	0.0963876	-4.02829	5.61845e-05	0.000148206
MRPL49	519.365	-0.388302	0.102652	-3.7827	0.000155133	0.000381433
EP400NL	956.174	-0.388661	0.110837	-3.50659	0.000453896	0.00102978
PSMC5	585.593	-0.388681	0.0993002	-3.9142	9.07038e-05	0.000231165
RREB1	2484.42	-0.389007	0.0651303	-5.97275	2.33285e-09	1.21209e-08
PARK7	459.951	-0.389177	0.098941	-3.93342	8.37441e-05	0.000214858
HIVEP2	1128.4	-0.389179	0.107097	-3.63391	0.000279162	0.00065807
BRD2	3363.59	-0.389375	0.0875578	-4.44706	8.70524e-06	2.6152e-05
UBC	4278.1	-0.389777	0.105539	-3.6932	0.000221449	0.000531206
SLC25A37	1062.1	-0.389831	0.124757	-3.12472	0.00177975	0.00363669
MBOAT7	2829.79	-0.390113	0.130859	-2.98117	0.00287145	0.00565863
SUPT6H	2066.25	-0.390163	0.0819001	-4.76389	1.89893e-06	6.29641e-06
ARFGAP3	301.953	-0.390208	0.133537	-2.9221	0.00347684	0.00675112
UCKL1	788.767	-0.390381	0.119873	-3.2566	0.00112753	0.00239337
RNF24	572.91	-0.39075	0.125095	-3.12362	0.0017864	0.00364903
WNK1	4066.81	-0.391061	0.0728425	-5.36859	7.93546e-08	3.2675e-07
CEP250	1458.02	-0.39125	0.101623	-3.85001	0.000118111	0.00029541
RNASEH1	207.719	-0.392182	0.110317	-3.55506	0.000377886	0.000870051
GOT1	196.637	-0.393068	0.131793	-2.98246	0.00285938	0.0056367
ANKLE2	2932.22	-0.393915	0.0874664	-4.50362	6.68059e-06	2.03965e-05
TARS2	466.407	-0.393952	0.128074	-3.07598	0.00209814	0.00423487
PDPK1	1186.57	-0.394233	0.0736164	-5.35523	8.54467e-08	3.49993e-07
WWP2	1102.63	-0.394342	0.0937834	-4.20481	2.613e-05	7.27775e-05
LSM14B	599.304	-0.394538	0.102197	-3.86054	0.000113135	0.00028387
TCF20	1543.58	-0.394639	0.0919972	-4.28968	1.78928e-05	5.11898e-05
ZFYVE21	722.714	-0.394714	0.0976968	-4.0402	5.34065e-05	0.000141583
CLK3	1128.66	-0.395423	0.0845785	-4.67522	2.93644e-06	9.48154e-06
ENTPD6	1319.35	-0.396279	0.110441	-3.58815	0.000333029	0.000774
DAGLB	449.647	-0.396478	0.103899	-3.81598	0.000135643	0.00033599
TBC1D10B	1563.23	-0.39665	0.126872	-3.12639	0.00176964	0.0036185
SLC25A51	213.143	-0.39674	0.120701	-3.28698	0.0010127	0.00216699
MALT1	645.359	-0.396965	0.116774	-3.39944	0.000675236	0.00149225
TNRC6B	3108.73	-0.3971	0.0679428	-5.84462	5.07715e-09	2.50764e-08
NDUFV3	918.748	-0.397905	0.103661	-3.83851	0.000123783	0.000308652
ACCS	686.769	-0.398247	0.136558	-2.91633	0.0035418	0.00686616
DCAKD	835.147	-0.398327	0.095502	-4.17088	3.03426e-05	8.36816e-05
PGAM1	562.153	-0.39864	0.135859	-2.93422	0.00334389	0.00650843
TRAFD1	718.035	-0.398798	0.117619	-3.39058	0.000697443	0.00153793
ZNF263	485.899	-0.398834	0.0937659	-4.25351	2.10447e-05	5.95444e-05
SPATA5L1	242.008	-0.398845	0.135915	-2.93453	0.00334058	0.00650338
DNAJC30	236.036	-0.399175	0.124402	-3.20875	0.00133315	0.00279001
PSMD9	292.686	-0.399287	0.128286	-3.11248	0.00185525	0.00377809
AKAP8	741.923	-0.399668	0.0823604	-4.85267	1.21808e-06	4.15917e-06
CTTN	5130.5	-0.399747	0.142031	-2.81451	0.00488516	0.00920662
ABCD4	795.72	-0.400158	0.0785613	-5.09358	3.51373e-07	1.30204e-06
TXLNA	1389.76	-0.400269	0.0836308	-4.78615	1.70013e-06	5.68121e-06
DNAJC17	335.951	-0.400313	0.123286	-3.24702	0.0011662	0.00246932
GTF3C1	1729.87	-0.400823	0.119456	-3.35541	0.000792466	0.00173218
CAP1	1780.94	-0.400858	0.103308	-3.88022	0.000104361	0.000263323
MYH10	682.709	-0.401191	0.129476	-3.09857	0.00194459	0.00394618
SLC5A6	846.031	-0.401873	0.123701	-3.24874	0.00115916	0.00245529
CHERP	942.708	-0.402107	0.0857708	-4.68815	2.7568e-06	8.93192e-06
RNF181	201.472	-0.402126	0.122504	-3.28257	0.00102866	0.00219749
AFMID	730.074	-0.402387	0.11149	-3.60919	0.000307158	0.000718604
CYB561	1338.04	-0.4024	0.108771	-3.69951	0.000216016	0.000519005
PLXNB1	7029.82	-0.403132	0.11838	-3.4054	0.000660672	0.00146276
ADCK2	519.012	-0.403388	0.144621	-2.78928	0.00528251	0.0098964
MRPS11	255.661	-0.403396	0.120896	-3.33671	0.000847751	0.00184318
STIP1	832.612	-0.40377	0.0967167	-4.17477	2.98286e-05	8.23777e-05
HS1BP3	524.245	-0.403847	0.119888	-3.36855	0.000755646	0.00165653
ZNHIT1	596.306	-0.404174	0.10365	-3.89941	9.64285e-05	0.000244922
TRAPPC3	417.577	-0.405257	0.0859952	-4.71255	2.44637e-06	7.97931e-06
TRPT1	266.969	-0.405494	0.134123	-3.02331	0.00250027	0.0049795
IP6K1	841.834	-0.405519	0.0943038	-4.30013	1.70696e-05	4.90139e-05
AIFM1	218.17	-0.405696	0.120067	-3.37891	0.000727739	0.00159905
CXorf40B	302.611	-0.405928	0.130224	-3.11716	0.00182603	0.00372322
ARHGDIB	879.984	-0.406207	0.114261	-3.55508	0.000377857	0.000870051
MON1B	909.903	-0.406524	0.07742	-5.2509	1.5136e-07	5.95447e-07
CHD4	2414.92	-0.406668	0.0705602	-5.76342	8.24257e-09	3.94128e-08
SMARCAL1	281.623	-0.407409	0.112707	-3.61477	0.000300616	0.000704216
TRIM26	1067.05	-0.40775	0.0952173	-4.28231	1.84962e-05	5.27985e-05
LSM4	439.433	-0.407789	0.123033	-3.31447	0.00091816	0.00198475
KLHDC3	673.531	-0.407969	0.115175	-3.54216	0.00039686	0.000909549
KMT5A	531.379	-0.40887	0.100379	-4.07327	4.63567e-05	0.00012399
AGAP6	440.567	-0.408918	0.112503	-3.63473	0.000278272	0.00065623
BUD31	219.748	-0.409193	0.117996	-3.46784	0.000524659	0.00118055
CRELD1	434.233	-0.409482	0.115253	-3.55289	0.000381019	0.000876257
TCEAL4	375.27	-0.409646	0.137344	-2.98262	0.00285793	0.00563509
ZNF746	687.72	-0.409749	0.0904781	-4.52871	5.93447e-06	1.82776e-05
DPH7	546.477	-0.409961	0.11304	-3.62668	0.000287094	0.000675176
HECTD3	765.728	-0.410097	0.109247	-3.75384	0.000174145	0.000424007
EIF4E2	478.695	-0.41024	0.0834625	-4.91526	8.86667e-07	3.09208e-06
XBP1	2016.97	-0.410272	0.114668	-3.57791	0.000346354	0.000801861
GTF2IRD1	1324.86	-0.41038	0.109089	-3.76187	0.000168649	0.00041174
TMUB2	548.165	-0.410482	0.0982514	-4.17787	2.94247e-05	8.13497e-05
SF3B4	545.714	-0.410908	0.133121	-3.08674	0.00202368	0.0040933
MUTYH	309.89	-0.411104	0.126119	-3.25964	0.00111552	0.00237011
GLMP	400.955	-0.411163	0.130513	-3.15036	0.00163069	0.00335533
DHRS1	224.635	-0.41144	0.125287	-3.28399	0.0010235	0.0021875
EBP	218.995	-0.411851	0.146174	-2.81755	0.00483923	0.00913056
SERF2	1736.32	-0.412112	0.0787726	-5.23166	1.67994e-07	6.56867e-07
SERPINB1	337.424	-0.412194	0.145045	-2.84184	0.00448536	0.00852455
LPAR2	550.368	-0.412363	0.131731	-3.13036	0.00174595	0.00357411
MTO1	317.526	-0.41239	0.102126	-4.03806	5.38946e-05	0.000142709
BRPF1	457.821	-0.412478	0.120657	-3.41859	0.000629469	0.00139918
USP21	612.033	-0.412553	0.144549	-2.85406	0.00431641	0.00822691
LAMTOR2	143.226	-0.412954	0.147543	-2.79888	0.00512803	0.00963003
NANS	271.079	-0.413413	0.134166	-3.08134	0.00206068	0.00416346
PGD	867.444	-0.413489	0.136073	-3.03873	0.00237578	0.00475368
BRD3	757.134	-0.413506	0.102673	-4.02738	5.64007e-05	0.000148732
ERP29	702.232	-0.414129	0.109828	-3.77071	0.000162781	0.000398657
KLHL22	549.649	-0.414195	0.122577	-3.37905	0.000727368	0.00159863
TBC1D2B	1518.5	-0.414242	0.0909578	-4.55423	5.25784e-06	1.63184e-05
NCAPD2	1177.97	-0.414262	0.0980905	-4.22326	2.4079e-05	6.74932e-05
SMYD5	421.045	-0.414377	0.12011	-3.44997	0.000560639	0.00125549
PLEKHM1	1343.9	-0.414563	0.111833	-3.70697	0.000209753	0.000505103
POMT1	369.389	-0.415055	0.132344	-3.13618	0.00171166	0.0035075
URB2	459.09	-0.415223	0.117207	-3.54263	0.000396153	0.00090816
EPAS1	3080.7	-0.416397	0.129865	-3.20638	0.00134416	0.00281108
CLIC1	1491.57	-0.416711	0.102353	-4.07132	4.67474e-05	0.000124961
AACS	768.86	-0.416783	0.104255	-3.99773	6.39519e-05	0.000166982
FDPS	866.036	-0.41695	0.117324	-3.55383	0.000379664	0.000873475
GGA3	1275.19	-0.417209	0.0915621	-4.55657	5.19955e-06	1.61514e-05
SND1	1791.58	-0.417261	0.0841923	-4.95604	7.19443e-07	2.53993e-06
ZNF324B	190.687	-0.417417	0.146718	-2.84504	0.00444059	0.00844928
TRIB1	1500.44	-0.419263	0.141186	-2.96957	0.00298215	0.00586267
FARS2	239.03	-0.419421	0.118184	-3.54887	0.000386891	0.000888399
NKIRAS2	510.143	-0.419422	0.0975846	-4.29804	1.72319e-05	4.94404e-05
DOCK6	1617.16	-0.419834	0.100741	-4.16746	3.08006e-05	8.48407e-05
RASSF5	786.872	-0.419963	0.124405	-3.37577	0.000736081	0.00161679
MGAT5	1297.47	-0.420128	0.0852154	-4.93019	8.21492e-07	2.8793e-06
ZNF341	260.81	-0.420195	0.147106	-2.8564	0.00428471	0.00817168
VPS11	373.196	-0.420242	0.0992061	-4.23605	2.27482e-05	6.40023e-05
FAM45A	263.355	-0.420243	0.113786	-3.69329	0.000221374	0.000531097
ANKRD52	2456.16	-0.420328	0.0755805	-5.56132	2.67739e-08	1.18484e-07
MMAB	265.704	-0.421062	0.135831	-3.0999	0.00193587	0.00392937
RFX5	683.379	-0.421239	0.127846	-3.2949	0.000984577	0.00211436
RPUSD3	457.661	-0.42192	0.109422	-3.85589	0.000115308	0.00028896
LITAF	1097.39	-0.422192	0.121084	-3.48677	0.000488898	0.00110404
SLC48A1	439.175	-0.422924	0.118389	-3.57231	0.000353844	0.000818046
MRPL17	151.693	-0.423075	0.125942	-3.35928	0.000781462	0.00170896
RPS8	3479.88	-0.423402	0.103295	-4.09894	4.15038e-05	0.000112109
HNRNPM	1815.47	-0.423477	0.0710864	-5.95722	2.56563e-09	1.32348e-08
NCL	2115.44	-0.423495	0.104135	-4.06678	4.76679e-05	0.000127232
GGT7	514.091	-0.4236	0.149439	-2.83459	0.00458842	0.00870296
ENDOD1	355.167	-0.423865	0.141272	-3.00034	0.0026968	0.00534195
PPP1R13B	828.266	-0.424566	0.108152	-3.92563	8.65048e-05	0.000221341
TTLL4	528.751	-0.425044	0.101233	-4.19866	2.68499e-05	7.46786e-05
CPSF4	520.641	-0.425496	0.106478	-3.99608	6.4401e-05	0.000168057
PINK1	510.473	-0.42553	0.104643	-4.06647	4.77299e-05	0.000127379
P4HB	5908.85	-0.425761	0.102687	-4.14619	3.38059e-05	9.24398e-05
FBXW7	715.355	-0.425876	0.0809183	-5.26304	1.41691e-07	5.60718e-07
RRNAD1	455.547	-0.426019	0.122172	-3.48704	0.000488393	0.00110304
DHX30	1409.7	-0.426118	0.0891357	-4.78055	1.74813e-06	5.82863e-06
MANF	320.743	-0.426118	0.111643	-3.81681	0.000135187	0.000334953
DNASE1L1	329.821	-0.426291	0.136005	-3.13438	0.00172216	0.00352822
GLYR1	1142.09	-0.426352	0.0768232	-5.54978	2.86025e-08	1.2605e-07
TAF13	173.414	-0.426385	0.148067	-2.87968	0.00398083	0.00764316
EXOSC6	1104.4	-0.426387	0.113046	-3.77179	0.000162078	0.000397315
PPP1R10	1296.68	-0.426484	0.0773736	-5.51201	3.5476e-08	1.54152e-07
MOB3C	772.156	-0.426631	0.103939	-4.10463	4.04962e-05	0.000109503
C14orf79	286.851	-0.426971	0.15242	-2.80127	0.00509014	0.00956188
AHCY	754.826	-0.427244	0.117858	-3.62507	0.000288883	0.000679117
PRKACA	716.516	-0.427518	0.0953602	-4.48319	7.35358e-06	2.23337e-05
FAHD1	194.524	-0.427885	0.140805	-3.03884	0.00237489	0.00475243
THOC5	753.617	-0.427929	0.121142	-3.53245	0.000411723	0.000941095
FGD6	610.36	-0.428007	0.139056	-3.07795	0.00208432	0.00420887
ZMIZ1	3371.52	-0.428047	0.103083	-4.15245	3.28934e-05	9.01638e-05
TANGO6	325.782	-0.428196	0.126334	-3.38939	0.000700484	0.00154407
IGHMBP2	738.9	-0.428492	0.14064	-3.04673	0.00231346	0.00464084
ANKMY1	1106.46	-0.428505	0.110801	-3.86734	0.000110029	0.000276811
GSTZ1	321.12	-0.429118	0.126993	-3.37908	0.000727281	0.00159863
SFXN5	627.173	-0.429727	0.12409	-3.46303	0.00053413	0.00119986
FAH	242.142	-0.429984	0.153174	-2.80717	0.0049979	0.00940823
CAPN1	5197.48	-0.430224	0.105127	-4.09242	4.269e-05	0.000115124
NFKBIA	1016.85	-0.430832	0.126437	-3.40748	0.000655662	0.00145238
CCDC71	178.269	-0.431096	0.141589	-3.04469	0.0023292	0.00466774
PSMD2	1265.35	-0.431156	0.0949137	-4.54261	5.55615e-06	1.71998e-05
RGL2	1996.64	-0.431702	0.114937	-3.756	0.00017265	0.000420469
RPS14	1971.36	-0.432134	0.110875	-3.89747	9.72016e-05	0.000246677
CAMKK2	1020.21	-0.432196	0.0857422	-5.04064	4.6397e-07	1.68629e-06
C7orf49	577.985	-0.432423	0.097425	-4.43852	9.0581e-06	2.71125e-05
WBP1	295.919	-0.432467	0.136479	-3.16874	0.00153101	0.00316471
CMTR1	1035.45	-0.432968	0.0816145	-5.30503	1.12654e-07	4.52376e-07
MLYCD	1064.56	-0.432989	0.101852	-4.25114	2.12685e-05	6.01399e-05
CEP89	613.708	-0.432997	0.121429	-3.56585	0.00036268	0.000836968
C16orf58	1014.93	-0.433277	0.103346	-4.19251	2.75891e-05	7.65569e-05
KDM8	105.807	-0.433501	0.154731	-2.80164	0.00508428	0.00955286
C19orf48	732.175	-0.433546	0.149507	-2.89984	0.00373352	0.00720368
DPF2	771.072	-0.434101	0.0784604	-5.53274	3.15258e-08	1.37819e-07
GRHPR	571.812	-0.434344	0.106013	-4.09708	4.18389e-05	0.000112964
DHX34	985.055	-0.43437	0.108591	-4.00007	6.33227e-05	0.000165507
PEPD	609.782	-0.434447	0.131828	-3.29556	0.000982263	0.00210964
CDC42BPG	2013.56	-0.434577	0.141959	-3.0613	0.00220379	0.0044327
PPIF	927.841	-0.435057	0.153277	-2.83837	0.00453448	0.00860791
PDCD7	498.584	-0.435436	0.103677	-4.19993	2.66998e-05	7.43069e-05
PHF2	871.484	-0.435567	0.104027	-4.18705	2.82601e-05	7.83223e-05
ABCF1	805.189	-0.436014	0.108451	-4.02038	5.81039e-05	0.000152888
ZNF70	413.647	-0.436154	0.13805	-3.15938	0.00158106	0.00325844
TOMM22	315.526	-0.43632	0.119025	-3.66579	0.000246579	0.000587728
RNF216	922.042	-0.437522	0.0882231	-4.95927	7.07587e-07	2.50249e-06
C12orf65	234.988	-0.437785	0.142891	-3.06378	0.00218561	0.00440105
MCM3AP	2236.19	-0.437846	0.0796609	-5.49637	3.87682e-08	1.67166e-07
PNKD	602.651	-0.437914	0.154882	-2.8274	0.00469278	0.00887471
DDOST	1207.26	-0.437979	0.0951881	-4.6012	4.20069e-06	1.32453e-05
ORMDL3	1370.65	-0.438169	0.138539	-3.16278	0.00156268	0.00322535
MVB12B	416.661	-0.438281	0.142181	-3.08257	0.00205223	0.00414779
SMIM7	759.028	-0.438913	0.0866658	-5.06443	4.0963e-07	1.50123e-06
VPS37C	722.163	-0.439468	0.11645	-3.77389	0.000160723	0.000394153
MTERF4	515.789	-0.440125	0.108163	-4.06907	4.72006e-05	0.000126078
SPATA2	223.65	-0.440697	0.135257	-3.25822	0.00112112	0.00238145
SAFB2	857.376	-0.441075	0.0769218	-5.73407	9.80481e-09	4.64387e-08
UROS	359.764	-0.441277	0.116561	-3.7858	0.000153215	0.000377129
HAX1	328.924	-0.441336	0.131309	-3.36105	0.000776481	0.00169869
DNMT3A	1554.94	-0.441566	0.0995098	-4.43742	9.10445e-06	2.72467e-05
AMFR	866.97	-0.441936	0.0886833	-4.98331	6.25064e-07	2.23124e-06
AKAP13	3638.13	-0.442596	0.0885469	-4.99843	5.77979e-07	2.07303e-06
SDC1	9286.97	-0.442614	0.146719	-3.01675	0.00255497	0.00508227
PPARA	666.545	-0.442995	0.112921	-3.92303	8.74406e-05	0.000223418
BCAP31	1603.2	-0.443021	0.106142	-4.17384	2.99511e-05	8.27033e-05
WDTC1	1155.17	-0.443051	0.10672	-4.15153	3.30257e-05	9.04987e-05
AGFG2	551.223	-0.443361	0.13271	-3.34082	0.000835304	0.00181831
PFAS	683.379	-0.443407	0.130277	-3.40358	0.000665086	0.00147145
SMG9	658.012	-0.44379	0.0936802	-4.73729	2.16594e-06	7.1214e-06
TIMM17B	271.289	-0.443898	0.111354	-3.98636	6.70953e-05	0.000174683
LTBR	1769.73	-0.444483	0.0997412	-4.45637	8.33605e-06	2.51226e-05
CDC42BPB	2371.74	-0.444669	0.0806774	-5.51169	3.554e-08	1.54355e-07
TFAP4	389.02	-0.444913	0.120177	-3.70216	0.000213773	0.000513888
ZFPL1	311.178	-0.445229	0.116425	-3.82415	0.000131221	0.000325935
PPP4C	778.421	-0.445444	0.133704	-3.33157	0.000863579	0.00187442
KDM2A	3485.27	-0.445624	0.0710765	-6.26965	3.61863e-10	2.10158e-09
SPTBN1	5423.7	-0.445628	0.13993	-3.18464	0.00144932	0.00301198
TRPM4	1899.15	-0.446067	0.133747	-3.33516	0.000852507	0.0018524
PRMT2	1225.16	-0.44693	0.0826716	-5.40609	6.44151e-08	2.6874e-07
GOLGA2	1176.8	-0.446992	0.0940527	-4.75257	2.0085e-06	6.63285e-06
BRD4	3154.92	-0.44727	0.0812331	-5.50601	3.67061e-08	1.58845e-07
PSMG3	257.558	-0.44732	0.145979	-3.06427	0.002182	0.00439428
SNAP47	427.843	-0.447609	0.114929	-3.89466	9.83352e-05	0.000249413
EXOC3	1201.09	-0.447774	0.115831	-3.86576	0.000110745	0.000278418
MICAL2	1993.57	-0.44929	0.136577	-3.28964	0.00100315	0.00214963
PHB2	683.824	-0.449427	0.103825	-4.32872	1.49981e-05	4.34051e-05
JUP	6441.08	-0.44973	0.113043	-3.97842	6.93762e-05	0.00018023
NPC1	612.285	-0.450183	0.108763	-4.13912	3.48645e-05	9.51177e-05
LYSMD4	162.821	-0.45024	0.148415	-3.03366	0.00241607	0.00482249
TIMM50	615.626	-0.450474	0.133098	-3.38453	0.000712992	0.00156972
NDUFS2	886.568	-0.451455	0.12831	-3.51846	0.000434058	0.000987508
SENP3	134.681	-0.451695	0.132838	-3.40035	0.000673004	0.00148805
LARP1	3745.45	-0.451964	0.070938	-6.37125	1.875e-10	1.13735e-09
NHP2	312.547	-0.452138	0.126236	-3.5817	0.000341362	0.00079122
MRM1	213.217	-0.452382	0.155827	-2.90311	0.00369479	0.00713507
MIEF1	654.215	-0.452459	0.0903136	-5.00987	5.44664e-07	1.96018e-06
ZNF318	878.584	-0.452513	0.101737	-4.44785	8.67361e-06	2.60614e-05
KLHL36	1367.96	-0.452626	0.0792741	-5.70963	1.13223e-08	5.30813e-08
TIMM22	156.225	-0.452658	0.156921	-2.88463	0.00391873	0.00753607
NXF1	1332.71	-0.452787	0.0794402	-5.69972	1.20005e-08	5.61437e-08
POP7	112.57	-0.453334	0.144106	-3.14585	0.00165605	0.00340325
RABEPK	146.914	-0.453404	0.130328	-3.47893	0.000503412	0.00113496
CCDC97	640.761	-0.453672	0.117597	-3.85785	0.000114388	0.000286774
TBRG4	953.918	-0.454028	0.103681	-4.3791	1.1917e-05	3.50289e-05
MTX1	148.572	-0.454108	0.135484	-3.35174	0.000803062	0.00175315
STXBP2	1176.23	-0.454615	0.116867	-3.89001	0.000100242	0.00025382
CASK	1138.72	-0.454713	0.109294	-4.16047	3.17595e-05	8.72152e-05
DCPS	165.384	-0.454816	0.15205	-2.99123	0.0027786	0.0054907
WDR25	126.741	-0.45491	0.137122	-3.31757	0.000908055	0.00196503
FUK	748.048	-0.455095	0.146477	-3.10694	0.00189035	0.00384478
IDH2	822.619	-0.45518	0.138912	-3.27674	0.00105013	0.00224015
PDCD11	871.618	-0.455207	0.0852665	-5.33864	9.36445e-08	3.81374e-07
ZNF689	152.946	-0.455223	0.157661	-2.88735	0.00388501	0.00747433
SNX33	1963.23	-0.455698	0.125407	-3.63374	0.000279344	0.000658412
CDKN1A	1974.42	-0.455923	0.159724	-2.85445	0.00431115	0.00821862
NECAP2	613.627	-0.455985	0.084267	-5.41119	6.26069e-08	2.6162e-07
WDR6	3155.98	-0.456769	0.113287	-4.03198	5.53099e-05	0.000146113
KATNA1	107.311	-0.457193	0.143992	-3.17513	0.0014977	0.0031019
TIMM8B	109.573	-0.457389	0.161648	-2.82954	0.00466152	0.00882208
NBPF26	291.442	-0.457497	0.162129	-2.8218	0.00477554	0.00901701
STAT5B	1074.18	-0.458069	0.085862	-5.33495	9.5573e-08	3.88465e-07
PHLDB3	828.976	-0.458442	0.15758	-2.90927	0.0036227	0.0070094
ARF5	376.539	-0.458558	0.102114	-4.49065	7.10066e-06	2.1602e-05
RPL27A	1177.51	-0.458711	0.103211	-4.44441	8.81344e-06	2.64418e-05
SPINT2	2988.27	-0.459475	0.163157	-2.81614	0.00486037	0.00916565
VOPP1	654.889	-0.459731	0.115714	-3.97299	7.09775e-05	0.000184097
DDX27	645.8	-0.460285	0.0965435	-4.76764	1.86393e-06	6.18721e-06
TMEM44	489.479	-0.460342	0.135391	-3.40008	0.000673655	0.00148931
ZDHHC24	447.968	-0.460462	0.113759	-4.0477	5.17238e-05	0.000137426
MCM7	1290.26	-0.460469	0.105191	-4.37745	1.20077e-05	3.52611e-05
RTN4	3116.61	-0.460482	0.117721	-3.91162	9.1678e-05	0.000233439
NXT1	112.152	-0.460883	0.158701	-2.9041	0.00368311	0.00711481
FASN	11441.5	-0.461186	0.150736	-3.05956	0.00221664	0.00445706
PHF21A	704.653	-0.461199	0.0883979	-5.21731	1.81539e-07	7.06148e-07
USP22	3010.46	-0.461344	0.0944382	-4.88514	1.03355e-06	3.56837e-06
CCNF	671.368	-0.461907	0.140468	-3.28833	0.00100783	0.00215832
TAF8	832.977	-0.462002	0.0922785	-5.0066	5.53989e-07	1.99175e-06
CCPG1	122.761	-0.462018	0.144299	-3.20181	0.00136569	0.00285346
RANBP3	1006.81	-0.46206	0.0887774	-5.20471	1.94304e-07	7.51252e-07
LAMC1	1959.91	-0.462071	0.10497	-4.40195	1.07283e-05	3.17579e-05
ZNF622	155.973	-0.462075	0.149328	-3.09437	0.00197233	0.00399516
CD99L2	344.553	-0.46216	0.104884	-4.40637	1.05118e-05	3.11579e-05
GRIPAP1	966.755	-0.462427	0.0855853	-5.40311	6.54953e-08	2.73056e-07
MRFAP1	961.488	-0.462625	0.0958831	-4.82488	1.40087e-06	4.74729e-06
MRPL55	159.771	-0.462761	0.153063	-3.02333	0.00250011	0.0049795
IGF1R	2304.13	-0.463299	0.122865	-3.7708	0.000162728	0.000398623
STAT2	2894.49	-0.463833	0.101188	-4.58387	4.56442e-06	1.4302e-05
MEIS1	518.735	-0.463956	0.147935	-3.13621	0.00171148	0.0035075
ZER1	689.567	-0.464109	0.122554	-3.78698	0.00015249	0.000375446
YBX1	1491.53	-0.464242	0.119335	-3.89024	0.000100145	0.00025361
TALDO1	690.841	-0.46457	0.121256	-3.83133	0.000127452	0.000317142
BYSL	180.138	-0.464788	0.138062	-3.36651	0.000761271	0.00166764
BCS1L	248.645	-0.464801	0.121873	-3.81381	0.00013684	0.000338861
NQO2	267.906	-0.465423	0.151593	-3.07021	0.00213908	0.00431025
LAMP1	1894.59	-0.465471	0.0953734	-4.88051	1.05811e-06	3.64965e-06
TRIM69	334.891	-0.465655	0.157149	-2.96315	0.00304509	0.00597336
ABCF2	306.097	-0.465891	0.10549	-4.41643	1.00345e-05	2.98514e-05
RUFY1	463.246	-0.466036	0.0981083	-4.75022	2.03197e-06	6.70543e-06
COX8A	246.438	-0.466111	0.1376	-3.38744	0.000705478	0.00155431
BANF1	374.52	-0.466354	0.108684	-4.29091	1.77943e-05	5.09322e-05
OAS3	2522.24	-0.46648	0.146938	-3.17466	0.0015001	0.00310652
FOXK2	1589.66	-0.466636	0.0913213	-5.10983	3.22452e-07	1.20255e-06
NENF	185.93	-0.466658	0.138881	-3.36013	0.000779064	0.00170392
FLAD1	552.276	-0.466962	0.114647	-4.07305	4.64007e-05	0.000124089
CARHSP1	826.517	-0.467014	0.162656	-2.87118	0.00408945	0.00783415
TMEM185B	278.692	-0.467154	0.132152	-3.53496	0.000407832	0.000933149
XPC	775.869	-0.467169	0.100006	-4.6714	2.99149e-06	9.6437e-06
PABPN1	1590.83	-0.467228	0.096934	-4.82006	1.43515e-06	4.85524e-06
NDUFA8	93.1564	-0.467268	0.144493	-3.23385	0.00122136	0.0025749
PDAP1	767.589	-0.467403	0.111355	-4.1974	2.70002e-05	7.50384e-05
MTCH1	1754.58	-0.467656	0.0953155	-4.9064	9.27633e-07	3.22494e-06
PRKAG2	235.322	-0.467782	0.144225	-3.24342	0.00118104	0.0024984
PAM16	360.277	-0.467806	0.13378	-3.49682	0.000470831	0.00106525
FTSJ3	475.357	-0.468042	0.107179	-4.36694	1.25999e-05	3.68676e-05
DHPS	310.325	-0.468265	0.126672	-3.69667	0.000218446	0.000524631
UNC119	674.729	-0.468461	0.115034	-4.07237	4.65377e-05	0.000124419
ZFP36L1	4658.44	-0.468517	0.107174	-4.37155	1.23367e-05	3.61562e-05
SURF1	198.046	-0.469111	0.140942	-3.3284	0.000873464	0.00189428
MAN1B1	962.414	-0.469425	0.109262	-4.29633	1.73653e-05	4.97676e-05
PARP12	875.233	-0.469564	0.123895	-3.79003	0.000150629	0.00037117
MRPL11	133.26	-0.469871	0.14206	-3.30755	0.000941169	0.00202986
VPS4A	377.222	-0.469976	0.114305	-4.11161	3.92906e-05	0.000106419
MT-CO3	15538.4	-0.470106	0.164835	-2.85198	0.00434473	0.00827652
CSGALNACT2	295.543	-0.470187	0.120997	-3.88595	0.000101931	0.000257733
NOP14	603.944	-0.470258	0.094531	-4.97464	6.53683e-07	2.32234e-06
NAPA	867.764	-0.470837	0.10579	-4.45068	8.55979e-06	2.57452e-05
NUMA1	5245.85	-0.471204	0.0955893	-4.92947	8.2455e-07	2.88946e-06
CHMP2A	310.538	-0.471219	0.125196	-3.76384	0.000167325	0.000408897
MGMT	245.287	-0.471372	0.140577	-3.35313	0.000799025	0.00174483
ANAPC2	946.153	-0.471528	0.123668	-3.81285	0.000137375	0.000340094
CYLD	808.402	-0.471609	0.104956	-4.49342	7.009e-06	2.13376e-05
PABPC4	3559.26	-0.471859	0.119302	-3.95518	7.64764e-05	0.000197337
STX5	418.859	-0.471866	0.113911	-4.14243	3.43649e-05	9.38827e-05
SRRM2	19110.2	-0.472199	0.0926086	-5.09887	3.41681e-07	1.26926e-06
BCKDK	423.994	-0.473301	0.14845	-3.18828	0.00143121	0.00297962
C14orf159	1309.25	-0.47364	0.132041	-3.58706	0.000334429	0.000776851
TMEM11	163.559	-0.473919	0.126093	-3.75849	0.000170945	0.000416891
RFX2	320.409	-0.474073	0.149085	-3.17989	0.0014733	0.00305735
TJAP1	866.949	-0.474087	0.0982707	-4.8243	1.40498e-06	4.75853e-06
SPG7	3848.35	-0.475073	0.0898748	-5.28594	1.2506e-07	4.99187e-07
UBXN11	462.452	-0.475158	0.163224	-2.91108	0.00360186	0.00697281
POMT2	490.267	-0.475242	0.114594	-4.14717	3.36614e-05	9.20867e-05
RNF41	549.315	-0.475299	0.0997171	-4.76648	1.87477e-06	6.21973e-06
TP53	994.234	-0.475907	0.124064	-3.83598	0.000125065	0.000311676
STAT6	4195.36	-0.476131	0.100601	-4.73287	2.21366e-06	7.2677e-06
CIZ1	858.683	-0.476183	0.118172	-4.02956	5.58807e-05	0.000147448
NDUFB9	251.658	-0.476289	0.135649	-3.5112	0.000446088	0.00101283
RAI1	3800.43	-0.476559	0.119069	-4.00237	6.27121e-05	0.000164102
COX4I1	706.381	-0.476612	0.103017	-4.62653	3.71851e-06	1.18223e-05
ANXA2	2765.45	-0.476663	0.116762	-4.08236	4.45811e-05	0.000119561
MPST	839.439	-0.477199	0.130387	-3.65987	0.000252346	0.000600281
NOP16	123.967	-0.478232	0.143285	-3.33762	0.000844978	0.00183759
ATP5I	149.833	-0.478381	0.138695	-3.44917	0.000562312	0.00125877
EXOSC5	150.703	-0.478521	0.166307	-2.87734	0.00401044	0.00769403
PSMC3IP	98.4817	-0.478619	0.160825	-2.97602	0.0029202	0.0057459
LINC00094	167.018	-0.478853	0.159081	-3.01012	0.00261146	0.0051866
C1orf216	180.142	-0.478875	0.150056	-3.1913	0.00141634	0.00295209
MRPL20	434.796	-0.479058	0.107728	-4.44694	8.71005e-06	2.61621e-05
NOP56	821.961	-0.479114	0.0942032	-5.08597	3.65761e-07	1.35118e-06
TMEM150A	225.535	-0.47912	0.170426	-2.8113	0.00493416	0.00929506
NME2	95.4252	-0.479335	0.163894	-2.92466	0.00344831	0.00669933
C1orf159	808.671	-0.4794	0.136185	-3.52022	0.000431186	0.00098147
MVK	406.51	-0.479507	0.124357	-3.8559	0.000115305	0.00028896
MEN1	524.969	-0.479508	0.115203	-4.16227	3.15102e-05	8.6623e-05
CENPP	248.087	-0.479532	0.167455	-2.86364	0.00418809	0.00800522
SHMT2	636.92	-0.479843	0.119635	-4.0109	6.04886e-05	0.000158694
UBB	1505.87	-0.479861	0.130044	-3.68999	0.000224259	0.000537374
GCC1	356.373	-0.479863	0.107022	-4.48378	7.33322e-06	2.22794e-05
SIPA1L2	766.875	-0.479952	0.140139	-3.42482	0.000615214	0.00136936
TRIM62	530.628	-0.480167	0.133918	-3.58555	0.000336375	0.000780768
PROM2	4995.47	-0.480257	0.168827	-2.84468	0.00444562	0.00845707
URM1	458.889	-0.480404	0.124433	-3.86074	0.000113043	0.000283758
ATXN2L	3584.98	-0.480804	0.104154	-4.61627	3.90695e-06	1.23863e-05
GYS1	1018.12	-0.481008	0.102708	-4.68326	2.82353e-06	9.13498e-06
MGAT1	4460.02	-0.481101	0.126934	-3.79016	0.000150547	0.000371019
DCXR	315.944	-0.481417	0.167118	-2.88069	0.003968	0.00762096
ESAM	298.133	-0.481855	0.162744	-2.96081	0.00306828	0.00601556
ZNF771	125.122	-0.481929	0.159493	-3.02162	0.00251424	0.00500623
PLXNA3	2633.05	-0.482977	0.128762	-3.75092	0.000176185	0.000428685
DPH2	323.466	-0.483453	0.117471	-4.1155	3.86335e-05	0.000104734
RAB30	210.149	-0.483491	0.147739	-3.27261	0.00106558	0.0022707
TK2	427.4	-0.483517	0.109562	-4.41316	1.01871e-05	3.02752e-05
FOXRED1	426.71	-0.483638	0.119511	-4.04679	5.19237e-05	0.00013793
WDR55	818.159	-0.483826	0.0904136	-5.35126	8.7345e-08	3.572e-07
AMER1	286.172	-0.484094	0.122928	-3.93803	8.21549e-05	0.000210991
UBOX5	282.697	-0.484118	0.12479	-3.87946	0.00010469	0.000264118
IQSEC2	723.641	-0.484654	0.13327	-3.63662	0.000276236	0.000651685
POLR3K	116.53	-0.484931	0.160699	-3.01763	0.00254756	0.00506865
FLCN	1056.17	-0.485407	0.108034	-4.49309	7.01976e-06	2.13631e-05
FOXO3	1186.99	-0.485846	0.0927427	-5.23864	1.6176e-07	6.33869e-07
PARP1	1135.97	-0.485848	0.0821478	-5.91431	3.3326e-09	1.69006e-08
MMS19	725.608	-0.48595	0.0995381	-4.88204	1.04992e-06	3.62278e-06
ZNF74	423.218	-0.486575	0.130573	-3.72647	0.000194178	0.000469544
ABHD15	491.217	-0.487149	0.149356	-3.26166	0.00110761	0.00235413
DHRS13	415.166	-0.487339	0.14629	-3.33132	0.000864342	0.00187585
ESPL1	668.346	-0.487395	0.174268	-2.79682	0.00516087	0.00968665
THEM6	1363.24	-0.487412	0.152937	-3.18702	0.00143749	0.00299098
SNX17	718.618	-0.487479	0.0871838	-5.5914	2.25248e-08	1.013e-07
PANX1	222.536	-0.487665	0.138701	-3.51594	0.000438198	0.00099617
ATG13	814.776	-0.487718	0.0963965	-5.0595	4.20352e-07	1.53833e-06
CEP164	717.299	-0.48795	0.0995102	-4.90352	9.41365e-07	3.26764e-06
RPL19	2502.36	-0.488005	0.138708	-3.51822	0.00043445	0.000988149
ANAPC11	383.008	-0.488059	0.133902	-3.6449	0.000267492	0.000632631
TSR2	260.869	-0.488471	0.129383	-3.77539	0.00015976	0.000391845
NELFA	826.7	-0.488826	0.102173	-4.78429	1.7159e-06	5.73178e-06
NUDC	394.467	-0.48883	0.117311	-4.16696	3.08685e-05	8.50017e-05
PEX10	396.009	-0.489111	0.116171	-4.21028	2.55058e-05	7.11051e-05
TMEM203	229.65	-0.48951	0.154036	-3.1779	0.00148348	0.00307636
FKBP1C	67.6148	-0.489512	0.165931	-2.95009	0.00317683	0.00621079
STOML2	395.792	-0.489774	0.132339	-3.7009	0.000214834	0.000516301
UQCR11	155.637	-0.489775	0.12627	-3.87879	0.000104977	0.000264766
GSTK1	995.064	-0.489885	0.0874887	-5.5994	2.15089e-08	9.70462e-08
POLL	607.835	-0.489969	0.100772	-4.86213	1.1613e-06	3.97586e-06
NUP93	430.282	-0.489988	0.105928	-4.62566	3.73399e-06	1.18652e-05
MARK2	1849.16	-0.490698	0.0953533	-5.14611	2.65946e-07	1.00536e-06
RXRB	797.586	-0.490984	0.0912167	-5.38261	7.34152e-08	3.03753e-07
SREBF2	2643.09	-0.491001	0.105286	-4.66348	3.10905e-06	9.99762e-06
PLBD2	1492.21	-0.491062	0.128012	-3.83605	0.000125028	0.000311626
CC2D1B	883.375	-0.491275	0.0929215	-5.287	1.24342e-07	4.9654e-07
PCDH1	1900.39	-0.491612	0.136153	-3.61074	0.000305326	0.000714597
PCNT	1941.64	-0.491622	0.103163	-4.76547	1.88417e-06	6.24979e-06
RANBP1	440.756	-0.491791	0.114692	-4.28793	1.80348e-05	5.15633e-05
FCHSD2	656.188	-0.492551	0.0853074	-5.77383	7.74875e-09	3.71602e-08
RELA	1167.4	-0.492752	0.076531	-6.43859	1.20588e-10	7.52288e-10
IL17RC	403.395	-0.493097	0.172558	-2.85757	0.00426905	0.00814441
TUFM	902.553	-0.493158	0.140297	-3.51509	0.000439598	0.000998849
PTBP1	3068.37	-0.493194	0.0759102	-6.49707	8.18969e-11	5.22873e-10
LASP1	3970.9	-0.493228	0.112635	-4.37898	1.19238e-05	3.50431e-05
PDE4DIP	712.352	-0.493344	0.117554	-4.19675	2.70774e-05	7.52299e-05
DRAM1	314.444	-0.493829	0.16851	-2.93056	0.0033835	0.00658125
RPL10A	2002.46	-0.493935	0.100532	-4.91322	8.95913e-07	3.1207e-06
TOLLIP	1211.46	-0.494215	0.121558	-4.06566	4.78959e-05	0.000127765
ANP32B	765.525	-0.494286	0.127378	-3.88048	0.000104252	0.000263086
HELB	586.131	-0.494633	0.142813	-3.4635	0.000533194	0.00119791
DDX24	824.004	-0.494645	0.0888475	-5.56735	2.58646e-08	1.14856e-07
BTBD6	504.221	-0.494695	0.149876	-3.30069	0.000964478	0.00207565
ATP6V1F	320.057	-0.495031	0.109301	-4.52905	5.92493e-06	1.82566e-05
FAM98C	544.576	-0.495175	0.166675	-2.97091	0.00296921	0.00583786
TRAPPC12	1521.91	-0.495451	0.0880715	-5.62555	1.84918e-08	8.41069e-08
AATF	509.065	-0.496017	0.114607	-4.32799	1.50476e-05	4.35411e-05
POLR2J3	632.726	-0.496409	0.14524	-3.41785	0.00063118	0.00140264
CXorf56	265.667	-0.496578	0.127521	-3.89409	9.85696e-05	0.000249973
ZNF764	177.387	-0.496838	0.138272	-3.59318	0.000326666	0.000760587
FERMT2	181.079	-0.497308	0.16124	-3.08428	0.00204048	0.00412542
PSMD3	1166	-0.497805	0.0988433	-5.03631	4.74602e-07	1.72355e-06
DLGAP4	1929.12	-0.498033	0.0940168	-5.29727	1.17545e-07	4.70754e-07
GPRASP2	101.664	-0.498228	0.164194	-3.03438	0.00241027	0.00481413
SKIV2L	985.553	-0.49833	0.106742	-4.66854	3.0335e-06	9.76866e-06
SDCCAG3	474.505	-0.498408	0.109602	-4.54742	5.43085e-06	1.68351e-05
CCDC51	82.8011	-0.499076	0.164495	-3.03399	0.00241345	0.00481886
MOK	312.243	-0.499332	0.149807	-3.33316	0.000858651	0.00186461
RPAP1	571.264	-0.499488	0.114056	-4.37933	1.19045e-05	3.49978e-05
EBNA1BP2	263.784	-0.49952	0.121832	-4.10008	4.13001e-05	0.000111593
PJA1	185.18	-0.499542	0.135558	-3.68507	0.00022864	0.000547143
TBCC	171.769	-0.499623	0.127571	-3.91642	8.98745e-05	0.000229214
TADA2B	435.655	-0.499721	0.0984735	-5.07468	3.88156e-07	1.42863e-06
HMCES	330.107	-0.4998	0.113964	-4.38561	1.1566e-05	3.40696e-05
RUVBL1	373.341	-0.499832	0.114161	-4.37833	1.19595e-05	3.51366e-05
PRCC	774.981	-0.5001	0.087535	-5.71314	1.10908e-08	5.21044e-08
SSH3	2790.12	-0.500114	0.12784	-3.91205	9.15175e-05	0.000233074
RNASEH2C	400.059	-0.500255	0.123897	-4.03768	5.3983e-05	0.000142922
SF3B2	1496.21	-0.500303	0.0780686	-6.40851	1.46949e-10	9.05749e-10
APEH	960.963	-0.500731	0.104532	-4.79021	1.66604e-06	5.57349e-06
SMG6	1194.82	-0.501158	0.0851063	-5.88861	3.89456e-09	1.96178e-08
GBA2	961.39	-0.50147	0.10497	-4.77729	1.77672e-06	5.91735e-06
TMEM63B	846.561	-0.501533	0.0990151	-5.06521	4.07941e-07	1.49625e-06
SLC35A2	423.143	-0.501543	0.13326	-3.76364	0.000167457	0.000409162
ARRB1	906.175	-0.501552	0.176835	-2.83627	0.00456436	0.00866098
HDGF	2337.95	-0.5018	0.0985403	-5.09233	3.53688e-07	1.30927e-06
CBY1	222.91	-0.501845	0.122339	-4.10209	4.09431e-05	0.000110693
CERS5	813.364	-0.501937	0.0925519	-5.42331	5.85067e-08	2.45284e-07
GDF11	246.112	-0.501953	0.144826	-3.46591	0.00052844	0.00118826
PSME1	544.027	-0.502034	0.117775	-4.26266	2.02011e-05	5.73379e-05
PCGF2	902.517	-0.502464	0.13338	-3.76717	0.000165111	0.000403868
GEMIN4	492.794	-0.502637	0.124314	-4.04327	5.27104e-05	0.000139862
C12orf43	196.3	-0.502824	0.104676	-4.80362	1.55821e-06	5.24691e-06
H6PD	2328.8	-0.502993	0.108444	-4.63827	3.51339e-06	1.11978e-05
CAPZB	1305.02	-0.503103	0.0804307	-6.25512	3.97215e-10	2.29284e-09
OCEL1	125.837	-0.503196	0.170267	-2.95534	0.00312325	0.00611402
SIRT2	814.918	-0.503582	0.138133	-3.64563	0.000266742	0.000631188
STAMBPL1	189.439	-0.503651	0.158497	-3.17767	0.00148462	0.00307802
RPS18	1880.99	-0.503671	0.140167	-3.59336	0.000326438	0.000760154
DNAJC14	377.562	-0.50402	0.115114	-4.37843	1.19535e-05	3.51247e-05
RNF207	1203.44	-0.504057	0.155693	-3.23752	0.00120575	0.00254409
NDUFA3	278.739	-0.5041	0.135042	-3.73292	0.000189272	0.000458359
SEC24C	1641.75	-0.504155	0.0926952	-5.43885	5.36253e-08	2.25924e-07
BTG1	1208.11	-0.504204	0.123931	-4.06842	4.73335e-05	0.000126377
PSKH1	711.254	-0.504304	0.103469	-4.87399	1.09367e-06	3.76438e-06
HNRNPUL1	2666.34	-0.504455	0.0814313	-6.19486	5.83382e-10	3.28938e-09
IRGQ	1443.19	-0.505339	0.104965	-4.81436	1.47671e-06	4.98551e-06
CHD3	4962.19	-0.505853	0.0905136	-5.58869	2.28784e-08	1.02839e-07
NOB1	320.937	-0.506214	0.137788	-3.67386	0.000238915	0.000570441
POFUT2	974.645	-0.506278	0.117984	-4.29106	1.77819e-05	5.09048e-05
AP4M1	427.619	-0.506924	0.131643	-3.85074	0.000117759	0.000294652
ZBTB22	311.619	-0.507286	0.135842	-3.73437	0.000188185	0.000455898
RCE1	285.676	-0.507651	0.147053	-3.45217	0.000556091	0.00124608
PCBP1	1654.4	-0.508019	0.0829777	-6.12235	9.22026e-10	5.07641e-09
CUX1	2040.86	-0.508055	0.0822664	-6.17573	6.58584e-10	3.68684e-09
SCRN2	325.867	-0.508187	0.139451	-3.64421	0.000268217	0.000634178
VAT1	1630.28	-0.508989	0.137392	-3.70466	0.000211676	0.000509257
ACBD4	335.674	-0.509045	0.133768	-3.80544	0.000141553	0.000349812
ZBTB4	1731.33	-0.509264	0.112555	-4.52456	6.052e-06	1.86004e-05
EIF3K	930.893	-0.509544	0.119471	-4.26501	1.99896e-05	5.67734e-05
EFNA4	148.736	-0.509889	0.172244	-2.96027	0.00307372	0.00602491
ZNF646	873.576	-0.509912	0.115315	-4.42189	9.78417e-06	2.91308e-05
CRLF3	347.026	-0.510097	0.119466	-4.26982	1.95633e-05	5.56857e-05
NAT9	520.561	-0.510381	0.114514	-4.45692	8.31445e-06	2.50617e-05
SEMA4A	704.531	-0.510403	0.134519	-3.79427	0.000148077	0.00036528
ERC1	1104.28	-0.51048	0.0823716	-6.19728	5.74466e-10	3.24317e-09
VPS37B	1051.72	-0.510577	0.0973681	-5.24378	1.57318e-07	6.17539e-07
GOLGA3	3649.96	-0.51102	0.075481	-6.77018	1.28619e-11	9.30047e-11
OSBPL10	644.425	-0.511084	0.153038	-3.33959	0.000839007	0.00182549
PPP2R2D	984.069	-0.511184	0.105719	-4.8353	1.32945e-06	4.51889e-06
H1F0	1304.84	-0.511254	0.158844	-3.21859	0.00128821	0.00270351
CLCN2	272.439	-0.511328	0.146129	-3.49915	0.000466749	0.00105667
NECAB3	791.17	-0.511411	0.158606	-3.22441	0.00126231	0.00265472
RPS5	1758.58	-0.511434	0.116644	-4.38456	1.16218e-05	3.42228e-05
MED24	1078.57	-0.511457	0.118464	-4.31739	1.57883e-05	4.55602e-05
CLPTM1L	1486.78	-0.511621	0.12084	-4.23388	2.29691e-05	6.45834e-05
FAM229A	327.135	-0.511672	0.157965	-3.23915	0.00119888	0.00253079
FBXO41	1176.09	-0.511683	0.148961	-3.43502	0.00059251	0.00132226
CREBBP	2757.16	-0.511787	0.0783654	-6.53077	6.54308e-11	4.22542e-10
KCNAB3	133.136	-0.512012	0.177499	-2.88459	0.00391919	0.00753607
PFKM	477.668	-0.512439	0.124456	-4.11744	3.83098e-05	0.000103887
TARBP2	362.234	-0.512449	0.129105	-3.96925	7.20985e-05	0.000186763
EID2	73.5675	-0.512623	0.171694	-2.98567	0.00282955	0.00558452
AP1S1	452.485	-0.51265	0.125438	-4.08687	4.37232e-05	0.000117558
MED11	58.1622	-0.513081	0.176322	-2.90991	0.00361539	0.0069975
C19orf53	143.068	-0.513139	0.128954	-3.97925	6.91343e-05	0.000179628
PRMT6	220.348	-0.513378	0.140458	-3.65504	0.000257144	0.000610485
AP1B1	2432.09	-0.513735	0.125818	-4.08316	4.4428e-05	0.000119203
NEK8	233.542	-0.513847	0.150023	-3.42512	0.000614518	0.00136798
FUZ	205.433	-0.513935	0.167097	-3.07567	0.00210027	0.0042387
UBA52	1227.46	-0.514114	0.107996	-4.76048	1.9313e-06	6.39669e-06
LRCH4	570.858	-0.514791	0.127684	-4.03176	5.536e-05	0.000146219
CSNK1D	3282.5	-0.515847	0.0821956	-6.27585	3.47724e-10	2.02339e-09
FTSJ1	289.729	-0.515898	0.113835	-4.53199	5.84319e-06	1.80294e-05
ZMYND19	260.5	-0.515907	0.161979	-3.18502	0.00144746	0.0030086
MAN2A2	1386.9	-0.516122	0.105915	-4.873	1.09915e-06	3.78178e-06
WFS1	666.382	-0.516196	0.1386	-3.72436	0.000195811	0.000473254
C7orf26	391.943	-0.516335	0.128135	-4.02962	5.58666e-05	0.000147432
B4GALT3	739.359	-0.516513	0.131683	-3.9224	8.76726e-05	0.000223947
ECI1	408.532	-0.516801	0.144886	-3.56695	0.000361157	0.000833668
NADK	1364.49	-0.517033	0.109487	-4.7223	2.33193e-06	7.63232e-06
SPECC1L	369.869	-0.517278	0.118246	-4.3746	1.21654e-05	3.56833e-05
PROSER3	1011.61	-0.517338	0.131358	-3.93838	8.20336e-05	0.00021074
MED22	679.042	-0.517541	0.11574	-4.47161	7.76345e-06	2.34953e-05
CCDC92	432.934	-0.517557	0.128644	-4.02316	5.74216e-05	0.000151247
CHFR	1714.62	-0.518427	0.088718	-5.84354	5.11043e-09	2.52131e-08
PAFAH1B3	273.737	-0.518776	0.15283	-3.39447	0.000687615	0.00151793
ZNF324	328.184	-0.518781	0.123058	-4.21575	2.48945e-05	6.95624e-05
SIRT3	226.498	-0.519448	0.118821	-4.3717	1.23283e-05	3.61376e-05
ZNF786	258.868	-0.519483	0.12122	-4.28545	1.82373e-05	5.20925e-05
C19orf47	387.217	-0.519641	0.140066	-3.70997	0.000207283	0.000499622
TMEM229B	309.998	-0.519738	0.170572	-3.04702	0.00231121	0.00463787
RASGRP3	197.212	-0.519938	0.167665	-3.10105	0.00192834	0.00391587
PCBP4	575.183	-0.520021	0.148844	-3.49374	0.000476298	0.0010768
GBF1	1209.02	-0.52005	0.0886843	-5.86406	4.51696e-09	2.25635e-08
LGMN	769.881	-0.520564	0.137397	-3.78877	0.000151396	0.000373009
EEF2KMT	80.8876	-0.521059	0.159483	-3.26717	0.0010863	0.0023102
CTSA	1119.84	-0.521488	0.118507	-4.4005	1.08002e-05	3.1955e-05
HMBS	155.678	-0.521525	0.147031	-3.54705	0.000389569	0.000894092
CALM3	1834.33	-0.521987	0.0931295	-5.60496	2.08306e-08	9.41511e-08
PHYKPL	1683.04	-0.522028	0.0937701	-5.5671	2.59013e-08	1.14991e-07
EHMT2	1229.68	-0.522156	0.103368	-5.05141	4.38553e-07	1.59908e-06
WDR1	2556.52	-0.52252	0.0776717	-6.72729	1.72857e-11	1.22147e-10
URB1	1665.83	-0.522537	0.0913097	-5.72269	1.04849e-08	4.94515e-08
TUSC2	213.984	-0.522588	0.144216	-3.62365	0.00029047	0.000682579
KPTN	129.715	-0.522786	0.177763	-2.94091	0.00327251	0.00638329
TTC22	498.497	-0.523566	0.180995	-2.89272	0.00381922	0.0073572
TGFBR2	1031.57	-0.523742	0.114566	-4.57154	4.84144e-06	1.51042e-05
JRK	1845.35	-0.524093	0.109501	-4.78621	1.69963e-06	5.68057e-06
DCBLD1	308.04	-0.5244	0.124911	-4.19818	2.69063e-05	7.48239e-05
DTYMK	336.64	-0.524412	0.140347	-3.73655	0.000186563	0.000452164
DAZAP1	2784.55	-0.524874	0.0777796	-6.74822	1.49668e-11	1.06852e-10
TSHZ1	312.943	-0.524908	0.121397	-4.32389	1.53301e-05	4.42945e-05
CRIM1	1728.69	-0.524962	0.130265	-4.02996	5.57872e-05	0.00014727
TUBG1	306.374	-0.525184	0.122337	-4.29291	1.76343e-05	5.04902e-05
DPM2	346.266	-0.525874	0.142462	-3.69133	0.000223082	0.000534839
ABCF3	586.75	-0.526466	0.0884139	-5.95457	2.60763e-09	1.3436e-08
ATP1A1	2319.53	-0.526638	0.105824	-4.97654	6.47309e-07	2.30333e-06
TMEM79	501.836	-0.527054	0.153933	-3.42393	0.000617232	0.00137351
KIF18B	589.553	-0.527072	0.165351	-3.18759	0.00143464	0.00298573
ZNF174	81.8488	-0.527913	0.166787	-3.16518	0.00154985	0.00320182
MRPS21	338.703	-0.528013	0.137473	-3.84085	0.000122609	0.00030602
LSS	1102.41	-0.528186	0.150127	-3.51827	0.000434371	0.000988094
WWC2	379.927	-0.52844	0.159876	-3.30531	0.000948702	0.00204365
PSMD4	787.982	-0.528615	0.11846	-4.46239	8.10496e-06	2.44671e-05
KAT2A	1235.8	-0.528933	0.124669	-4.2427	2.20849e-05	6.22821e-05
PANK2	1087.97	-0.528976	0.082164	-6.43805	1.21021e-10	7.54462e-10
EDEM2	317.665	-0.529163	0.102833	-5.14584	2.66327e-07	1.00638e-06
VCP	2319.59	-0.52924	0.0802554	-6.59444	4.26859e-11	2.83491e-10
RAB27A	204.562	-0.529259	0.140059	-3.77882	0.000157574	0.000386799
TMEM184A	3569.9	-0.529544	0.188817	-2.80454	0.00503883	0.00948232
PASK	872.618	-0.529636	0.120406	-4.39877	1.08866e-05	3.21737e-05
DNASE2	294.305	-0.529974	0.139136	-3.80902	0.000139516	0.00034511
HIST1H2AG	303.511	-0.52998	0.185644	-2.85482	0.00430611	0.00821075
COG8	392.174	-0.530421	0.114112	-4.64824	3.3478e-06	1.07175e-05
SUV39H1	131.37	-0.530503	0.157269	-3.37323	0.000742926	0.00163023
BCL2L1	1297.56	-0.530652	0.117731	-4.50732	6.56529e-06	2.00717e-05
PLK1	360.829	-0.530879	0.153455	-3.45951	0.000541165	0.0012149
ZNF692	872.379	-0.531522	0.112046	-4.74376	2.09784e-06	6.91014e-06
TFIP11	323.113	-0.531667	0.111808	-4.7552	1.98252e-06	6.55667e-06
PRKCZ	874.233	-0.531836	0.127504	-4.17112	3.03106e-05	8.36063e-05
OGDH	1196.59	-0.53241	0.100813	-5.28115	1.28378e-07	5.11409e-07
PMM1	390.05	-0.533067	0.154945	-3.44037	0.000580929	0.00129802
DENND1A	495.746	-0.533481	0.104282	-5.11575	3.125e-07	1.16834e-06
SNRPB	687.282	-0.53382	0.123911	-4.30811	1.64655e-05	4.73851e-05
SCNM1	196.359	-0.534157	0.170942	-3.12478	0.00177936	0.00363629
ZDHHC7	894.548	-0.534422	0.0876758	-6.09543	1.09144e-09	5.93464e-09
POLR2J2	229.441	-0.534601	0.159086	-3.36046	0.000778124	0.00170208
TSEN54	476.389	-0.535051	0.142259	-3.76111	0.00016916	0.000412932
OS9	1903.49	-0.535131	0.116506	-4.59316	4.36575e-06	1.37224e-05
TNFRSF10B	1273.85	-0.535392	0.141778	-3.77627	0.000159196	0.000390622
PIN1	513.86	-0.535514	0.100566	-5.32502	1.00939e-07	4.08799e-07
LAD1	1891.39	-0.53587	0.1469	-3.64785	0.000264447	0.00062617
RIN2	903.138	-0.53613	0.106823	-5.01888	5.19733e-07	1.87533e-06
JMJD6	281.486	-0.536197	0.105001	-5.10656	3.28068e-07	1.22172e-06
PPP1R15A	1447.38	-0.536429	0.179357	-2.99084	0.00278211	0.00549643
AES	2880.45	-0.537103	0.0991075	-5.4194	5.98007e-08	2.50242e-07
MBD6	1847.36	-0.537115	0.122693	-4.3777	1.19938e-05	3.52259e-05
FAM213B	459.98	-0.537375	0.136798	-3.92825	8.55656e-05	0.000219218
CINP	210.51	-0.537463	0.119985	-4.47942	7.48446e-06	2.27197e-05
KCNJ14	151.324	-0.53762	0.172349	-3.11937	0.00181241	0.00369755
SYNGR2	1620.32	-0.53844	0.107188	-5.02334	5.07808e-07	1.83619e-06
SPRY2	172.835	-0.538675	0.192238	-2.80213	0.00507671	0.00954064
ZNRF1	1168.16	-0.538785	0.116853	-4.61081	4.01096e-06	1.26848e-05
DECR2	273.752	-0.538844	0.148046	-3.63971	0.000272948	0.000644517
GPRASP1	306.822	-0.53893	0.13408	-4.01946	5.83322e-05	0.000153399
TPI1	2102.28	-0.539701	0.0989654	-5.45343	4.94067e-08	2.09821e-07
PRDX4	240.819	-0.539735	0.152597	-3.53698	0.000404724	0.000926274
XRCC1	283.237	-0.539809	0.125619	-4.29717	1.7299e-05	4.95856e-05
PRPF19	671.796	-0.540148	0.110337	-4.89546	9.80783e-07	3.39529e-06
ACVR1	315.711	-0.540227	0.135571	-3.98482	6.75304e-05	0.000175765
FXR2	366.771	-0.540231	0.113614	-4.75497	1.98473e-06	6.56276e-06
AUP1	929.25	-0.540548	0.0970606	-5.56918	2.55935e-08	1.13736e-07
DISC1	132.209	-0.540777	0.181604	-2.97778	0.00290342	0.00571476
ATXN7L2	233.701	-0.541057	0.134665	-4.01779	5.87456e-05	0.000154418
PPP2R3B	766.659	-0.541569	0.178288	-3.03761	0.00238464	0.00476821
ZNF687	1228.88	-0.54175	0.124394	-4.3551	1.33004e-05	3.87598e-05
CCDC57	1713.01	-0.542041	0.120631	-4.49337	7.01043e-06	2.13384e-05
JOSD1	777.837	-0.542131	0.106034	-5.11281	3.17395e-07	1.18486e-06
PCSK7	2116.16	-0.543366	0.0825581	-6.58162	4.65342e-11	3.0701e-10
KXD1	911.698	-0.543367	0.0930434	-5.83994	5.22207e-09	2.57357e-08
CPOX	269.316	-0.5434	0.107178	-5.07005	3.97713e-07	1.46023e-06
HAUS8	138.785	-0.543775	0.145868	-3.72787	0.000193107	0.000467142
DDX11	1043	-0.543842	0.115791	-4.69675	2.64331e-06	8.58277e-06
DIS3L2	699.626	-0.543925	0.0986312	-5.51474	3.49301e-08	1.52037e-07
PACS1	2293.46	-0.544144	0.100649	-5.40635	6.43236e-08	2.6842e-07
SYMPK	2539.73	-0.544279	0.0836729	-6.50484	7.77787e-11	4.97463e-10
EHMT1	2787.77	-0.544477	0.0904545	-6.01934	1.75128e-09	9.24867e-09
RPL22L1	116.757	-0.54458	0.180952	-3.00952	0.00261661	0.00519626
ROMO1	152.078	-0.544664	0.151773	-3.58868	0.00033236	0.000772645
SLC25A29	1520.27	-0.544755	0.141449	-3.85123	0.000117525	0.000294148
SH3BP5L	595.044	-0.544915	0.0950718	-5.73162	9.94779e-09	4.70787e-08
CFLAR	3881.18	-0.545051	0.0961653	-5.66786	1.44594e-08	6.68139e-08
LDLRAP1	527.355	-0.545245	0.122946	-4.43483	9.21445e-06	2.75668e-05
OPA3	734.259	-0.546162	0.115412	-4.73228	2.22009e-06	7.28613e-06
ALKBH5	927.924	-0.546237	0.101173	-5.39905	6.69934e-08	2.78592e-07
FANCG	360.588	-0.546305	0.142923	-3.82237	0.000132176	0.000328169
ZNF408	112.958	-0.54634	0.167034	-3.27083	0.00107233	0.00228345
MTSS1	1207.45	-0.546856	0.149821	-3.65005	0.000262185	0.000621385
MED27	90.4466	-0.547931	0.152232	-3.59931	0.000319058	0.00074422
ATP10D	416.135	-0.547971	0.134984	-4.05951	4.9175e-05	0.000130913
MLLT6	7296.86	-0.548002	0.118035	-4.64272	3.43849e-06	1.09824e-05
CTNNBIP1	502.067	-0.548184	0.11491	-4.77056	1.83717e-06	6.10625e-06
FRMD4A	673.741	-0.548212	0.147593	-3.71436	0.000203719	0.000491493
PSMD13	514.004	-0.548586	0.0839884	-6.53168	6.50349e-11	4.20286e-10
HNRNPAB	913.143	-0.548598	0.0767674	-7.14624	8.91898e-13	7.66223e-12
PRKCH	891.379	-0.548753	0.0879592	-6.23872	4.41156e-10	2.52945e-09
TFPI	375.566	-0.549522	0.184849	-2.97281	0.00295087	0.00580371
SURF4	1362.96	-0.549533	0.0991202	-5.54411	2.95449e-08	1.29948e-07
CMTM7	405.882	-0.549888	0.142513	-3.85852	0.000114078	0.000286037
TOR2A	140.198	-0.550006	0.185477	-2.96537	0.00302324	0.00593373
POLG	1195.93	-0.550165	0.0823625	-6.6798	2.39268e-11	1.64805e-10
ALYREF	305.948	-0.550259	0.122971	-4.47472	7.65127e-06	2.31792e-05
PRAF2	46.8881	-0.550315	0.186927	-2.94401	0.00323986	0.0063244
MFSD13A	154.498	-0.550333	0.168198	-3.27193	0.00106815	0.00227591
MAPK3	528.015	-0.550399	0.15484	-3.55462	0.000378528	0.000871083
PMPCA	479.545	-0.550875	0.119926	-4.59345	4.35979e-06	1.37085e-05
TIRAP	241.636	-0.551171	0.13365	-4.12398	3.72382e-05	0.000101134
SIAH2	360.538	-0.551396	0.129474	-4.25873	2.05588e-05	5.83161e-05
TIGAR	80.7802	-0.551864	0.167702	-3.29075	0.000999216	0.0021417
GBP1	462.554	-0.551878	0.19741	-2.79559	0.0051805	0.00971843
SLC7A1	1054.72	-0.552089	0.148545	-3.71665	0.000201881	0.000487581
ATF4	1204.3	-0.552212	0.0843841	-6.54403	5.98841e-11	3.89236e-10
UBL4A	307.053	-0.552249	0.147569	-3.7423	0.000182341	0.000442645
NAGA	518.741	-0.55238	0.105834	-5.21931	1.79593e-07	6.9903e-07
SCLY	189.202	-0.552428	0.148719	-3.71459	0.000203535	0.000491115
SPRY1	423.872	-0.553129	0.132357	-4.17907	2.92709e-05	8.09493e-05
ST3GAL1	2995.5	-0.553543	0.152741	-3.62407	0.000290007	0.00068158
PSMB5	336.564	-0.553654	0.122393	-4.52359	6.08007e-06	1.86739e-05
PEX5	435.837	-0.553719	0.0986868	-5.61087	2.01313e-08	9.11963e-08
SLC12A7	2208.32	-0.553781	0.16263	-3.40516	0.000661244	0.00146349
IPO13	524.773	-0.55434	0.111573	-4.96842	6.75001e-07	2.39241e-06
SRRT	1508.53	-0.554633	0.0908856	-6.10254	1.04394e-09	5.69185e-09
CLPTM1	1105.23	-0.554795	0.103605	-5.35489	8.56096e-08	3.50581e-07
CDK18	705.76	-0.555013	0.147358	-3.76643	0.000165602	0.000404959
CCAR2	1029.49	-0.555229	0.108501	-5.11729	3.09956e-07	1.16003e-06
ST14	1954.94	-0.555416	0.137871	-4.02851	5.61303e-05	0.000148085
MT-CYB	20013.2	-0.5559	0.172803	-3.21695	0.0012956	0.00271743
AVEN	94.2561	-0.556475	0.151061	-3.68377	0.000229813	0.00054973
EPHA1	585.586	-0.55664	0.160239	-3.47381	0.000513116	0.00115641
RPL36AL	178.003	-0.55673	0.147106	-3.78454	0.000153993	0.000378888
KIFC2	2390.14	-0.556989	0.162096	-3.43616	0.000590023	0.0013172
SORBS1	408.587	-0.557022	0.178533	-3.12	0.0018085	0.00369082
AKAP17A	1305.53	-0.557305	0.152736	-3.64881	0.000263459	0.000624159
UBAP1	427.645	-0.557723	0.106212	-5.25104	1.5124e-07	5.95108e-07
CLUAP1	163.903	-0.557748	0.157968	-3.53075	0.000414376	0.000946438
SLC6A6	1627.39	-0.557788	0.139444	-4.00009	6.33178e-05	0.000165507
TMEM223	151.14	-0.557862	0.147977	-3.76992	0.0001633	0.000399731
GMEB2	443.004	-0.558166	0.113433	-4.92065	8.62553e-07	3.01207e-06
HIGD2A	259.278	-0.558434	0.13851	-4.03173	5.53684e-05	0.000146219
IDH3G	358.926	-0.558639	0.125331	-4.45731	8.29963e-06	2.50212e-05
GTPBP3	465.963	-0.558767	0.135679	-4.11829	3.81698e-05	0.000103554
SMARCA4	3314.53	-0.559123	0.094054	-5.9447	2.76968e-09	1.42303e-08
ARL8A	309.399	-0.559543	0.126368	-4.4279	9.51545e-06	2.83964e-05
TAGLN2	3228.36	-0.559556	0.137797	-4.06072	4.8922e-05	0.000130328
TMEM187	82.0339	-0.559727	0.199233	-2.80941	0.00496322	0.00934687
YIPF2	522.803	-0.559978	0.132869	-4.2145	2.50332e-05	6.99283e-05
LAMB1	2518.62	-0.560127	0.127337	-4.39877	1.08866e-05	3.21737e-05
MRPL4	413.725	-0.560238	0.125868	-4.45099	8.54739e-06	2.57165e-05
NT5DC2	781.927	-0.560588	0.1498	-3.74225	0.000182378	0.000442676
CAD	1473.74	-0.561048	0.107637	-5.21242	1.86396e-07	7.23006e-07
ERGIC1	1656.52	-0.561072	0.0823805	-6.81074	9.71009e-12	7.15066e-11
GPRC5C	1214.39	-0.561227	0.175045	-3.20618	0.00134509	0.0028127
CASP7	263.797	-0.561232	0.129977	-4.31793	1.575e-05	4.5464e-05
SIK3	704.817	-0.561351	0.108984	-5.15075	2.59446e-07	9.82435e-07
MYL6	2298.37	-0.561514	0.084861	-6.61687	3.66891e-11	2.4575e-10
NREP	271.629	-0.561703	0.171287	-3.27931	0.0010406	0.00222088
ALG1	228.295	-0.561711	0.132679	-4.23361	2.29973e-05	6.46525e-05
AGPAT1	583.164	-0.561778	0.114894	-4.88955	1.01066e-06	3.49269e-06
ASNA1	205.979	-0.561966	0.121036	-4.64295	3.43468e-06	1.09722e-05
RUSC1	836.102	-0.562028	0.120927	-4.64766	3.35714e-06	1.07417e-05
BNIP1	51.6468	-0.562216	0.178299	-3.15323	0.00161474	0.00332443
TOP3B	624.012	-0.562388	0.118985	-4.72656	2.28359e-06	7.48091e-06
INO80E	1424.82	-0.562405	0.141407	-3.97721	6.9728e-05	0.000181092
CLDN15	331.003	-0.562482	0.135539	-4.14996	3.32534e-05	9.10396e-05
MEA1	258.308	-0.563292	0.122417	-4.60143	4.19593e-06	1.32372e-05
USB1	896.963	-0.563409	0.11505	-4.89707	9.72761e-07	3.36947e-06
HIRA	118.159	-0.563523	0.133819	-4.21108	2.54151e-05	7.0918e-05
NIT1	469.818	-0.563738	0.14582	-3.86598	0.000110645	0.000278205
RPUSD2	78.5533	-0.563966	0.167386	-3.36925	0.000753741	0.00165255
INPP1	283.991	-0.564275	0.173632	-3.24983	0.00115474	0.00244651
CTSC	930.075	-0.564366	0.136513	-4.13416	3.56262e-05	9.7034e-05
SNRPD2	410.46	-0.564368	0.125586	-4.49388	6.99363e-06	2.12944e-05
RAB3D	633.792	-0.564487	0.1572	-3.59088	0.000329563	0.000766736
NAA60	691.91	-0.564584	0.114731	-4.92094	8.61275e-07	3.00878e-06
NATD1	295.118	-0.564606	0.162727	-3.46966	0.000521125	0.00117328
SPTAN1	3387.36	-0.564918	0.0841495	-6.71327	1.9031e-11	1.33387e-10
MCM5	1024.24	-0.565005	0.140888	-4.01032	6.0637e-05	0.000158926
ZMAT5	140.054	-0.565147	0.163752	-3.45124	0.000558023	0.0012501
FOXO4	272.852	-0.565334	0.163598	-3.45564	0.000548995	0.00123125
BAG6	2283.96	-0.565606	0.100049	-5.65328	1.57419e-08	7.22944e-08
TRIM21	130.131	-0.56568	0.154766	-3.65507	0.000257112	0.000610485
RNASE1	270.19	-0.565687	0.201762	-2.80374	0.00505141	0.00950201
ABCC1	1949.51	-0.565944	0.117873	-4.80131	1.57632e-06	5.29996e-06
NR2F6	1460.64	-0.566509	0.143574	-3.94577	7.95427e-05	0.000204603
SPRY4	808.028	-0.566876	0.165775	-3.41954	0.000627268	0.00139498
FBXL12	440.134	-0.56697	0.116407	-4.87057	1.11275e-06	3.82418e-06
ITPR3	2573.91	-0.567108	0.126515	-4.48255	7.37571e-06	2.23972e-05
IPPK	268.475	-0.56727	0.121102	-4.68422	2.81027e-06	9.09372e-06
ARMC7	267.375	-0.567445	0.13673	-4.15012	3.32303e-05	9.09902e-05
SLX4	459.645	-0.567756	0.130018	-4.36674	1.26116e-05	3.68958e-05
MGAT2	286.887	-0.56785	0.105113	-5.40228	6.57981e-08	2.74128e-07
ARF1	2255.88	-0.567892	0.0880852	-6.44708	1.14029e-10	7.14089e-10
PCIF1	513.652	-0.568443	0.118046	-4.81545	1.46869e-06	4.95936e-06
USP43	264.003	-0.568978	0.167211	-3.40275	0.00066712	0.00147576
MROH1	4805.46	-0.569002	0.111122	-5.1205	3.04731e-07	1.1419e-06
PRRC2B	5693.86	-0.569057	0.0807638	-7.04594	1.84212e-12	1.51946e-11
PLK2	322.764	-0.569269	0.18038	-3.15594	0.00159981	0.00329594
GTPBP6	777.647	-0.569278	0.140506	-4.05163	5.08619e-05	0.000135216
CTBP2	868.795	-0.569571	0.112844	-5.04741	4.47831e-07	1.63126e-06
ATPAF2	224.767	-0.570407	0.125026	-4.56231	5.05934e-06	1.57404e-05
ACADVL	2747.54	-0.570485	0.102286	-5.57736	2.44193e-08	1.08949e-07
DPM3	114.385	-0.571457	0.187589	-3.04633	0.00231654	0.0046465
C1RL	866.796	-0.571479	0.11059	-5.16755	2.37186e-07	9.04998e-07
PRICKLE2	363.587	-0.571796	0.156211	-3.66041	0.000251815	0.000599097
ABCB9	357.692	-0.57204	0.131426	-4.35255	1.34565e-05	3.91895e-05
ARFGAP2	1038.3	-0.572077	0.0856721	-6.67752	2.43017e-11	1.67259e-10
TLE4	474.53	-0.572137	0.146155	-3.91458	9.05613e-05	0.000230834
ZDHHC14	355.925	-0.572379	0.172333	-3.32135	0.000895826	0.0019402
SZRD1	1274.54	-0.572836	0.0696203	-8.22799	1.90376e-16	2.76767e-15
MOV10	1218.05	-0.572951	0.098919	-5.79213	6.9501e-09	3.36167e-08
CNTROB	537.732	-0.573265	0.122302	-4.68729	2.76845e-06	8.96807e-06
KRBA1	616.526	-0.573357	0.151633	-3.78122	0.000156063	0.000383538
MSRB2	71.596	-0.57346	0.160494	-3.5731	0.000352786	0.000815703
RNF122	89.4138	-0.573465	0.199766	-2.87068	0.00409585	0.00784475
ARHGAP26	741.747	-0.573853	0.155513	-3.69007	0.000224191	0.000537353
SIPA1L3	3186.72	-0.573949	0.151546	-3.78729	0.000152297	0.000375073
MDK	1251.82	-0.574196	0.198821	-2.88801	0.00387689	0.0074595
CCDC167	49.2982	-0.574425	0.196047	-2.93004	0.00338919	0.0065916
PXDC1	328.481	-0.574639	0.178771	-3.21439	0.00130722	0.00274019
PDK2	431.591	-0.574677	0.123544	-4.65161	3.29349e-06	1.05601e-05
DUOX1	1016.41	-0.574723	0.188992	-3.04099	0.00235804	0.00472186
PLA2G15	324.321	-0.574951	0.149626	-3.8426	0.000121738	0.000303975
MGLL	522.901	-0.575294	0.204341	-2.81536	0.00487229	0.0091862
COASY	768.317	-0.57537	0.116653	-4.9323	8.12651e-07	2.85165e-06
SLC2A11	561.257	-0.576029	0.17203	-3.34843	0.000812702	0.0017734
ARPC5L	309.74	-0.576081	0.117295	-4.9114	9.0427e-07	3.14737e-06
AGAP1	1155.6	-0.576194	0.104175	-5.53101	3.18387e-08	1.39153e-07
MUL1	300.763	-0.576195	0.119133	-4.83656	1.32105e-06	4.49204e-06
SCAMP3	518.1	-0.576745	0.127242	-4.53268	5.82396e-06	1.79794e-05
RNF213	20116.9	-0.576979	0.139799	-4.12722	3.67177e-05	9.97954e-05
DHX58	324.929	-0.577518	0.147078	-3.92661	8.61511e-05	0.00022053
NR2F2	1210.25	-0.57761	0.129187	-4.47113	7.78062e-06	2.35393e-05
STARD4	165.726	-0.57798	0.173615	-3.32909	0.000871306	0.00189005
SIN3B	1936.57	-0.578364	0.0867874	-6.66415	2.66206e-11	1.82521e-10
GPANK1	204.501	-0.578411	0.13795	-4.19291	2.75396e-05	7.64432e-05
MLF2	966.916	-0.57898	0.089591	-6.46248	1.03e-10	6.48179e-10
PPP2R5D	474.586	-0.579358	0.110886	-5.22482	1.74328e-07	6.79711e-07
FXN	126.064	-0.579412	0.175854	-3.29486	0.000984715	0.0021144
UPP1	633.46	-0.579426	0.18794	-3.08304	0.00204895	0.00414162
ARHGEF18	85.5073	-0.579645	0.159163	-3.64183	0.000270708	0.000639565
KCNQ1	439.604	-0.579656	0.1927	-3.00808	0.00262904	0.00521865
PAF1	291.32	-0.580228	0.135468	-4.28314	1.84276e-05	5.26111e-05
TXN2	410.718	-0.580255	0.111534	-5.20251	1.96612e-07	7.59523e-07
UCK1	231.363	-0.580325	0.141711	-4.09511	4.2196e-05	0.000113877
POLD2	448.431	-0.580431	0.128971	-4.50046	6.78064e-06	2.06809e-05
COMMD4	416.238	-0.581386	0.133899	-4.34196	1.41217e-05	4.0994e-05
BANP	568.012	-0.581639	0.0868434	-6.69756	2.11924e-11	1.4721e-10
CYB561D2	114.366	-0.581774	0.151115	-3.84988	0.000118177	0.000295533
TRIM14	749.748	-0.582101	0.122593	-4.74826	2.05178e-06	6.76832e-06
MRPL34	155.153	-0.582126	0.143371	-4.06029	4.9011e-05	0.000130546
TACC2	1326.58	-0.582188	0.153989	-3.78071	0.000156379	0.000384233
ARHGAP1	1559.47	-0.582259	0.115531	-5.03987	4.65854e-07	1.6928e-06
FLOT2	2077.22	-0.582527	0.1138	-5.11886	3.0739e-07	1.15138e-06
GM2A	932.131	-0.582599	0.129306	-4.50558	6.61925e-06	2.02264e-05
SPACA6	492.204	-0.582875	0.16722	-3.48568	0.00049089	0.00110798
NDUFA13	111.029	-0.583221	0.164883	-3.53718	0.000404426	0.000925946
UPF1	2161.73	-0.58341	0.0869574	-6.70914	1.95772e-11	1.36942e-10
EEFSEC	249.184	-0.583452	0.140689	-4.1471	3.3671e-05	9.20988e-05
TMEM9	502.709	-0.583556	0.127003	-4.59482	4.33114e-06	1.3628e-05
MRTO4	338.184	-0.583606	0.127835	-4.56531	4.98767e-06	1.55335e-05
HDAC10	73.4976	-0.583801	0.158605	-3.68084	0.000232463	0.000555658
TERF2IP	380.8	-0.584018	0.0959999	-6.08353	1.17563e-09	6.36155e-09
RPL28	2487.51	-0.584092	0.10578	-5.52177	3.35609e-08	1.46218e-07
PPIL2	947.951	-0.584158	0.0998555	-5.85003	4.91489e-09	2.43888e-08
U2AF2	1794.07	-0.584734	0.0929735	-6.28926	3.18986e-10	1.86824e-09
ARL16	467.291	-0.584991	0.140651	-4.15915	3.19429e-05	8.76786e-05
MTG2	586.563	-0.585279	0.116304	-5.03234	4.84526e-07	1.75746e-06
LIMK2	1229.5	-0.585592	0.113862	-5.143	2.70385e-07	1.02064e-06
CAPN2	1457.88	-0.5856	0.132211	-4.42928	9.45492e-06	2.82345e-05
ATP2B4	1781.8	-0.585627	0.155302	-3.77089	0.000162664	0.000398535
ELP5	176.602	-0.586347	0.141724	-4.13725	3.51489e-05	9.58354e-05
GDI1	1268.28	-0.586937	0.0979935	-5.98955	2.10426e-09	1.09935e-08
PRADC1	97.4413	-0.587043	0.196065	-2.99412	0.00275233	0.00543966
UBALD2	928.75	-0.58847	0.133037	-4.42335	9.71837e-06	2.89588e-05
ZNF784	117.16	-0.588504	0.170074	-3.46029	0.000539592	0.00121168
ZNF554	237.819	-0.588677	0.156152	-3.76991	0.000163308	0.000399731
NDUFS6	151.023	-0.589016	0.145663	-4.04369	5.26168e-05	0.000139654
OTUD1	273.159	-0.589668	0.146479	-4.0256	5.68295e-05	0.000149797
HDLBP	3608.67	-0.589893	0.0878681	-6.7134	1.90147e-11	1.33369e-10
PSMB3	392.342	-0.590079	0.151596	-3.89244	9.92426e-05	0.000251502
RNF125	120.106	-0.590137	0.199257	-2.96169	0.0030596	0.00599985
GBP4	637.251	-0.590348	0.195024	-3.02706	0.00246946	0.00492306
KDM2B	1041.42	-0.590584	0.0952727	-6.19889	5.68645e-10	3.21334e-09
NKAP	228.792	-0.590629	0.140462	-4.20489	2.61204e-05	7.27619e-05
ANKS6	494.834	-0.590708	0.175633	-3.36332	0.00077012	0.00168539
DCTN1	1107.3	-0.590793	0.0808597	-7.3064	2.74397e-13	2.56551e-12
SMPD4	1267.48	-0.590892	0.115379	-5.12133	3.03395e-07	1.13713e-06
RNF40	1236.41	-0.591002	0.114755	-5.15012	2.60319e-07	9.85531e-07
NDUFAF3	266.009	-0.591798	0.161825	-3.65703	0.000255152	0.000606314
NFKB1	718.251	-0.591839	0.0828134	-7.14666	8.89172e-13	7.64246e-12
EPHX1	423.725	-0.591984	0.172355	-3.43468	0.000593251	0.00132358
HK1	1553.46	-0.592075	0.0973611	-6.08123	1.1926e-09	6.44386e-09
LTB4R	395.19	-0.59212	0.169592	-3.49143	0.000480441	0.00108576
UQCRC1	825.026	-0.592607	0.114303	-5.18454	2.16553e-07	8.31916e-07
CCDC61	240.557	-0.592618	0.137837	-4.2994	1.7126e-05	4.91602e-05
RUBCN	980.275	-0.592828	0.0898393	-6.59876	4.14604e-11	2.75963e-10
MAMSTR	75.1919	-0.593007	0.204747	-2.89629	0.00377606	0.00727951
ARVCF	711.125	-0.593033	0.161516	-3.67167	0.000240975	0.000575208
MRGBP	163.773	-0.593538	0.147481	-4.0245	5.70972e-05	0.000150459
LAGE3	112.939	-0.593797	0.204611	-2.90207	0.00370703	0.00715563
CNPPD1	681.913	-0.593982	0.11497	-5.16639	2.38654e-07	9.10019e-07
RPL12	1310.71	-0.594055	0.11148	-5.3288	9.88632e-08	4.00933e-07
ZNF362	621.801	-0.594276	0.112494	-5.28274	1.27269e-07	5.07215e-07
BLOC1S3	281.154	-0.594723	0.148538	-4.00384	6.23228e-05	0.000163107
GABARAP	56.1051	-0.594822	0.173641	-3.42557	0.000613504	0.00136589
CTSS	742.998	-0.595374	0.164099	-3.62815	0.000285464	0.000671606
DBNL	2868.69	-0.595479	0.102195	-5.82686	5.64789e-09	2.76902e-08
NAV2	1313.17	-0.59583	0.188258	-3.16497	0.00155098	0.00320378
THAP8	68.5782	-0.596104	0.209847	-2.84067	0.00450193	0.00855244
MCC	887.528	-0.596244	0.181475	-3.28554	0.00101785	0.00217724
TRAP1	787.29	-0.596375	0.110308	-5.40646	6.42838e-08	2.68316e-07
MAFF	1237.63	-0.596413	0.181548	-3.28515	0.00101928	0.00217978
TBC1D9B	2458.68	-0.596591	0.0994572	-5.99847	1.99183e-09	1.04334e-08
CNNM2	475.333	-0.597099	0.119087	-5.01398	5.33169e-07	1.92035e-06
RAB1B	1421.46	-0.597455	0.107849	-5.53971	3.02968e-08	1.33057e-07
SEC16A	3162.19	-0.597774	0.0822438	-7.26831	3.64017e-13	3.32399e-12
MPND	230.259	-0.598029	0.150523	-3.97301	7.0969e-05	0.000184097
GRWD1	764.506	-0.59803	0.106204	-5.63094	1.79232e-08	8.17285e-08
BORCS8	726.716	-0.598386	0.115085	-5.19953	1.99791e-07	7.71143e-07
GRB10	839.549	-0.598878	0.164675	-3.63674	0.00027611	0.000651473
CARM1	707.269	-0.599145	0.101926	-5.87825	4.14636e-09	2.07988e-08
WTIP	696.701	-0.59917	0.166461	-3.59945	0.000318889	0.000743923
STIM1	798.537	-0.599352	0.0968771	-6.18673	6.14253e-10	3.45156e-09
YIPF3	769.417	-0.599379	0.0913065	-6.56448	5.22164e-11	3.42365e-10
ATF6B	1478.41	-0.5996	0.0979363	-6.12235	9.22035e-10	5.07641e-09
ARRDC1	931.4	-0.599715	0.13413	-4.47115	7.78002e-06	2.35393e-05
PDIA4	1442.07	-0.599792	0.108955	-5.50494	3.69293e-08	1.59696e-07
MAP4K4	1428.05	-0.600007	0.11044	-5.43288	5.54529e-08	2.33242e-07
UBE2O	971.39	-0.600124	0.0980901	-6.11809	9.47019e-10	5.2001e-09
KLC4	343.071	-0.600208	0.102507	-5.85527	4.76238e-09	2.37039e-08
KIAA1161	230.582	-0.600309	0.192051	-3.12578	0.00177331	0.00362518
IDUA	890.262	-0.600396	0.174402	-3.4426	0.000576158	0.00128816
MSRA	132.938	-0.600529	0.165979	-3.61809	0.000296782	0.000695687
CUTA	416.191	-0.600692	0.124929	-4.80827	1.52245e-06	5.12936e-06
SLC22A23	1359.77	-0.600737	0.146189	-4.10933	3.96809e-05	0.000107408
FOXC1	283.797	-0.601358	0.215683	-2.78816	0.00530091	0.00992679
PDLIM1	960.849	-0.601405	0.129111	-4.65805	3.19221e-06	1.02504e-05
PTCH1	590.821	-0.601581	0.13533	-4.44527	8.7781e-06	2.63446e-05
ENO1	4401.05	-0.60175	0.120831	-4.98009	6.35554e-07	2.26688e-06
SH2B1	2020.43	-0.601816	0.128816	-4.67192	2.98403e-06	9.62139e-06
FAM212B	97.3547	-0.602011	0.205127	-2.93482	0.00333742	0.00649863
SNRPA	400.16	-0.602027	0.118996	-5.05923	4.2096e-07	1.54024e-06
SSU72	1576.37	-0.602174	0.0952352	-6.32301	2.56509e-10	1.52516e-09
LMO2	130.274	-0.60234	0.176484	-3.413	0.000642518	0.00142643
ACTR1B	757.796	-0.602448	0.113555	-5.30532	1.12472e-07	4.51747e-07
CD2BP2	850.834	-0.602578	0.118226	-5.09681	3.45419e-07	1.2813e-06
TMEM115	315.016	-0.603649	0.141347	-4.27068	1.94881e-05	5.54978e-05
MCAT	157.304	-0.603673	0.150083	-4.02226	5.76423e-05	0.000151718
RRP1	572.734	-0.603974	0.13093	-4.61294	3.97022e-06	1.25674e-05
PTPN1	770.553	-0.604089	0.0785506	-7.69044	1.46632e-14	1.62705e-13
NABP2	211.549	-0.604206	0.138836	-4.35192	1.34948e-05	3.92881e-05
PSME2	496.321	-0.604362	0.110967	-5.44631	5.1426e-08	2.17473e-07
SFXN3	574.084	-0.604561	0.136416	-4.43174	9.34743e-06	2.79275e-05
CRAMP1	552.098	-0.604587	0.0997238	-6.06262	1.33922e-09	7.18426e-09
CTSL	288.024	-0.604797	0.162762	-3.71585	0.000202523	0.000489001
BLVRB	204.537	-0.604905	0.18859	-3.20751	0.0013389	0.00280139
HM13	2105.07	-0.60553	0.0885532	-6.83803	8.02897e-12	6.00854e-11
MRPL2	166.243	-0.60593	0.117462	-5.1585	2.48935e-07	9.46415e-07
PFKL	4573.08	-0.606376	0.125743	-4.82234	1.4188e-06	4.80354e-06
FAM160A2	656.21	-0.606399	0.108791	-5.57398	2.48991e-08	1.10924e-07
SAT2	141.895	-0.606662	0.15902	-3.81501	0.000136176	0.000337264
ZNF48	208.746	-0.606689	0.160372	-3.78301	0.000154944	0.000381019
OAZ2	837.63	-0.607064	0.0868152	-6.9926	2.69836e-12	2.16037e-11
ZNF512B	1300.93	-0.607092	0.127702	-4.75397	1.99462e-06	6.59184e-06
MED18	278.819	-0.607262	0.152058	-3.99362	6.50725e-05	0.00016976
CKAP4	710.242	-0.607294	0.124546	-4.87605	1.08234e-06	3.7282e-06
YIF1A	296.902	-0.607615	0.144757	-4.19748	2.69902e-05	7.50224e-05
TAF6	637.868	-0.607765	0.131798	-4.61135	4.00067e-06	1.2656e-05
KDM5C	2203.8	-0.607847	0.0820855	-7.40505	1.31105e-13	1.28311e-12
RPS16	2077.25	-0.607872	0.109776	-5.5374	3.06987e-08	1.34432e-07
ANAPC15	84.7112	-0.607883	0.164668	-3.69158	0.000222868	0.000534397
ARHGAP39	500.459	-0.608151	0.169773	-3.58215	0.000340782	0.000789979
MAML1	1132.22	-0.608387	0.0865022	-7.0332	2.01856e-12	1.65362e-11
CHCHD5	103.905	-0.60849	0.158396	-3.84157	0.000122251	0.000305169
CDCA5	265.21	-0.608777	0.179508	-3.39137	0.000695444	0.0015339
BOLA1	90.2477	-0.609264	0.187431	-3.2506	0.00115162	0.00244018
GPX7	65.1707	-0.610091	0.217057	-2.81074	0.00494279	0.00930937
GCDH	313.283	-0.610153	0.141344	-4.31679	1.58316e-05	4.56704e-05
CCNJL	254.956	-0.610201	0.196412	-3.10674	0.00189163	0.00384695
B3GALT4	191.147	-0.610209	0.178863	-3.41161	0.000645816	0.00143304
BAHD1	788.43	-0.610566	0.0962905	-6.34088	2.28453e-10	1.36965e-09
CUL7	1234.25	-0.610595	0.117654	-5.18977	2.10555e-07	8.10082e-07
MOSPD3	181.996	-0.611132	0.168184	-3.6337	0.000279384	0.000658419
RNF123	955.879	-0.611324	0.114669	-5.33123	9.7552e-08	3.95794e-07
GNL1	789.534	-0.611382	0.107905	-5.66592	1.4624e-08	6.75401e-08
SDHAF1	120.322	-0.611486	0.191905	-3.18641	0.00144051	0.00299588
POLR2H	682.119	-0.612177	0.107012	-5.72066	1.06111e-08	4.99946e-08
FAM219A	531.718	-0.612324	0.133153	-4.59866	4.25207e-06	1.33979e-05
UROD	197.904	-0.612415	0.12672	-4.8328	1.34625e-06	4.57476e-06
SNX15	75.2145	-0.612425	0.179275	-3.41613	0.000635184	0.00141119
RASSF2	703.32	-0.613	0.196575	-3.1184	0.00181834	0.00370922
HS6ST1	1108.1	-0.6131	0.140359	-4.3681	1.25335e-05	3.66913e-05
IRF2BPL	1561.63	-0.613135	0.128263	-4.7803	1.75035e-06	5.83492e-06
DFFB	179.699	-0.613156	0.1407	-4.35788	1.31327e-05	3.82897e-05
MTA2	1310.13	-0.61337	0.0923038	-6.64512	3.02971e-11	2.05691e-10
GPR135	113.901	-0.613571	0.192962	-3.17975	0.001474	0.00305845
APOBEC3F	253.591	-0.613578	0.163833	-3.74514	0.000180292	0.000437908
POLR2J	152.614	-0.613669	0.143899	-4.26457	2.00286e-05	5.68752e-05
MBP	627.233	-0.613697	0.141293	-4.34343	1.40274e-05	4.07464e-05
CLTA	508.713	-0.613721	0.115914	-5.29465	1.19245e-07	4.77033e-07
RAB4B	219.816	-0.613748	0.140672	-4.36299	1.283e-05	3.74738e-05
NMRAL1	466.42	-0.613785	0.130537	-4.70201	2.57615e-06	8.38133e-06
AIFM2	271.669	-0.613792	0.148654	-4.12899	3.64366e-05	9.91062e-05
AARS	935.813	-0.613918	0.118842	-5.16581	2.39395e-07	9.12651e-07
NELFE	278.583	-0.614264	0.116691	-5.26402	1.40941e-07	5.57997e-07
LPAR5	264.749	-0.614694	0.181907	-3.37917	0.000727062	0.00159835
CTC1	793.133	-0.614755	0.110441	-5.56639	2.60072e-08	1.15404e-07
PPM1G	736.697	-0.614894	0.118306	-5.19748	2.02011e-07	7.79377e-07
HIST1H2AE	134.69	-0.614922	0.195376	-3.14738	0.00164743	0.0033867
ELAC2	668.105	-0.614981	0.110252	-5.57795	2.43368e-08	1.08607e-07
RHBDD2	597.231	-0.615571	0.112671	-5.46344	4.6699e-08	1.99026e-07
TMEM120A	224.429	-0.615696	0.134334	-4.58333	4.57639e-06	1.4337e-05
AP2A2	1006.79	-0.616643	0.0999886	-6.16713	6.95384e-10	3.88319e-09
RGS3	655.427	-0.616701	0.125684	-4.90676	9.25939e-07	3.2203e-06
TUT1	160.738	-0.616893	0.141769	-4.35141	1.35266e-05	3.93743e-05
PACS2	1972.96	-0.616921	0.11985	-5.14744	2.64071e-07	9.98686e-07
TNPO2	1579.06	-0.617373	0.081451	-7.57969	3.46388e-14	3.66939e-13
IL18	126.24	-0.617509	0.212951	-2.89978	0.0037343	0.00720441
CEP85L	293.441	-0.61823	0.156061	-3.96147	7.44898e-05	0.000192514
CREB3	214.389	-0.6191	0.154607	-4.00434	6.21898e-05	0.00016283
USP19	1126.89	-0.619204	0.0951937	-6.50467	7.78652e-11	4.97839e-10
STARD5	259.215	-0.619358	0.175486	-3.52938	0.00041654	0.00095102
DNAL4	174.284	-0.619537	0.152264	-4.06883	4.72503e-05	0.000126192
PCED1A	700.121	-0.619671	0.141093	-4.39192	1.12354e-05	3.31499e-05
C6orf47	366.267	-0.619762	0.122134	-5.07445	3.88609e-07	1.43001e-06
AP3D1	2724.11	-0.620072	0.0891428	-6.95594	3.50219e-12	2.7501e-11
TBC1D24	454.506	-0.620106	0.131072	-4.73104	2.23376e-06	7.327e-06
CEP112	85.4885	-0.620532	0.20809	-2.98204	0.00286338	0.00564398
RPS3	3748.1	-0.620552	0.11076	-5.60267	2.1107e-08	9.53764e-08
CFL1	3546.34	-0.62069	0.0885151	-7.01225	2.34523e-12	1.90218e-11
RPTOR	1585.08	-0.62086	0.102392	-6.06354	1.33159e-09	7.14546e-09
HIST1H2AH	136.07	-0.621313	0.199029	-3.12172	0.00179798	0.00367143
RNASEH2A	112.3	-0.622168	0.213367	-2.91596	0.00354601	0.00687255
SGK1	576.891	-0.622196	0.198169	-3.13973	0.00169106	0.00346964
DEAF1	508.835	-0.622203	0.122557	-5.07685	3.83739e-07	1.41325e-06
FANCE	188.192	-0.622885	0.168504	-3.69656	0.000218538	0.000524783
COQ4	959.38	-0.623151	0.118337	-5.26589	1.39515e-07	5.52596e-07
MCRS1	461.731	-0.623298	0.112469	-5.54198	2.99078e-08	1.3148e-07
QTRT1	500.308	-0.623734	0.127225	-4.90261	9.45709e-07	3.27829e-06
TMEM104	375.79	-0.62381	0.130367	-4.78505	1.70945e-06	5.71128e-06
SMPD2	191.215	-0.624049	0.156977	-3.97542	7.02548e-05	0.000182433
IFT140	712.935	-0.624138	0.110994	-5.62318	1.87477e-08	8.51858e-08
FEM1A	743.56	-0.624147	0.0941232	-6.63117	3.33047e-11	2.24585e-10
FCHSD1	643.846	-0.624192	0.103201	-6.04832	1.46362e-09	7.78893e-09
TBC1D13	596.288	-0.624428	0.114449	-5.45592	4.87189e-08	2.07047e-07
TACC3	807.798	-0.624539	0.162216	-3.85005	0.000118091	0.000295401
SPHK2	793.117	-0.624697	0.154071	-4.0546	5.02202e-05	0.000133569
ASL	343.555	-0.624758	0.124887	-5.00259	5.65648e-07	2.03123e-06
LLGL1	785.893	-0.625414	0.13592	-4.60133	4.198e-06	1.3241e-05
KIAA1671	1780.38	-0.625549	0.118705	-5.26976	1.36599e-07	5.41761e-07
ZNF526	413.516	-0.625905	0.113648	-5.50739	3.64192e-08	1.57717e-07
HSPA5	2060.86	-0.626251	0.101578	-6.16522	7.03833e-10	3.92671e-09
OGFOD3	503.68	-0.626577	0.123875	-5.05816	4.2333e-07	1.54828e-06
DUS1L	1420.64	-0.62725	0.117552	-5.33594	9.50528e-08	3.86438e-07
VARS2	663.199	-0.627302	0.136843	-4.58409	4.55961e-06	1.42894e-05
ADPRHL2	242.241	-0.627422	0.127041	-4.93872	7.86372e-07	2.76482e-06
TRIM35	351.483	-0.627475	0.116338	-5.39354	6.90846e-08	2.86758e-07
COX5B	404.715	-0.627774	0.118481	-5.29853	1.16741e-07	4.67847e-07
SLC45A3	576.209	-0.628308	0.199017	-3.15706	0.00159369	0.00328372
WIZ	1296.82	-0.628309	0.109359	-5.7454	9.17035e-09	4.36251e-08
TMEM110	47.6998	-0.628535	0.18426	-3.41112	0.000646963	0.00143523
RAB32	59.7348	-0.628543	0.212808	-2.95356	0.00314129	0.00614732
GALT	200.32	-0.628572	0.136779	-4.59552	4.31677e-06	1.35875e-05
REXO4	248.518	-0.629095	0.122323	-5.14292	2.70508e-07	1.02082e-06
KLHL26	185.858	-0.629116	0.135585	-4.64003	3.48364e-06	1.11093e-05
FGFBP3	47.6482	-0.629201	0.207363	-3.03429	0.00241102	0.00481509
TNS3	2519.04	-0.629361	0.138009	-4.56029	5.10835e-06	1.58764e-05
XAB2	456.009	-0.629417	0.122747	-5.12774	2.93246e-07	1.10093e-06
WRAP73	420.305	-0.629676	0.122024	-5.16029	2.4657e-07	9.38616e-07
LRRC45	454.196	-0.629706	0.188685	-3.33734	0.000845859	0.00183928
AP2A1	1449.25	-0.629937	0.106879	-5.89394	3.77104e-09	1.90169e-08
NGRN	512.392	-0.630052	0.122973	-5.12349	2.99926e-07	1.1246e-06
BIN3	454.89	-0.630312	0.125216	-5.03378	4.80908e-07	1.74469e-06
POLDIP3	813.736	-0.630441	0.0865068	-7.28777	3.15135e-13	2.90266e-12
MVB12A	326.834	-0.630819	0.125404	-5.03028	4.89771e-07	1.77434e-06
EIF4G1	4628.99	-0.630841	0.0818206	-7.71005	1.25765e-14	1.41293e-13
MED25	1185.18	-0.63106	0.103438	-6.10084	1.05513e-09	5.74937e-09
ITGA2	909.516	-0.631071	0.198588	-3.1778	0.001484	0.00307707
MIER2	730.683	-0.631347	0.100832	-6.2614	3.81529e-10	2.20654e-09
RAB36	191.753	-0.631453	0.218277	-2.8929	0.00381708	0.00735386
SH2D3A	797.224	-0.631479	0.142477	-4.43214	9.33029e-06	2.78901e-05
THOC3	163.466	-0.631497	0.149672	-4.21922	2.45152e-05	6.85665e-05
TRIM3	201.51	-0.631676	0.146116	-4.32311	1.53846e-05	4.44378e-05
LRRC14	1288.07	-0.631932	0.134537	-4.6971	2.6388e-06	8.57122e-06
UTP3	196.568	-0.631951	0.117413	-5.3823	7.35406e-08	3.04202e-07
DPP3	485.564	-0.632075	0.110363	-5.72725	1.02072e-08	4.82303e-08
DDR1	4778.6	-0.632294	0.121086	-5.22185	1.77146e-07	6.90252e-07
SLC10A3	291.08	-0.633053	0.141201	-4.48335	7.34819e-06	2.23211e-05
CDK5R1	118.27	-0.633161	0.201398	-3.14382	0.00166756	0.00342572
CCDC28B	50.1094	-0.633441	0.204918	-3.0912	0.00199351	0.00403591
WDR90	2090.91	-0.633543	0.153452	-4.1286	3.64983e-05	9.9259e-05
KIFC1	327.996	-0.633569	0.170656	-3.71254	0.000205188	0.00049477
EPN1	2368.41	-0.633699	0.105612	-6.00023	1.97036e-09	1.03299e-08
SYVN1	1024.87	-0.634081	0.0944403	-6.71409	1.89239e-11	1.32836e-10
CAPS	1341.61	-0.634272	0.143647	-4.41548	1.00788e-05	2.99733e-05
JAK2	398.633	-0.634809	0.141469	-4.48726	7.21466e-06	2.19266e-05
AGAP3	2822.45	-0.635051	0.115344	-5.50569	3.67723e-08	1.59093e-07
MRPS2	249.414	-0.635335	0.133669	-4.75304	2.00385e-06	6.61992e-06
CAMK1	126.836	-0.635479	0.218096	-2.91375	0.00357112	0.00691475
ABCB6	36.1246	-0.63554	0.21499	-2.95613	0.00311522	0.00609963
IKZF3	1174.99	-0.635575	0.143353	-4.43363	9.26587e-06	2.77114e-05
SLC25A6	2675.7	-0.635593	0.143896	-4.41704	1.0006e-05	2.97716e-05
LAP3	398.791	-0.635836	0.135937	-4.67744	2.90482e-06	9.38279e-06
ABHD6	99.4401	-0.635886	0.171434	-3.70921	0.000207908	0.000500926
STK19	229.148	-0.636467	0.125938	-5.05382	4.33056e-07	1.58166e-06
ZCCHC3	304.522	-0.636505	0.125527	-5.07067	3.96427e-07	1.4564e-06
LMCD1	193.317	-0.636525	0.194752	-3.26839	0.00108161	0.0023005
SLC1A5	1876.12	-0.636576	0.129843	-4.90265	9.4551e-07	3.27823e-06
INTS5	303.447	-0.63673	0.129246	-4.92649	8.37194e-07	2.93034e-06
ALDH4A1	458.587	-0.637059	0.156025	-4.08305	4.44488e-05	0.000119233
SIGMAR1	405.619	-0.637164	0.139368	-4.57181	4.83527e-06	1.50876e-05
GRB7	2115.76	-0.637242	0.218351	-2.91842	0.00351805	0.0068223
GNB1L	161.057	-0.637357	0.212703	-2.99646	0.00273135	0.00540503
GMPPB	545.641	-0.637382	0.13411	-4.75266	2.00754e-06	6.63088e-06
SCAMP4	1240.42	-0.637419	0.120725	-5.27994	1.29228e-07	5.1468e-07
TAOK2	1757.5	-0.637437	0.105957	-6.016	1.78785e-09	9.42797e-09
GAPDH	9338.34	-0.637572	0.132854	-4.79905	1.59421e-06	5.3571e-06
SGSM2	1987.03	-0.637622	0.125078	-5.09778	3.43656e-07	1.27581e-06
PRPF6	907.73	-0.637631	0.105947	-6.01837	1.76177e-09	9.29862e-09
RPL7A	1910.91	-0.637687	0.125952	-5.06294	4.12848e-07	1.51241e-06
THAP3	185.67	-0.6377	0.13675	-4.66324	3.11264e-06	1.00074e-05
ZNF319	303.694	-0.637856	0.131354	-4.856	1.19778e-06	4.09297e-06
ZNF446	247.045	-0.638882	0.150115	-4.25594	2.08171e-05	5.89562e-05
TMEM120B	862.883	-0.638998	0.123091	-5.19127	2.08867e-07	8.03931e-07
TINF2	337.864	-0.639338	0.107804	-5.93055	3.01931e-09	1.54248e-08
MT-ND5	34019	-0.639419	0.170123	-3.75858	0.000170882	0.000416796
CHRNB1	87.8678	-0.63958	0.18823	-3.39787	0.000679126	0.00150048
DNMT1	1488.35	-0.640071	0.108663	-5.89044	3.85171e-09	1.94074e-08
ABCC10	1415.77	-0.640277	0.101516	-6.30713	2.8425e-10	1.67516e-09
GHDC	256.04	-0.640374	0.157845	-4.05697	4.97126e-05	0.000132297
PLCG1	1800.36	-0.640416	0.106273	-6.02614	1.67918e-09	8.88097e-09
HIPK2	1563.68	-0.640606	0.107903	-5.93688	2.90501e-09	1.48662e-08
CAMKK1	248.914	-0.640634	0.179175	-3.57547	0.000349601	0.00080886
GADD45A	321.154	-0.641214	0.153693	-4.17204	3.01888e-05	8.33084e-05
CASKIN2	600.461	-0.641319	0.142584	-4.49782	6.86524e-06	2.09248e-05
SLC2A13	180.29	-0.641651	0.19713	-3.25496	0.0011341	0.00240673
UBE2J2	912.151	-0.642132	0.103422	-6.20886	5.33694e-10	3.02915e-09
ARHGEF37	236.772	-0.642185	0.189578	-3.38744	0.00070547	0.00155431
PLA2G4B	74.8018	-0.642342	0.201608	-3.1861	0.00144207	0.00299877
RASSF3	448.39	-0.642947	0.129454	-4.9666	6.81359e-07	2.41352e-06
MRPS18A	195.145	-0.64314	0.116933	-5.50008	3.79627e-08	1.63928e-07
NOSIP	347.057	-0.643346	0.117667	-5.4675	4.56424e-08	1.94754e-07
ETS2	1745.73	-0.643504	0.148036	-4.34695	1.38045e-05	4.01314e-05
EMC6	102.878	-0.644057	0.181739	-3.54386	0.000394313	0.000904288
GPATCH4	273.261	-0.644182	0.113031	-5.69916	1.20402e-08	5.63149e-08
ELK1	427.853	-0.644406	0.117974	-5.46226	4.70105e-08	2.00212e-07
PSEN2	222.303	-0.644554	0.156037	-4.13077	3.61547e-05	9.83841e-05
ZNRD1	88.5244	-0.644773	0.160214	-4.02445	5.71097e-05	0.00015047
CDH24	401.327	-0.645089	0.199812	-3.22849	0.00124447	0.00262118
C12orf10	172.632	-0.645341	0.119086	-5.41911	5.98956e-08	2.50582e-07
XRCC3	574.705	-0.645476	0.135099	-4.77781	1.77214e-06	5.90321e-06
KLC1	1727.35	-0.645531	0.0917028	-7.03938	1.93092e-12	1.58833e-11
SLC46A3	88.2043	-0.645587	0.206948	-3.11955	0.00181125	0.0036956
E2F2	239.185	-0.646261	0.210155	-3.07516	0.00210391	0.00424509
PSMC3	344.689	-0.646333	0.139523	-4.63244	3.61382e-06	1.15077e-05
CHKB	46.1197	-0.64647	0.183676	-3.51963	0.00043215	0.000983539
VKORC1	39.6395	-0.646654	0.195027	-3.31571	0.00091409	0.0019769
PPRC1	959.566	-0.646821	0.095053	-6.80484	1.01158e-11	7.42766e-11
KLHDC4	1305.5	-0.647207	0.0941769	-6.87225	6.31965e-12	4.81341e-11
DTX2	947.475	-0.647513	0.126349	-5.1248	2.97847e-07	1.11773e-06
MMP15	712.198	-0.648054	0.161136	-4.02178	5.7759e-05	0.000152003
TPM4	3831.41	-0.648442	0.114449	-5.66575	1.46383e-08	6.75886e-08
GPS1	942.265	-0.648611	0.129297	-5.01646	5.26324e-07	1.89683e-06
CDIPT	795.91	-0.648617	0.134568	-4.81998	1.43571e-06	4.85622e-06
SLC39A7	903.711	-0.648923	0.120978	-5.36397	8.14133e-08	3.34768e-07
CDCA4	281.377	-0.649465	0.159119	-4.08162	4.47228e-05	0.000119905
ABCB8	686.695	-0.649663	0.117793	-5.51528	3.48219e-08	1.51602e-07
PDE7B	203.85	-0.64997	0.218071	-2.98054	0.00287742	0.00566978
FAM3A	481.699	-0.649982	0.125537	-5.17763	2.24723e-07	8.61279e-07
ZFAT	357.577	-0.650037	0.104577	-6.21587	5.10399e-10	2.90334e-09
BET1L	645.842	-0.650074	0.108174	-6.00952	1.86068e-09	9.79485e-09
FLVCR2	173.141	-0.650079	0.170506	-3.81264	0.000137491	0.000340333
WNT7B	1228.62	-0.650124	0.168753	-3.85253	0.000116903	0.000292712
DDRGK1	511.486	-0.650252	0.113836	-5.71216	1.11549e-08	5.2351e-08
CUL9	1730.21	-0.650323	0.0995533	-6.53241	6.4718e-11	4.18539e-10
SLC25A19	197.581	-0.650658	0.143115	-4.54642	5.45671e-06	1.69065e-05
AKT2	2758.24	-0.65105	0.101758	-6.39803	1.57396e-10	9.66501e-10
INPP5K	475.939	-0.651623	0.130181	-5.00553	5.57093e-07	2.00191e-06
RUNX2	323.204	-0.651953	0.185996	-3.5052	0.000456257	0.00103461
NRBP2	738.415	-0.652134	0.141304	-4.6151	3.92905e-06	1.24542e-05
RAB40C	900.868	-0.652298	0.132606	-4.91907	8.6957e-07	3.0354e-06
FAM160B2	1240.98	-0.652345	0.129969	-5.01924	5.18765e-07	1.87259e-06
TUBB4B	1511.38	-0.65247	0.14075	-4.63565	3.55814e-06	1.13344e-05
PBX2	838.878	-0.652575	0.106206	-6.14443	8.02515e-10	4.44735e-09
TRAPPC2L	173.743	-0.652647	0.143912	-4.53504	5.75934e-06	1.7786e-05
NISCH	3164.96	-0.65266	0.0976062	-6.68667	2.28304e-11	1.57675e-10
SLC1A4	265.882	-0.652782	0.154364	-4.22884	2.34895e-05	6.59537e-05
CDK10	1290.36	-0.652934	0.111564	-5.85256	4.8407e-09	2.40738e-08
ANKS3	541.473	-0.652991	0.101667	-6.42282	1.33776e-10	8.29095e-10
LTBP1	890.204	-0.653004	0.153706	-4.24839	2.15316e-05	6.0836e-05
TEX22	75.9338	-0.65355	0.234436	-2.78775	0.00530754	0.00993707
SRA1	240.299	-0.65372	0.128197	-5.09935	3.40818e-07	1.26632e-06
ACO2	881.711	-0.653804	0.104984	-6.22765	4.73474e-10	2.70355e-09
GCAT	148.705	-0.653911	0.17874	-3.65845	0.000253746	0.000603292
NMB	87.1823	-0.654154	0.233834	-2.79752	0.00514968	0.00966767
XYLT2	519.306	-0.654272	0.114876	-5.69545	1.23047e-08	5.74476e-08
DXO	148.029	-0.654316	0.160743	-4.07058	4.6896e-05	0.000125321
LETM1	1537.38	-0.65437	0.109051	-6.0006	1.96595e-09	1.03098e-08
EIF3C	163.199	-0.654725	0.18152	-3.6069	0.000309881	0.000724316
CC2D1A	936.242	-0.654741	0.114289	-5.7288	1.01143e-08	4.78288e-08
SQSTM1	3818.32	-0.655047	0.128933	-5.08053	3.76374e-07	1.38783e-06
CAPG	907.922	-0.655056	0.163891	-3.9969	6.41769e-05	0.000167497
ARHGEF3	320.653	-0.655385	0.130242	-5.03206	4.85248e-07	1.75937e-06
DNAAF5	790.733	-0.655663	0.121493	-5.3967	6.78785e-08	2.82077e-07
BRF1	1207.83	-0.655709	0.115246	-5.68963	1.27318e-08	5.92877e-08
TCF3	1673.22	-0.655987	0.122696	-5.34643	8.97042e-08	3.66348e-07
TNFAIP8	403.323	-0.656258	0.132257	-4.962	6.97727e-07	2.46907e-06
QSOX2	383.249	-0.656333	0.128268	-5.11687	3.10653e-07	1.1624e-06
RIC8A	818.897	-0.656612	0.0936847	-7.00874	2.40474e-12	1.94519e-11
BICD2	781.657	-0.656699	0.0922917	-7.11547	1.11529e-12	9.48488e-12
GLI4	498.072	-0.656815	0.151244	-4.34274	1.40714e-05	4.08611e-05
ATXN7L3	1550.03	-0.656982	0.0896397	-7.32915	2.31621e-13	2.19175e-12
AKIRIN2	362.917	-0.657004	0.102369	-6.418	1.38079e-10	8.54294e-10
WBP2	1006.35	-0.657398	0.111755	-5.88252	4.04077e-09	2.03145e-08
NOXA1	287.256	-0.658564	0.211285	-3.11694	0.00182736	0.00372551
ANKRD9	1103.31	-0.65871	0.166856	-3.94777	7.88839e-05	0.000203025
NOL3	529.474	-0.658724	0.154388	-4.26668	1.98408e-05	5.6413e-05
PLPPR2	391.091	-0.659092	0.175703	-3.75118	0.000176005	0.000428305
MGAT4B	1810.71	-0.659363	0.132119	-4.99067	6.01697e-07	2.15338e-06
HIST3H2BB	100.087	-0.660022	0.211313	-3.12344	0.00178753	0.00365092
FBXL8	311.899	-0.660072	0.173427	-3.80606	0.000141198	0.000348982
AP2M1	1692.61	-0.660078	0.0774208	-8.52585	1.51693e-17	2.57807e-16
EPS8L2	2475.89	-0.660199	0.142043	-4.64787	3.35377e-06	1.07328e-05
INCENP	546.73	-0.660426	0.137936	-4.78793	1.6851e-06	5.63308e-06
MAGED1	987.523	-0.660848	0.139663	-4.73172	2.22626e-06	7.30507e-06
EXTL3	727.476	-0.660994	0.115762	-5.70992	1.13027e-08	5.30032e-08
TBC1D10A	511.793	-0.66157	0.12648	-5.23061	1.68955e-07	6.60336e-07
PSMC4	583.551	-0.662265	0.132852	-4.98496	6.19731e-07	2.21352e-06
TECPR2	493.933	-0.662289	0.0983844	-6.73165	1.67752e-11	1.18913e-10
MAEA	1386.12	-0.662701	0.104654	-6.33231	2.41518e-10	1.44078e-09
SLC2A1	3465.22	-0.66289	0.19254	-3.44287	0.000575575	0.00128702
SLC35F6	701.752	-0.663527	0.117681	-5.63833	1.71706e-08	7.86153e-08
C1QBP	365.781	-0.663652	0.142645	-4.65246	3.27993e-06	1.05189e-05
KIF3C	427.516	-0.663738	0.168034	-3.95001	7.81466e-05	0.000201271
ATG16L2	1278.82	-0.663766	0.124977	-5.31112	1.08953e-07	4.38981e-07
ACSF3	1084.83	-0.664078	0.104012	-6.3846	1.71846e-10	1.04844e-09
HCFC1	3013.31	-0.664125	0.0938594	-7.07574	1.48651e-12	1.24381e-11
CSNK1E	1920.15	-0.664363	0.0991132	-6.70307	2.04084e-11	1.42258e-10
AKT1	2818.55	-0.664394	0.0980607	-6.77534	1.24115e-11	9.00007e-11
MCOLN1	236.805	-0.664722	0.128645	-5.16709	2.37767e-07	9.07024e-07
PGAM5	630.203	-0.664848	0.125238	-5.30866	1.10436e-07	4.44261e-07
BCAS4	318.113	-0.664988	0.165567	-4.01643	5.90865e-05	0.000155224
BTBD2	1364.38	-0.665161	0.113692	-5.85056	4.89928e-09	2.43247e-08
ZFP36L2	4304.25	-0.665214	0.123831	-5.37196	7.78869e-08	3.21e-07
GLRX	184.763	-0.665276	0.170474	-3.90251	9.52004e-05	0.000241871
PTPRE	630.02	-0.665558	0.137766	-4.83109	1.35788e-06	4.61114e-06
SREBF1	2733.01	-0.665998	0.166779	-3.99331	6.51579e-05	0.000169958
SPNS1	144.403	-0.666063	0.205487	-3.24139	0.00118948	0.0025136
SNX21	402.264	-0.666189	0.150282	-4.43293	9.29613e-06	2.77927e-05
TXNDC15	381.632	-0.666365	0.100258	-6.64649	3.00166e-11	2.03963e-10
SEC61B	152.637	-0.666655	0.129919	-5.1313	2.87746e-07	1.08118e-06
RILP	160.443	-0.666713	0.197557	-3.37478	0.000738747	0.00162186
TECR	603.591	-0.667136	0.105362	-6.33185	2.42245e-10	1.44416e-09
WBP1L	579.124	-0.667437	0.097539	-6.84277	7.76766e-12	5.84214e-11
PSRC1	89.5683	-0.667597	0.184394	-3.62049	0.000294047	0.000689995
WDR62	347.781	-0.668092	0.20301	-3.29093	0.000998581	0.00214085
SERPINH1	1771.35	-0.668139	0.158865	-4.20571	2.60267e-05	7.25121e-05
GSTO1	163.971	-0.668266	0.140589	-4.75333	2.00095e-06	6.61154e-06
NAGLU	388.675	-0.668309	0.144643	-4.6204	3.82997e-06	1.2153e-05
BACE1	286.626	-0.668393	0.165647	-4.03506	5.45891e-05	0.000144421
MYO1C	2632.33	-0.668619	0.118482	-5.6432	1.66923e-08	7.65031e-08
GTSE1	315.055	-0.668651	0.177697	-3.76287	0.000167977	0.000410371
CCDC24	281.73	-0.669009	0.167938	-3.98367	6.786e-05	0.000176495
SMARCB1	1154.59	-0.669105	0.120206	-5.56632	2.60171e-08	1.15419e-07
CDAN1	513.542	-0.670095	0.124516	-5.3816	7.38276e-08	3.05319e-07
REPIN1	1864.44	-0.670885	0.113301	-5.92123	3.19533e-09	1.62548e-08
RFNG	685.453	-0.670894	0.145979	-4.59582	4.31056e-06	1.35703e-05
NPR2	180.473	-0.671318	0.150094	-4.47265	7.72566e-06	2.33967e-05
KIAA0895L	908.086	-0.671586	0.116499	-5.76475	8.17772e-09	3.91235e-08
PDIA5	260.028	-0.6718	0.136766	-4.91203	9.01366e-07	3.13848e-06
DESI1	707.46	-0.67222	0.0907214	-7.40972	1.2657e-13	1.24481e-12
RPL18	2451.16	-0.672492	0.112965	-5.95309	2.63132e-09	1.35503e-08
ILK	420.68	-0.672882	0.111531	-6.03313	1.60811e-09	8.53014e-09
FBXO46	720.406	-0.672981	0.122128	-5.51046	3.57894e-08	1.55364e-07
MRPS26	292.7	-0.673073	0.134082	-5.01986	5.17082e-07	1.86689e-06
PTP4A1	553.139	-0.673079	0.187477	-3.59019	0.000330437	0.000768473
ATG4D	355.328	-0.673886	0.133045	-5.06511	4.08166e-07	1.49677e-06
PICK1	656.609	-0.674784	0.1286	-5.24716	1.5446e-07	6.0685e-07
DNASE1	876.394	-0.674817	0.125827	-5.36307	8.18204e-08	3.36211e-07
BRICD5	162.606	-0.674917	0.188942	-3.57209	0.000354149	0.000818646
ERAP2	398.994	-0.675067	0.162614	-4.15134	3.3054e-05	9.05488e-05
SPRYD3	564.929	-0.675156	0.103727	-6.50899	7.56593e-11	4.84941e-10
FGF11	58.124	-0.675367	0.224943	-3.00239	0.0026787	0.00531078
TEF	256.851	-0.675967	0.130189	-5.1922	2.07825e-07	8.00093e-07
DNPEP	554.575	-0.676065	0.116816	-5.78743	7.14716e-09	3.44958e-08
C9orf78	287.53	-0.676093	0.128515	-5.26079	1.43438e-07	5.66761e-07
ZNF688	223.042	-0.67626	0.18365	-3.68232	0.000231117	0.000552777
MYCT1	43.0512	-0.676271	0.224583	-3.01123	0.00260188	0.00516894
HMGXB3	1108.34	-0.676726	0.0941527	-7.18754	6.5969e-13	5.76364e-12
RPP25	156.275	-0.676772	0.216489	-3.12613	0.00177121	0.00362129
C6orf48	275.039	-0.6769	0.124258	-5.44755	5.10675e-08	2.16109e-07
LENG8	7822.48	-0.677142	0.115861	-5.84443	5.08293e-09	2.50912e-08
ZNF768	424.1	-0.67734	0.150591	-4.49789	6.86308e-06	2.09217e-05
DDX49	286.355	-0.678153	0.139252	-4.86998	1.11611e-06	3.83499e-06
H2AFY2	180.145	-0.678565	0.154467	-4.39295	1.11821e-05	3.30144e-05
FAM53C	669.819	-0.678619	0.0984069	-6.89606	5.34657e-12	4.11054e-11
PIPOX	31.2627	-0.679063	0.226377	-2.99969	0.00270251	0.00535031
CRTAP	1024.24	-0.679093	0.106498	-6.37658	1.81081e-10	1.10179e-09
PRDM11	286.06	-0.679577	0.148003	-4.59163	4.3979e-06	1.38163e-05
IMPA2	261.739	-0.679646	0.208591	-3.25827	0.00112094	0.00238134
AAAS	423.902	-0.67978	0.109582	-6.20339	5.52609e-10	3.12665e-09
SIL1	292.449	-0.680006	0.0993999	-6.84111	7.85797e-12	5.89528e-11
SIVA1	557.905	-0.680356	0.140787	-4.83254	1.34803e-06	4.57944e-06
NLRX1	385.116	-0.680721	0.164995	-4.1257	3.69616e-05	0.000100428
PTMA	2745.06	-0.681378	0.104377	-6.52805	6.66331e-11	4.29997e-10
TOB2	1183.58	-0.68194	0.0927998	-7.3485	2.00437e-13	1.91175e-12
SEMA3F	2519.72	-0.681947	0.144693	-4.71306	2.44023e-06	7.96214e-06
LRSAM1	547.2	-0.682201	0.125819	-5.42208	5.89086e-08	2.46854e-07
SH3GL1	1161.56	-0.682359	0.111192	-6.13675	8.42286e-10	4.66158e-09
IFRD2	492.11	-0.682785	0.154603	-4.41637	1.00372e-05	2.98545e-05
UHRF1	471.437	-0.683035	0.172016	-3.97076	7.16438e-05	0.000185665
IL1RAP	232.35	-0.683046	0.178826	-3.81962	0.00013366	0.000331487
ADCK5	303.38	-0.68305	0.166926	-4.09192	4.27807e-05	0.000115299
ZNF79	105.844	-0.683074	0.154229	-4.42895	9.46924e-06	2.82633e-05
HIST1H2BI	107.44	-0.68355	0.188827	-3.61998	0.00029463	0.000691273
ACADS	217.607	-0.683832	0.182292	-3.75129	0.000175925	0.000428167
FAM19A2	89.4348	-0.683899	0.212385	-3.2201	0.00128148	0.00269126
PVR	394.949	-0.684129	0.163782	-4.17708	2.95277e-05	8.16092e-05
HYOU1	1581.97	-0.684349	0.117027	-5.8478	4.98117e-09	2.46565e-08
APOBEC3G	644.536	-0.684497	0.182533	-3.74999	0.00017684	0.00043022
SLC26A6	481.433	-0.68457	0.16179	-4.23122	2.32426e-05	6.53013e-05
PRPF31	422.585	-0.684711	0.128618	-5.32361	1.01728e-07	4.11808e-07
USP5	714.485	-0.684736	0.111774	-6.12611	9.00558e-10	4.96272e-09
DPH1	409.34	-0.684885	0.13734	-4.98677	6.13959e-07	2.19377e-06
CTSW	50.9191	-0.684888	0.232854	-2.94128	0.00326861	0.00637707
TRIM11	1495.77	-0.685012	0.105554	-6.48967	8.60236e-11	5.4786e-10
MAPRE3	210.661	-0.685142	0.194889	-3.51555	0.000438838	0.000997373
RRS1	180.326	-0.685251	0.178033	-3.84902	0.000118592	0.000296488
MRI1	750.95	-0.685304	0.115068	-5.95563	2.59072e-09	1.33566e-08
GIPC1	1785.64	-0.685534	0.108685	-6.30754	2.83511e-10	1.67135e-09
POR	1024.36	-0.68562	0.128164	-5.34954	8.81762e-08	3.60435e-07
PRKRIP1	464.679	-0.685666	0.101268	-6.77078	1.28087e-11	9.26575e-11
LPIN1	589.459	-0.685775	0.154221	-4.4467	8.72015e-06	2.61881e-05
LEMD2	1116.35	-0.68625	0.0938266	-7.31402	2.59273e-13	2.43676e-12
CTBP1	2627.78	-0.68644	0.106645	-6.43671	1.22087e-10	7.6032e-10
RANGRF	83.7802	-0.686569	0.176799	-3.88334	0.000103031	0.000260223
TTC28	733.317	-0.686583	0.148834	-4.61308	3.96745e-06	1.25661e-05
LZTR1	851.533	-0.686899	0.126607	-5.42543	5.78155e-08	2.42499e-07
ATXN1	894.308	-0.687115	0.161349	-4.25857	2.0574e-05	5.83382e-05
MAPKAPK3	408.313	-0.687597	0.131769	-5.21822	1.80653e-07	7.03005e-07
HSD17B10	214.861	-0.687805	0.126072	-5.45567	4.87887e-08	2.07294e-07
SUPT5H	2001.59	-0.687941	0.107933	-6.37376	1.84445e-10	1.11999e-09
NOL6	934.308	-0.688087	0.117633	-5.84943	4.93249e-09	2.44492e-08
HMOX1	360.356	-0.688349	0.22524	-3.05607	0.00224257	0.00450618
SH3BGRL3	944.538	-0.688629	0.125226	-5.49909	3.81747e-08	1.64765e-07
IL17RE	304.116	-0.688631	0.208225	-3.30715	0.00094252	0.00203253
CENPW	25.2933	-0.688814	0.238068	-2.89335	0.00381159	0.00734486
CDC42EP4	1240.61	-0.688933	0.128431	-5.36421	8.13023e-08	3.34464e-07
GPC4	155.759	-0.688947	0.209922	-3.28193	0.001031	0.00220197
LIPE	227.086	-0.689613	0.190351	-3.62286	0.000291368	0.000684333
GLG1	1967.26	-0.689619	0.0715906	-9.63281	5.81193e-22	1.68172e-20
C7orf50	549.469	-0.689631	0.130208	-5.29637	1.18126e-07	4.72767e-07
CCDC102B	130.138	-0.6898	0.190472	-3.62152	0.000292873	0.000687597
CD63	1910.55	-0.689938	0.122751	-5.62061	1.90281e-08	8.64163e-08
S100A13	138.106	-0.691251	0.176098	-3.92538	8.65912e-05	0.000221531
KHSRP	1881.38	-0.691652	0.0849521	-8.14167	3.89853e-16	5.45613e-15
LRPAP1	1522.51	-0.691948	0.101544	-6.81426	9.47493e-12	6.99179e-11
PNRC1	1047.41	-0.692685	0.10852	-6.38302	1.73632e-10	1.05826e-09
ARHGEF16	544.484	-0.692791	0.179819	-3.85271	0.00011682	0.000292585
DALRD3	319.443	-0.69323	0.147943	-4.6858	2.78868e-06	9.03034e-06
CDK2AP1	469.77	-0.693568	0.111625	-6.21339	5.18546e-10	2.94502e-09
SLC35C1	523.216	-0.693648	0.147336	-4.70794	2.50236e-06	8.15452e-06
CBX2	431.111	-0.69402	0.248697	-2.79062	0.00526071	0.00985863
SLC35B2	383.546	-0.694046	0.126591	-5.48258	4.19168e-08	1.79666e-07
EPB41L2	534.196	-0.694549	0.146726	-4.73366	2.20506e-06	7.24076e-06
DNAJC5	2084.18	-0.694856	0.0890722	-7.80104	6.13974e-15	7.17552e-14
EIF3B	2153.26	-0.694928	0.0828765	-8.38511	5.0679e-17	8.00105e-16
SLC35F2	160.17	-0.694933	0.193186	-3.59722	0.000321633	0.000749643
CNNM3	560.097	-0.695163	0.126602	-5.49092	3.99843e-08	1.71915e-07
RPLP1	2942.2	-0.695785	0.103145	-6.7457	1.52287e-11	1.08549e-10
PKIG	165.077	-0.695896	0.177571	-3.91898	8.89228e-05	0.000226979
GRB2	1333.9	-0.696006	0.0855937	-8.13151	4.23972e-16	5.90151e-15
STARD3	1189.32	-0.696258	0.17477	-3.98386	6.78047e-05	0.000176402
LINC00959	46.9145	-0.696311	0.215729	-3.22772	0.00124783	0.00262641
MUS81	586.777	-0.696652	0.110788	-6.28817	3.21232e-10	1.88078e-09
NFE2L1	1925.07	-0.696679	0.0879556	-7.92081	2.35975e-15	2.903e-14
NDUFB11	221.119	-0.696895	0.129959	-5.36241	8.21196e-08	3.37209e-07
HIST1H1D	249.778	-0.697173	0.183905	-3.79094	0.000150077	0.000369962
PHC2	987.966	-0.697211	0.0857847	-8.12745	4.38409e-16	6.09774e-15
TBC1D17	774.229	-0.697572	0.12164	-5.73473	9.76674e-09	4.62914e-08
ZNF335	799.486	-0.697629	0.106498	-6.55066	5.72832e-11	3.73544e-10
RBM19	907.648	-0.697716	0.0863162	-8.08326	6.306e-16	8.53349e-15
OPTN	543.697	-0.697829	0.150914	-4.62402	3.76371e-06	1.19533e-05
DNAJC18	73.4231	-0.698234	0.169016	-4.13117	3.60925e-05	9.82445e-05
ASB6	388.452	-0.69845	0.134507	-5.19266	2.07311e-07	7.98796e-07
MTHFD1L	462.853	-0.698577	0.124614	-5.60591	2.07165e-08	9.3706e-08
CERCAM	553.081	-0.699063	0.202598	-3.45049	0.000559561	0.00125323
SATB2	171.357	-0.699454	0.189093	-3.699	0.000216455	0.000519988
AURKB	216.182	-0.699605	0.190233	-3.67763	0.000235412	0.000562377
SLC25A1	694.048	-0.699766	0.13782	-5.07739	3.82659e-07	1.40956e-06
GPR108	419.832	-0.699809	0.125976	-5.55509	2.77473e-08	1.22551e-07
ELMO3	492.65	-0.699961	0.145986	-4.7947	1.62916e-06	5.46536e-06
CD276	1019.72	-0.700064	0.124317	-5.63126	1.78902e-08	8.15984e-08
ADAMTS1	783.085	-0.700249	0.194152	-3.60671	0.000310107	0.00072475
DNAJC1	215.087	-0.701389	0.13638	-5.14289	2.70546e-07	1.02082e-06
TNFRSF10A	238.645	-0.701591	0.152883	-4.58907	4.45223e-06	1.39772e-05
CCDC12	487.09	-0.701646	0.108392	-6.47323	9.59304e-11	6.06873e-10
DYRK4	85.0342	-0.701728	0.188955	-3.71373	0.000204225	0.000492581
PTPRU	1995.43	-0.702089	0.142784	-4.91716	8.78099e-07	3.06458e-06
B4GALT2	563.942	-0.70215	0.145171	-4.8367	1.32014e-06	4.48977e-06
RRP9	197.288	-0.7022	0.159252	-4.40935	1.03681e-05	3.07623e-05
NPHP4	664.68	-0.702454	0.128568	-5.46366	4.6642e-08	1.98831e-07
PHF5A	136.209	-0.702561	0.127076	-5.52866	3.22678e-08	1.40994e-07
ZC3H12A	894.735	-0.703016	0.156966	-4.47878	7.50693e-06	2.27803e-05
IL10RB	217.857	-0.703119	0.159415	-4.41063	1.03069e-05	3.06112e-05
CIRBP	2355.29	-0.703554	0.0928374	-7.57835	3.49987e-14	3.70097e-13
ARAF	666.443	-0.703902	0.09914	-7.10008	1.24683e-12	1.05503e-11
PIH1D1	470.425	-0.704288	0.123368	-5.70883	1.13756e-08	5.33171e-08
ZBTB7B	2084.91	-0.704509	0.128999	-5.46137	4.72486e-08	2.01178e-07
SAMD1	576.184	-0.704795	0.126577	-5.56812	2.57504e-08	1.14405e-07
PGP	399.251	-0.705766	0.148869	-4.74085	2.12819e-06	7.00623e-06
SLC8B1	789.408	-0.705857	0.122221	-5.77525	7.68367e-09	3.68775e-08
SPATA33	166.362	-0.705864	0.161633	-4.36707	1.25922e-05	3.68512e-05
DDA1	630.832	-0.705967	0.107452	-6.57008	5.02882e-11	3.30203e-10
NPRL3	827.107	-0.706214	0.105493	-6.69443	2.16517e-11	1.50053e-10
HEXIM2	70.6328	-0.706287	0.195851	-3.60624	0.00031067	0.000725972
RBMS2	770.803	-0.706408	0.100223	-7.04836	1.8104e-12	1.49398e-11
PUSL1	267.567	-0.706697	0.165815	-4.26197	2.02633e-05	5.75053e-05
FBL	636.168	-0.706921	0.131311	-5.38356	7.30255e-08	3.0221e-07
PER2	339.201	-0.706986	0.127393	-5.54964	2.86259e-08	1.26091e-07
CYHR1	1842.96	-0.707105	0.112924	-6.26179	3.80572e-10	2.20301e-09
KMT2B	3111.32	-0.707117	0.110607	-6.39303	1.6263e-10	9.96939e-10
AUTS2	1043.78	-0.707404	0.181442	-3.89878	9.66777e-05	0.000245521
DNAJB12	516.442	-0.707806	0.103777	-6.82047	9.07412e-12	6.7153e-11
COX19	433.265	-0.708389	0.111345	-6.36209	1.99023e-10	1.20242e-09
DDX19A	321.535	-0.708585	0.120067	-5.90159	3.60011e-09	1.81956e-08
ATN1	3234.49	-0.709071	0.108099	-6.55949	5.39932e-11	3.53371e-10
MAPKBP1	1004.34	-0.709086	0.106508	-6.65756	2.78406e-11	1.90305e-10
ADAP2	207.126	-0.709213	0.178402	-3.97538	7.02679e-05	0.000182441
SPC24	206.54	-0.70958	0.179255	-3.9585	7.54229e-05	0.000194758
TNRC6C	500.868	-0.709833	0.116551	-6.0903	1.127e-09	6.11509e-09
KRI1	506.898	-0.709954	0.11338	-6.2617	3.80796e-10	2.20301e-09
ZBTB3	192.137	-0.709968	0.138092	-5.14125	2.7291e-07	1.02909e-06
ACTR1A	813.269	-0.710196	0.0917079	-7.74411	9.62562e-15	1.09716e-13
PPP1R37	1820.95	-0.710529	0.119069	-5.96736	2.41123e-09	1.25029e-08
INPPL1	2289.83	-0.710883	0.107615	-6.6058	3.95365e-11	2.6384e-10
STK16	147.682	-0.71138	0.128164	-5.55053	2.84798e-08	1.25601e-07
TCOF1	816.509	-0.711555	0.105453	-6.74761	1.50296e-11	1.07257e-10
TPCN2	1263.2	-0.711615	0.173124	-4.11043	3.94928e-05	0.000106926
ALS2CL	3098.7	-0.711719	0.163107	-4.36352	1.27986e-05	3.73882e-05
ZBED1	678.068	-0.711863	0.137988	-5.15888	2.48428e-07	9.4472e-07
ARHGAP23	7386.68	-0.712053	0.152459	-4.67047	3.00518e-06	9.6861e-06
TIAF1	204.438	-0.712053	0.154041	-4.62248	3.79185e-06	1.20384e-05
TNS4	2175.79	-0.712132	0.25003	-2.84819	0.00439691	0.00837147
SH3KBP1	428.554	-0.712392	0.167537	-4.25214	2.11736e-05	5.98998e-05
PRSS23	562.363	-0.713673	0.174972	-4.07879	4.52714e-05	0.000121267
PPAN	78.6569	-0.713761	0.167607	-4.25854	2.05762e-05	5.83382e-05
ARHGEF19	692.953	-0.713764	0.178753	-3.99303	6.52355e-05	0.000170111
IL15	133.219	-0.713774	0.186455	-3.82814	0.000129116	0.00032106
STC1	145.564	-0.713776	0.238965	-2.98695	0.0028178	0.00556266
TRMT61A	378.815	-0.713833	0.158784	-4.49564	6.93622e-06	2.11232e-05
ELMSAN1	1558.38	-0.713836	0.0880157	-8.11032	5.04851e-16	6.93082e-15
KEAP1	654.229	-0.713864	0.105237	-6.78338	1.17395e-11	8.52655e-11
THAP11	217.713	-0.714034	0.126112	-5.66191	1.49696e-08	6.89214e-08
HMOX2	314.316	-0.714054	0.124385	-5.74068	9.42956e-09	4.47556e-08
EIF4EBP1	215.21	-0.714227	0.205652	-3.47299	0.000514697	0.00115983
PLXNA2	1603.66	-0.714387	0.139967	-5.10398	3.32578e-07	1.23723e-06
IGF2R	2946.14	-0.714917	0.0690201	-10.3581	3.84551e-25	1.78841e-23
BATF	84.4341	-0.714927	0.196987	-3.62932	0.000284171	0.000668912
GPATCH3	139.134	-0.715011	0.141106	-5.06717	4.03767e-07	1.48185e-06
SLC3A2	1108.2	-0.715737	0.113019	-6.33288	2.40626e-10	1.43594e-09
ST3GAL3	386.931	-0.71612	0.143388	-4.99427	5.90582e-07	2.1157e-06
PGLS	572.67	-0.716723	0.134085	-5.3453	9.02685e-08	3.68486e-07
PPP1R13L	1943.6	-0.716753	0.132972	-5.39027	7.03526e-08	2.91685e-07
TXNRD2	531.902	-0.716777	0.17193	-4.16901	3.05929e-05	8.4346e-05
C19orf70	151.446	-0.716783	0.15894	-4.50978	6.48947e-06	1.98568e-05
BTN3A1	780.801	-0.716841	0.132722	-5.40106	6.62492e-08	2.7588e-07
WDR5	557.831	-0.71722	0.112278	-6.38787	1.68215e-10	1.02838e-09
KREMEN1	1110.38	-0.717229	0.166951	-4.29605	1.7387e-05	4.98217e-05
NDUFV1	1206.64	-0.717737	0.105457	-6.80598	1.00365e-11	7.37893e-11
TPBG	568.874	-0.717757	0.164488	-4.36359	1.27945e-05	3.73823e-05
ME1	101.51	-0.718186	0.228984	-3.1364	0.00171036	0.00350645
NT5C3B	247.994	-0.7182	0.150183	-4.78217	1.73415e-06	5.78628e-06
TAZ	503.839	-0.718229	0.147723	-4.86201	1.16199e-06	3.97746e-06
WWTR1	553.871	-0.718409	0.124289	-5.78014	7.46369e-09	3.59271e-08
NMT2	109.629	-0.718554	0.187406	-3.8342	0.000125971	0.000313804
HABP4	111.088	-0.718657	0.18275	-3.93246	8.40801e-05	0.000215566
ERCC2	552.921	-0.718898	0.122721	-5.85797	4.68561e-09	2.33412e-08
MACF1	7323.91	-0.718959	0.0865074	-8.31096	9.49319e-17	1.44063e-15
TGIF2	407.48	-0.718991	0.128267	-5.60541	2.07759e-08	9.39508e-08
RAD23A	707.714	-0.719286	0.104385	-6.8907	5.55168e-12	4.26276e-11
SLC1A2	56.0631	-0.719322	0.236566	-3.04068	0.00236041	0.00472555
BRD1	1054.43	-0.719362	0.0785457	-9.15852	5.26145e-20	1.20631e-18
GAREM2	181.108	-0.720159	0.226306	-3.18224	0.00146142	0.00303479
MAN2B2	902.812	-0.720191	0.111595	-6.45364	1.09193e-10	6.85715e-10
ZNF618	530.135	-0.720195	0.157042	-4.58599	4.51845e-06	1.41653e-05
UBE2I	1496.69	-0.720846	0.0925398	-7.78958	6.72333e-15	7.80687e-14
REEP4	488.764	-0.721358	0.145681	-4.95163	7.35935e-07	2.59662e-06
SNX11	321.701	-0.721395	0.124583	-5.79046	7.01942e-09	3.39429e-08
DNAJC4	205.413	-0.721702	0.138515	-5.21028	1.88557e-07	7.30956e-07
KMT2D	8658.84	-0.721791	0.0800336	-9.01861	1.90499e-19	4.04792e-18
IFIH1	249.113	-0.721863	0.168053	-4.29545	1.7434e-05	4.99406e-05
PTGFRN	1061.03	-0.722054	0.123423	-5.85025	4.90826e-09	2.43626e-08
ATP13A1	1361.42	-0.722535	0.10555	-6.84541	7.62598e-12	5.74758e-11
NDUFA11	455.872	-0.722621	0.145789	-4.95662	7.17292e-07	2.53283e-06
SLC38A7	423.721	-0.723153	0.123733	-5.84447	5.08193e-09	2.50912e-08
AKR1C1	959.618	-0.723554	0.218254	-3.31519	0.000915807	0.00198038
COL12A1	1827.15	-0.723701	0.187542	-3.85888	0.000113906	0.000285647
DDX51	525.709	-0.723723	0.120415	-6.01023	1.85262e-09	9.75813e-09
SGTA	576.085	-0.723856	0.114548	-6.31926	2.62826e-10	1.56065e-09
ARHGEF33	25.8095	-0.723935	0.252039	-2.87232	0.00407475	0.00780932
KCTD11	363.536	-0.724153	0.151875	-4.76808	1.85991e-06	6.17613e-06
SF3B5	216.828	-0.724169	0.154688	-4.68148	2.8481e-06	9.20949e-06
UBN1	1126.44	-0.724388	0.0991142	-7.30862	2.69894e-13	2.53129e-12
HEXDC	609.497	-0.72495	0.150775	-4.80817	1.52321e-06	5.13097e-06
FAM50A	402.792	-0.725027	0.14843	-4.88463	1.03624e-06	3.57694e-06
STRN4	1798	-0.725035	0.0986933	-7.34634	2.03704e-13	1.94188e-12
MSTO1	199.792	-0.725115	0.166293	-4.36048	1.29779e-05	3.7863e-05
C19orf71	132.576	-0.725244	0.197245	-3.67686	0.00023612	0.000563919
HGS	2105.91	-0.725265	0.108671	-6.67397	2.48971e-11	1.71226e-10
WDR13	724.391	-0.725492	0.110631	-6.55775	5.46267e-11	3.57257e-10
SUGP1	365.795	-0.725624	0.123232	-5.88827	3.90254e-09	1.96525e-08
PSD4	1864.26	-0.725887	0.121837	-5.95785	2.55572e-09	1.31875e-08
MSRB1	188.07	-0.726069	0.165304	-4.39233	1.12144e-05	3.30989e-05
MIEF2	208.071	-0.726451	0.156997	-4.62716	3.7072e-06	1.17884e-05
ZNF425	50.7592	-0.726658	0.221582	-3.27941	0.00104024	0.00222037
ZNF710	676.874	-0.726765	0.117875	-6.16554	7.02436e-10	3.92014e-09
NCBP2-AS2	136.324	-0.726935	0.172654	-4.21035	2.54974e-05	7.10946e-05
STK17B	617.464	-0.7276	0.13756	-5.28933	1.22767e-07	4.90575e-07
STX1A	209.426	-0.727917	0.160635	-4.5315	5.85663e-06	1.80616e-05
LMF1	540.194	-0.727988	0.161921	-4.49594	6.92645e-06	2.1097e-05
KDM4B	2385.85	-0.728073	0.111308	-6.54108	6.10755e-11	3.96407e-10
AKAP8L	1263.02	-0.728092	0.105323	-6.91295	4.74674e-12	3.66975e-11
BGLAP	23.3345	-0.728214	0.247089	-2.94717	0.00320693	0.00626624
TRMU	816.569	-0.728274	0.0982959	-7.409	1.2726e-13	1.25023e-12
EIF4A1	375.189	-0.728486	0.118752	-6.13453	8.54124e-10	4.72419e-09
AEN	320.56	-0.728568	0.117853	-6.182	6.32953e-10	3.5522e-09
TMEM86B	67.2627	-0.728575	0.206601	-3.52649	0.000421105	0.000960467
FNBP1	792.809	-0.728584	0.11257	-6.47228	9.6535e-11	6.10269e-10
STARD13	266.434	-0.728971	0.169721	-4.2951	1.74612e-05	5.00106e-05
GAA	1284.49	-0.729677	0.166961	-4.37034	1.24056e-05	3.63345e-05
SH3D21	486.88	-0.729914	0.153464	-4.75625	1.97226e-06	6.52874e-06
C22orf46	252.966	-0.72996	0.134966	-5.40848	6.35602e-08	2.65481e-07
FGFRL1	324.906	-0.730454	0.205834	-3.54875	0.000387058	0.000888667
PTOV1	1693.31	-0.730595	0.124973	-5.84604	5.03401e-09	2.48838e-08
TSEN34	341.379	-0.730997	0.127943	-5.71346	1.10702e-08	5.20213e-08
MYBBP1A	1420.74	-0.731618	0.118367	-6.18094	6.37223e-10	3.57505e-09
DHRS4	98.8598	-0.731696	0.162742	-4.49605	6.92287e-06	2.10897e-05
CLCN4	45.2089	-0.731816	0.261083	-2.803	0.00506296	0.00952174
HSD11B1L	82.5997	-0.732279	0.209362	-3.49766	0.000469357	0.00106218
POLR3G	26.6362	-0.732332	0.243922	-3.00232	0.00267932	0.00531083
NCDN	548.696	-0.732475	0.112552	-6.50788	7.62196e-11	4.88185e-10
PLEKHJ1	590.489	-0.732629	0.122362	-5.98737	2.13262e-09	1.11287e-08
STAT3	2164.46	-0.73277	0.0813167	-9.01131	2.03612e-19	4.31131e-18
R3HCC1	172.119	-0.733469	0.148641	-4.9345	8.03555e-07	2.82193e-06
MC1R	481.4	-0.733545	0.180422	-4.06572	4.78845e-05	0.000127753
RNF220	604.012	-0.733644	0.101299	-7.24233	4.41035e-13	3.96491e-12
FAM189B	756.464	-0.733651	0.150688	-4.86868	1.12346e-06	3.8588e-06
MID1IP1	598.399	-0.733712	0.134043	-5.4737	4.40741e-08	1.88375e-07
JMJD8	401.265	-0.733864	0.134915	-5.43946	5.34415e-08	2.25226e-07
FBXW9	148.181	-0.733996	0.170073	-4.31577	1.59049e-05	4.58671e-05
UNC45A	795.401	-0.734212	0.107944	-6.80176	1.03348e-11	7.56735e-11
AFAP1	563.688	-0.734465	0.152606	-4.8128	1.48827e-06	5.02268e-06
FBXO6	108.014	-0.734613	0.185627	-3.95747	7.57485e-05	0.000195542
GTF3C5	640.689	-0.734663	0.134637	-5.4566	4.85325e-08	2.06303e-07
B3GAT3	314.471	-0.734928	0.138442	-5.30857	1.10491e-07	4.44286e-07
SSBP3	459.98	-0.73507	0.115917	-6.34134	2.27775e-10	1.36604e-09
TRIM56	2761.85	-0.735093	0.10302	-7.13545	9.64742e-13	8.25258e-12
TRIM29	2365.58	-0.735144	0.211688	-3.47277	0.000515114	0.00116062
CALR	3997.39	-0.735166	0.0996183	-7.37983	1.58496e-13	1.53366e-12
CAMTA2	983.893	-0.735486	0.112863	-6.51662	7.19092e-11	4.62057e-10
GGA1	1904.69	-0.735764	0.114175	-6.44417	1.16234e-10	7.27138e-10
PTPN23	1400.59	-0.735819	0.0998651	-7.36813	1.73035e-13	1.66539e-12
MAZ	2373.32	-0.735994	0.146603	-5.02033	5.15822e-07	1.86271e-06
TRANK1	1147.82	-0.736287	0.115674	-6.36519	1.95046e-10	1.18038e-09
IBA57	478.41	-0.73665	0.106803	-6.8973	5.30013e-12	4.07831e-11
SOGA1	2993.35	-0.736959	0.120751	-6.10313	1.04014e-09	5.67286e-09
DPP9	1545.47	-0.737771	0.0962507	-7.6651	1.78695e-14	1.96947e-13
GNA12	960.303	-0.738009	0.101249	-7.28903	3.12198e-13	2.88003e-12
TCEAL3	95.4493	-0.738078	0.185275	-3.98368	6.78565e-05	0.000176495
DOK6	36.1091	-0.738171	0.26183	-2.81928	0.00481317	0.0090833
ZNRF3	413.215	-0.738391	0.191752	-3.85076	0.000117753	0.000294652
BCL2L12	210.573	-0.738397	0.161849	-4.56227	5.06037e-06	1.57409e-05
TMEM74B	210.744	-0.738452	0.241921	-3.05246	0.00226977	0.00455878
TMEM201	685.705	-0.738461	0.141164	-5.23122	1.68398e-07	6.58304e-07
BSN	186.157	-0.738491	0.232506	-3.17622	0.00149209	0.00309206
SSR4	590.42	-0.739089	0.115835	-6.38051	1.76499e-10	1.07464e-09
CBX4	460.629	-0.739178	0.144682	-5.10897	3.23919e-07	1.20752e-06
CD200	73.6777	-0.739235	0.251491	-2.93941	0.00328834	0.00640862
P2RY1	159.292	-0.739342	0.228087	-3.24149	0.00118908	0.00251304
PKM	7623.45	-0.739488	0.109917	-6.72771	1.7235e-11	1.21837e-10
FRMD4B	267.365	-0.73958	0.171956	-4.30099	1.70035e-05	4.88397e-05
KIAA1211L	379.23	-0.739731	0.209289	-3.53449	0.000408563	0.000934704
FES	305.828	-0.739943	0.17177	-4.30775	1.64926e-05	4.74479e-05
ZNF574	290.383	-0.740022	0.139694	-5.29747	1.17419e-07	4.70354e-07
ZNF532	994.165	-0.740097	0.121119	-6.1105	9.93203e-10	5.43003e-09
GATAD2A	1377.86	-0.740944	0.0727749	-10.1813	2.40286e-24	9.89626e-23
ZSCAN18	781.738	-0.741027	0.200241	-3.70068	0.000215025	0.000516692
COLGALT1	1343.73	-0.741105	0.119365	-6.20874	5.34115e-10	3.03019e-09
TRIB2	1035.6	-0.74155	0.193105	-3.84015	0.000122961	0.000306813
USF2	987.831	-0.741581	0.10244	-7.2392	4.51341e-13	4.05351e-12
MYPOP	198.254	-0.741673	0.164715	-4.50276	6.7078e-06	2.04761e-05
FAM102A	2039.03	-0.742036	0.14562	-5.09569	3.47465e-07	1.28782e-06
APBB3	312.049	-0.742061	0.133299	-5.56689	2.59323e-08	1.151e-07
GALNT2	1147.7	-0.742493	0.0895914	-8.28755	1.15609e-16	1.72819e-15
PRICKLE3	363.531	-0.742642	0.12883	-5.76452	8.18904e-09	3.91672e-08
DDX39A	558.616	-0.742679	0.108813	-6.8253	8.77425e-12	6.52288e-11
CDPF1	79.785	-0.742742	0.170947	-4.34488	1.39352e-05	4.04853e-05
EMD	309.431	-0.742764	0.135142	-5.49616	3.88155e-08	1.6733e-07
ARL9	17.077	-0.742775	0.2655	-2.79765	0.00514755	0.00966467
RXRA	5860.39	-0.74303	0.123777	-6.00298	1.93729e-09	1.01684e-08
RPL13A	3814.95	-0.743203	0.120183	-6.18392	6.25305e-10	3.51147e-09
TST	381.323	-0.743512	0.174639	-4.25741	2.06806e-05	5.86158e-05
WDR91	560.426	-0.743602	0.129325	-5.74989	8.93037e-09	4.25208e-08
CMIP	2287.34	-0.743695	0.0944879	-7.8708	3.52394e-15	4.23957e-14
ZMIZ2	2819.89	-0.744152	0.108216	-6.87655	6.13178e-12	4.68222e-11
NDUFB10	168.87	-0.744408	0.144475	-5.15249	2.57057e-07	9.74413e-07
DOT1L	2126.47	-0.744426	0.118587	-6.27746	3.4415e-10	2.00324e-09
UBTF	1586.52	-0.744636	0.0836539	-8.90139	5.51504e-19	1.09679e-17
P3H2	136.577	-0.744659	0.256425	-2.904	0.00368428	0.00711631
CDR2L	693.703	-0.745751	0.167519	-4.45174	8.5179e-06	2.56492e-05
LRP8	307.429	-0.746716	0.201567	-3.70456	0.000211755	0.000509379
ARL2	118.756	-0.747076	0.178604	-4.18288	2.87845e-05	7.96733e-05
OGFRL1	294.297	-0.747297	0.169552	-4.40749	1.04576e-05	3.10074e-05
KLHDC8B	224.167	-0.747455	0.175162	-4.26722	1.97926e-05	5.62938e-05
TSPAN17	634.251	-0.74752	0.0996615	-7.50059	6.35295e-14	6.48924e-13
ADPRHL1	39.5211	-0.748266	0.239437	-3.1251	0.00177743	0.00363278
RAB13	298.741	-0.748329	0.172023	-4.35018	1.36024e-05	3.95695e-05
XAF1	1930.11	-0.748379	0.206548	-3.62328	0.000290893	0.000683486
ZNF653	98.4799	-0.748558	0.164635	-4.54678	5.44727e-06	1.68802e-05
RTEL1	94.7699	-0.74856	0.180408	-4.14927	3.33533e-05	9.12992e-05
YKT6	788.552	-0.748933	0.0986889	-7.58883	3.22811e-14	3.43987e-13
WRNIP1	638.636	-0.748948	0.112558	-6.65388	2.85466e-11	1.94688e-10
POLM	687.696	-0.749072	0.110957	-6.75104	1.46787e-11	1.05003e-10
ANKRD16	213.682	-0.749106	0.157789	-4.74751	2.05932e-06	6.79071e-06
TLR2	176.888	-0.74972	0.192063	-3.9035	9.48116e-05	0.00024102
IL18BP	505.998	-0.750042	0.106293	-7.05636	1.70921e-12	1.41566e-11
RHPN1	1030.67	-0.750347	0.181492	-4.13432	3.56004e-05	9.69931e-05
MEPCE	585.316	-0.750367	0.0990068	-7.57895	3.48371e-14	3.68606e-13
TCN2	137.854	-0.750965	0.22811	-3.29212	0.000994359	0.00213282
KCNC3	908.799	-0.751091	0.198308	-3.7875	0.00015217	0.000374813
AMOTL1	941.845	-0.751292	0.139452	-5.38745	7.14644e-08	2.96022e-07
PACSIN3	425.01	-0.75144	0.166989	-4.49995	6.79699e-06	2.07237e-05
PRRC2A	4565.06	-0.751729	0.107618	-6.98514	2.84581e-12	2.27236e-11
CTNS	228.141	-0.751735	0.1478	-5.08617	3.65376e-07	1.35019e-06
NOC2L	1181.01	-0.75218	0.110149	-6.82877	8.56477e-12	6.38297e-11
PELP1	979.853	-0.752223	0.13825	-5.44102	5.29749e-08	2.23586e-07
ELK3	502.172	-0.752394	0.100364	-7.49665	6.54689e-14	6.68355e-13
USP11	640.449	-0.752631	0.108856	-6.91399	4.71205e-12	3.64607e-11
C2CD2L	287.448	-0.752863	0.136898	-5.49943	3.81022e-08	1.64491e-07
HIST1H1E	615.66	-0.753051	0.157205	-4.79025	1.6657e-06	5.57349e-06
RIPK3	103.77	-0.753437	0.201049	-3.74754	0.000178578	0.000434038
DMD	197.031	-0.753915	0.236556	-3.18705	0.00143731	0.00299095
TBC1D14	869.528	-0.753957	0.0954391	-7.89988	2.79175e-15	3.40021e-14
ACOT9	292.68	-0.754114	0.13989	-5.39078	7.01534e-08	2.90927e-07
PQLC2	233.966	-0.754518	0.161942	-4.6592	3.17443e-06	1.01969e-05
SH3PXD2A	2834.8	-0.754559	0.12907	-5.84613	5.03128e-09	2.48772e-08
EBF4	349.598	-0.754748	0.229488	-3.28883	0.00100603	0.00215503
MAGEE1	31.6627	-0.75534	0.267254	-2.8263	0.00470887	0.00890421
FARSA	446.118	-0.755367	0.121932	-6.19499	5.829e-10	3.28873e-09
PLD1	479.602	-0.755664	0.192562	-3.92426	8.69974e-05	0.000222443
EIF5A	1432.39	-0.75577	0.101636	-7.43604	1.03751e-13	1.0328e-12
PELI3	261.78	-0.755783	0.142477	-5.3046	1.12922e-07	4.53352e-07
FAM83G	469.532	-0.755815	0.166405	-4.54203	5.57157e-06	1.72386e-05
FKBP9	902.271	-0.756897	0.11244	-6.73157	1.67845e-11	1.18932e-10
EIF5A2	48.6282	-0.756908	0.267993	-2.82435	0.00473759	0.00895476
KIF1C	1769.39	-0.75725	0.124538	-6.08049	1.19815e-09	6.47189e-09
NDE1	589.975	-0.757348	0.124293	-6.09323	1.10658e-09	6.00974e-09
FBRS	2746.59	-0.757623	0.117125	-6.46852	9.8969e-11	6.24778e-10
ADSSL1	212.655	-0.757634	0.237036	-3.19629	0.00139209	0.00290559
ETNK2	112.424	-0.757754	0.215157	-3.52186	0.000428529	0.000975915
C19orf25	768.299	-0.757794	0.135096	-5.6093	2.03145e-08	9.19799e-08
C1QTNF6	823.349	-0.758069	0.163858	-4.62639	3.72102e-06	1.18281e-05
GAK	3105.1	-0.758642	0.0972447	-7.80137	6.12393e-15	7.17102e-14
FBXW4	763.929	-0.758701	0.107013	-7.08981	1.34298e-12	1.12814e-11
RPS6KL1	153.565	-0.759453	0.235903	-3.21934	0.00128486	0.0026971
MAP3K14	527.341	-0.759504	0.146499	-5.18436	2.16755e-07	8.32512e-07
TESK1	467.413	-0.759695	0.133744	-5.6802	1.34535e-08	6.24064e-08
MZT2A	339.198	-0.759874	0.146045	-5.203	1.96093e-07	7.57682e-07
PLD2	560.186	-0.759902	0.118259	-6.42572	1.31246e-10	8.14259e-10
TSKU	659.892	-0.759938	0.141433	-5.37312	7.73861e-08	3.19083e-07
RUVBL2	473.249	-0.760056	0.125397	-6.06118	1.35128e-09	7.23818e-09
PRMT1	962.539	-0.760264	0.10439	-7.28292	3.26675e-13	3.00281e-12
LYPD3	859.788	-0.761201	0.23888	-3.18655	0.00143981	0.00299477
FAAP100	1386.71	-0.761359	0.128688	-5.91633	3.29201e-09	1.67136e-08
CCDC159	234.125	-0.761747	0.180421	-4.22206	2.42079e-05	6.78016e-05
C15orf39	947.883	-0.761748	0.134484	-5.66423	1.47688e-08	6.81561e-08
TMSB4X	2829.21	-0.762244	0.143822	-5.29991	1.15859e-07	4.64728e-07
VPS28	799.669	-0.762316	0.122015	-6.24773	4.16472e-10	2.39631e-09
KCTD5	355.996	-0.762666	0.116158	-6.56575	5.17714e-11	3.39571e-10
HIST2H2AA4	51.3059	-0.762769	0.266023	-2.8673	0.0041399	0.00792237
ZNF296	78.1083	-0.762846	0.229274	-3.32722	0.000877183	0.00190143
CHST14	178.3	-0.762872	0.167099	-4.5654	4.98535e-06	1.5529e-05
UBAC1	267.202	-0.762915	0.133317	-5.72258	1.0492e-08	4.94723e-08
GMPPA	368.519	-0.76311	0.106111	-7.1916	6.40372e-13	5.60302e-12
RAP2B	1262.42	-0.76406	0.112472	-6.79333	1.09577e-11	7.99095e-11
MRPS12	287.351	-0.76428	0.188202	-4.06095	4.88727e-05	0.000130235
LMAN2	578.281	-0.765183	0.108732	-7.03732	1.95973e-12	1.60941e-11
MST1R	1064.67	-0.7652	0.245151	-3.12135	0.00180025	0.00367504
SYNGR1	596.424	-0.765826	0.197084	-3.88579	0.000101997	0.000257866
ADAM15	1468.3	-0.765913	0.143583	-5.33428	9.59245e-08	3.89806e-07
SURF2	58.6085	-0.765961	0.19366	-3.95519	7.64741e-05	0.000197337
PRSS8	447.804	-0.766165	0.218993	-3.49859	0.00046773	0.00105876
PLCD3	1856.27	-0.766736	0.180785	-4.24114	2.22385e-05	6.2676e-05
PFDN6	94.4412	-0.766902	0.147683	-5.19291	2.07034e-07	7.97901e-07
RIPK4	773.652	-0.767066	0.154103	-4.9776	6.43761e-07	2.29389e-06
CCDC86	291.585	-0.767224	0.162309	-4.72693	2.27941e-06	7.46856e-06
UBA7	887.953	-0.767282	0.148427	-5.16944	2.34798e-07	8.96836e-07
PILRB	718.885	-0.76749	0.144421	-5.31424	1.07103e-07	4.3182e-07
CHST10	54.0673	-0.767733	0.260371	-2.94861	0.00319206	0.00623922
PI4K2A	277.434	-0.768069	0.132385	-5.80179	6.56092e-09	3.18456e-08
TMEM161A	349.732	-0.768207	0.159124	-4.82773	1.38099e-06	4.68521e-06
STARD10	369.413	-0.768767	0.151629	-5.07005	3.97713e-07	1.46023e-06
DBNDD1	216.307	-0.76891	0.217493	-3.53533	0.000407272	0.000931987
CACHD1	156.661	-0.769289	0.19702	-3.90461	9.43756e-05	0.000240013
ECSIT	278.207	-0.769677	0.137784	-5.58613	2.32179e-08	1.0426e-07
PPOX	394.254	-0.769875	0.176724	-4.35638	1.32234e-05	3.85425e-05
SPATC1L	83.9417	-0.769918	0.275275	-2.79691	0.00515944	0.00968499
WNT2B	227.896	-0.770009	0.190284	-4.04662	5.19617e-05	0.000137997
GNA11	1032.51	-0.770026	0.11326	-6.79877	1.05516e-11	7.71671e-11
ANGPTL4	277.759	-0.770621	0.246342	-3.12825	0.00175851	0.00359777
USF1	644.433	-0.770764	0.138396	-5.56926	2.55822e-08	1.13714e-07
ING5	835.842	-0.771276	0.115397	-6.6837	2.32986e-11	1.60669e-10
TMEM175	487.777	-0.771423	0.14967	-5.15416	2.54776e-07	9.66783e-07
ACD	194.457	-0.771468	0.158557	-4.86557	1.14128e-06	3.91401e-06
TKT	2130.09	-0.771725	0.135676	-5.68799	1.28541e-08	5.9789e-08
CBR1	255.291	-0.771823	0.146668	-5.2624	1.42189e-07	5.62442e-07
E2F4	799.078	-0.772202	0.10731	-7.19599	6.2011e-13	5.44107e-12
ZNF500	527.783	-0.772482	0.114086	-6.77108	1.27827e-11	9.25063e-11
MAPRE2	199.215	-0.772984	0.169308	-4.56555	4.98189e-06	1.55209e-05
C16orf74	331.412	-0.773029	0.192007	-4.02604	5.67237e-05	0.00014954
BAP1	839.419	-0.773449	0.11042	-7.00461	2.47678e-12	1.99987e-11
MAGEH1	46.7832	-0.773649	0.229858	-3.36578	0.000763286	0.00167145
PISD	896.42	-0.773683	0.11763	-6.57728	4.79126e-11	3.15526e-10
KCNIP2	193.97	-0.77374	0.138915	-5.56988	2.54919e-08	1.13341e-07
CCDC130	509.209	-0.773906	0.114832	-6.73948	1.58959e-11	1.12992e-10
TBC1D25	265.712	-0.77395	0.121713	-6.3588	2.03341e-10	1.22686e-09
SHISA4	90.7967	-0.774351	0.200652	-3.85917	0.000113773	0.000285393
MYDGF	301.766	-0.774419	0.123017	-6.2952	3.07012e-10	1.80105e-09
CD44	1852.68	-0.775419	0.189737	-4.0868	4.3736e-05	0.000117562
FGFR3	5556.48	-0.775541	0.260906	-2.97249	0.00295395	0.00580913
DHX38	750.433	-0.775767	0.0995577	-7.79214	6.58861e-15	7.67024e-14
HIST2H2AB	150.863	-0.7758	0.190476	-4.07296	4.6419e-05	0.00012412
MAP7D3	64.4975	-0.77584	0.228797	-3.39095	0.0006965	0.00153604
BAD	268.167	-0.776355	0.163252	-4.75557	1.97891e-06	6.54714e-06
RAB35	616.126	-0.776457	0.0974901	-7.96448	1.65925e-15	2.10601e-14
NOD1	470.28	-0.776462	0.107563	-7.2187	5.24856e-13	4.66026e-12
LGALS3BP	3228.59	-0.776491	0.146952	-5.28399	1.26398e-07	5.04019e-07
GTF2F1	406.927	-0.776514	0.104364	-7.44042	1.00365e-13	1.00021e-12
BCORL1	410.369	-0.776651	0.131286	-5.91574	3.30391e-09	1.67678e-08
TAF10	215.879	-0.776724	0.11316	-6.86394	6.69872e-12	5.08064e-11
IFNAR2	658.878	-0.776956	0.137342	-5.6571	1.53951e-08	7.07922e-08
FLOT1	853.097	-0.777017	0.116839	-6.65031	2.92477e-11	1.99092e-10
KLF4	448.759	-0.777019	0.194908	-3.98659	6.70284e-05	0.000174534
TCF25	2266.56	-0.778364	0.0952705	-8.17005	3.08267e-16	4.37554e-15
ZFYVE27	676.878	-0.778442	0.104054	-7.48117	7.3666e-14	7.46953e-13
RPL18A	1532.08	-0.778478	0.136666	-5.69621	1.22498e-08	5.72209e-08
PRKCSH	2015.25	-0.77873	0.100766	-7.72812	1.09145e-14	1.23624e-13
ZDHHC12	269.373	-0.778796	0.180916	-4.30475	1.67176e-05	4.80645e-05
TNK2	4221.42	-0.779112	0.128524	-6.062	1.34439e-09	7.20775e-09
ITM2C	1034.9	-0.779322	0.196359	-3.96886	7.22163e-05	0.000187041
FKBP5	364.067	-0.779381	0.176669	-4.41154	1.02638e-05	3.04883e-05
RAD9A	651.706	-0.779787	0.137516	-5.67052	1.42363e-08	6.58506e-08
FAM193B	1455.08	-0.779802	0.0958146	-8.13866	3.99676e-16	5.58925e-15
MLLT1	1354.48	-0.781035	0.113785	-6.86411	6.69082e-12	5.07678e-11
MMP19	162.596	-0.78109	0.228234	-3.42232	0.000620896	0.00138132
SGSH	1043.62	-0.781493	0.11952	-6.53857	6.211e-11	4.02396e-10
TICAM2	12.5783	-0.78154	0.260533	-2.99977	0.00270179	0.00535031
CAPN3	83.5721	-0.781667	0.220995	-3.53704	0.000404645	0.000926274
CD34	323.247	-0.782188	0.135111	-5.78924	7.07057e-09	3.41535e-08
ZNF584	192.917	-0.78264	0.158404	-4.94078	7.78088e-07	2.73692e-06
DLG5	2793.79	-0.782898	0.135911	-5.76037	8.39282e-09	4.00674e-08
SH3BP2	3605.11	-0.782899	0.11277	-6.94245	3.85359e-12	3.01015e-11
CENPM	121.546	-0.783011	0.195883	-3.99733	6.40607e-05	0.000167217
C19orf66	479.068	-0.783158	0.123243	-6.35459	2.08989e-10	1.25883e-09
ZNF837	58.4687	-0.78343	0.26094	-3.00234	0.0026791	0.00531083
TBC1D16	1746.06	-0.783562	0.123634	-6.33778	2.33101e-10	1.39381e-09
MNT	1691.1	-0.783675	0.119942	-6.53377	6.41346e-11	4.15214e-10
MTA1	1593.73	-0.783696	0.128748	-6.08705	1.15012e-09	6.23116e-09
DGCR2	1714.55	-0.783734	0.0942531	-8.31521	9.15931e-17	1.39466e-15
KMT5C	387.986	-0.783934	0.164046	-4.77876	1.76382e-06	5.87657e-06
C11orf68	235.395	-0.78434	0.129096	-6.07565	1.23483e-09	6.65802e-09
GPR157	706.447	-0.784686	0.154832	-5.06798	4.02055e-07	1.47587e-06
PPP1R16A	1045.27	-0.784806	0.156113	-5.02717	4.9778e-07	1.80154e-06
BTN3A3	470.636	-0.785012	0.162695	-4.82507	1.39956e-06	4.74374e-06
NCKAP5L	912.554	-0.785388	0.131882	-5.95526	2.59664e-09	1.33832e-08
PREB	533.59	-0.785472	0.123043	-6.38372	1.72832e-10	1.05409e-09
CPSF1	1939.72	-0.785611	0.127229	-6.17478	6.62576e-10	3.70688e-09
VARS	1202.63	-0.785874	0.125177	-6.27808	3.42776e-10	1.99589e-09
PCSK5	144.005	-0.786132	0.273005	-2.87955	0.00398244	0.00764462
NAIF1	104.061	-0.786561	0.141575	-5.55579	2.76361e-08	1.2212e-07
ERCC1	731.131	-0.786599	0.102776	-7.65357	1.95479e-14	2.14527e-13
COQ10A	71.6528	-0.786693	0.176865	-4.44799	8.66794e-06	2.60487e-05
BAG2	115.12	-0.78672	0.186268	-4.2236	2.40434e-05	6.74143e-05
NDUFS8	591.967	-0.786897	0.12583	-6.25367	4.00919e-10	2.31052e-09
NRL	37.4888	-0.786932	0.192859	-4.08035	4.49687e-05	0.000120528
PPIB	963.824	-0.787105	0.0999703	-7.87339	3.45164e-15	4.16092e-14
CABIN1	2263.31	-0.787249	0.112751	-6.98218	2.9063e-12	2.31245e-11
OXLD1	221.509	-0.787604	0.1659	-4.74745	2.05994e-06	6.79149e-06
BRI3	679.098	-0.78791	0.125277	-6.28935	3.18808e-10	1.86781e-09
TBC1D4	590.101	-0.787937	0.148823	-5.29444	1.19381e-07	4.7747e-07
FBF1	144.145	-0.788024	0.179475	-4.39072	1.12976e-05	3.33227e-05
LDB1	1042.24	-0.788294	0.105748	-7.45443	9.02588e-14	9.03995e-13
SCYL1	711.759	-0.788597	0.112189	-7.02921	2.07704e-12	1.69844e-11
HIST2H3A	43.6361	-0.788607	0.263386	-2.99411	0.00275247	0.00543966
GIGYF1	2690.38	-0.788673	0.109106	-7.22848	4.88417e-13	4.36688e-12
PLOD3	681.079	-0.789146	0.119181	-6.62138	3.5585e-11	2.38977e-10
MTG1	358.949	-0.789219	0.138126	-5.71378	1.10497e-08	5.19785e-08
BACE2	805.535	-0.789648	0.137298	-5.75134	8.85405e-09	4.22021e-08
TMEM39B	236	-0.789793	0.132127	-5.97754	2.26537e-09	1.17941e-08
SEMA3A	49.596	-0.789821	0.279302	-2.82784	0.00468635	0.00886349
TACO1	131.783	-0.789892	0.140888	-5.6065	2.06453e-08	9.34309e-08
CACNB1	474.343	-0.789968	0.17184	-4.59711	4.28401e-06	1.34962e-05
ARSB	198.085	-0.790091	0.125094	-6.31598	2.68447e-10	1.59193e-09
P2RY11	143.067	-0.790096	0.177505	-4.45111	8.54257e-06	2.57063e-05
ACTN4	5552.71	-0.790172	0.124806	-6.33121	2.43249e-10	1.44967e-09
ARHGEF40	861.045	-0.79023	0.133063	-5.93877	2.87171e-09	1.47083e-08
HSCB	126.839	-0.790498	0.154434	-5.11868	3.07684e-07	1.15224e-06
BRF2	181.663	-0.790539	0.186308	-4.24319	2.20368e-05	6.21592e-05
AHNAK	20940	-0.79096	0.116255	-6.80364	1.02011e-11	7.48466e-11
MAN2C1	2203.47	-0.790965	0.119906	-6.59655	4.20822e-11	2.79791e-10
SEC31B	298.738	-0.791291	0.131164	-6.03284	1.61107e-09	8.54334e-09
DBNDD2	87.0285	-0.791465	0.254017	-3.1158	0.00183446	0.00373914
TIMM10	69.9025	-0.791813	0.192556	-4.11211	3.92054e-05	0.000106204
TBKBP1	377.869	-0.792105	0.170627	-4.64232	3.44517e-06	1.09998e-05
ZBTB45	290.777	-0.792183	0.155959	-5.07945	3.78533e-07	1.39522e-06
RAB11FIP3	1396.09	-0.792243	0.135875	-5.83068	5.52023e-09	2.71234e-08
MOGS	818.558	-0.7928	0.100297	-7.90454	2.68918e-15	3.28581e-14
FIZ1	333.585	-0.79281	0.135531	-5.84964	4.92637e-09	2.44256e-08
PLEK2	112.811	-0.793096	0.2024	-3.91846	8.91181e-05	0.000227414
CTDSP1	1872.5	-0.793447	0.11726	-6.76655	1.3189e-11	9.51404e-11
GNPTG	535.747	-0.793448	0.104793	-7.57159	3.68696e-14	3.88285e-13
CPT1B	75.6894	-0.793474	0.205037	-3.8699	0.000108881	0.000274152
C2orf82	84.093	-0.793552	0.187924	-4.22273	2.41365e-05	6.76141e-05
POLR3H	733.559	-0.793785	0.0994277	-7.98354	1.42196e-15	1.82152e-14
S100A10	434.413	-0.793814	0.225189	-3.5251	0.00042332	0.000965397
TMEM129	872.906	-0.793988	0.144093	-5.51024	3.58353e-08	1.5551e-07
ZNF444	786.472	-0.794003	0.120216	-6.60483	3.97979e-11	2.65486e-10
POLD1	509.912	-0.794329	0.149258	-5.32187	1.02709e-07	4.15218e-07
NDUFS7	574.724	-0.794581	0.130899	-6.07019	1.2776e-09	6.8742e-09
SERTAD4	88.8059	-0.794649	0.269627	-2.94721	0.00320653	0.00626613
HLA-DMA	372.724	-0.794831	0.201011	-3.95418	7.67987e-05	0.00019814
EML2	775.016	-0.795079	0.11479	-6.92637	4.31763e-12	3.3553e-11
DOCK4	421.995	-0.795343	0.142344	-5.58746	2.30415e-08	1.0352e-07
CCDC157	114.683	-0.795411	0.176665	-4.50237	6.71999e-06	2.05098e-05
IRF2BP2	1888.18	-0.795565	0.0984655	-8.07963	6.49622e-16	8.7777e-15
ARL3	109.215	-0.795759	0.157402	-5.05558	4.29092e-07	1.5684e-06
BLOC1S4	166.366	-0.795839	0.15613	-5.09729	3.44543e-07	1.27858e-06
ECH1	417.546	-0.795877	0.161407	-4.93088	8.18592e-07	2.87081e-06
RPLP2	1631.43	-0.795901	0.114615	-6.94415	3.80745e-12	2.97682e-11
UPK3B	1709.56	-0.795968	0.233272	-3.41219	0.000644424	0.00143031
ITPK1	579.381	-0.796528	0.13986	-5.69519	1.23233e-08	5.75192e-08
FUT11	377.04	-0.796784	0.123017	-6.47703	9.35429e-11	5.92603e-10
ZEB1	383.072	-0.797025	0.140814	-5.66011	1.51276e-08	6.96158e-08
RPS19	2599.18	-0.797109	0.113441	-7.02662	2.116e-12	1.72873e-11
C5orf56	561.74	-0.797207	0.141478	-5.63486	1.75204e-08	8.00958e-08
TAPBPL	336.667	-0.797566	0.137143	-5.8156	6.04172e-09	2.94845e-08
RABL6	1734.31	-0.797695	0.139437	-5.72082	1.06011e-08	4.99606e-08
GPX4	749.867	-0.797994	0.125407	-6.36323	1.97557e-10	1.19437e-09
C21orf2	424.668	-0.798084	0.154671	-5.1599	2.47085e-07	9.39978e-07
TSTD1	407.075	-0.798103	0.181891	-4.38781	1.14497e-05	3.37621e-05
PARD6A	40.4725	-0.798287	0.249019	-3.20573	0.0013472	0.00281679
C1orf122	266.415	-0.79829	0.179779	-4.4404	8.97928e-06	2.689e-05
UNC5B	1504.23	-0.798397	0.161403	-4.94661	7.55163e-07	2.66092e-06
IQCE	526.574	-0.79878	0.129931	-6.14774	7.85956e-10	4.36055e-09
MAPK7	366.686	-0.799189	0.136311	-5.86298	4.54631e-09	2.26975e-08
CDK14	237.846	-0.799456	0.226235	-3.53374	0.000409723	0.000937001
TRUB2	455.3	-0.800292	0.138224	-5.78983	7.04589e-09	3.40618e-08
PRSS22	692.591	-0.800443	0.198445	-4.03357	5.49347e-05	0.00014525
SAP30	58.7291	-0.800491	0.204041	-3.9232	8.73822e-05	0.000223332
DUSP22	434.349	-0.800585	0.114676	-6.98127	2.92534e-12	2.32349e-11
NF2	1127.81	-0.801044	0.113867	-7.03492	1.99373e-12	1.63403e-11
IQSEC1	1533.17	-0.801195	0.116452	-6.88005	5.98297e-12	4.57829e-11
SNRNP70	5856.27	-0.801869	0.117205	-6.8416	7.83135e-12	5.87776e-11
ISOC2	314.862	-0.802013	0.142983	-5.60916	2.03315e-08	9.20336e-08
ZNF213	293.752	-0.802165	0.161782	-4.95831	7.11085e-07	2.51436e-06
PNKP	1081.13	-0.802596	0.120747	-6.64691	2.99301e-11	2.03507e-10
RAB31	434.751	-0.803339	0.156288	-5.14012	2.74559e-07	1.03509e-06
WDR4	507.755	-0.803401	0.118815	-6.76181	1.36279e-11	9.80317e-11
HAUS7	52.316	-0.804256	0.202094	-3.97961	6.90284e-05	0.000179404
METTL12	77.6028	-0.804447	0.182193	-4.41535	1.00847e-05	2.9986e-05
EPHX2	149.042	-0.80467	0.254412	-3.16286	0.00156226	0.00322522
EDC4	690.359	-0.804861	0.109041	-7.38125	1.56815e-13	1.51903e-12
FRAT2	255.758	-0.804886	0.154182	-5.22038	1.78555e-07	6.95289e-07
AP4S1	184.714	-0.805196	0.150128	-5.3634	8.16717e-08	3.35676e-07
FOXP4	852.739	-0.805255	0.140252	-5.74148	9.38539e-09	4.45694e-08
GHRL	22.5317	-0.805465	0.270414	-2.97863	0.00289536	0.00570139
C4orf36	69.8412	-0.805511	0.224719	-3.58452	0.000337698	0.000783535
CCDC137	328.709	-0.805781	0.143757	-5.60516	2.08061e-08	9.40639e-08
ZACN	132.091	-0.805945	0.271858	-2.96458	0.00303096	0.00594637
TRIM28	3013.89	-0.8061	0.12771	-6.31194	2.75567e-10	1.62825e-09
MCF2L2	100.938	-0.806134	0.227636	-3.54132	0.000398128	0.000912106
CTIF	660.78	-0.80618	0.115663	-6.97006	3.16809e-12	2.50855e-11
APOC1	58.6168	-0.80624	0.282407	-2.85488	0.00430526	0.00821
FAU	437.275	-0.8064	0.119051	-6.77358	1.25631e-11	9.10633e-11
ARHGAP6	192.036	-0.806402	0.261922	-3.07879	0.00207845	0.00419795
NAGPA	188.618	-0.806698	0.149999	-5.37802	7.53089e-08	3.10974e-07
SEMA4B	3041.53	-0.806711	0.155367	-5.1923	2.07712e-07	7.99828e-07
CHID1	567.436	-0.806844	0.110454	-7.30476	2.7776e-13	2.59291e-12
HEY2	41.3257	-0.807435	0.222569	-3.6278	0.000285848	0.000672333
KRT19	9042.34	-0.807492	0.153723	-5.25291	1.49716e-07	5.89497e-07
ZNF593	91.3915	-0.807576	0.184797	-4.37007	1.24209e-05	3.63675e-05
GNB2	1715.63	-0.807848	0.10831	-7.45866	8.7408e-14	8.77884e-13
NBEAL2	5139.81	-0.808199	0.127479	-6.33984	2.3001e-10	1.37761e-09
ALDH3B1	328.87	-0.808274	0.217576	-3.7149	0.000203281	0.000490633
CENPT	579.978	-0.808294	0.112276	-7.1992	6.05682e-13	5.33842e-12
CSRP1	1199.59	-0.808378	0.098976	-8.16742	3.15059e-16	4.4649e-15
LYN	408.547	-0.808774	0.158699	-5.09628	3.46402e-07	1.28468e-06
SYT2	25.1741	-0.80894	0.289679	-2.79254	0.00522954	0.00980532
ANKRD13B	260.836	-0.809717	0.217953	-3.71511	0.000203119	0.000490374
FASTK	941.224	-0.809722	0.121916	-6.64166	3.10175e-11	2.10265e-10
THOP1	689.631	-0.80975	0.156928	-5.16001	2.46943e-07	9.39635e-07
OAZ1	1837.57	-0.809872	0.0870974	-9.29847	1.4248e-20	3.47944e-19
POPDC2	39.6104	-0.810293	0.238512	-3.39729	0.000680574	0.00150349
GADD45B	200.089	-0.810823	0.202749	-3.99914	6.35723e-05	0.000166087
SPDYE6	17.1631	-0.811373	0.288812	-2.80935	0.00496416	0.00934766
TANGO2	674.861	-0.81204	0.108115	-7.51088	5.8731e-14	6.04714e-13
DND1	51.7386	-0.812062	0.223206	-3.63817	0.000274579	0.000648114
FPGS	707.203	-0.812068	0.135724	-5.98324	2.18746e-09	1.14016e-08
ATP6V0D1	726.236	-0.81236	0.108706	-7.47297	7.84049e-14	7.91747e-13
ZBTB42	333.714	-0.812371	0.155221	-5.23363	1.66213e-07	6.50184e-07
SHARPIN	587.663	-0.813476	0.139551	-5.82924	5.56794e-09	2.73355e-08
MED16	929.517	-0.813565	0.128042	-6.35392	2.09898e-10	1.26346e-09
OTUB1	807.961	-0.813964	0.115197	-7.06582	1.59673e-12	1.32985e-11
CHPF2	1200.34	-0.814188	0.102334	-7.95616	1.77454e-15	2.24128e-14
ABL1	1047.06	-0.814237	0.117085	-6.95423	3.54492e-12	2.78123e-11
C14orf37	52.8799	-0.81428	0.290259	-2.80535	0.00502615	0.00945944
SWSAP1	47.4798	-0.814703	0.19673	-4.14122	3.45457e-05	9.43338e-05
DAXX	361.907	-0.814991	0.103076	-7.90668	2.64353e-15	3.23222e-14
RRP12	589.388	-0.815024	0.112195	-7.26433	3.74905e-13	3.41129e-12
GIT1	1194.06	-0.815096	0.130368	-6.25225	4.04593e-10	2.33019e-09
AIF1L	192.036	-0.815206	0.265773	-3.0673	0.00216001	0.00435096
FKRP	349.362	-0.81521	0.128909	-6.32392	2.55005e-10	1.51721e-09
ADGRG1	3190.4	-0.815226	0.127496	-6.39414	1.61459e-10	9.90097e-10
CCDC85C	787.483	-0.815278	0.133268	-6.11756	9.50176e-10	5.21539e-09
CMTM3	342.828	-0.815392	0.168256	-4.84615	1.25883e-06	4.29344e-06
TMPRSS5	49.8276	-0.815402	0.256661	-3.17696	0.00148827	0.00308452
NSUN5	260.61	-0.815485	0.141399	-5.76728	8.05618e-09	3.85933e-08
MICAL3	1474.15	-0.815738	0.108327	-7.53031	5.06188e-14	5.24791e-13
RTKN	401.512	-0.815921	0.199313	-4.09366	4.24615e-05	0.000114524
PRKX	463.972	-0.816161	0.153694	-5.31031	1.09442e-07	4.40656e-07
BLVRA	82.3628	-0.816288	0.203488	-4.01148	6.03395e-05	0.000158354
ZNF101	484.704	-0.816538	0.11514	-7.09171	1.32464e-12	1.1151e-11
CDK9	416.045	-0.81668	0.103564	-7.88573	3.12707e-15	3.79252e-14
B4GALT7	452.348	-0.816882	0.107684	-7.5859	3.3019e-14	3.51642e-13
CHMP7	471.367	-0.816945	0.112367	-7.27033	3.58612e-13	3.2813e-12
SIDT2	700.912	-0.817221	0.12974	-6.29889	2.9978e-10	1.76149e-09
TUBG2	347.094	-0.817239	0.158514	-5.15562	2.52796e-07	9.59877e-07
RECQL4	673.359	-0.817479	0.183729	-4.44937	8.61211e-06	2.58963e-05
DEF8	860.689	-0.817745	0.124342	-6.57657	4.81425e-11	3.16692e-10
DHX37	629.374	-0.817961	0.104556	-7.82321	5.14931e-15	6.05734e-14
DDAH2	372.889	-0.818003	0.173395	-4.71757	2.38676e-06	7.80043e-06
LAMP3	133.459	-0.818343	0.244994	-3.34025	0.000837021	0.00182183
GNRH2	30.5639	-0.818663	0.223645	-3.66055	0.000251674	0.000598949
NOP2	306.34	-0.818824	0.13552	-6.04208	1.52136e-09	8.0819e-09
ARID3B	367.349	-0.819136	0.132227	-6.19493	5.83097e-10	3.2888e-09
WDR46	313.848	-0.819187	0.12822	-6.38891	1.67076e-10	1.02176e-09
MREG	256.338	-0.819239	0.150037	-5.46026	4.75437e-08	2.02387e-07
TMEM184B	1921.81	-0.819814	0.106564	-7.6932	1.43502e-14	1.59527e-13
SYTL1	1919.59	-0.819833	0.148307	-5.52793	3.24028e-08	1.41515e-07
PUS1	580.695	-0.820276	0.120778	-6.79161	1.10888e-11	8.08327e-11
FUT1	156.276	-0.820603	0.21253	-3.86112	0.000112868	0.00028336
FAM110A	507.428	-0.820864	0.149428	-5.49338	3.94308e-08	1.69657e-07
ANKRD24	53.2196	-0.821113	0.27634	-2.97138	0.00296462	0.00582948
TAP2	361.394	-0.821146	0.170755	-4.80891	1.51757e-06	5.11482e-06
PPP1R32	62.6984	-0.821311	0.21976	-3.73731	0.000186	0.00045092
SLC25A39	1290.28	-0.821482	0.115762	-7.0963	1.28141e-12	1.08124e-11
FIS1	366.638	-0.821719	0.121885	-6.74177	1.56464e-11	1.11262e-10
MICA	143.537	-0.822067	0.194677	-4.22273	2.41358e-05	6.76141e-05
PRSS53	101.357	-0.822327	0.202539	-4.06009	4.90528e-05	0.000130619
PSMB6	201.713	-0.822698	0.149211	-5.51365	3.51473e-08	1.52945e-07
CARD11	941.572	-0.822835	0.177281	-4.64142	3.4602e-06	1.10439e-05
VPS18	538.769	-0.823199	0.12412	-6.63226	3.30594e-11	2.23015e-10
PFDN2	128.868	-0.823262	0.178018	-4.62461	3.75305e-06	1.19215e-05
ARFRP1	1581.5	-0.823969	0.119207	-6.9121	4.77547e-12	3.69038e-11
PXN	2821.42	-0.824242	0.0970497	-8.49298	2.01403e-17	3.3458e-16
RILPL1	423.228	-0.825364	0.12218	-6.75532	1.42518e-11	1.02071e-10
MAFG	856.26	-0.82549	0.12288	-6.71787	1.84404e-11	1.29594e-10
GUCD1	873.596	-0.825547	0.11697	-7.05776	1.6921e-12	1.40326e-11
MYO10	960.017	-0.825654	0.171635	-4.81051	1.50543e-06	5.07584e-06
ITGAE	205.018	-0.826071	0.160293	-5.1535	2.5567e-07	9.69769e-07
HIST2H2AC	322.351	-0.826114	0.155494	-5.31285	1.07926e-07	4.34941e-07
MED15	2009.8	-0.826181	0.105141	-7.85786	3.90758e-15	4.66989e-14
DDX41	400.254	-0.826592	0.112442	-7.35128	1.9632e-13	1.87426e-12
CLPP	221.777	-0.827019	0.150034	-5.51223	3.54317e-08	1.54034e-07
AKT1S1	840.611	-0.827045	0.113886	-7.26202	3.81347e-13	3.46291e-12
FZR1	1204.55	-0.827197	0.111392	-7.42598	1.11952e-13	1.11076e-12
SETD1A	779.386	-0.827288	0.119429	-6.92701	4.29823e-12	3.34166e-11
HRH1	150.178	-0.827339	0.155301	-5.32733	9.96695e-08	4.04021e-07
TYK2	2037.02	-0.827383	0.0965901	-8.56592	1.07214e-17	1.84302e-16
TCF4	888.716	-0.827383	0.132105	-6.26306	3.77503e-10	2.18747e-09
TSC2	2490.29	-0.827475	0.106821	-7.74637	9.45536e-15	1.07981e-13
COL4A5	1583.12	-0.82766	0.20094	-4.11895	3.80605e-05	0.000103274
PMVK	234.657	-0.827682	0.16239	-5.09687	3.45309e-07	1.28115e-06
PLA2G6	721.266	-0.827755	0.155076	-5.33772	9.41216e-08	3.82912e-07
MAD2L2	189.608	-0.827838	0.17931	-4.6168	3.89709e-06	1.23595e-05
ARHGEF15	159.881	-0.828042	0.20356	-4.0678	4.746e-05	0.000126696
TPRA1	526.045	-0.82821	0.122581	-6.75642	1.41438e-11	1.01378e-10
ANKRD13D	1675.76	-0.828469	0.117495	-7.05111	1.77501e-12	1.46612e-11
RGS12	1435.97	-0.828545	0.112659	-7.35444	1.91727e-13	1.83353e-12
TNFRSF1A	1426.63	-0.828565	0.107004	-7.74332	9.68521e-15	1.10326e-13
RNF113A	50.2519	-0.828647	0.174255	-4.75536	1.98089e-06	6.55249e-06
FAM117A	189.277	-0.828962	0.16903	-4.90424	9.37889e-07	3.25683e-06
NARFL	552.69	-0.829236	0.136611	-6.07007	1.27856e-09	6.87734e-09
FKBP11	380.517	-0.829284	0.117048	-7.08498	1.3906e-12	1.16518e-11
ETS1	1456.68	-0.830106	0.138143	-6.00904	1.86624e-09	9.82122e-09
BTN3A2	591.491	-0.830367	0.151118	-5.49481	3.91121e-08	1.68447e-07
RBM10	652.227	-0.830405	0.109521	-7.58214	3.39908e-14	3.60924e-13
TRIOBP	1838.04	-0.830843	0.115074	-7.22009	5.19545e-13	4.61766e-12
GIMAP2	63.5012	-0.830859	0.193334	-4.29752	1.72717e-05	4.95259e-05
AARS2	545.925	-0.831003	0.123935	-6.70515	2.012e-11	1.40356e-10
UBE2L6	526.233	-0.831112	0.180233	-4.61132	4.00114e-06	1.2656e-05
AAMP	662.649	-0.831183	0.118111	-7.03729	1.96012e-12	1.60941e-11
TOP1MT	328.221	-0.831351	0.143921	-5.77644	7.62958e-09	3.66472e-08
TTC38	285.258	-0.831488	0.131657	-6.31557	2.69165e-10	1.59514e-09
SSH1	1388.74	-0.831922	0.0780333	-10.6611	1.5475e-26	8.95559e-25
ZFP41	297.152	-0.832033	0.150906	-5.51357	3.5163e-08	1.52961e-07
SLC39A1	427.194	-0.832345	0.142797	-5.82885	5.58092e-09	2.73917e-08
TMEM109	733.465	-0.832555	0.132542	-6.28144	3.35461e-10	1.95836e-09
ZNF513	370.177	-0.83267	0.132603	-6.27944	3.39798e-10	1.98047e-09
EVI5L	355.824	-0.833059	0.140971	-5.90945	3.43252e-09	1.7373e-08
CCS	240.328	-0.833486	0.139686	-5.96685	2.41874e-09	1.25345e-08
GULP1	105.449	-0.8336	0.225906	-3.69003	0.000224228	0.00053737
PODXL	801.243	-0.833639	0.136276	-6.11728	9.51882e-10	5.22157e-09
RNF130	246.95	-0.833667	0.183005	-4.55544	5.22771e-06	1.62305e-05
ATG4B	972.668	-0.834219	0.10787	-7.73357	1.04572e-14	1.18669e-13
IER2	1852.28	-0.834227	0.147108	-5.67083	1.42105e-08	6.57481e-08
AQP11	23.8949	-0.834663	0.284575	-2.93301	0.0033569	0.00653092
PRELID1	344.919	-0.834713	0.132352	-6.30674	2.84967e-10	1.67883e-09
FDXR	348.22	-0.834732	0.14611	-5.71302	1.10987e-08	5.2128e-08
ZNF142	632.428	-0.835041	0.101192	-8.25203	1.55725e-16	2.2888e-15
MON1A	130.892	-0.835799	0.158372	-5.27743	1.31008e-07	5.21311e-07
AAED1	71.102	-0.835931	0.175531	-4.76229	1.91409e-06	6.34318e-06
GABRR2	20.9659	-0.836014	0.279122	-2.99516	0.00274303	0.00542278
GRN	2835.23	-0.83623	0.119638	-6.98964	2.75587e-12	2.20445e-11
STOML1	178.597	-0.837254	0.169411	-4.94215	7.72643e-07	2.71868e-06
PGM1	278.745	-0.837631	0.18248	-4.59026	4.42701e-06	1.39029e-05
FTL	6846.9	-0.837758	0.138208	-6.06158	1.34794e-09	7.22244e-09
SEMA7A	482.266	-0.837794	0.216658	-3.8669	0.00011023	0.000277277
FILIP1	51.0848	-0.837974	0.234306	-3.5764	0.000348354	0.000806182
CXCL16	376.566	-0.838235	0.166737	-5.02728	4.97482e-07	1.80082e-06
ATP11A	1191.35	-0.838239	0.140958	-5.94673	2.7355e-09	1.40587e-08
BCL7C	271.561	-0.838363	0.1369	-6.1239	9.13115e-10	5.03038e-09
THAP4	352.559	-0.838443	0.130034	-6.44786	1.13438e-10	7.10881e-10
SERTAD3	259.584	-0.838619	0.143462	-5.84558	5.04798e-09	2.49461e-08
ZHX2	310.679	-0.838957	0.122942	-6.82399	8.85472e-12	6.57184e-11
LTB4R2	246.034	-0.839237	0.179011	-4.68817	2.75654e-06	8.93192e-06
ZC3H4	1260.85	-0.839263	0.0815769	-10.288	7.9816e-25	3.4532e-23
HIST1H2BM	47.6603	-0.83938	0.297403	-2.82236	0.00476715	0.00900306
FAM234A	399.13	-0.839488	0.126617	-6.63012	3.35415e-11	2.25852e-10
PEX14	358.016	-0.839538	0.126313	-6.64647	3.00199e-11	2.03963e-10
WRAP53	115.019	-0.83959	0.170219	-4.93242	8.12167e-07	2.85051e-06
NUDT17	44.0985	-0.839899	0.229617	-3.65783	0.000254356	0.000604662
PCDH17	208.962	-0.839976	0.170207	-4.93501	8.01457e-07	2.81511e-06
CYP7B1	64.0529	-0.84009	0.252664	-3.32493	0.000884394	0.00191636
FBXL14	222.811	-0.840146	0.150812	-5.57081	2.53563e-08	1.12849e-07
EPHB2	285.863	-0.840329	0.267144	-3.1456	0.00165748	0.00340579
CILP2	91.9888	-0.840499	0.301321	-2.78938	0.00528087	0.00989436
JAZF1	75.2258	-0.8406	0.20579	-4.08475	4.41236e-05	0.000118439
DMWD	1284.81	-0.8409	0.120227	-6.99429	2.66601e-12	2.13922e-11
DOLK	97.463	-0.841037	0.184309	-4.56318	5.03843e-06	1.56807e-05
MFHAS1	712.345	-0.84138	0.151883	-5.53967	3.03034e-08	1.33057e-07
PPL	1779.31	-0.841494	0.169432	-4.96655	6.81558e-07	2.41375e-06
CYC1	764.067	-0.842313	0.148569	-5.66951	1.43208e-08	6.62076e-08
CHMP1A	950.373	-0.842606	0.11962	-7.04403	1.86755e-12	1.53902e-11
CPTP	395.313	-0.842729	0.150449	-5.60144	2.1258e-08	9.60346e-08
NDUFA7	74.1773	-0.843052	0.193066	-4.36665	1.26168e-05	3.6905e-05
MAP4K2	410.398	-0.843307	0.142401	-5.92208	3.17899e-09	1.61796e-08
ACACB	521.436	-0.843998	0.150372	-5.61275	1.99132e-08	9.02766e-08
MNX1	89.5126	-0.84451	0.277231	-3.04623	0.00231728	0.00464746
C20orf27	345.341	-0.844905	0.166818	-5.06484	4.08734e-07	1.49825e-06
TRIM22	720.364	-0.845124	0.181776	-4.64927	3.33113e-06	1.06698e-05
TMEM102	202.516	-0.845231	0.172707	-4.89402	9.87977e-07	3.41954e-06
ITPKC	706.95	-0.845372	0.135771	-6.22645	4.77116e-10	2.72262e-09
LSR	1864.79	-0.845403	0.147489	-5.73198	9.92637e-09	4.69897e-08
BMP5	89.6058	-0.845887	0.281082	-3.00939	0.0026177	0.00519728
ZNF517	231.739	-0.845953	0.160398	-5.2741	1.33411e-07	5.30286e-07
GMIP	873.772	-0.846429	0.111783	-7.57207	3.67333e-14	3.87076e-13
DEDD2	529.284	-0.846909	0.129229	-6.55354	5.61885e-11	3.67204e-10
SPAG7	192.181	-0.84707	0.125351	-6.75757	1.40326e-11	1.00661e-10
CHRNA10	57.3611	-0.847099	0.206294	-4.10627	4.021e-05	0.000108762
MFSD2A	446.725	-0.847243	0.187589	-4.5165	6.28711e-06	1.92717e-05
MGRN1	1976.65	-0.847324	0.105647	-8.02035	1.05441e-15	1.37717e-14
CST3	1698.21	-0.847518	0.135248	-6.2664	3.695e-10	2.14387e-09
ST6GALNAC3	20.7021	-0.847539	0.28963	-2.92628	0.00343042	0.00666675
TRMT1	392.121	-0.847811	0.122905	-6.89811	5.26972e-12	4.05664e-11
OSBP2	268.094	-0.847882	0.198777	-4.2655	1.99453e-05	5.66834e-05
ARAP3	762.198	-0.847922	0.138355	-6.12862	8.86433e-10	4.89237e-09
CLASRP	827.956	-0.848102	0.109485	-7.74628	9.46257e-15	1.07994e-13
SF3A2	649.341	-0.848658	0.132476	-6.40614	1.49252e-10	9.19318e-10
RRP7A	917.494	-0.849059	0.120827	-7.02704	2.10966e-12	1.72433e-11
QPCTL	200.927	-0.849302	0.158921	-5.34416	9.08352e-08	3.70715e-07
NRP1	771.04	-0.84971	0.157463	-5.39626	6.80434e-08	2.82632e-07
NRSN2	184.615	-0.850392	0.204198	-4.16455	3.11967e-05	8.58267e-05
SLC25A20	74.6656	-0.85054	0.18285	-4.65158	3.29395e-06	1.05601e-05
EIF3G	675.698	-0.850583	0.107045	-7.94606	1.92536e-15	2.41314e-14
MAP1LC3A	121.807	-0.850919	0.257533	-3.30411	0.000952785	0.00205196
GPM6B	32.2628	-0.85153	0.265489	-3.2074	0.00133942	0.00280214
PLXNA1	4209.38	-0.852097	0.130023	-6.55345	5.62224e-11	3.67293e-10
ASB1	453.875	-0.852438	0.124959	-6.82174	8.99461e-12	6.66193e-11
MCTP1	152.699	-0.853299	0.236842	-3.60281	0.000314791	0.00073503
LRRC46	17.2389	-0.853623	0.298813	-2.85671	0.00428056	0.00816463
PCDHGA12	79.2844	-0.854421	0.229393	-3.7247	0.000195546	0.000472726
MAP2K7	930.296	-0.854422	0.0999625	-8.54743	1.25864e-17	2.15333e-16
MGP	295.293	-0.854538	0.272384	-3.13726	0.00170535	0.00349697
PIF1	238.051	-0.854771	0.198609	-4.30378	1.67909e-05	4.82676e-05
BAX	505.543	-0.855051	0.123527	-6.92198	4.45361e-12	3.45352e-11
TFE3	658.773	-0.855459	0.0976067	-8.76434	1.87871e-18	3.52586e-17
MRPL23	101.404	-0.855749	0.231922	-3.68981	0.00022442	0.000537687
IRS1	1647.95	-0.85596	0.183319	-4.66923	3.02335e-06	9.73944e-06
PES1	544.697	-0.856053	0.124758	-6.86169	6.80499e-12	5.14726e-11
BAG3	430.786	-0.856753	0.14593	-5.87101	4.33155e-09	2.16915e-08
VPS16	384.397	-0.856944	0.128665	-6.66028	2.73297e-11	1.87027e-10
FAM53B	807.934	-0.857262	0.105931	-8.09266	5.8374e-16	7.92917e-15
EGLN2	522.626	-0.857668	0.125748	-6.82053	9.07057e-12	6.7153e-11
CBX6	2120.85	-0.857799	0.148891	-5.76127	8.34855e-09	3.98878e-08
RAB11B	1121.33	-0.858195	0.101976	-8.41563	3.90801e-17	6.28004e-16
IZUMO1	36.5516	-0.858838	0.249161	-3.44692	0.000567022	0.00126884
MXD3	212.382	-0.859118	0.173988	-4.93779	7.90134e-07	2.77696e-06
PFN1	2261.07	-0.859146	0.0974913	-8.81254	1.22342e-18	2.34745e-17
RPP25L	99.0722	-0.859159	0.167953	-5.11547	3.1296e-07	1.16982e-06
DUSP14	91.2751	-0.859604	0.202838	-4.23788	2.25636e-05	6.35226e-05
LRP5L	407.925	-0.859807	0.165372	-5.19921	2.00133e-07	7.72295e-07
NGEF	78.0802	-0.859808	0.282203	-3.04677	0.00231312	0.0046408
KIF21B	588.691	-0.859991	0.154846	-5.55384	2.79469e-08	1.23402e-07
ENKD1	158.994	-0.860899	0.179985	-4.78317	1.72549e-06	5.76058e-06
EFEMP2	318.904	-0.860913	0.157932	-5.45115	5.00461e-08	2.12236e-07
FAM96B	151.371	-0.861023	0.13322	-6.46319	1.02521e-10	6.45393e-10
NPM3	86.6168	-0.861275	0.189889	-4.53567	5.74196e-06	1.77384e-05
TM6SF1	25.4977	-0.861448	0.25195	-3.41912	0.000628246	0.00139664
UBXN6	836.239	-0.861721	0.113221	-7.61096	2.72059e-14	2.93004e-13
ISY1	215.527	-0.862224	0.120704	-7.14329	9.11224e-13	7.81335e-12
TONSL	886.376	-0.862556	0.157728	-5.46863	4.53538e-08	1.93569e-07
LRRC47	804.662	-0.862638	0.107834	-7.99971	1.24717e-15	1.61023e-14
HCAR2	118.698	-0.862987	0.270866	-3.18603	0.00144238	0.00299906
ASPSCR1	1499.97	-0.863038	0.123295	-6.99981	2.56313e-12	2.06681e-11
DNLZ	19.6058	-0.863125	0.26671	-3.23619	0.00121135	0.00255531
NR1H2	548.171	-0.863263	0.119964	-7.19604	6.19848e-13	5.44107e-12
RASSF7	570.073	-0.863397	0.185494	-4.65458	3.2464e-06	1.04132e-05
C11orf24	252.366	-0.863867	0.128907	-6.70149	2.06311e-11	1.43644e-10
CLUH	2533.63	-0.864273	0.136945	-6.31112	2.77028e-10	1.63554e-09
TRPV4	231.923	-0.864794	0.245969	-3.51586	0.000438326	0.000996335
NHSL2	331.783	-0.865578	0.220363	-3.92797	8.56654e-05	0.000219412
PRELID3A	39.9635	-0.865744	0.299675	-2.88894	0.00386539	0.00744075
AVPI1	114.094	-0.865788	0.206368	-4.19536	2.72434e-05	7.5656e-05
FRS3	94.8797	-0.866921	0.180073	-4.81428	1.4773e-06	4.98659e-06
EDF1	335.789	-0.867037	0.129116	-6.71517	1.87849e-11	1.31964e-10
TRIM41	921.453	-0.867072	0.0952543	-9.10271	8.81058e-20	1.95527e-18
CAV1	291.047	-0.867118	0.199414	-4.34834	1.37171e-05	3.98903e-05
LYPLA2	748.929	-0.867304	0.116911	-7.4185	1.18451e-13	1.17072e-12
KCTD1	252.038	-0.867538	0.185595	-4.67435	2.94883e-06	9.51642e-06
MPV17L2	84.1639	-0.867973	0.199485	-4.35106	1.35478e-05	3.94233e-05
ZNF524	207.987	-0.868875	0.169193	-5.13542	2.81518e-07	1.05933e-06
ATG9A	439.646	-0.86891	0.10802	-8.04396	8.69799e-16	1.15023e-14
SGSM3	47.0876	-0.869021	0.184239	-4.71682	2.3956e-06	7.82504e-06
TPRN	634.867	-0.869024	0.166552	-5.21773	1.81131e-07	7.04713e-07
PITPNC1	469.111	-0.869093	0.142954	-6.07952	1.2054e-09	6.5052e-09
RNF25	96.3767	-0.869152	0.141374	-6.14787	7.85282e-10	4.35816e-09
LPXN	155.577	-0.869254	0.17079	-5.08961	3.58794e-07	1.32681e-06
CSK	979.953	-0.870148	0.0999884	-8.70249	3.24685e-18	5.98186e-17
POLR2E	794.052	-0.870372	0.099972	-8.70616	3.1435e-18	5.80869e-17
PHLDA3	823.053	-0.870541	0.161992	-5.37396	7.70252e-08	3.1774e-07
ARIH2OS	19.4497	-0.870699	0.287913	-3.02418	0.00249311	0.00496691
DGAT1	617.661	-0.870825	0.153754	-5.66375	1.48099e-08	6.83105e-08
STK17A	256.211	-0.870886	0.144385	-6.03168	1.62263e-09	8.59631e-09
RPL35	799.608	-0.871021	0.145467	-5.98777	2.12739e-09	1.11046e-08
MINK1	1891.02	-0.871341	0.096896	-8.99254	2.41575e-19	5.04978e-18
TXNRD1	734.669	-0.871387	0.173174	-5.03187	4.8573e-07	1.76076e-06
C2	132.795	-0.87143	0.23113	-3.7703	0.000163051	0.000399264
TUBGCP2	836.191	-0.87145	0.0955442	-9.12091	7.44976e-20	1.6656e-18
SLC39A3	192.587	-0.871706	0.170942	-5.09942	3.40697e-07	1.26613e-06
TMED1	123.573	-0.871711	0.163429	-5.33387	9.61414e-08	3.90599e-07
MIIP	376.192	-0.871748	0.148173	-5.88332	4.02122e-09	2.02218e-08
CDC37	920.665	-0.871836	0.108044	-8.06928	7.07152e-16	9.46269e-15
PANK4	453.775	-0.872103	0.134046	-6.50598	7.71867e-11	4.93852e-10
METRNL	930.733	-0.872182	0.18359	-4.75069	2.0272e-06	6.69091e-06
RND1	42.5388	-0.872311	0.267578	-3.26003	0.00111401	0.00236718
NDOR1	465.789	-0.872396	0.163604	-5.33235	9.69517e-08	3.93535e-07
MTHFR	1040.06	-0.872618	0.0973418	-8.96448	3.11761e-19	6.43472e-18
CFH	505.324	-0.872652	0.239254	-3.64739	0.000264916	0.000627199
RFTN2	40.791	-0.872831	0.236849	-3.68518	0.000228538	0.000546971
FICD	84.4242	-0.873518	0.144413	-6.04876	1.45965e-09	7.7747e-09
LRFN3	366.855	-0.873867	0.184579	-4.73439	2.19715e-06	7.21743e-06
RBCK1	1568.22	-0.87447	0.115395	-7.57807	3.5074e-14	3.70677e-13
U2AF1L4	59.2798	-0.875017	0.232914	-3.75682	0.000172084	0.000419217
AQP3	2872.89	-0.875485	0.267441	-3.27356	0.00106201	0.00226389
OPLAH	583.453	-0.875729	0.219352	-3.99235	6.54209e-05	0.00017057
IFI16	554.746	-0.875764	0.214397	-4.08477	4.41202e-05	0.000118439
SUSD2	135.292	-0.87584	0.270175	-3.24175	0.00118799	0.00251133
RPS2	3188.66	-0.876295	0.131893	-6.64396	3.05364e-11	2.07237e-10
PHEX	29.3871	-0.877154	0.299667	-2.9271	0.0034214	0.00665064
IFIT3	271.482	-0.877621	0.252004	-3.48257	0.000496623	0.00112064
CCDC96	16.3084	-0.877808	0.262731	-3.34109	0.000834495	0.00181699
USE1	146.068	-0.878105	0.147064	-5.9709	2.35943e-09	1.22484e-08
ZBTB48	468.982	-0.878124	0.121449	-7.23039	4.81603e-13	4.3081e-12
PLEKHH3	1229.88	-0.878187	0.13264	-6.62082	3.57207e-11	2.39799e-10
ULK1	1955.08	-0.8786	0.119214	-7.36994	1.707e-13	1.64379e-12
NCK2	632.313	-0.878665	0.119256	-7.36791	1.73325e-13	1.66729e-12
FBXL18	497.788	-0.878842	0.154135	-5.70178	1.18565e-08	5.55135e-08
PUF60	1068.35	-0.878928	0.124764	-7.04473	1.85821e-12	1.53203e-11
SLC25A11	307.179	-0.879059	0.145087	-6.05883	1.37112e-09	7.33355e-09
TIMM13	391.2	-0.879078	0.132131	-6.65308	2.87026e-11	1.95678e-10
PC	258.245	-0.879118	0.182037	-4.82933	1.36994e-06	4.65124e-06
TIMM44	484.24	-0.879355	0.102721	-8.56059	1.12289e-17	1.92777e-16
SESN2	306.147	-0.879409	0.154866	-5.67853	1.35857e-08	6.29707e-08
B3GALT6	381.781	-0.879747	0.166862	-5.27231	1.34719e-07	5.35012e-07
LIME1	96.6301	-0.879773	0.21049	-4.17964	2.91967e-05	8.07563e-05
TIMP3	1892.87	-0.879963	0.18447	-4.77023	1.84018e-06	6.11513e-06
PREX2	220.454	-0.8805	0.169786	-5.18595	2.14914e-07	8.26147e-07
COL9A2	393.897	-0.880957	0.239512	-3.67813	0.000234948	0.000561342
NEURL4	435.318	-0.881536	0.133174	-6.61945	3.60541e-11	2.41857e-10
TYSND1	810.143	-0.881624	0.131079	-6.72593	1.74479e-11	1.23197e-10
CD3EAP	149.055	-0.881893	0.173517	-5.08247	3.72563e-07	1.3749e-06
GPR85	23.6464	-0.881931	0.299524	-2.94444	0.00323537	0.00631633
ANO8	851.259	-0.882773	0.174396	-5.0619	4.15109e-07	1.51976e-06
ELOF1	314.374	-0.882806	0.134004	-6.58789	4.46121e-11	2.95303e-10
LRRC56	164.561	-0.882836	0.218555	-4.03942	5.35842e-05	0.000142013
SLC4A2	1301.87	-0.882872	0.130917	-6.74374	1.54365e-11	1.09943e-10
ZNF581	150.155	-0.883208	0.160037	-5.51877	3.41382e-08	1.48698e-07
PANX2	207.451	-0.883829	0.273878	-3.22709	0.00125055	0.00263153
NTHL1	97.4951	-0.884004	0.187549	-4.71346	2.43543e-06	7.94793e-06
CCM2	522.217	-0.88416	0.112324	-7.87153	3.50341e-15	4.22051e-14
HDAC11	212.939	-0.884163	0.174102	-5.07842	3.80587e-07	1.4025e-06
PLAC8	103.308	-0.884232	0.29709	-2.97631	0.0029174	0.00574165
LCP1	720.274	-0.884925	0.185628	-4.7672	1.86804e-06	6.19857e-06
RPL3	4950.95	-0.885008	0.11872	-7.4546	9.01423e-14	9.03331e-13
SPPL2B	1605.54	-0.885097	0.132328	-6.68864	2.25253e-11	1.55747e-10
DOK4	242.311	-0.885335	0.163223	-5.42408	5.82536e-08	2.4428e-07
P2RY4	13.5371	-0.885581	0.296193	-2.98988	0.00279091	0.00551259
KAZN	672.572	-0.885782	0.130234	-6.80145	1.03574e-11	7.58082e-11
MAP3K3	559.616	-0.886048	0.118789	-7.45902	8.71654e-14	8.76916e-13
EID3	56.0204	-0.886181	0.239318	-3.70295	0.000213107	0.000512426
NKPD1	56.0012	-0.886529	0.267792	-3.31051	0.000931266	0.0020097
CADM4	159.052	-0.886599	0.195951	-4.52458	6.05145e-06	1.86004e-05
NR1D1	124.151	-0.887125	0.192469	-4.60918	4.04259e-06	1.27781e-05
R3HDM4	752.205	-0.887182	0.103104	-8.60472	7.65034e-18	1.34333e-16
NCKAP5	156.431	-0.887408	0.279899	-3.17046	0.001522	0.00314789
VAC14	972.67	-0.887415	0.11157	-7.9539	1.80735e-15	2.28023e-14
STAT5A	470.782	-0.887644	0.142326	-6.23668	4.46955e-10	2.56188e-09
SHKBP1	809.502	-0.887762	0.117746	-7.53964	4.71268e-14	4.90059e-13
AP1M1	498.853	-0.887888	0.111522	-7.96154	1.69913e-15	2.14904e-14
ARHGEF2	1315.02	-0.887972	0.113816	-7.80184	6.10087e-15	7.14866e-14
CNP	839.974	-0.88801	0.111535	-7.96168	1.69719e-15	2.1481e-14
LZTS2	1321.97	-0.888025	0.106981	-8.30075	1.03459e-16	1.56212e-15
TARSL2	133.644	-0.888145	0.147996	-6.00115	1.95927e-09	1.02777e-08
AP2S1	381.224	-0.888198	0.132455	-6.70568	2.00468e-11	1.399e-10
C8orf58	106.401	-0.88858	0.166651	-5.33199	9.7141e-08	3.94215e-07
CRTC1	703.09	-0.88859	0.135814	-6.54268	6.04275e-11	3.92485e-10
TFAP2A	571.659	-0.888752	0.213065	-4.17128	3.02889e-05	8.35591e-05
XKR8	148.79	-0.889067	0.159117	-5.5875	2.30366e-08	1.0352e-07
GPRC5B	261.955	-0.889227	0.207828	-4.27867	1.88017e-05	5.3594e-05
CYR61	466.804	-0.889263	0.211115	-4.21221	2.5288e-05	7.06072e-05
SLC38A10	2849.54	-0.889521	0.120161	-7.40276	1.33387e-13	1.30331e-12
GPR4	78.6986	-0.889849	0.202294	-4.3988	1.0885e-05	3.21737e-05
PHRF1	1376.14	-0.889901	0.123717	-7.19302	6.33743e-13	5.55312e-12
SPTBN2	1256.54	-0.889998	0.179922	-4.94657	7.55343e-07	2.66092e-06
C19orf68	273.965	-0.890733	0.165803	-5.37224	7.77629e-08	3.20563e-07
B9D2	69.9074	-0.891075	0.168819	-5.27829	1.30394e-07	5.19095e-07
SLC43A2	702.585	-0.891376	0.173834	-5.12774	2.93247e-07	1.10093e-06
LAT	63.7218	-0.891608	0.204876	-4.35194	1.3494e-05	3.92881e-05
ANKRD11	3757.62	-0.891667	0.0851274	-10.4745	1.13129e-25	5.73546e-24
STK40	668.643	-0.891809	0.0981087	-9.09001	9.90328e-20	2.17896e-18
COMMD5	251.139	-0.891933	0.135971	-6.55971	5.39132e-11	3.52975e-10
ETV7	135.425	-0.892042	0.20485	-4.35461	1.33305e-05	3.88412e-05
GRINA	1312.83	-0.89226	0.121238	-7.3596	1.84461e-13	1.76874e-12
GCHFR	47.8649	-0.892429	0.213059	-4.18865	2.80622e-05	7.77977e-05
MLXIP	2829.7	-0.892604	0.0950737	-9.38855	6.08326e-21	1.57083e-19
BTN2A2	222.628	-0.893309	0.169827	-5.26011	1.43971e-07	5.68619e-07
TTLL12	745.648	-0.893438	0.132894	-6.72296	1.78072e-11	1.25536e-10
E4F1	810.057	-0.893506	0.132525	-6.74214	1.56067e-11	1.11024e-10
DFNA5	165.842	-0.894224	0.272142	-3.28587	0.00101668	0.00217498
ATP13A2	938.894	-0.89444	0.124279	-7.19704	6.15342e-13	5.41032e-12
HDAC7	3035.14	-0.894574	0.0980702	-9.12176	7.39109e-20	1.65454e-18
DENND4B	1737.26	-0.894873	0.106585	-8.39587	4.6245e-17	7.33319e-16
PANO1	18.8604	-0.895356	0.301936	-2.96538	0.00302306	0.00593373
IFI27	751.253	-0.89595	0.299158	-2.99491	0.00274526	0.0054266
GCNT1	118.742	-0.896051	0.254931	-3.51488	0.000439953	0.000999529
TNFRSF10D	100.214	-0.896125	0.219838	-4.0763	4.57575e-05	0.000122478
PLCB3	955.992	-0.896464	0.116518	-7.69378	1.42856e-14	1.58907e-13
BRMS1	251.843	-0.897033	0.142029	-6.31583	2.68717e-10	1.59301e-09
ANKRD65	736.942	-0.897366	0.22374	-4.01076	6.0523e-05	0.000158743
TRIM8	1897.03	-0.897689	0.113307	-7.92262	2.32554e-15	2.86482e-14
LENG1	71.3902	-0.897845	0.173696	-5.16905	2.35286e-07	8.98511e-07
ENTPD1	356.352	-0.898037	0.136451	-6.5814	4.66041e-11	3.07345e-10
HIST1H2AB	75.471	-0.898232	0.2013	-4.46216	8.11369e-06	2.44894e-05
TK1	352.593	-0.898318	0.205426	-4.37296	1.22573e-05	3.59466e-05
PHLDA1	1217.13	-0.899303	0.188726	-4.76512	1.8874e-06	6.25934e-06
CD151	1478.65	-0.89976	0.134971	-6.6663	2.62335e-11	1.8021e-10
ARL10	331.053	-0.899803	0.18101	-4.971	6.66074e-07	2.36356e-06
CHTF18	643.5	-0.899897	0.166753	-5.39658	6.7925e-08	2.82206e-07
TOMM40	748.79	-0.900059	0.135141	-6.66016	2.73527e-11	1.87113e-10
TPD52L1	146.122	-0.900061	0.266734	-3.37438	0.000739821	0.00162382
RBM42	431.715	-0.900213	0.153653	-5.85874	4.66401e-09	2.32464e-08
ARNTL	144.422	-0.900377	0.154833	-5.81513	6.05854e-09	2.95532e-08
HLA-DOA	237.9	-0.900948	0.279638	-3.22184	0.00127369	0.00267614
TRIM65	546.326	-0.901072	0.133334	-6.75803	1.39885e-11	1.00425e-10
PET100	77.0594	-0.901148	0.181218	-4.97272	6.60216e-07	2.34324e-06
IRAK1	1696.83	-0.901712	0.134664	-6.696	2.14198e-11	1.4856e-10
TNFRSF10C	32.6823	-0.901768	0.312896	-2.882	0.00395157	0.00759347
CCDC22	222.1	-0.901792	0.144937	-6.22195	4.9101e-10	2.79746e-09
KLHL25	385.64	-0.902145	0.166809	-5.40825	6.36449e-08	2.65773e-07
CASP1	92.6749	-0.902369	0.224212	-4.02462	5.70672e-05	0.000150402
CTXN1	163.255	-0.902411	0.294972	-3.05931	0.00221846	0.00446021
MYRF	297.818	-0.902725	0.299559	-3.01351	0.00258244	0.00513407
CRTC2	763.361	-0.902761	0.113115	-7.98091	1.45262e-15	1.85421e-14
BAIAP3	481.312	-0.902781	0.230293	-3.92014	8.84985e-05	0.000225961
SPSB2	108.599	-0.902884	0.190687	-4.73491	2.19152e-06	7.20027e-06
GPR173	153.478	-0.903105	0.248028	-3.64114	0.000271431	0.000641163
STOM	612.241	-0.903221	0.139124	-6.4922	8.45931e-11	5.39427e-10
H3F3C	24.9451	-0.903495	0.250867	-3.60149	0.000316402	0.000738599
L3MBTL2	563.974	-0.903814	0.0947761	-9.5363	1.48021e-21	4.07352e-20
ACAP3	3144.42	-0.903823	0.15112	-5.98083	2.21999e-09	1.15645e-08
RPL8	3506.69	-0.903833	0.14019	-6.44719	1.13943e-10	7.13802e-10
ADCY3	877.762	-0.904034	0.135652	-6.66436	2.65821e-11	1.82346e-10
PIAS4	449.099	-0.904229	0.117329	-7.70678	1.29032e-14	1.44513e-13
PKN3	203.761	-0.904464	0.217931	-4.15024	3.32127e-05	9.09559e-05
JMJD4	436.06	-0.904728	0.131078	-6.90222	5.1195e-12	3.94607e-11
FHOD3	297.956	-0.904735	0.247972	-3.64854	0.000263731	0.000624638
CHMP6	409.461	-0.904768	0.141249	-6.40547	1.49909e-10	9.22728e-10
SPARCL1	292.24	-0.904915	0.178723	-5.06324	4.12198e-07	1.51033e-06
CORO1C	710.428	-0.905404	0.105984	-8.5428	1.31002e-17	2.23698e-16
ZNF777	216.312	-0.905533	0.136245	-6.64636	3.00425e-11	2.0404e-10
SLC7A11	302.636	-0.905769	0.259614	-3.48891	0.000484991	0.00109563
PACSIN2	630.112	-0.906084	0.101516	-8.92553	4.43551e-19	8.90963e-18
GAMT	44.2707	-0.906201	0.290017	-3.12465	0.00178015	0.00363708
WWC3	732.033	-0.906574	0.124723	-7.26872	3.62916e-13	3.31562e-12
CDON	97.2559	-0.90675	0.289644	-3.13057	0.00174469	0.00357195
CD83	114.357	-0.906827	0.174971	-5.18273	2.18659e-07	8.39287e-07
PAM	448.631	-0.907182	0.159241	-5.69692	1.21991e-08	5.70138e-08
CES2	583.605	-0.908508	0.107905	-8.41954	3.77978e-17	6.10121e-16
KLF12	211.386	-0.90872	0.204236	-4.44935	8.61292e-06	2.58963e-05
RGS6	185.873	-0.908993	0.314673	-2.88869	0.00386846	0.00744568
CDKN2D	68.7924	-0.90951	0.201745	-4.50822	6.53736e-06	1.99965e-05
ACOT2	97.9798	-0.909544	0.216582	-4.19953	2.67474e-05	7.4428e-05
FAM53A	87.5246	-0.909883	0.266547	-3.41359	0.000641137	0.00142354
LDLRAD4	625.356	-0.909932	0.206879	-4.39839	1.09058e-05	3.2225e-05
HLA-DRA	1258.82	-0.910386	0.226968	-4.01107	6.04436e-05	0.000158604
TRMT2A	571.89	-0.910395	0.13493	-6.74715	1.50772e-11	1.07555e-10
HPS1	713.002	-0.910453	0.116304	-7.82823	4.94777e-15	5.83935e-14
RTN4R	52.3729	-0.910685	0.309171	-2.94557	0.00322363	0.00629546
ACAD11	108.696	-0.910788	0.153932	-5.9168	3.28256e-09	1.66797e-08
ANTXR1	944.874	-0.910869	0.141383	-6.44254	1.17489e-10	7.34733e-10
SP110	302.845	-0.911437	0.163191	-5.58508	2.33593e-08	1.04817e-07
CMTM8	82.3916	-0.911447	0.225973	-4.03344	5.49665e-05	0.00014531
SGTB	72.1296	-0.911552	0.186336	-4.89198	9.98255e-07	3.45113e-06
HSF1	1492.38	-0.911831	0.118162	-7.71679	1.19296e-14	1.34362e-13
SOX13	1353.6	-0.91206	0.12564	-7.25933	3.88999e-13	3.52705e-12
FLII	1366.78	-0.912299	0.103584	-8.80736	1.28122e-18	2.45575e-17
EEF2	11231.8	-0.912492	0.112276	-8.12721	4.39282e-16	6.10226e-15
SLC27A4	556.801	-0.912532	0.146451	-6.23099	4.63493e-10	2.65161e-09
HLA-DPA1	694.379	-0.913609	0.215277	-4.24389	2.19682e-05	6.19862e-05
EIF3CL	84.9337	-0.913728	0.261647	-3.49221	0.000479041	0.00108273
PPP6R2	1337.97	-0.914	0.0893885	-10.225	1.53182e-24	6.4566e-23
TBCB	453.954	-0.914109	0.116738	-7.83044	4.8617e-15	5.74907e-14
STX4	439.805	-0.914568	0.114841	-7.96381	1.66825e-15	2.11593e-14
CEACAM19	93.5291	-0.914604	0.23685	-3.86154	0.000112676	0.000282915
SIGIRR	484.327	-0.915073	0.145371	-6.29473	3.07937e-10	1.80588e-09
INPP5E	626.726	-0.915093	0.135366	-6.76012	1.37874e-11	9.90601e-11
SLC29A2	299.198	-0.915198	0.20092	-4.55503	5.23784e-06	1.62592e-05
NUCB1	1583.66	-0.915215	0.116686	-7.84339	4.38527e-15	5.20621e-14
NUDT14	228.813	-0.916036	0.168079	-5.45004	5.03572e-08	2.13455e-07
EMC10	1836.15	-0.916285	0.104558	-8.76345	1.89371e-18	3.5503e-17
TSNARE1	519.574	-0.916402	0.145523	-6.2973	3.02884e-10	1.77915e-09
PRRT3	148.204	-0.916474	0.225978	-4.05559	5.00069e-05	0.000133041
KIAA1549L	283.311	-0.916638	0.321859	-2.84795	0.0044002	0.00837597
TSPAN9	569.098	-0.917598	0.150322	-6.10423	1.03295e-09	5.63568e-09
APRT	459.744	-0.917619	0.137182	-6.68909	2.24568e-11	1.55334e-10
PIP5K1C	1120.58	-0.918344	0.108406	-8.47135	2.42562e-17	3.98688e-16
RNF215	392.331	-0.918496	0.158476	-5.79578	6.80025e-09	3.29539e-08
EXD3	427.273	-0.918625	0.168581	-5.44917	5.06047e-08	2.14352e-07
MOB2	353.469	-0.919234	0.128831	-7.13519	9.66515e-13	8.26382e-12
SLC12A9	1535.2	-0.919235	0.100048	-9.18792	4.00498e-20	9.26499e-19
GALNT10	441.296	-0.919259	0.114525	-8.02671	1.00123e-15	1.31056e-14
FAM124A	23.4852	-0.919327	0.281636	-3.26423	0.0010976	0.00233314
RING1	336.551	-0.920163	0.123457	-7.4533	9.10317e-14	9.11228e-13
DNASE1L2	112.151	-0.920259	0.248851	-3.69803	0.000217279	0.000521898
CNBD2	20.5917	-0.920391	0.256317	-3.59083	0.000329626	0.000766784
FSTL1	1247.55	-0.92042	0.140653	-6.54391	5.99329e-11	3.89412e-10
CELSR2	1111.57	-0.920648	0.142288	-6.4703	9.78063e-11	6.17655e-10
RPS6KA2	590.964	-0.920944	0.151602	-6.07475	1.24179e-09	6.69156e-09
ANO7	91.2969	-0.921194	0.225408	-4.08678	4.37393e-05	0.000117562
ATP5EP2	9.82972	-0.921283	0.306594	-3.0049	0.00265672	0.00526952
KCNN3	75.994	-0.921286	0.192925	-4.77537	1.79382e-06	5.97098e-06
TMEM91	165.387	-0.921894	0.15959	-5.77666	7.61998e-09	3.66207e-08
TOMM40L	274.074	-0.9219	0.177046	-5.20713	1.91787e-07	7.42479e-07
TMEM238	280.061	-0.922576	0.237147	-3.89031	0.000100116	0.000253573
CXXC5	560.232	-0.922789	0.171846	-5.36986	7.87989e-08	3.2461e-07
ZG16B	57.3096	-0.923183	0.295119	-3.12818	0.00175894	0.00359826
GPAA1	1079.38	-0.923262	0.150631	-6.12932	8.82573e-10	4.87256e-09
TRIB3	280.047	-0.923268	0.234722	-3.93346	8.37331e-05	0.000214858
ZBTB17	319.211	-0.92352	0.127097	-7.26624	3.69636e-13	3.37187e-12
TMC6	2889.41	-0.923916	0.150377	-6.14401	8.04642e-10	4.45735e-09
PDGFC	137.035	-0.924062	0.192406	-4.80266	1.56569e-06	5.27012e-06
TPST1	239.251	-0.924505	0.164577	-5.61748	1.93763e-08	8.79533e-08
DLL4	157.812	-0.924762	0.18365	-5.03545	4.76728e-07	1.73057e-06
USP20	539.862	-0.925014	0.125098	-7.39431	1.42147e-13	1.38365e-12
COPE	544.597	-0.925083	0.121459	-7.6164	2.60856e-14	2.81468e-13
ZNF696	289.771	-0.925395	0.162149	-5.70707	1.14937e-08	5.38568e-08
DNAJB2	621.072	-0.925741	0.114642	-8.07509	6.74283e-16	9.09044e-15
DENND6B	266.029	-0.926419	0.166166	-5.57528	2.47137e-08	1.10153e-07
ZNF672	547.028	-0.926649	0.114979	-8.05927	7.67516e-16	1.02022e-14
C7orf43	430.307	-0.926704	0.117772	-7.86862	3.58574e-15	4.30816e-14
ANO9	877.882	-0.927057	0.159533	-5.81108	6.20706e-09	3.0234e-08
PSAP	7285.47	-0.927079	0.10687	-8.67484	4.14119e-18	7.51343e-17
HGH1	400.929	-0.927332	0.155187	-5.97559	2.2926e-09	1.19289e-08
PRKD2	1391.06	-0.927744	0.0945465	-9.81257	9.94089e-23	3.20638e-21
NLGN2	1026.9	-0.92808	0.187238	-4.95668	7.17081e-07	2.53258e-06
BABAM1	249.93	-0.928166	0.122248	-7.5925	3.13802e-14	3.34983e-13
C9orf16	369.77	-0.928284	0.158711	-5.8489	4.9484e-09	2.45213e-08
RAC3	102.88	-0.928351	0.243829	-3.80739	0.000140442	0.000347303
TRIP6	825.266	-0.928999	0.138718	-6.69702	2.12711e-11	1.47642e-10
NPEPL1	430.158	-0.929292	0.144347	-6.43791	1.21133e-10	7.549e-10
CTSB	3792.86	-0.930598	0.117683	-7.90768	2.62223e-15	3.21054e-14
KLHL5	262.484	-0.930706	0.137473	-6.7701	1.28694e-11	9.30217e-11
LAMTOR4	372.451	-0.930985	0.122442	-7.60347	2.88294e-14	3.09405e-13
CASC10	115.295	-0.931486	0.304124	-3.06285	0.00219238	0.00441221
PEX6	682.633	-0.93152	0.141066	-6.60345	4.01701e-11	2.67573e-10
CYSRT1	34.2184	-0.93174	0.316954	-2.93967	0.00328559	0.00640577
SH3BP4	379.737	-0.932217	0.162476	-5.73756	9.60522e-09	4.55533e-08
TAB1	548.506	-0.932246	0.107124	-8.70248	3.24718e-18	5.98186e-17
CEP170B	2780.95	-0.932898	0.126107	-7.39769	1.38577e-13	1.35036e-12
HTRA2	209.336	-0.932905	0.156393	-5.96512	2.44459e-09	1.2643e-08
FBXO43	30.5791	-0.933115	0.325142	-2.86987	0.00410645	0.00786366
RFXANK	212.443	-0.933177	0.135867	-6.86831	6.49673e-12	4.93576e-11
BSG	2076.69	-0.933408	0.102429	-9.11276	8.0314e-20	1.78676e-18
CTSK	257.979	-0.933429	0.160203	-5.82655	5.65832e-09	2.77338e-08
C6orf132	1463.27	-0.933636	0.157974	-5.91005	3.41996e-09	1.73192e-08
MYO5A	528.509	-0.933981	0.148751	-6.27881	3.41178e-10	1.98787e-09
GLYCTK	344.341	-0.934272	0.148289	-6.30034	2.97001e-10	1.74744e-09
UBXN1	263.623	-0.934698	0.114586	-8.15716	3.42982e-16	4.83776e-15
ATAD3B	1464.97	-0.934751	0.133342	-7.01016	2.38048e-12	1.92817e-11
ZNF580	487.561	-0.934814	0.143287	-6.52408	6.84222e-11	4.41227e-10
ZFP36	2262.17	-0.934984	0.161702	-5.78215	7.37538e-09	3.55305e-08
CCDC94	119.725	-0.935035	0.163056	-5.73443	9.78416e-09	4.63531e-08
PLOD1	699.882	-0.93517	0.129898	-7.19925	6.05464e-13	5.33842e-12
SDSL	85.4256	-0.935212	0.215607	-4.33758	1.4406e-05	4.17676e-05
WNT5A	1930.91	-0.935667	0.260857	-3.5869	0.000334634	0.000777228
CYB561A3	798.604	-0.935998	0.109877	-8.51859	1.61505e-17	2.72936e-16
MSH4	28.1827	-0.936014	0.264481	-3.53906	0.000401556	0.000919609
ZNF707	450.614	-0.936108	0.132409	-7.06982	1.55132e-12	1.29382e-11
TRMT112	311.926	-0.936285	0.124351	-7.5294	5.09728e-14	5.28157e-13
CCDC124	190.22	-0.936367	0.161385	-5.80207	6.55002e-09	3.18098e-08
FAM58A	100.601	-0.936439	0.167781	-5.58132	2.38696e-08	1.06814e-07
PGAM4	12.1974	-0.936686	0.296238	-3.16194	0.00156721	0.00323322
ATF5	271.613	-0.93681	0.14176	-6.60844	3.8839e-11	2.59379e-10
FAM126A	286.163	-0.937188	0.165624	-5.65854	1.52665e-08	7.02191e-08
IRF2BP1	383.559	-0.937647	0.146234	-6.41196	1.43661e-10	8.87003e-10
RSPH6A	10.4504	-0.937681	0.324577	-2.88894	0.00386548	0.00744075
MAPK8IP3	3527.54	-0.938017	0.108277	-8.66314	4.58949e-18	8.28502e-17
ZNF385A	1012.61	-0.938562	0.181214	-5.1793	2.22716e-07	8.54132e-07
SLC6A8	3307.1	-0.939128	0.263718	-3.5611	0.000369303	0.000851051
CORO1B	1071.75	-0.939914	0.125106	-7.51291	5.78256e-14	5.96074e-13
RNF44	1678.04	-0.940089	0.104897	-8.96203	3.18747e-19	6.57138e-18
SETD1B	1881	-0.940401	0.113388	-8.29364	1.09833e-16	1.65143e-15
HIST1H2AL	69.3764	-0.940404	0.243133	-3.86787	0.000109792	0.00027633
PAPSS2	116.72	-0.940715	0.198906	-4.72945	2.25131e-06	7.38053e-06
LGALS9	694.097	-0.941312	0.195102	-4.82471	1.40208e-06	4.74961e-06
VSIG10L	103.172	-0.941453	0.263448	-3.57358	0.000352133	0.0008143
CDHR3	96.1245	-0.941875	0.188045	-5.00877	5.47777e-07	1.97059e-06
SLIT3	911.159	-0.941962	0.227887	-4.13347	3.57326e-05	9.72797e-05
UBALD1	518.064	-0.941973	0.140122	-6.72249	1.78639e-11	1.25838e-10
HCFC1R1	197.928	-0.942555	0.177272	-5.31701	1.05484e-07	4.25863e-07
PRR12	2594.39	-0.942752	0.126698	-7.44095	9.99662e-14	9.97335e-13
RPS19BP1	271.338	-0.942837	0.125075	-7.53819	4.76543e-14	4.95198e-13
EFHD2	1612.57	-0.943119	0.115701	-8.15135	3.59896e-16	5.06839e-15
DLG4	348.713	-0.943222	0.181405	-5.19953	1.9979e-07	7.71143e-07
NAPRT	854.39	-0.943687	0.177159	-5.32676	9.99776e-08	4.05087e-07
NFKBIL1	169.286	-0.943753	0.165126	-5.71535	1.09482e-08	5.15285e-08
PIP4K2A	418.3	-0.944305	0.116443	-8.10957	5.08001e-16	6.96875e-15
NUAK1	239.777	-0.944394	0.168162	-5.61598	1.95446e-08	8.86949e-08
WDR66	134.475	-0.94456	0.212624	-4.4424	8.89614e-06	2.66677e-05
HSPB1	3859.87	-0.944631	0.168841	-5.59478	2.20897e-08	9.94922e-08
AK4	175.371	-0.945164	0.3009	-3.14113	0.001683	0.00345468
BHLHE40	1255.13	-0.945605	0.163541	-5.78205	7.3794e-09	3.55404e-08
IFFO2	686.658	-0.945891	0.170608	-5.54422	2.95267e-08	1.29928e-07
TMEM140	167.856	-0.945972	0.180447	-5.24238	1.5852e-07	6.21713e-07
ZSWIM8	1584.02	-0.946054	0.113031	-8.36987	5.76814e-17	9.05099e-16
ZSWIM4	601.797	-0.946455	0.142359	-6.64837	2.96362e-11	2.01585e-10
ITPR2	936.001	-0.946507	0.129829	-7.29039	3.09059e-13	2.85253e-12
EXOSC4	127.089	-0.946793	0.177223	-5.34237	9.17369e-08	3.7414e-07
THTPA	83.1756	-0.946845	0.185387	-5.10741	3.26604e-07	1.21652e-06
VPS51	1005.04	-0.947011	0.130054	-7.28166	3.29746e-13	3.02949e-12
SLC16A6	36.2163	-0.947085	0.261538	-3.62121	0.000293227	0.00068825
TNIP1	905.397	-0.947277	0.0957606	-9.89214	4.50279e-23	1.52908e-21
LDB2	144.653	-0.947453	0.184626	-5.13173	2.87089e-07	1.07913e-06
DHRS12	89.3916	-0.947491	0.173775	-5.45239	4.96973e-08	2.10906e-07
GTPBP1	1383.33	-0.947547	0.0897537	-10.5572	4.7053e-26	2.46898e-24
FADD	272	-0.948228	0.170403	-5.56463	2.62704e-08	1.16423e-07
BCAT1	258.397	-0.948231	0.265797	-3.5675	0.000360403	0.00083214
ZNF454	27.4941	-0.948764	0.312704	-3.03407	0.00241279	0.00481809
GNAI2	1600.59	-0.949047	0.0929993	-10.2049	1.88544e-24	7.87335e-23
SLC30A4	128.832	-0.949501	0.21906	-4.33444	1.46132e-05	4.23183e-05
STK25	1092.16	-0.950292	0.104322	-9.1092	8.29885e-20	1.84398e-18
PROSER2	249.784	-0.950684	0.199732	-4.75979	1.93797e-06	6.4164e-06
RCAN2	92.8548	-0.950802	0.219172	-4.33815	1.4369e-05	4.16714e-05
EDIL3	136.65	-0.950879	0.192128	-4.94919	7.45229e-07	2.62735e-06
FAM214B	272.6	-0.950952	0.150376	-6.32383	2.55151e-10	1.51758e-09
FBXL19	1246.41	-0.951274	0.147125	-6.46573	1.00811e-10	6.35294e-10
DHODH	172.548	-0.95197	0.141906	-6.70847	1.96678e-11	1.37511e-10
ZNF821	106.878	-0.952664	0.165196	-5.76686	8.07604e-09	3.86782e-08
ABR	2029.45	-0.953059	0.1277	-7.46327	8.44019e-14	8.49589e-13
IGSF8	493.041	-0.95309	0.144675	-6.58782	4.46345e-11	2.95343e-10
PWWP2B	1238.42	-0.953617	0.167472	-5.6942	1.23951e-08	5.78245e-08
MAD1L1	567.503	-0.954342	0.125949	-7.57722	3.53043e-14	3.72891e-13
TMEM240	35.8011	-0.954691	0.290368	-3.28786	0.00100951	0.00216119
ACTB	17241.1	-0.954796	0.0938362	-10.1751	2.56038e-24	1.04731e-22
NDUFB7	186.7	-0.954937	0.169679	-5.6279	1.82416e-08	8.30959e-08
WDR18	277.801	-0.955113	0.165787	-5.7611	8.35688e-09	3.99125e-08
DUSP23	153.859	-0.95518	0.199671	-4.78378	1.72031e-06	5.74437e-06
RANGAP1	2115.74	-0.955288	0.10575	-9.03347	1.66318e-19	3.5551e-18
KCTD12	549.88	-0.955386	0.163817	-5.83203	5.47564e-09	2.6919e-08
ZC3H18	834.527	-0.955742	0.0903565	-10.5775	3.791e-26	2.03673e-24
FAM26E	29.6744	-0.956103	0.263807	-3.62425	0.000289798	0.00068118
TRAF3	898.613	-0.956178	0.0920798	-10.3842	2.92538e-25	1.38192e-23
VASP	1077.7	-0.956211	0.103579	-9.23169	2.66407e-20	6.28414e-19
SLC4A8	66.932	-0.956665	0.256507	-3.72959	0.000191795	0.000464156
TMEM208	89.4185	-0.956997	0.162553	-5.88729	3.92569e-09	1.9758e-08
SUSD6	929.722	-0.957005	0.104563	-9.15244	5.56599e-20	1.26806e-18
CDK11B	276.89	-0.95701	0.127848	-7.48553	7.12613e-14	7.24202e-13
CCDC142	514.039	-0.957661	0.139567	-6.86166	6.80658e-12	5.14726e-11
HSPBP1	267.381	-0.957784	0.151763	-6.31104	2.77164e-10	1.63554e-09
ATG2A	1070.84	-0.957814	0.124753	-7.67767	1.62005e-14	1.78991e-13
PML	1734.24	-0.957861	0.117877	-8.12593	4.4393e-16	6.16025e-15
NAIP	54.9226	-0.95804	0.215208	-4.45169	8.51957e-06	2.56499e-05
ALKBH4	141.38	-0.958107	0.16755	-5.71833	1.07578e-08	5.06589e-08
IFIT2	125.599	-0.958114	0.241291	-3.97079	7.16358e-05	0.000185665
CHIT1	34.8115	-0.958443	0.288054	-3.32731	0.000876899	0.00190115
C1orf162	50.6936	-0.958821	0.207697	-4.61644	3.90372e-06	1.23783e-05
SIRT6	249.465	-0.959016	0.131496	-7.29311	3.02877e-13	2.80267e-12
XXYLT1	307.654	-0.959025	0.139357	-6.88178	5.91077e-12	4.52497e-11
SMTN	1212.19	-0.959377	0.133897	-7.16503	7.77679e-13	6.73888e-12
MBD3	1116.66	-0.960094	0.142386	-6.74288	1.55274e-11	1.10547e-10
TMSB10	1676.25	-0.960511	0.1598	-6.01069	1.84732e-09	9.73306e-09
TICAM1	292.852	-0.960914	0.14296	-6.72155	1.79806e-11	1.26511e-10
ITGA9	298.034	-0.960981	0.217044	-4.42759	9.52916e-06	2.84232e-05
OTUD5	676.713	-0.961079	0.103131	-9.31904	1.17397e-20	2.90501e-19
FBXO31	544.308	-0.961631	0.108163	-8.89058	6.07895e-19	1.2023e-17
PDZD7	49.3425	-0.962206	0.293339	-3.28018	0.0010374	0.00221511
LRP3	452.447	-0.962218	0.221427	-4.34553	1.3894e-05	4.03719e-05
MKNK2	3386.41	-0.962421	0.134415	-7.16006	8.06424e-13	6.97789e-12
CORIN	45.9607	-0.962482	0.277887	-3.46357	0.000533051	0.00119788
KIAA2013	733.127	-0.962631	0.129062	-7.4587	8.73815e-14	8.77884e-13
ANKRD54	307.891	-0.963028	0.151146	-6.37149	1.87205e-10	1.13598e-09
LRP10	1977.13	-0.963531	0.0931037	-10.349	4.22835e-25	1.95133e-23
GPR137	475.486	-0.9636	0.152044	-6.33765	2.33293e-10	1.39449e-09
CAMK1D	585.966	-0.963704	0.177081	-5.44216	5.26385e-08	2.22235e-07
TPM1	1727.66	-0.963819	0.13746	-7.01165	2.3553e-12	1.90949e-11
MAP1S	619.865	-0.963875	0.135076	-7.13577	9.62477e-13	8.23712e-12
SEMA4D	973.3	-0.96425	0.113854	-8.46919	2.47096e-17	4.054e-16
ANKK1	41.3288	-0.964289	0.310738	-3.10323	0.00191422	0.00388983
HMG20B	813.436	-0.964293	0.118997	-8.10351	5.33943e-16	7.29128e-15
THAP7	175.463	-0.964424	0.16357	-5.89609	3.72219e-09	1.87863e-08
LONP1	866.449	-0.964512	0.129991	-7.41986	1.17242e-13	1.16069e-12
RIMS3	116.871	-0.964907	0.195564	-4.93397	8.05736e-07	2.82904e-06
RHEBL1	14.1735	-0.964926	0.294309	-3.27861	0.0010432	0.00222616
FAM131A	356.858	-0.965187	0.138557	-6.96601	3.26047e-12	2.57603e-11
KIAA0040	233.413	-0.965204	0.132857	-7.26497	3.73111e-13	3.39841e-12
C12orf57	246.221	-0.965342	0.149524	-6.4561	1.07435e-10	6.7538e-10
SLC7A6	596.212	-0.965778	0.121001	-7.98156	1.44492e-15	1.84702e-14
CLSTN3	1369.34	-0.966106	0.11427	-8.45459	2.80061e-17	4.55746e-16
SPP1	266.311	-0.966137	0.304382	-3.1741	0.00150304	0.00311189
RNF187	876.904	-0.966391	0.119802	-8.06657	7.23009e-16	9.65335e-15
ARAP1	2673.59	-0.966866	0.103732	-9.32083	1.15439e-20	2.8618e-19
EFNA3	18.1437	-0.966887	0.254005	-3.80657	0.000140907	0.000348406
DDTL	85.7073	-0.967073	0.323911	-2.98561	0.00283012	0.00558452
PIGQ	746.437	-0.967544	0.139449	-6.93832	3.968e-12	3.09295e-11
RNF145	513.032	-0.968015	0.140189	-6.90509	5.01724e-12	3.87056e-11
MROH8	32.4118	-0.968294	0.249068	-3.88767	0.000101213	0.000256135
RPS15	1147.2	-0.968476	0.139072	-6.96384	3.31131e-12	2.61391e-11
JAG1	1947.2	-0.968601	0.140634	-6.88739	5.68239e-12	4.36126e-11
C15orf62	30.1583	-0.968662	0.284978	-3.39908	0.000676133	0.00149405
EPHA3	87.8938	-0.969311	0.219209	-4.42185	9.78588e-06	2.91311e-05
SPDYE2	13.5269	-0.969411	0.319421	-3.0349	0.00240612	0.00480797
GPR146	42.5292	-0.969467	0.23094	-4.19792	2.69383e-05	7.49012e-05
PITX2	90.5694	-0.969566	0.294853	-3.2883	0.00100793	0.00215832
ATG101	242.927	-0.969768	0.155862	-6.22195	4.91008e-10	2.79746e-09
ZBTB7A	1753.11	-0.969847	0.102034	-9.50513	1.99793e-21	5.44828e-20
DGKZ	1573.18	-0.969905	0.131652	-7.36719	1.74262e-13	1.67362e-12
BCL2	464.013	-0.970039	0.150401	-6.4497	1.12069e-10	7.02548e-10
LDLR	903.76	-0.97026	0.182506	-5.31633	1.0588e-07	4.27271e-07
MAN2B1	547.149	-0.970599	0.108226	-8.96826	3.01228e-19	6.23162e-18
EFS	1265.55	-0.970658	0.193195	-5.02425	5.05396e-07	1.828e-06
MIB2	1129.74	-0.971493	0.144946	-6.70243	2.04987e-11	1.42777e-10
FAM109A	308.728	-0.97177	0.164348	-5.91287	3.36196e-09	1.70447e-08
FAM174A	87.3606	-0.972164	0.186364	-5.21647	1.8236e-07	7.09035e-07
TMPRSS3	84.8978	-0.972379	0.329	-2.95556	0.00312106	0.0061104
PRR14	519.715	-0.972447	0.138942	-6.99895	2.5789e-12	2.07859e-11
PPM1F	1117	-0.972535	0.106327	-9.14664	5.87318e-20	1.33466e-18
OPRL1	48.9469	-0.972602	0.286877	-3.39031	0.000698127	0.00153924
CLIC5	76.7592	-0.97343	0.294548	-3.30482	0.000950362	0.00204699
MB21D1	209.498	-0.973671	0.186215	-5.22874	1.70669e-07	6.66023e-07
EGFL6	45.9081	-0.973877	0.25105	-3.87921	0.000104797	0.000264351
IRF3	1792.59	-0.973958	0.114909	-8.47594	2.33193e-17	3.83989e-16
CARD16	20.176	-0.974076	0.310211	-3.14004	0.00168924	0.00346669
HEPH	67.0934	-0.974894	0.269602	-3.61605	0.00029913	0.000700826
DGCR6L	183.898	-0.974988	0.189471	-5.14584	2.66328e-07	1.00638e-06
PRDX5	313.768	-0.975014	0.14244	-6.84507	7.6439e-12	5.75627e-11
ADGRF3	32.011	-0.975193	0.247543	-3.93949	8.16552e-05	0.000209827
RAB11FIP5	526.461	-0.975798	0.141096	-6.91583	4.65144e-12	3.60226e-11
ELL	574.153	-0.975911	0.0934056	-10.4481	1.49488e-25	7.43227e-24
SAMHD1	1002.34	-0.976214	0.145397	-6.71411	1.89221e-11	1.32836e-10
CSRNP1	418.268	-0.976408	0.170121	-5.73949	9.49635e-09	4.50607e-08
CPED1	90.9462	-0.976574	0.221728	-4.40437	1.06093e-05	3.14264e-05
CEP131	427.542	-0.976644	0.177409	-5.50506	3.69051e-08	1.59629e-07
YIF1B	247.536	-0.976971	0.195711	-4.9919	5.97874e-07	2.14097e-06
MFSD10	1138.16	-0.977266	0.144152	-6.77941	1.2067e-11	8.7538e-11
KATNAL1	138.001	-0.977833	0.21043	-4.64683	3.37082e-06	1.07816e-05
H1FX	929.471	-0.977909	0.160028	-6.11086	9.90962e-10	5.42085e-09
PTPRG	704.19	-0.978074	0.150784	-6.4866	8.77951e-11	5.57958e-10
REC8	241.4	-0.978172	0.174862	-5.59396	2.21943e-08	9.99384e-08
CAND2	88.1036	-0.978419	0.290853	-3.36396	0.000768327	0.00168187
ZNF516	719.367	-0.978498	0.177055	-5.52652	3.26642e-08	1.42588e-07
UBE2M	303.906	-0.978856	0.139312	-7.02638	2.11962e-12	1.7309e-11
FOLH1	33.553	-0.979058	0.290866	-3.36601	0.000762631	0.00167021
MLST8	256.256	-0.979387	0.155103	-6.31443	2.71152e-10	1.60533e-09
BCL6B	81.1992	-0.979396	0.211076	-4.64002	3.48377e-06	1.11093e-05
FOSB	2075.03	-0.979677	0.324693	-3.01724	0.00255088	0.00507469
AFAP1L1	194.139	-0.979801	0.174551	-5.61325	1.98559e-08	9.00396e-08
KAZALD1	85.6732	-0.980371	0.273419	-3.58561	0.000336297	0.000780689
MYH9	10971.1	-0.980453	0.101982	-9.614	6.97857e-22	1.99683e-20
CLU	1098.52	-0.980562	0.284481	-3.44684	0.000567179	0.00126903
C1QTNF7	38.4525	-0.980782	0.279416	-3.51012	0.000447904	0.00101682
MROH6	690.528	-0.980867	0.204505	-4.79629	1.61631e-06	5.42528e-06
HIST1H4A	95.6444	-0.981151	0.228726	-4.28963	1.78967e-05	5.11929e-05
S100A14	585.885	-0.981163	0.297499	-3.29804	0.000973622	0.00209308
RABGGTA	231.07	-0.981208	0.134313	-7.30537	2.76512e-13	2.58259e-12
TBX6	164.415	-0.981237	0.222142	-4.41717	1.00003e-05	2.97596e-05
EME2	1245.75	-0.981611	0.145248	-6.75818	1.39732e-11	1.00355e-10
NLRC4	9.52336	-0.981906	0.314615	-3.12097	0.00180255	0.00367909
SLC27A5	198.736	-0.982184	0.181786	-5.40296	6.55495e-08	2.73219e-07
MLKL	247.498	-0.982338	0.135948	-7.22585	4.97984e-13	4.44579e-12
SLC45A1	15.8939	-0.98242	0.29912	-3.28436	0.00102213	0.0021851
PPP1R3F	176.381	-0.982561	0.191297	-5.13631	2.80183e-07	1.05475e-06
C17orf107	55.9811	-0.982662	0.217758	-4.51262	6.40302e-06	1.96022e-05
RPS6KB2	622.418	-0.98274	0.12092	-8.12717	4.39412e-16	6.10226e-15
PTPRS	2356.76	-0.983684	0.169009	-5.82032	5.87344e-09	2.87178e-08
C17orf62	1923.45	-0.983886	0.108445	-9.07267	1.1614e-19	2.53062e-18
GLI3	395.924	-0.983993	0.226708	-4.34036	1.42247e-05	4.12794e-05
DENND5B	197.668	-0.984226	0.229866	-4.28174	1.85435e-05	5.29084e-05
PRNP	496.146	-0.984543	0.188765	-5.2157	1.83128e-07	7.1171e-07
LRRC8A	739.881	-0.98497	0.137449	-7.16606	7.71885e-13	6.69513e-12
UBE2S	327.943	-0.985247	0.171518	-5.74428	9.23143e-09	4.38846e-08
EMC9	102.979	-0.985609	0.182791	-5.39199	6.96835e-08	2.89044e-07
DMPK	1212.55	-0.98564	0.122293	-8.05966	7.65078e-16	1.01773e-14
C16orf91	52.6332	-0.986932	0.187838	-5.25418	1.48685e-07	5.85952e-07
TRAPPC5	126.905	-0.987237	0.187009	-5.27908	1.29833e-07	5.16978e-07
PNPLA7	254.785	-0.987715	0.224494	-4.39974	1.08379e-05	3.20561e-05
NAV1	1083.11	-0.987933	0.135762	-7.27697	3.41407e-13	3.13023e-12
SEMA4C	1311.4	-0.988122	0.137744	-7.17363	7.30366e-13	6.34724e-12
MARK4	720.506	-0.98837	0.10946	-9.02949	1.72475e-19	3.68234e-18
PTGES	481.495	-0.988601	0.190661	-5.18513	2.15862e-07	8.29437e-07
TRIP10	599.873	-0.988981	0.124935	-7.91597	2.45324e-15	3.01594e-14
UNC93B1	919.851	-0.988993	0.139793	-7.07472	1.49752e-12	1.25185e-11
PTGES2	515.767	-0.989064	0.142242	-6.95341	3.56572e-12	2.79633e-11
ALKBH7	223.395	-0.98925	0.162299	-6.09523	1.09277e-09	5.93887e-09
CYB5D1	20.9452	-0.989299	0.236477	-4.1835	2.87057e-05	7.9484e-05
PQLC1	589.514	-0.989377	0.120484	-8.21171	2.18058e-16	3.14472e-15
CCER2	12.685	-0.989435	0.344067	-2.8757	0.00403129	0.00773015
HAGH	337.565	-0.98961	0.135639	-7.2959	2.96665e-13	2.74942e-12
TNIP2	444.471	-0.989652	0.118266	-8.36804	5.85847e-17	9.18473e-16
AP5Z1	1001.17	-0.989757	0.13712	-7.21819	5.26824e-13	4.67082e-12
TSPAN33	140.88	-0.989774	0.181584	-5.45077	5.01515e-08	2.12633e-07
NEURL2	98.339	-0.98999	0.226032	-4.37986	1.18754e-05	3.49239e-05
KANK2	926.24	-0.990447	0.1363	-7.26666	3.68486e-13	3.36309e-12
UNC13A	37.3703	-0.99056	0.337398	-2.93588	0.00332603	0.00647882
GSTP1	1711.99	-0.991241	0.163856	-6.04945	1.4534e-09	7.7437e-09
SLFNL1	92.0504	-0.991251	0.227215	-4.3626	1.28524e-05	3.75332e-05
MAF1	660.495	-0.991374	0.130746	-7.58244	3.39115e-14	3.60507e-13
LMNTD2	128.924	-0.991586	0.214958	-4.61293	3.97034e-06	1.25674e-05
KHK	50.1773	-0.991807	0.249088	-3.98176	6.84068e-05	0.000177891
FAS	121.431	-0.992148	0.181981	-5.45194	4.98241e-08	2.11394e-07
ADM5	68.8996	-0.99231	0.257299	-3.85664	0.000114958	0.000288165
ZNF358	395.555	-0.992698	0.16983	-5.84525	5.05797e-09	2.49886e-08
CPT1C	87.5043	-0.992829	0.286515	-3.46519	0.000529847	0.00119113
SEMA6D	79.7867	-0.993311	0.227548	-4.36528	1.26958e-05	3.7106e-05
RND2	14.6394	-0.993725	0.354414	-2.80385	0.0050496	0.0094996
AP5B1	1122.86	-0.994216	0.140396	-7.08149	1.42612e-12	1.19439e-11
SLC25A28	276.75	-0.994567	0.114626	-8.67666	4.07548e-18	7.40914e-17
INTS1	3268.73	-0.994605	0.127705	-7.78831	6.79127e-15	7.87559e-14
ARFGAP1	2066.52	-0.994668	0.117956	-8.43255	3.38216e-17	5.47904e-16
NEURL1B	691.858	-0.995093	0.175304	-5.6764	1.37563e-08	6.37286e-08
CHAD	48.0163	-0.99513	0.326841	-3.04469	0.0023292	0.00466774
SPRED3	129.03	-0.995149	0.249712	-3.98519	6.7425e-05	0.000175516
ZNF668	188.255	-0.995245	0.157006	-6.33892	2.31381e-10	1.3849e-09
THSD4	503.191	-0.995368	0.183566	-5.42241	5.88004e-08	2.46458e-07
HUS1B	18.4276	-0.995545	0.236104	-4.21656	2.48055e-05	6.93245e-05
ANXA2R	66.8421	-0.995819	0.200988	-4.95462	7.24734e-07	2.5581e-06
TSC22D4	958.687	-0.995972	0.111383	-8.9419	3.82546e-19	7.77973e-18
STX10	332.196	-0.99602	0.123762	-8.04787	8.42451e-16	1.11653e-14
TMEM8A	1141.83	-0.996263	0.138893	-7.17287	7.34395e-13	6.37917e-12
NTMT1	243.74	-0.996777	0.141134	-7.06265	1.63359e-12	1.35615e-11
RASA4B	7.93439	-0.99695	0.339143	-2.93962	0.00328617	0.00640577
MEF2C	255.072	-0.997302	0.166401	-5.99337	2.05539e-09	1.07475e-08
SKI	1643.49	-0.997762	0.0907227	-10.9979	3.90979e-28	2.82604e-26
GSTT2B	21.4396	-0.99795	0.299462	-3.33247	0.000860784	0.00186858
GSN	1998.71	-0.998682	0.116478	-8.57402	9.99297e-18	1.72604e-16
SLC39A13	491.393	-0.998974	0.148881	-6.7099	1.94757e-11	1.36284e-10
CDC34	495.371	-0.99968	0.135613	-7.37159	1.68604e-13	1.62449e-12
ATAD3A	409.685	-1.00035	0.161961	-6.17647	6.5552e-10	3.67083e-09
GSE1	1416.38	-1.00064	0.164885	-6.06868	1.28964e-09	6.93484e-09
SENP3-EIF4A1	7.7036	-1.00071	0.318907	-3.13793	0.00170148	0.00348943
CD40	177.197	-1.0023	0.244801	-4.09433	4.23383e-05	0.000114239
HSH2D	347.374	-1.00338	0.176136	-5.69661	1.22211e-08	5.71015e-08
CYB5R3	1182.13	-1.00373	0.121735	-8.24522	1.64863e-16	2.41236e-15
NACC1	1256.09	-1.00377	0.112491	-8.92309	4.53472e-19	9.09876e-18
CPZ	127.775	-1.00377	0.292015	-3.43738	0.000587376	0.00131194
SOD2	2712.19	-1.00383	0.146117	-6.87004	6.41827e-12	4.88027e-11
MYO9B	2855.39	-1.004	0.089829	-11.1768	5.29631e-29	4.18083e-27
MRPL54	66.7073	-1.00426	0.183054	-5.48614	4.10819e-08	1.76424e-07
RFX1	451.727	-1.00448	0.114402	-8.78024	1.63123e-18	3.08715e-17
THBS2	1010.96	-1.00459	0.298725	-3.36293	0.000771185	0.00168751
AXIN1	710.558	-1.0046	0.125417	-8.01008	1.14632e-15	1.48964e-14
SAPCD2	653.677	-1.00528	0.238835	-4.20908	2.56408e-05	7.14591e-05
DGKD	999.299	-1.00661	0.107643	-9.35137	8.65203e-21	2.19323e-19
RTEL1-TNFRSF6B	268.971	-1.00669	0.185479	-5.42752	5.71424e-08	2.39844e-07
ATP8B4	122.535	-1.00677	0.191236	-5.26454	1.4054e-07	5.56534e-07
RHOJ	60.9372	-1.00703	0.203595	-4.94622	7.56682e-07	2.66512e-06
LPAR1	172.398	-1.00719	0.206927	-4.86739	1.13085e-06	3.88119e-06
DBP	204.926	-1.00729	0.170054	-5.92336	3.15427e-09	1.60687e-08
SYNE1	1795.86	-1.00759	0.185698	-5.42597	5.76407e-08	2.41822e-07
ARMC9	262.091	-1.00859	0.1377	-7.32451	2.39781e-13	2.26183e-12
GPR161	254.386	-1.00929	0.198666	-5.08036	3.76724e-07	1.38883e-06
BRAT1	852.695	-1.00931	0.133147	-7.58037	3.44575e-14	3.65263e-13
DYRK1B	515.875	-1.00956	0.153575	-6.57372	4.90726e-11	3.22574e-10
CYYR1	67.8048	-1.0103	0.207359	-4.8722	1.10363e-06	3.79574e-06
RPL36	870.898	-1.01057	0.130665	-7.73401	1.04212e-14	1.18382e-13
C3orf18	91.9287	-1.0107	0.227848	-4.43585	9.17079e-06	2.74407e-05
VPS37D	33.7214	-1.01113	0.329039	-3.07299	0.00211924	0.00427363
CTDNEP1	504.308	-1.01192	0.136689	-7.40307	1.33069e-13	1.30091e-12
C11orf84	292.036	-1.01231	0.161345	-6.27419	3.51465e-10	2.04383e-09
SYNGAP1	822.342	-1.01249	0.12119	-8.35458	6.5667e-17	1.01886e-15
GALNT16	47.0691	-1.0126	0.342202	-2.95907	0.00308571	0.00604711
GAL3ST1	11.4237	-1.01276	0.332698	-3.04408	0.00233389	0.00467662
DLEC1	82.5308	-1.01286	0.23021	-4.39974	1.08379e-05	3.20561e-05
ZGLP1	29.0943	-1.01289	0.247389	-4.09431	4.23428e-05	0.000114239
UNKL	838.997	-1.0134	0.12622	-8.0288	9.84306e-16	1.29028e-14
HOXD8	46.2723	-1.01343	0.262414	-3.86196	0.000112479	0.00028254
ZNF414	188.734	-1.01392	0.156219	-6.49038	8.56175e-11	5.45467e-10
PLIN3	520.779	-1.01409	0.121151	-8.37046	5.73961e-17	9.0141e-16
F2R	209.455	-1.01433	0.153279	-6.61755	3.6521e-11	2.44806e-10
NT5E	157.427	-1.01452	0.305914	-3.31636	0.000911972	0.0019728
NPAS1	29.1608	-1.01492	0.307633	-3.29912	0.000969869	0.0020865
STC2	137.364	-1.01495	0.238599	-4.25378	2.10195e-05	5.94825e-05
ZNF787	459.025	-1.01526	0.128024	-7.93026	2.18691e-15	2.71074e-14
FOXS1	18.2855	-1.01562	0.288234	-3.52359	0.000425749	0.000970813
CHST12	969.414	-1.01565	0.147991	-6.86293	6.74632e-12	5.11233e-11
NME4	441.634	-1.01572	0.155474	-6.53306	6.44381e-11	4.16879e-10
HIVEP3	596.129	-1.01602	0.181076	-5.61102	2.01139e-08	9.11636e-08
STK11IP	405.235	-1.0161	0.133124	-7.63276	2.29785e-14	2.5004e-13
AGER	122.866	-1.01651	0.171408	-5.93037	3.02254e-09	1.54369e-08
NINL	384.798	-1.01652	0.251558	-4.0409	5.32473e-05	0.000141224
TMED9	780.184	-1.01654	0.115019	-8.83806	9.7392e-19	1.89704e-17
NUMBL	501.295	-1.01777	0.145266	-7.00623	2.44831e-12	1.97777e-11
SUN2	2670.67	-1.01815	0.117805	-8.64268	5.49084e-18	9.81372e-17
GLB1L	50.6508	-1.0185	0.19563	-5.20623	1.92719e-07	7.45925e-07
EPHB4	1132.66	-1.01869	0.135744	-7.50452	6.16518e-14	6.31896e-13
SH3PXD2B	859.277	-1.01877	0.12988	-7.84397	4.36529e-15	5.18933e-14
AVPR1A	78.2811	-1.01909	0.280718	-3.6303	0.000283088	0.000666626
C1orf35	206.304	-1.0191	0.15406	-6.61496	3.71648e-11	2.48751e-10
ARHGDIA	2603.37	-1.01919	0.12271	-8.30573	9.92114e-17	1.49925e-15
GADD45G	37.8721	-1.02088	0.299798	-3.40523	0.000661084	0.00146331
MEF2D	1197.96	-1.02109	0.0946957	-10.7829	4.14684e-27	2.62798e-25
PRX	91.0582	-1.02112	0.214167	-4.76784	1.86211e-06	6.1823e-06
PNCK	865.532	-1.02112	0.351747	-2.90299	0.00369622	0.0071363
KCTD17	265.615	-1.02302	0.173502	-5.8963	3.71737e-09	1.87672e-08
DGKI	88.8889	-1.02356	0.210105	-4.87164	1.10674e-06	3.80572e-06
EPS8L1	1173.34	-1.02357	0.194777	-5.25509	1.47949e-07	5.83434e-07
FBXO44	258.674	-1.02419	0.148994	-6.87403	6.24136e-12	4.76387e-11
FAM83H	4924.07	-1.02443	0.146635	-6.98625	2.8233e-12	2.25638e-11
RHOBTB2	989.871	-1.02449	0.213044	-4.80884	1.51811e-06	5.11569e-06
EEF1D	4116.11	-1.02476	0.129268	-7.9274	2.23778e-15	2.76618e-14
SLC2A9	223.211	-1.02504	0.227932	-4.49715	6.88704e-06	2.09876e-05
CDK2AP2	317.281	-1.02508	0.150194	-6.82503	8.79052e-12	6.53228e-11
RPS6KA1	541.794	-1.02542	0.116225	-8.82272	1.11715e-18	2.15504e-17
TCEA2	354.079	-1.02546	0.158376	-6.47482	9.49264e-11	6.00733e-10
ALG12	379.111	-1.02564	0.130182	-7.8785	3.31332e-15	4.00222e-14
EPHB3	302.749	-1.0262	0.218044	-4.70639	2.5214e-06	8.21063e-06
PLCG2	451.021	-1.02648	0.166124	-6.17901	6.45041e-10	3.6144e-09
CYTH1	1351.22	-1.02747	0.0942652	-10.8998	1.15495e-27	7.75629e-26
DPYD	248.079	-1.02765	0.213573	-4.81172	1.49636e-06	5.04714e-06
AMPD2	780.075	-1.02788	0.123444	-8.32668	8.31412e-17	1.27351e-15
TTLL11	80.6105	-1.02812	0.191775	-5.36108	8.27257e-08	3.39466e-07
BAIAP2L2	138.444	-1.02818	0.326181	-3.15219	0.00162052	0.00333595
AHRR	162.253	-1.02824	0.235484	-4.36649	1.2626e-05	3.6926e-05
ZNF219	1018.67	-1.02824	0.143076	-7.1867	6.6378e-13	5.79656e-12
POLR2F	88.6172	-1.02826	0.237593	-4.32784	1.50581e-05	4.35578e-05
SHC3	248.288	-1.02828	0.282224	-3.64348	0.000268976	0.000635807
ZNF154	151.041	-1.02894	0.222828	-4.61762	3.88166e-06	1.23148e-05
CNPY3	409.802	-1.02919	0.121722	-8.45529	2.78394e-17	4.53442e-16
FOXK1	2913.33	-1.02958	0.0936255	-10.9968	3.95954e-28	2.85056e-26
SELE	45.2867	-1.02972	0.316613	-3.25232	0.00114469	0.00242634
TACR2	5.65767	-1.02981	0.358864	-2.86963	0.00410951	0.0078684
RAB39A	12.1848	-1.02992	0.357322	-2.88233	0.00394752	0.00758648
ABCC6	43.3656	-1.03062	0.362036	-2.84672	0.00441717	0.00840738
PPP2R5B	259.074	-1.0307	0.16535	-6.23347	4.56221e-10	2.61166e-09
SLC2A4RG	528.676	-1.0308	0.159659	-6.45627	1.07316e-10	6.7487e-10
CHADL	127.427	-1.03214	0.241231	-4.27862	1.88054e-05	5.3596e-05
MPP1	69.6234	-1.03241	0.234473	-4.4031	1.06713e-05	3.16047e-05
SRF	710.8	-1.03244	0.108615	-9.5055	1.99088e-21	5.43732e-20
TIGD3	18.3867	-1.03286	0.312093	-3.30946	0.000934756	0.00201699
PFKFB3	1602.71	-1.03294	0.184409	-5.60136	2.12671e-08	9.60514e-08
NAGS	35.0865	-1.03482	0.284367	-3.63905	0.00027365	0.000646005
ARHGAP15	83.5799	-1.03496	0.250573	-4.13038	3.62168e-05	9.85381e-05
RABEP2	1043.89	-1.03608	0.146608	-7.06698	1.58339e-12	1.31935e-11
EFNB1	635.323	-1.03628	0.170803	-6.06708	1.30255e-09	6.99801e-09
NDN	69.4937	-1.03671	0.266805	-3.88566	0.000102051	0.000257966
IKBKE	395.738	-1.03712	0.135659	-7.64502	2.08906e-14	2.28565e-13
ARID3A	576.216	-1.03741	0.237234	-4.37293	1.22592e-05	3.59466e-05
IKBKG	126.872	-1.03742	0.193337	-5.36585	8.05707e-08	3.31605e-07
PPP6R1	1753.02	-1.03761	0.109053	-9.51478	1.82093e-21	4.98829e-20
HSD3B7	145.558	-1.03788	0.189924	-5.46474	4.63587e-08	1.97763e-07
MTSS1L	2546.22	-1.03803	0.136489	-7.60525	2.84355e-14	3.05541e-13
PKN1	872.275	-1.03927	0.170817	-6.08409	1.17153e-09	6.34324e-09
SNPH	150.306	-1.03956	0.222314	-4.67611	2.92375e-06	9.44224e-06
GUK1	1259.82	-1.03973	0.116122	-8.95372	3.43703e-19	7.05355e-18
PDE4C	33.8401	-1.0398	0.30328	-3.42852	0.000606871	0.00135229
C19orf24	273.834	-1.0398	0.165167	-6.29548	3.06447e-10	1.79832e-09
DGKQ	874.302	-1.03996	0.14011	-7.42246	1.14963e-13	1.14e-12
DZIP1	222.551	-1.0403	0.232596	-4.47255	7.72922e-06	2.34035e-05
RGCC	98.5905	-1.04042	0.203554	-5.11127	3.20007e-07	1.19417e-06
PQBP1	187.116	-1.04067	0.130198	-7.99299	1.31704e-15	1.69557e-14
ST6GALNAC1	61.6224	-1.04094	0.341763	-3.04579	0.00232067	0.00465376
JDP2	216.192	-1.04111	0.191789	-5.42842	5.68562e-08	2.38753e-07
HDAC5	707.859	-1.04171	0.137443	-7.57919	3.47706e-14	3.68119e-13
SEMA6C	566.346	-1.04281	0.211451	-4.93167	8.15306e-07	2.85985e-06
SLC22A18	364.918	-1.04349	0.186879	-5.58376	2.35374e-08	1.05537e-07
VWA1	1305.46	-1.04357	0.183148	-5.69795	1.21255e-08	5.66991e-08
PPFIA3	265.172	-1.04407	0.205278	-5.08614	3.65417e-07	1.35019e-06
CCDC74A	54.3845	-1.04414	0.284031	-3.67614	0.000236785	0.000565432
CXCL14	283.928	-1.04426	0.245922	-4.24632	2.17313e-05	6.13617e-05
SLC26A11	504.482	-1.04581	0.144351	-7.24494	4.32643e-13	3.89141e-12
TRPV6	510.079	-1.04623	0.299333	-3.49521	0.000473687	0.00107157
NAA10	222.443	-1.0463	0.134337	-7.78862	6.77453e-15	7.86125e-14
B3GNT9	220.114	-1.04642	0.167185	-6.25909	3.87235e-10	2.23738e-09
ALDH1L1	1111.22	-1.04647	0.288378	-3.62881	0.000284725	0.00067013
VEGFC	101.597	-1.04651	0.230208	-4.54595	5.46886e-06	1.69383e-05
JUN	1364.04	-1.04697	0.193883	-5.40001	6.66361e-08	2.7717e-07
TRAF7	984.2	-1.04717	0.11104	-9.43054	4.07998e-21	1.07513e-19
ANXA1	992.226	-1.04772	0.249391	-4.20111	2.65612e-05	7.39556e-05
DNHD1	687.412	-1.0479	0.153121	-6.84357	7.72409e-12	5.81423e-11
ZBTB47	473.127	-1.04791	0.157547	-6.65139	2.9034e-11	1.97712e-10
KCNN4	706.008	-1.04796	0.167833	-6.24404	4.26408e-10	2.45035e-09
NDST1	1546.38	-1.04853	0.0992672	-10.5627	4.43607e-26	2.35517e-24
CALD1	1233.42	-1.04868	0.149127	-7.03215	2.03381e-12	1.66384e-11
OSBPL5	455.888	-1.0491	0.143635	-7.30392	2.79501e-13	2.60781e-12
SCX	146.836	-1.04913	0.231137	-4.53898	5.65272e-06	1.74807e-05
KCNMB4	71.786	-1.0492	0.317281	-3.30686	0.000943493	0.00203438
PIEZO1	4588.17	-1.04932	0.1384	-7.58176	3.4091e-14	3.61775e-13
NXPH3	29.7321	-1.04935	0.305999	-3.42927	0.000605198	0.00134873
TP53I11	882.098	-1.04956	0.201273	-5.21463	1.84181e-07	7.15188e-07
TBC1D22A	687.634	-1.05014	0.0899879	-11.6698	1.81787e-31	2.05774e-29
TAF1C	1391.74	-1.0507	0.104161	-10.0873	6.29009e-24	2.43985e-22
SNAPC4	622.86	-1.05071	0.141687	-7.41574	1.20946e-13	1.19291e-12
RHOG	225.631	-1.05124	0.126518	-8.30896	9.65446e-17	1.46268e-15
GPR179	15.0082	-1.0513	0.339033	-3.10087	0.00192953	0.00391784
USP35	434.422	-1.0514	0.158951	-6.61461	3.72524e-11	2.49245e-10
FOXF2	128.846	-1.05284	0.279089	-3.7724	0.000161686	0.000396407
TNKS1BP1	3706.65	-1.05289	0.117729	-8.94333	3.77613e-19	7.70552e-18
SMPD1	182.889	-1.0529	0.154192	-6.82854	8.57854e-12	6.38794e-11
PPM1K	445.542	-1.05341	0.142053	-7.41565	1.21027e-13	1.19291e-12
ZBED6CL	206.689	-1.0538	0.20422	-5.16011	2.46807e-07	9.39316e-07
GALNS	888.919	-1.05425	0.117373	-8.98205	2.65758e-19	5.51685e-18
PLEKHM2	1041.71	-1.05454	0.108648	-9.70599	2.84291e-22	8.67232e-21
ITGB5	762.926	-1.05455	0.140542	-7.50343	6.21681e-14	6.36825e-13
MOB3B	175.092	-1.05479	0.180813	-5.83357	5.4253e-09	2.67081e-08
MME	527.73	-1.05499	0.321232	-3.28418	0.00102278	0.00218623
SYT15	12.5098	-1.05526	0.334542	-3.15435	0.00160859	0.00331289
LAMA4	600.362	-1.05544	0.151624	-6.96092	3.38052e-12	2.66269e-11
ZFAND2B	127.714	-1.05551	0.140686	-7.50264	6.25441e-14	6.40312e-13
CCND3	587.339	-1.05572	0.122045	-8.6502	5.14108e-18	9.22525e-17
TRAF2	457.634	-1.05586	0.145558	-7.25392	4.04886e-13	3.6582e-12
MEGF8	1676	-1.05601	0.13225	-7.98493	1.40606e-15	1.80373e-14
MAP3K11	1545.34	-1.05611	0.117152	-9.01486	1.97123e-19	4.17882e-18
FADS2	909.881	-1.05683	0.250916	-4.21188	2.53249e-05	7.06991e-05
C16orf59	93.1843	-1.05692	0.217095	-4.86848	1.12462e-06	3.86202e-06
NEXN	47.8869	-1.05717	0.216083	-4.89244	9.9596e-07	3.44386e-06
BCR	1793.67	-1.05756	0.123442	-8.56722	1.06013e-17	1.82586e-16
HLA-C	4421.05	-1.05765	0.179766	-5.88351	4.01668e-09	2.02046e-08
RHBDF1	607.984	-1.05783	0.154739	-6.83619	8.13251e-12	6.08349e-11
NOTCH3	7085.2	-1.05871	0.127066	-8.3319	7.95528e-17	1.22167e-15
MAP2K2	1275.59	-1.05898	0.112151	-9.44243	3.6423e-21	9.64111e-20
TLN1	3134.95	-1.0592	0.0998137	-10.6117	2.62848e-26	1.43356e-24
IMPDH1	437.755	-1.06065	0.179416	-5.91168	3.38636e-09	1.71635e-08
NCS1	434.238	-1.06078	0.165053	-6.42693	1.3021e-10	8.08387e-10
ACP2	274.751	-1.06094	0.13369	-7.93579	2.09162e-15	2.60338e-14
RNF19B	535.691	-1.06097	0.131041	-8.09646	5.65815e-16	7.69731e-15
ZNF703	1340.3	-1.06121	0.223832	-4.74109	2.12571e-06	6.99937e-06
MYRIP	30.1457	-1.06198	0.326563	-3.25198	0.00114604	0.00242893
CTU2	151.563	-1.06214	0.168249	-6.31295	2.73766e-10	1.61974e-09
PEX16	271.502	-1.06282	0.14428	-7.36632	1.75405e-13	1.6837e-12
ANO2	92.9059	-1.06323	0.203891	-5.21469	1.84121e-07	7.15109e-07
DVL1	1057.34	-1.06325	0.127318	-8.35114	6.76044e-17	1.04621e-15
AQP1	268.517	-1.06338	0.160899	-6.60899	3.86952e-11	2.58514e-10
KCNK6	778.896	-1.06502	0.161273	-6.60386	4.00594e-11	2.66934e-10
FAT3	151.135	-1.06509	0.343603	-3.09978	0.00193662	0.00393045
FAM167B	36.6352	-1.06517	0.257389	-4.13837	3.49781e-05	9.54132e-05
ZBED6	130.792	-1.06538	0.160076	-6.65547	2.82401e-11	1.92671e-10
PNPLA6	1005.48	-1.06616	0.120793	-8.82634	1.08158e-18	2.09315e-17
LUM	570.471	-1.06619	0.232183	-4.592	4.39012e-06	1.37944e-05
KCP	351.396	-1.06737	0.266174	-4.01004	6.0709e-05	0.000159092
CYBRD1	300.111	-1.06795	0.191339	-5.58147	2.38488e-08	1.06747e-07
MSRB3	123.571	-1.06824	0.217791	-4.90488	9.34839e-07	3.24749e-06
SPATA2L	207.789	-1.06877	0.17064	-6.26332	3.76865e-10	2.18448e-09
NUBP2	591.481	-1.06976	0.134098	-7.97747	1.49362e-15	1.90384e-14
NDST2	34.3656	-1.06993	0.205102	-5.21658	1.82256e-07	7.08781e-07
TAF6L	249.38	-1.07046	0.14018	-7.63628	2.23588e-14	2.43591e-13
B4GAT1	75.4463	-1.07053	0.184974	-5.78746	7.14584e-09	3.44958e-08
SERPINB9	323.273	-1.0708	0.19649	-5.44961	5.04805e-08	2.13927e-07
SLC35E4	89.3627	-1.07106	0.210296	-5.09309	3.5227e-07	1.30483e-06
SMAD7	607.071	-1.07107	0.170553	-6.27999	3.38591e-10	1.97471e-09
ZNF316	2260.99	-1.07118	0.140882	-7.60339	2.88468e-14	3.09407e-13
NPB	27.621	-1.0712	0.331389	-3.23246	0.0012273	0.00258653
NFATC4	546.235	-1.07136	0.177276	-6.04349	1.50816e-09	8.01888e-09
ZNF511	51.4312	-1.07162	0.168327	-6.36634	1.93586e-10	1.17233e-09
HOXD3	58.1042	-1.07175	0.229561	-4.66867	3.03155e-06	9.76412e-06
RAB34	315.524	-1.07197	0.229674	-4.66735	3.05104e-06	9.82161e-06
PHF23	306.301	-1.07224	0.116292	-9.22025	2.9642e-20	6.95564e-19
SHC1	1424.79	-1.0723	0.118929	-9.0163	1.94541e-19	4.12895e-18
RPS9	2262.9	-1.07247	0.118057	-9.0844	1.04273e-19	2.28584e-18
THRA	368.946	-1.07276	0.148029	-7.24697	4.26201e-13	3.8373e-12
TRAM2	615.925	-1.07315	0.111744	-9.60365	7.71621e-22	2.19741e-20
CUEDC2	135.477	-1.07344	0.142018	-7.55847	4.07833e-14	4.27999e-13
CTSV	40.2174	-1.07362	0.36372	-2.95178	0.0031595	0.00617892
ASMTL	227.767	-1.07407	0.158188	-6.78982	1.12277e-11	8.17128e-11
CLEC18B	25.1231	-1.07425	0.301629	-3.56148	0.000368773	0.000850049
DUSP5	647.629	-1.07441	0.210521	-5.10356	3.33315e-07	1.23972e-06
FBLIM1	1025.11	-1.0745	0.161186	-6.66623	2.62466e-11	1.80232e-10
C17orf51	98.7829	-1.07461	0.221131	-4.8596	1.17623e-06	4.02237e-06
CACTIN	548.811	-1.07501	0.130875	-8.21405	2.13842e-16	3.08886e-15
FAM83E	184.761	-1.07663	0.301478	-3.57116	0.000355404	0.000821336
LY6K	101.311	-1.0771	0.273876	-3.93282	8.39556e-05	0.000215321
TUBGCP6	2157.08	-1.07731	0.109532	-9.83563	7.90726e-23	2.60173e-21
CLSTN1	1734.42	-1.07752	0.111421	-9.67073	4.01491e-22	1.1788e-20
NFATC2	369.162	-1.07765	0.172292	-6.25479	3.98058e-10	2.29623e-09
ZC3H7B	2050.92	-1.07794	0.0957149	-11.262	2.0209e-29	1.67614e-27
PLD3	1445.55	-1.07803	0.134607	-8.0087	1.15926e-15	1.50212e-14
SYPL2	17.792	-1.07821	0.326753	-3.29977	0.000967658	0.002082
AJUBA	609.812	-1.07895	0.134334	-8.03184	9.60219e-16	1.25962e-14
RPL13	4252.55	-1.07938	0.130813	-8.25134	1.56634e-16	2.29943e-15
FRMD8	1158.32	-1.0795	0.128102	-8.42686	3.55069e-17	5.74688e-16
SULT1A3	14.8346	-1.07954	0.228538	-4.72366	2.31635e-06	7.58407e-06
ZC3H3	691.74	-1.08009	0.126765	-8.5204	1.58999e-17	2.6946e-16
CCDC134	136.144	-1.08014	0.150174	-7.19257	6.3581e-13	5.56581e-12
PTDSS2	313.467	-1.08045	0.156433	-6.90682	4.95655e-12	3.82538e-11
EMP1	690.091	-1.08075	0.189152	-5.71364	1.10582e-08	5.19785e-08
CYP2D6	49.0914	-1.081	0.254467	-4.2481	2.15586e-05	6.09029e-05
MXD4	1304.03	-1.08136	0.119163	-9.07465	1.14045e-19	2.4897e-18
SURF6	348.608	-1.08147	0.138644	-7.80032	6.17498e-15	7.21202e-14
ZNF205	131.313	-1.08214	0.164662	-6.57191	4.96749e-11	3.26414e-10
ARRDC2	559.318	-1.0822	0.142383	-7.60065	2.94656e-14	3.15668e-13
JOSD2	232.329	-1.08225	0.176876	-6.11868	9.43512e-10	5.19148e-09
NCAPH2	452.218	-1.08241	0.136101	-7.95298	1.82079e-15	2.29486e-14
PIDD1	641.522	-1.08248	0.157481	-6.87376	6.25332e-12	4.77097e-11
FAM171A2	99.5329	-1.08265	0.298075	-3.63215	0.000281071	0.000662136
RNH1	1201.65	-1.08277	0.115251	-9.39482	5.73166e-21	1.48216e-19
ANTXR2	462.024	-1.08283	0.153616	-7.04896	1.80265e-12	1.48826e-11
NUDT22	411.859	-1.08283	0.138187	-7.83598	4.65199e-15	5.51921e-14
CXCL10	108.462	-1.08441	0.346256	-3.13182	0.00173723	0.00355708
NOTCH4	728.97	-1.08505	0.165451	-6.55816	5.44767e-11	3.56406e-10
DSE	347.928	-1.08564	0.143521	-7.56434	3.89845e-14	4.10078e-13
LDLRAD3	112.534	-1.08569	0.204973	-5.29677	1.17872e-07	4.71854e-07
CACNA1I	299.233	-1.08588	0.309892	-3.50407	0.000458201	0.0010385
SLC25A25	355.876	-1.08597	0.174263	-6.23181	4.61076e-10	2.63862e-09
CCL18	44.152	-1.08611	0.384801	-2.82254	0.00476456	0.00900005
VAMP5	106.626	-1.08612	0.20428	-5.31682	1.05597e-07	4.26224e-07
SEC14L1	1498.92	-1.08613	0.107515	-10.1022	5.40205e-24	2.11821e-22
ALOX12	63.5574	-1.08619	0.362097	-2.99973	0.00270216	0.00535031
FAM89A	75.126	-1.08648	0.212721	-5.10755	3.26356e-07	1.21585e-06
WIPF3	41.0265	-1.08712	0.342042	-3.17833	0.00148125	0.00307209
ADM	288.254	-1.08715	0.206883	-5.25491	1.48096e-07	5.83885e-07
SPECC1	375.804	-1.08783	0.165205	-6.58473	4.55719e-11	3.01103e-10
GFOD1	383.433	-1.08796	0.184644	-5.89219	3.81112e-09	1.92136e-08
S100A16	902.396	-1.08803	0.200056	-5.43862	5.36938e-08	2.2616e-07
PLXNB2	7767.47	-1.0881	0.115631	-9.41007	4.95789e-21	1.29135e-19
FAM129B	4211.84	-1.08851	0.146112	-7.44984	9.34519e-14	9.33897e-13
SLC9B2	63.2931	-1.08855	0.210455	-5.17235	2.31167e-07	8.83719e-07
NTN5	36.8244	-1.08859	0.305173	-3.56713	0.000360914	0.000833214
VWA2	104.88	-1.08873	0.297024	-3.66545	0.0002469	0.000588415
FABP6	36.2195	-1.08876	0.344236	-3.16282	0.0015625	0.00322535
KRT23	508.926	-1.08896	0.36546	-2.97971	0.00288519	0.00568385
ISYNA1	834.56	-1.08918	0.17214	-6.32727	2.49536e-10	1.48566e-09
SPTB	74.7898	-1.08922	0.248564	-4.38207	1.17557e-05	3.46e-05
CAPN10	520.192	-1.08955	0.130527	-8.34725	6.98684e-17	1.07847e-15
TNFSF13B	58.8401	-1.08976	0.221027	-4.93042	8.20514e-07	2.87699e-06
IL11RA	180.085	-1.09018	0.162774	-6.69747	2.12056e-11	1.47244e-10
LINC00854	11.7508	-1.09033	0.379069	-2.87634	0.00402322	0.00771632
SDC2	196.831	-1.09035	0.209319	-5.20907	1.89793e-07	7.35234e-07
UTRN	1491.88	-1.09038	0.134051	-8.1341	4.15001e-16	5.78559e-15
CDK6	454.445	-1.09048	0.213284	-5.11278	3.17445e-07	1.18486e-06
TSTA3	479.202	-1.09096	0.147962	-7.37326	1.66501e-13	1.6068e-12
NELFB	737.193	-1.09171	0.156847	-6.96031	3.39522e-12	2.67193e-11
AGRN	8980.29	-1.09191	0.138555	-7.88066	3.25664e-15	3.9364e-14
POLR2L	217.428	-1.09218	0.154814	-7.05476	1.72902e-12	1.43141e-11
D2HGDH	1330.31	-1.09289	0.139154	-7.85382	4.03544e-15	4.81311e-14
ZGPAT	165.146	-1.09332	0.166604	-6.56238	5.29548e-11	3.46953e-10
BCL9L	2442.51	-1.09337	0.112715	-9.70026	3.00717e-22	9.10344e-21
PAOX	213.271	-1.09412	0.180172	-6.07267	1.25803e-09	6.77096e-09
ENPP2	154.204	-1.09416	0.208491	-5.248	1.53758e-07	6.04353e-07
PTPN6	736.062	-1.09417	0.122579	-8.92624	4.40738e-19	8.86302e-18
CCDC136	114.842	-1.09425	0.238536	-4.58735	4.48911e-06	1.40832e-05
LMNB2	1137.77	-1.09461	0.119019	-9.19689	3.68449e-20	8.56762e-19
LRRK1	826.04	-1.09529	0.144113	-7.60019	2.95701e-14	3.16599e-13
FURIN	1278.68	-1.09635	0.119609	-9.16611	4.90408e-20	1.12725e-18
NDUFA4L2	335.269	-1.09643	0.259373	-4.22724	2.3658e-05	6.64062e-05
RPS28	666.217	-1.09697	0.154435	-7.10316	1.21936e-12	1.03324e-11
ESRRA	939.237	-1.097	0.131827	-8.32153	8.68371e-17	1.32561e-15
ETHE1	241.294	-1.09713	0.144146	-7.61127	2.71426e-14	2.92522e-13
TRIM17	385.008	-1.09844	0.250627	-4.38277	1.17182e-05	3.44952e-05
CLDN16	29.7262	-1.0987	0.359628	-3.05511	0.00224976	0.0045201
WDR24	263.873	-1.09929	0.154906	-7.09651	1.2795e-12	1.08064e-11
TAF1L	30.9439	-1.09931	0.259802	-4.23132	2.32326e-05	6.52833e-05
GALNT6	210.813	-1.09994	0.234784	-4.68491	2.80089e-06	9.065e-06
PIEZO2	257.705	-1.1004	0.273817	-4.01873	5.85126e-05	0.000153851
PCDH18	176.513	-1.10103	0.205191	-5.3659	8.05462e-08	3.31581e-07
CCDC188	25.4961	-1.10131	0.349217	-3.15364	0.00161247	0.00332051
NUTM2B	9.14591	-1.10138	0.362793	-3.03584	0.00239867	0.00479414
TRPC4	15.2155	-1.10179	0.283687	-3.88382	0.000102827	0.000259781
TAPBP	3891.65	-1.10207	0.127668	-8.6323	6.0131e-18	1.0694e-16
SLC13A4	25.5965	-1.10242	0.299424	-3.68182	0.000231577	0.000553745
PFKP	1091.23	-1.10251	0.169861	-6.49064	8.5473e-11	5.44739e-10
TPST2	456.316	-1.10274	0.127466	-8.65123	5.09476e-18	9.15369e-17
KATNB1	237.722	-1.10388	0.159063	-6.93987	3.92466e-12	3.06181e-11
LIPC	94.906	-1.10431	0.327882	-3.36801	0.000757141	0.0016588
C20orf24	91.0248	-1.10436	0.186829	-5.91108	3.39862e-09	1.72208e-08
CLTCL1	219.442	-1.10436	0.229972	-4.80218	1.56947e-06	5.27888e-06
SCRIB	3423.69	-1.10484	0.139681	-7.90975	2.57915e-15	3.1621e-14
DAB2IP	1431.28	-1.10489	0.114244	-9.67133	3.9915e-22	1.17384e-20
STX2	95.362	-1.10495	0.20629	-5.35628	8.49517e-08	3.48203e-07
PPP1R12C	1948.92	-1.10507	0.117597	-9.39711	5.60846e-21	1.45239e-19
EEPD1	168.95	-1.10589	0.198505	-5.57111	2.53125e-08	1.12682e-07
TTYH1	69.4183	-1.10593	0.260262	-4.24928	2.14458e-05	6.06127e-05
MEX3D	1169.43	-1.1068	0.166148	-6.66153	2.70992e-11	1.8559e-10
HCAR3	116.854	-1.10707	0.280223	-3.95066	7.79344e-05	0.000200811
ST5	1249.81	-1.10718	0.108482	-10.2061	1.86187e-24	7.793e-23
MXRA7	290.79	-1.10782	0.152547	-7.26214	3.81022e-13	3.4617e-12
JADE2	922.291	-1.10852	0.142879	-7.75844	8.59772e-15	9.86245e-14
HOXC4	33.3157	-1.10873	0.356674	-3.10852	0.00188025	0.0038251
DNAH1	711.486	-1.10896	0.130144	-8.52104	1.58124e-17	2.68483e-16
RPUSD1	328.114	-1.10927	0.14025	-7.90921	2.5902e-15	3.17348e-14
SECTM1	165.217	-1.1093	0.31228	-3.55225	0.000381946	0.000878164
VEGFB	343.724	-1.10935	0.150787	-7.35711	1.87941e-13	1.79923e-12
AGPAT2	386.333	-1.10974	0.174627	-6.35493	2.08526e-10	1.25646e-09
SVEP1	198.865	-1.10983	0.223087	-4.97489	6.5284e-07	2.32098e-06
AIP	228.403	-1.11007	0.153696	-7.22251	5.10381e-13	4.5452e-12
SMAP2	522.228	-1.11024	0.103751	-10.701	1.00725e-26	6.02276e-25
MAP3K12	314.563	-1.1104	0.147846	-7.51048	5.89125e-14	6.06236e-13
FBRSL1	2219.71	-1.11065	0.132054	-8.41058	4.07991e-17	6.52713e-16
BAIAP2	817.616	-1.11107	0.179468	-6.1909	5.98204e-10	3.36768e-09
BIK	45.1477	-1.11145	0.258281	-4.30324	1.68321e-05	4.83705e-05
INF2	2437.08	-1.11155	0.137888	-8.0613	7.54882e-16	1.00565e-14
APBA3	411.044	-1.11159	0.129304	-8.5967	8.20437e-18	1.43361e-16
MFSD14A	17.1148	-1.1121	0.225642	-4.92859	8.28232e-07	2.90179e-06
HSF4	252.051	-1.11302	0.19749	-5.6358	1.74251e-08	7.97196e-08
NUDT8	69.211	-1.11305	0.258284	-4.30942	1.63684e-05	4.71208e-05
CXorf36	149.195	-1.1138	0.187659	-5.93524	2.93414e-09	1.50024e-08
ADORA2A	45.6142	-1.11411	0.260289	-4.28028	1.86657e-05	5.324e-05
SNAPC2	108.905	-1.11515	0.15292	-7.29238	3.04535e-13	2.81656e-12
SSPO	193.087	-1.11565	0.249959	-4.46332	8.07002e-06	2.43739e-05
NUDT16L1	244.965	-1.11669	0.159603	-6.99669	2.62075e-12	2.11044e-11
POLRMT	920.068	-1.11681	0.146069	-7.64576	2.07707e-14	2.27391e-13
MAPKAPK2	1113.11	-1.11706	0.0878377	-12.7173	4.73874e-37	1.09343e-34
APBA2	139.792	-1.11747	0.307993	-3.62823	0.000285366	0.000671463
TP73	185.874	-1.11832	0.312911	-3.57391	0.000351689	0.000813481
SCUBE3	94.0046	-1.11836	0.271214	-4.12353	3.73113e-05	0.000101317
GPX1	915.143	-1.1187	0.134479	-8.31873	8.89126e-17	1.35499e-15
ABTB1	616.878	-1.11887	0.137065	-8.16306	3.26655e-16	4.61833e-15
SLC8A2	31.5458	-1.11892	0.313972	-3.56374	0.000365602	0.00084317
ROGDI	192.789	-1.11959	0.155838	-7.18432	6.75446e-13	5.89271e-12
FAAP20	627.373	-1.12037	0.12896	-8.68774	3.69735e-18	6.74897e-17
CCDC85A	24.1038	-1.12074	0.35434	-3.1629	0.00156205	0.00322517
TSPYL2	327.044	-1.12089	0.14112	-7.9428	1.97661e-15	2.4722e-14
CAPN12	202.625	-1.12189	0.216067	-5.19233	2.07678e-07	7.99828e-07
GALK1	124.493	-1.12192	0.197546	-5.67925	1.35283e-08	6.27371e-08
KDM6B	1880.78	-1.1229	0.113868	-9.86144	6.11676e-23	2.05391e-21
CD81	2412.64	-1.12295	0.112257	-10.0034	1.47327e-23	5.45595e-22
TSPAN7	29.725	-1.12314	0.307566	-3.65172	0.00026049	0.000617857
HIST2H3D	153.09	-1.12335	0.203411	-5.52256	3.34103e-08	1.45633e-07
WDR83	146.493	-1.12338	0.193836	-5.79552	6.8109e-09	3.29967e-08
SLCO3A1	312.439	-1.12399	0.174938	-6.42508	1.31801e-10	8.17419e-10
ALG1L2	26.1786	-1.12401	0.331936	-3.38622	0.000708631	0.00156069
SPECC1L-ADORA2A	28.5379	-1.12413	0.261701	-4.29545	1.74338e-05	4.99406e-05
CLEC1A	23.3188	-1.12435	0.251224	-4.47549	7.62379e-06	2.31097e-05
DCAF15	388.39	-1.12436	0.123175	-9.12811	6.97027e-20	1.5701e-18
TEAD2	414.915	-1.12447	0.266072	-4.22619	2.37682e-05	6.66947e-05
ITGA3	3896.64	-1.12448	0.160797	-6.99315	2.6878e-12	2.15287e-11
RHOV	400.864	-1.12451	0.191473	-5.87293	4.28164e-09	2.14535e-08
BAK1	367.378	-1.12487	0.136129	-8.2633	1.41699e-16	2.09902e-15
MKL1	831.218	-1.12534	0.0906712	-12.4113	2.27048e-35	4.08642e-33
LAMB2	1479.52	-1.12637	0.146543	-7.68629	1.51468e-14	1.67968e-13
CCDC36	22.6255	-1.12732	0.293186	-3.84507	0.000120517	0.000301008
GAL3ST4	122.579	-1.12741	0.22662	-4.97487	6.52913e-07	2.32098e-06
DDX54	718.696	-1.1277	0.12141	-9.28833	1.56722e-20	3.79634e-19
ACOT7	242.476	-1.12779	0.189029	-5.9662	2.4284e-09	1.25735e-08
RAPGEF1	1603.02	-1.12783	0.108449	-10.3996	2.48884e-25	1.19049e-23
ACTL10	61.0981	-1.12788	0.249043	-4.52886	5.93022e-06	1.82698e-05
SOX6	137.414	-1.12824	0.24295	-4.64391	3.41871e-06	1.09231e-05
NKD1	393.253	-1.12924	0.242134	-4.66368	3.10599e-06	9.98958e-06
MICALL1	2322.9	-1.12972	0.125937	-8.97051	2.95154e-19	6.11298e-18
PLEKHG4	350.752	-1.13019	0.264908	-4.26636	1.98688e-05	5.64839e-05
ABHD8	120.57	-1.13048	0.220949	-5.11648	3.11293e-07	1.16431e-06
PHF1	579.792	-1.13049	0.121813	-9.28049	1.68703e-20	4.0756e-19
MYLK2	13.4031	-1.13059	0.345237	-3.27483	0.00105725	0.00225481
SCNN1D	127.338	-1.13088	0.285196	-3.96526	7.33153e-05	0.000189751
WDR97	259.106	-1.13107	0.203771	-5.55069	2.84542e-08	1.25519e-07
CIITA	2434.85	-1.13157	0.245296	-4.61306	3.96784e-06	1.25661e-05
SPTBN5	709.758	-1.13157	0.224927	-5.03083	4.8835e-07	1.76954e-06
PCDHGC3	168.129	-1.1326	0.1592	-7.11428	1.12495e-12	9.55492e-12
C7orf61	13.2558	-1.13267	0.291312	-3.88818	0.000101	0.000255631
PROS1	91.2902	-1.1328	0.236777	-4.78424	1.71636e-06	5.73225e-06
TMEM106A	262.503	-1.13309	0.117217	-9.66655	4.18249e-22	1.22202e-20
FAM186B	21.7388	-1.13432	0.273023	-4.15468	3.25738e-05	8.93285e-05
AXIN2	158.623	-1.13468	0.243209	-4.66545	3.07936e-06	9.90569e-06
LRWD1	245.272	-1.13491	0.166814	-6.80346	1.02136e-11	7.49081e-11
HECW1	67.0871	-1.1356	0.301603	-3.76521	0.000166408	0.000406766
CDKN1C	191.879	-1.13646	0.25463	-4.46317	8.07558e-06	2.43837e-05
CHST1	32.0614	-1.13661	0.322157	-3.52811	0.000418536	0.000955212
TP53I13	770.282	-1.13669	0.149513	-7.60266	2.90115e-14	3.10988e-13
TUBA1A	446.633	-1.13739	0.200472	-5.67356	1.39862e-08	6.47437e-08
SPNS2	593.339	-1.13751	0.251097	-4.53017	5.89369e-06	1.81635e-05
TSPO	919.557	-1.13754	0.154108	-7.38142	1.56614e-13	1.5179e-12
ABCB4	20.437	-1.1383	0.284073	-4.00708	6.14752e-05	0.000161029
ARPC1B	199.519	-1.13877	0.140865	-8.08417	6.25886e-16	8.47607e-15
ITGA8	192.12	-1.13911	0.191727	-5.94131	2.82752e-09	1.45068e-08
GUCA1B	30.2329	-1.1397	0.255108	-4.46752	7.91333e-06	2.39207e-05
MYO18A	1674.01	-1.13996	0.119123	-9.56961	1.0731e-21	3.02231e-20
MVD	425.346	-1.14023	0.15785	-7.22354	5.06527e-13	4.5174e-12
MYL6B	139.408	-1.14074	0.174855	-6.52392	6.84951e-11	4.4138e-10
EML3	1099.75	-1.14153	0.111383	-10.2487	1.19904e-24	5.10174e-23
ADAP1	257.273	-1.14163	0.212235	-5.3791	7.48598e-08	3.09233e-07
DEGS1	174.716	-1.14174	0.16353	-6.98184	2.91348e-12	2.31713e-11
NUDT1	79.5864	-1.14203	0.198079	-5.76553	8.14009e-09	3.89642e-08
HYAL2	278.75	-1.14236	0.144622	-7.89897	2.81213e-15	3.41978e-14
ROBO1	617.364	-1.1429	0.208164	-5.49039	4.01037e-08	1.72388e-07
CENPB	1193.83	-1.14339	0.135838	-8.41724	3.85451e-17	6.1996e-16
CYP27A1	93.1695	-1.14374	0.248974	-4.59383	4.35178e-06	1.36881e-05
ZNF575	41.7309	-1.14379	0.225782	-5.06593	4.06411e-07	1.49125e-06
LINC00116	40.8263	-1.14394	0.215425	-5.31015	1.09532e-07	4.40921e-07
CNIH2	52.9138	-1.14427	0.250599	-4.56616	4.96746e-06	1.54786e-05
RASGEF1A	133.106	-1.14439	0.252995	-4.52337	6.08624e-06	1.86897e-05
EGFLAM	95.3992	-1.14583	0.206605	-5.54599	2.92295e-08	1.28656e-07
RNF31	453.775	-1.14674	0.113434	-10.1093	5.02497e-24	1.97898e-22
CCND2	767.536	-1.14699	0.203888	-5.62559	1.84879e-08	8.41069e-08
CDT1	290.263	-1.14711	0.214154	-5.35646	8.48676e-08	3.47938e-07
FGD5	522.716	-1.14732	0.242104	-4.73894	2.14843e-06	7.06511e-06
NPM2	21.3237	-1.1485	0.324451	-3.53981	0.000400411	0.00091722
MEGF11	29.2273	-1.14922	0.34967	-3.28658	0.0010141	0.00216974
RNF126	535.059	-1.15074	0.124447	-9.24687	2.31158e-20	5.49588e-19
HLA-B	6508.81	-1.15084	0.200184	-5.7489	8.98264e-09	4.27471e-08
SLC27A1	443.812	-1.15109	0.135979	-8.46517	2.55777e-17	4.18879e-16
ABTB2	303.679	-1.15121	0.200096	-5.7533	8.75189e-09	4.17373e-08
TNFAIP8L1	416.511	-1.15237	0.163864	-7.03247	2.02908e-12	1.66073e-11
BAHCC1	1161.21	-1.1543	0.212148	-5.441	5.29834e-08	2.23586e-07
DPP7	684.504	-1.15433	0.14285	-8.08068	6.44054e-16	8.709e-15
RHBDD3	464.269	-1.15443	0.171303	-6.73913	1.59339e-11	1.13217e-10
CYP19A1	15.0285	-1.15565	0.363852	-3.17615	0.00149246	0.00309244
HPGDS	7.22152	-1.1562	0.367596	-3.1453	0.00165918	0.00340889
AMDHD2	576.456	-1.15629	0.150047	-7.70621	1.29604e-14	1.44973e-13
PAQR4	287.477	-1.15658	0.21449	-5.39223	6.95872e-08	2.88711e-07
RAVER1	455.91	-1.15719	0.150074	-7.71082	1.25008e-14	1.4053e-13
FMNL2	422.947	-1.15733	0.169953	-6.80969	9.78105e-12	7.19998e-11
SIX2	84.3305	-1.15734	0.363415	-3.18462	0.00144943	0.00301198
SLC9A3R1	523.554	-1.15782	0.156291	-7.40809	1.28132e-13	1.25742e-12
LMNA	3862.76	-1.15853	0.116465	-9.94744	2.58765e-23	9.18591e-22
YPEL4	22.1155	-1.1589	0.274821	-4.21691	2.4767e-05	6.92277e-05
RARB	45.3568	-1.15919	0.249931	-4.63807	3.51683e-06	1.12068e-05
LRRTM2	17.929	-1.15952	0.348099	-3.331	0.000865358	0.00187783
NNAT	73.6081	-1.15963	0.391534	-2.96177	0.00305878	0.0059989
PROCR	89.0999	-1.15984	0.2383	-4.86715	1.13219e-06	3.88508e-06
NPC1L1	20.9801	-1.15995	0.405824	-2.85826	0.00425975	0.00812925
EDNRA	116.653	-1.1605	0.200588	-5.78551	7.22908e-09	3.48818e-08
MEIS3	122.681	-1.16143	0.262232	-4.42901	9.46665e-06	2.82602e-05
KIFC3	1200.01	-1.16148	0.167844	-6.91999	4.51662e-12	3.50086e-11
CPNE7	129.206	-1.1617	0.353386	-3.28734	0.00101138	0.00216467
DUOX2	1476.22	-1.16184	0.291116	-3.991	6.5796e-05	0.000171474
CGREF1	56.8248	-1.16196	0.404602	-2.87186	0.00408058	0.00781883
ZDHHC8	873.66	-1.16266	0.134808	-8.6246	6.43191e-18	1.1375e-16
PRDM6	132.492	-1.16277	0.210496	-5.52397	3.31418e-08	1.44603e-07
EVL	1413.38	-1.16282	0.137508	-8.45639	2.75773e-17	4.49579e-16
FKBP8	1211.71	-1.16294	0.119063	-9.76741	1.55374e-22	4.88884e-21
MAP2K3	634.296	-1.16297	0.123539	-9.41378	4.78617e-21	1.25206e-19
TRIM73	21.6715	-1.16336	0.283931	-4.09735	4.17913e-05	0.000112852
SNX8	492.011	-1.16338	0.150985	-7.7053	1.30541e-14	1.4584e-13
AGTRAP	266.642	-1.16398	0.150742	-7.72166	1.14821e-14	1.29646e-13
KCNK7	13.9668	-1.16405	0.300905	-3.8685	0.000109505	0.000275646
RALGDS	811.344	-1.16433	0.120376	-9.67244	3.94854e-22	1.16311e-20
UNC13D	1340.01	-1.16491	0.199996	-5.82464	5.72343e-09	2.80453e-08
STXBP1	209.046	-1.16494	0.201688	-5.77597	7.65105e-09	3.67308e-08
FZD2	72.1966	-1.16573	0.2617	-4.45443	8.4117e-06	2.53464e-05
CBX7	808.372	-1.1683	0.122117	-9.56704	1.10013e-21	3.08895e-20
ANKLE1	32.4339	-1.16872	0.219136	-5.33332	9.64318e-08	3.91602e-07
TMEM198	99.2657	-1.16925	0.234561	-4.98483	6.20174e-07	2.21466e-06
JUND	1325.57	-1.16987	0.15075	-7.76036	8.469e-15	9.72719e-14
GUCY1A3	150.953	-1.16999	0.21117	-5.54054	3.01543e-08	1.32521e-07
SCARB1	603.32	-1.17055	0.15648	-7.4805	7.40426e-14	7.50349e-13
MAP7D1	941.634	-1.17098	0.128752	-9.09484	9.4728e-20	2.08936e-18
HSPA12A	154.134	-1.17142	0.223546	-5.24017	1.6043e-07	6.28929e-07
REM2	11.7623	-1.17173	0.279425	-4.19338	2.74832e-05	7.62985e-05
DRD4	84.2897	-1.17176	0.255508	-4.586	4.51808e-06	1.41653e-05
TRIM36	19.6641	-1.17203	0.313949	-3.73318	0.000189075	0.000457944
C9orf172	351.623	-1.17212	0.252163	-4.64826	3.34751e-06	1.07175e-05
SPRED1	751.774	-1.17231	0.147664	-7.93903	2.03765e-15	2.53797e-14
RHOT2	1286.03	-1.1725	0.109098	-10.7473	6.10539e-27	3.75033e-25
EXT1	778.098	-1.17259	0.131254	-8.93376	4.11781e-19	8.30527e-18
DPEP2	113.702	-1.17278	0.270563	-4.3346	1.46024e-05	4.2294e-05
CDR1	81.8014	-1.17293	0.350912	-3.34253	0.000830173	0.00180845
NT5C	213.683	-1.17353	0.151185	-7.76225	8.34334e-15	9.58898e-14
C19orf60	391.032	-1.17419	0.141267	-8.31186	9.4213e-17	1.43213e-15
SLC27A3	345.975	-1.17456	0.171123	-6.86386	6.70252e-12	5.08138e-11
ADAMTS6	60.5951	-1.17508	0.228208	-5.14916	2.61649e-07	9.90151e-07
SCARF1	294.373	-1.17508	0.16884	-6.95973	3.40936e-12	2.68072e-11
HOMER3	314.092	-1.17528	0.175685	-6.68971	2.23619e-11	1.54796e-10
SDF4	1419.39	-1.17533	0.126449	-9.29483	1.47445e-20	3.59582e-19
TRPS1	320.12	-1.17565	0.227117	-5.17639	2.2622e-07	8.66279e-07
IGF2BP2	145.071	-1.17566	0.365541	-3.21621	0.00129895	0.00272414
LTBP3	1831.62	-1.17575	0.137783	-8.53336	1.42162e-17	2.42294e-16
STUB1	374.664	-1.17589	0.127561	-9.2182	3.02127e-20	7.08033e-19
CTDP1	508.074	-1.17592	0.126975	-9.26102	2.02489e-20	4.83983e-19
GPIHBP1	5.75464	-1.17597	0.369802	-3.18001	0.00147272	0.00305682
IFITM10	483.755	-1.17633	0.291259	-4.03877	5.37321e-05	0.000142363
CISH	196.842	-1.17678	0.178769	-6.5827	4.61987e-11	3.0502e-10
TRPC6	80.8432	-1.17689	0.217678	-5.40656	6.42458e-08	2.6822e-07
CLEC7A	198.412	-1.177	0.231497	-5.08432	3.68947e-07	1.3624e-06
CST6	32.8931	-1.17783	0.354526	-3.32228	0.000892861	0.00193425
PCDHAC2	19.1985	-1.17788	0.405168	-2.90715	0.0036474	0.00705036
RASGRP1	118.47	-1.1779	0.224463	-5.24766	1.54047e-07	6.05357e-07
MXRA5	854.171	-1.17877	0.227862	-5.17319	2.30131e-07	8.80319e-07
NANOS1	35.0811	-1.17878	0.340485	-3.46206	0.000536062	0.00120405
GTF2H4	4.92495	-1.17933	0.332095	-3.55119	0.000383489	0.000881149
EVC	334.303	-1.17983	0.245932	-4.79739	1.60745e-06	5.39756e-06
SEC14L2	129.454	-1.17987	0.215316	-5.47969	4.26079e-08	1.82498e-07
MAMDC4	497.628	-1.18027	0.207633	-5.68442	1.31258e-08	6.09961e-08
TNFRSF12A	280.803	-1.18086	0.207852	-5.68127	1.33702e-08	6.20678e-08
ADAM8	967.449	-1.18095	0.177546	-6.65149	2.90143e-11	1.97653e-10
DOK1	142.943	-1.18115	0.185969	-6.35134	2.13452e-10	1.28357e-09
AK8	20.2686	-1.18127	0.335858	-3.51717	0.000436176	0.000991825
KLRD1	109.988	-1.18129	0.263576	-4.48178	7.40221e-06	2.24738e-05
RHBDL1	75.3024	-1.18141	0.270918	-4.36077	1.29607e-05	3.78312e-05
ZNF671	82.2325	-1.18159	0.228219	-5.17743	2.24965e-07	8.62022e-07
DNPH1	142.087	-1.18186	0.172702	-6.84332	7.73761e-12	5.82197e-11
SPARC	2598.71	-1.18212	0.152112	-7.77137	7.76429e-15	8.94633e-14
PLEKHN1	535.902	-1.18216	0.183153	-6.4545	1.0858e-10	6.82101e-10
ORAI3	163.92	-1.18255	0.168062	-7.03635	1.97339e-12	1.61883e-11
PADI2	101.778	-1.18259	0.296278	-3.99147	6.56652e-05	0.000171158
MVP	1575.3	-1.18268	0.128396	-9.21114	3.22675e-20	7.53243e-19
SNX32	55.0668	-1.18306	0.351798	-3.3629	0.000771293	0.00168754
TFPT	102.678	-1.18414	0.169811	-6.9733	3.0959e-12	2.45462e-11
PLVAP	406.787	-1.18418	0.162162	-7.30246	2.82554e-13	2.63084e-12
FAM207A	131.306	-1.18423	0.182373	-6.49343	8.39028e-11	5.353e-10
ANGPTL8	11.7953	-1.18445	0.317179	-3.73434	0.000188205	0.000455898
SLC22A17	262.185	-1.18448	0.198506	-5.96697	2.41701e-09	1.25292e-08
CPA3	32.8272	-1.18503	0.332038	-3.56894	0.000358428	0.000827685
NAB2	289.82	-1.18521	0.157338	-7.53287	4.96357e-14	5.14896e-13
C8orf82	595.515	-1.18587	0.158284	-7.49201	6.78272e-14	6.90863e-13
PLXDC1	328.57	-1.18738	0.1785	-6.65198	2.89179e-11	1.97071e-10
ANGPTL1	17.2939	-1.1878	0.419669	-2.83032	0.00465015	0.00880498
CALML6	20.7238	-1.18805	0.32218	-3.68755	0.000226423	0.000542342
RNF150	109.939	-1.18847	0.231931	-5.12423	2.98758e-07	1.12069e-06
ANXA5	484.149	-1.1888	0.143941	-8.259	1.46904e-16	2.16897e-15
CCDC88A	601.415	-1.1899	0.163279	-7.28754	3.1566e-13	2.90601e-12
CCDC107	53.6236	-1.19	0.177404	-6.70785	1.97516e-11	1.37947e-10
MYO15B	1726.69	-1.19038	0.168243	-7.07536	1.49059e-12	1.24664e-11
KLC2	666.455	-1.19107	0.136272	-8.74036	2.3236e-18	4.3337e-17
GMPR	30.1635	-1.19123	0.302148	-3.94255	8.06211e-05	0.000207229
FBXL6	438.972	-1.19125	0.183023	-6.50875	7.57811e-11	4.8555e-10
MICU3	37.8729	-1.19137	0.279055	-4.26931	1.96079e-05	5.58037e-05
TMUB1	556.289	-1.19161	0.154216	-7.72686	1.10228e-14	1.24772e-13
OBSL1	922.932	-1.19168	0.177279	-6.72202	1.79222e-11	1.26149e-10
GPX8	80.274	-1.19185	0.234728	-5.07757	3.8229e-07	1.40849e-06
MDS2	4.29899	-1.1922	0.341649	-3.48956	0.000483816	0.00109311
NCLN	1249.76	-1.19311	0.120126	-9.9322	3.01513e-23	1.05167e-21
AOC3	330.808	-1.19384	0.222665	-5.3616	8.2487e-08	3.38563e-07
SLC25A34	79.1652	-1.19403	0.233694	-5.10935	3.23263e-07	1.20532e-06
ATG9B	335.293	-1.19502	0.303858	-3.93284	8.39477e-05	0.000215321
GNG11	39.4648	-1.19658	0.220774	-5.41995	5.96169e-08	2.4959e-07
PLXDC2	489.58	-1.19696	0.190648	-6.27838	3.4213e-10	1.99277e-09
TRPC3	21.9494	-1.19701	0.324205	-3.69214	0.000222379	0.000533296
TBC1D2	578.414	-1.19723	0.152545	-7.84841	4.21354e-15	5.01557e-14
NOCT	134.273	-1.19788	0.203718	-5.88008	4.10069e-09	2.05812e-08
RASSF4	446.603	-1.19788	0.18741	-6.39177	1.63981e-10	1.00375e-09
LAMC2	707.209	-1.19816	0.225691	-5.30883	1.1033e-07	4.43935e-07
CLEC4A	3.5012	-1.1983	0.386098	-3.10363	0.00191162	0.00388498
ADGRB2	293.588	-1.19836	0.252642	-4.74331	2.10252e-06	6.92427e-06
ADRM1	561.428	-1.19912	0.121599	-9.86122	6.12971e-23	2.05442e-21
PORCN	107.607	-1.19951	0.202279	-5.92998	3.02977e-09	1.54695e-08
PSMB8	277.79	-1.19996	0.182327	-6.58135	4.66192e-11	3.07345e-10
THBS4	17.9511	-1.20002	0.348615	-3.44225	0.000576892	0.00128964
GPRC5D	6.8087	-1.20107	0.410338	-2.92703	0.00342218	0.00665145
SLC52A1	61.9129	-1.20176	0.340054	-3.53403	0.000409273	0.000936209
LAMA3	400.118	-1.20228	0.263179	-4.56832	4.91644e-06	1.53276e-05
CCDC106	133.966	-1.20278	0.217279	-5.53565	3.1008e-08	1.35654e-07
SERTAD1	164.982	-1.203	0.174903	-6.87808	6.0664e-12	4.63622e-11
SCAF1	1729.57	-1.20336	0.136762	-8.79893	1.38129e-18	2.63074e-17
NFIC	1614.79	-1.20393	0.140168	-8.58917	8.75992e-18	1.52772e-16
BTBD11	377.422	-1.20424	0.262426	-4.58886	4.45679e-06	1.39891e-05
ARHGAP30	1252.73	-1.20436	0.192573	-6.25406	3.99926e-10	2.30553e-09
TSHZ2	421.772	-1.20485	0.24605	-4.89674	9.74377e-07	3.37441e-06
PDGFB	342.023	-1.20506	0.187763	-6.41801	1.38065e-10	8.54294e-10
STK11	1693.02	-1.20514	0.138643	-8.69242	3.54798e-18	6.48949e-17
PRR5L	175.829	-1.20524	0.212864	-5.66202	1.496e-08	6.89119e-08
UCN	21.7155	-1.20541	0.325573	-3.70242	0.00021355	0.000513421
AOC1	45.8694	-1.20585	0.424553	-2.84028	0.00450733	0.00855998
SLC4A11	535.568	-1.20591	0.207772	-5.80401	6.47468e-09	3.14704e-08
OGDHL	68.1051	-1.20636	0.376971	-3.20013	0.00137365	0.00286876
IL17RA	808.835	-1.20661	0.102529	-11.7685	5.67525e-32	6.90157e-30
FLRT2	92.2644	-1.20691	0.316059	-3.81863	0.000134194	0.000332629
ANXA8	363.652	-1.20763	0.272652	-4.42921	9.45789e-06	2.82387e-05
PHPT1	274.635	-1.20795	0.167132	-7.22751	4.91928e-13	4.39608e-12
CSNK1G2	1405.16	-1.20823	0.122961	-9.82611	8.6915e-23	2.82875e-21
PCDHB16	93.7932	-1.20855	0.300406	-4.02307	5.74448e-05	0.000151264
NFKBID	302.607	-1.20914	0.144654	-8.3588	6.33613e-17	9.8727e-16
HDAC4	594.138	-1.20979	0.103951	-11.6381	2.6388e-31	2.91369e-29
GPS2	51.0001	-1.21117	0.218737	-5.5371	3.07513e-08	1.3463e-07
JAKMIP3	46.0333	-1.2116	0.341924	-3.54347	0.000394894	0.000905504
SMIM24	6.81154	-1.2117	0.430931	-2.81183	0.00492609	0.0092818
ANOS1	37.9162	-1.21186	0.299483	-4.0465	5.19896e-05	0.000138051
ZFYVE28	286.587	-1.21215	0.173285	-6.99514	2.65001e-12	2.12828e-11
TMEM132A	1193.83	-1.2123	0.196642	-6.16498	7.04923e-10	3.9311e-09
DPYSL2	546.261	-1.21252	0.149459	-8.11274	4.94917e-16	6.80947e-15
DUS3L	314.693	-1.21323	0.168289	-7.20917	5.62933e-13	4.9787e-12
CHN1	79.4488	-1.21358	0.203598	-5.96067	2.512e-09	1.2973e-08
ECM2	52.6691	-1.2141	0.239829	-5.06235	4.1412e-07	1.51676e-06
IER5	716.196	-1.21427	0.172409	-7.04298	1.88169e-12	1.54925e-11
MICALL2	1624.85	-1.21431	0.146148	-8.30876	9.67036e-17	1.46381e-15
SSNA1	234.658	-1.21449	0.173272	-7.00917	2.3973e-12	1.94005e-11
TSSC4	211.635	-1.2146	0.167354	-7.25762	3.93954e-13	3.56839e-12
LRRC61	172.993	-1.21489	0.207721	-5.84867	4.95522e-09	2.45477e-08
THOC6	153.664	-1.21505	0.154494	-7.8647	3.69982e-15	4.43634e-14
AKAP6	89.5443	-1.21527	0.240388	-5.05547	4.29324e-07	1.56893e-06
ETV1	74.931	-1.21607	0.216406	-5.61939	1.91638e-08	8.70106e-08
STK32C	204.027	-1.21612	0.184628	-6.58689	4.49148e-11	2.97088e-10
TMEM92	34.725	-1.21626	0.343383	-3.54198	0.000397131	0.000910055
BCAM	1898.25	-1.21627	0.171601	-7.0878	1.36258e-12	1.14276e-11
SLC45A4	644.86	-1.21712	0.189634	-6.41823	1.37866e-10	8.53857e-10
ACSM5	3.97903	-1.21755	0.418892	-2.90661	0.00365373	0.00706031
FLYWCH2	116.076	-1.21804	0.171895	-7.08594	1.38102e-12	1.15769e-11
PTK2B	765.219	-1.2185	0.136819	-8.90594	5.29353e-19	1.05507e-17
JUNB	2341.25	-1.21862	0.143189	-8.51051	1.73173e-17	2.92106e-16
SSBP4	647.903	-1.2195	0.14153	-8.61657	6.89895e-18	1.21733e-16
MYOM1	86.2695	-1.21953	0.26286	-4.63948	3.4928e-06	1.11361e-05
TNFRSF14	1516.87	-1.21959	0.143146	-8.51992	1.5967e-17	2.70089e-16
CRHR2	9.42085	-1.21973	0.427321	-2.85436	0.0043124	0.00822014
TRADD	390.689	-1.21993	0.142606	-8.55457	1.18312e-17	2.02799e-16
FXYD5	313.632	-1.22006	0.196352	-6.21364	5.17714e-10	2.94123e-09
CFI	47.0171	-1.22183	0.249344	-4.90019	9.5743e-07	3.317e-06
TOM1	510.049	-1.22215	0.123975	-9.85804	6.32708e-23	2.1127e-21
CTSZ	758.207	-1.22259	0.14052	-8.70047	3.30503e-18	6.08221e-17
HHIPL1	91.471	-1.22292	0.285153	-4.28863	1.79782e-05	5.14097e-05
REXO1	994.469	-1.22309	0.129105	-9.4736	2.70361e-21	7.21952e-20
N4BP3	321.867	-1.22338	0.209719	-5.83344	5.4297e-09	2.67224e-08
DOCK11	185.931	-1.22408	0.164574	-7.43788	1.02318e-13	1.0191e-12
VSTM4	133.841	-1.22475	0.201865	-6.06716	1.30189e-09	6.99657e-09
RNPEPL1	1243.45	-1.22484	0.137728	-8.89313	5.94122e-19	1.17635e-17
OLFML2A	465.785	-1.22511	0.183497	-6.67646	2.44777e-11	1.68406e-10
AMPD3	424.631	-1.22531	0.139621	-8.77595	1.6947e-18	3.2039e-17
EDAR	23.4648	-1.22531	0.362989	-3.37562	0.000736502	0.00161752
DLG2	70.4945	-1.2264	0.24247	-5.05796	4.23765e-07	1.54956e-06
DIXDC1	117.004	-1.22644	0.189519	-6.47134	9.71345e-11	6.13628e-10
RNF165	120.635	-1.22657	0.290354	-4.2244	2.39574e-05	6.71836e-05
TMEM108	23.4934	-1.22676	0.400567	-3.06257	0.00219446	0.00441546
TMEM259	2555.4	-1.22696	0.123075	-9.96919	2.07909e-23	7.51396e-22
PPP1R14B	462.497	-1.22738	0.153774	-7.98171	1.44316e-15	1.84702e-14
GADD45GIP1	151.619	-1.22775	0.174977	-7.01664	2.27273e-12	1.84838e-11
HCLS1	540.785	-1.22865	0.215524	-5.70079	1.19251e-08	5.58057e-08
RAB3A	38.5323	-1.22918	0.240975	-5.10086	3.38118e-07	1.25681e-06
KLRG1	31.1958	-1.22959	0.26316	-4.67242	2.97674e-06	9.60132e-06
PCDH12	82.7401	-1.22978	0.201414	-6.10572	1.02338e-09	5.58775e-09
NOC4L	224.246	-1.22997	0.153587	-8.00829	1.16311e-15	1.50601e-14
IL18R1	92.2794	-1.23066	0.204977	-6.00391	1.92624e-09	1.01133e-08
GPR63	47.8881	-1.23069	0.259426	-4.74388	2.09665e-06	6.90754e-06
NSMF	482.715	-1.23073	0.172605	-7.13031	1.00147e-12	8.54641e-12
HLA-E	3674.6	-1.23147	0.136994	-8.98926	2.48898e-19	5.1788e-18
LBX2	58.0794	-1.23159	0.253292	-4.86231	1.16022e-06	3.97443e-06
HNRNPCL1	4.00484	-1.23208	0.326744	-3.77077	0.000162745	0.000398623
ZNF865	565.302	-1.23269	0.1639	-7.52101	5.43532e-14	5.62212e-13
PCDH19	113.418	-1.23281	0.295758	-4.16832	3.06853e-05	8.45618e-05
CLCF1	85.6367	-1.23323	0.253598	-4.86294	1.15656e-06	3.96414e-06
UQCC3	113.683	-1.23339	0.186693	-6.60655	3.93384e-11	2.62616e-10
PRR26	78.0161	-1.23346	0.327995	-3.7606	0.000169504	0.000413715
PLXNB3	984.277	-1.23365	0.233812	-5.27625	1.31851e-07	5.24547e-07
MFAP2	118.128	-1.23367	0.275939	-4.47079	7.7931e-06	2.35731e-05
ADGRL3	108.359	-1.23449	0.300413	-4.1093	3.96857e-05	0.000107408
ZNF835	10.3121	-1.23478	0.430766	-2.86646	0.00415089	0.00793918
CFAP61	12.2716	-1.23487	0.423242	-2.91765	0.00352683	0.00683861
OLFM2	78.5969	-1.23508	0.304085	-4.06164	4.87302e-05	0.000129894
PYGB	1245.62	-1.23544	0.123243	-10.0244	1.19063e-23	4.49245e-22
EVI2A	16.2892	-1.23545	0.291649	-4.23607	2.27463e-05	6.40023e-05
AMOTL2	725.961	-1.23597	0.168065	-7.35408	1.92248e-13	1.83656e-12
KLHL30	17.3971	-1.23704	0.316909	-3.90345	9.48327e-05	0.000241039
EBF1	136.336	-1.23766	0.177241	-6.98295	2.89047e-12	2.30189e-11
HLA-DQB1	413.045	-1.23785	0.307726	-4.02258	5.75651e-05	0.000151559
HGD	12.8449	-1.23833	0.344398	-3.59564	0.00032359	0.000753913
ADGRL1	817.903	-1.23979	0.19775	-6.26951	3.62176e-10	2.10272e-09
MAFK	1246.18	-1.23992	0.126156	-9.82845	8.49139e-23	2.76862e-21
STON1	176.323	-1.24118	0.189809	-6.53912	6.18813e-11	4.01203e-10
PPM1M	188.496	-1.24202	0.17072	-7.27522	3.45857e-13	3.16942e-12
PROC	10.3567	-1.24307	0.379042	-3.2795	0.00103991	0.00221994
SPSB3	605.115	-1.24313	0.142008	-8.75398	2.05962e-18	3.85735e-17
C1S	832.693	-1.24389	0.228299	-5.44853	5.07868e-08	2.15023e-07
THBS1	2369.38	-1.24395	0.162145	-7.67184	1.69542e-14	1.87203e-13
FSD1	59.2086	-1.2444	0.380446	-3.27091	0.00107203	0.00228337
SETBP1	415.311	-1.24518	0.21299	-5.84619	5.02967e-09	2.48761e-08
MPP3	88.9783	-1.24536	0.240881	-5.17001	2.3408e-07	8.94284e-07
PBXIP1	1205.74	-1.24541	0.117928	-10.5608	4.52774e-26	2.39678e-24
ABCD1	442.692	-1.24582	0.160461	-7.76404	8.22661e-15	9.46087e-14
PTK7	1228.56	-1.24714	0.150646	-8.27863	1.24604e-16	1.85647e-15
ENDOG	125.564	-1.24837	0.233373	-5.34926	8.83127e-08	3.60911e-07
GALR3	11.5982	-1.24862	0.43344	-2.88071	0.00396781	0.00762096
HIST1H3J	36.6442	-1.24877	0.352484	-3.54277	0.000395941	0.000907789
CCR1	59.3662	-1.25052	0.260396	-4.80236	1.56807e-06	5.27615e-06
PITPNM2	438.053	-1.25053	0.167319	-7.47392	7.78404e-14	7.8662e-13
HHIPL2	8.87747	-1.2511	0.349213	-3.58264	0.000340143	0.000788701
KLHL21	1225.99	-1.25133	0.126979	-9.85467	6.54333e-23	2.18087e-21
HELZ2	2928.86	-1.25153	0.152134	-8.22646	1.92825e-16	2.80102e-15
UTS2B	14.7867	-1.25161	0.403679	-3.10051	0.00193191	0.00392222
ITPKB	789.887	-1.25203	0.108963	-11.4904	1.47422e-30	1.46592e-28
KCNT1	13.3867	-1.25218	0.370421	-3.38043	0.000723728	0.0015916
SDC3	944.994	-1.25246	0.149034	-8.40387	4.32004e-17	6.86249e-16
APOL3	395.95	-1.25258	0.172645	-7.25526	4.00881e-13	3.62565e-12
FAP	50.0656	-1.25303	0.26548	-4.71986	2.36005e-06	7.71734e-06
FCGRT	925.356	-1.25322	0.154772	-8.0972	5.62376e-16	7.65631e-15
PLEKHG3	1439.39	-1.25367	0.149984	-8.3587	6.34117e-17	9.8727e-16
SNTA1	130.729	-1.25423	0.21262	-5.89892	3.65887e-09	1.84822e-08
FGF22	23.1251	-1.25521	0.377582	-3.32435	0.000886241	0.00192014
ST3GAL2	984.991	-1.25568	0.134302	-9.34965	8.79415e-21	2.22299e-19
FBXW12	8.64367	-1.25602	0.381258	-3.29442	0.000986255	0.0021172
SMOC2	97.9676	-1.25616	0.2676	-4.69417	2.67696e-06	8.69047e-06
PKMYT1	316.929	-1.25644	0.20508	-6.12659	8.97814e-10	4.94911e-09
AFAP1L2	287.23	-1.2566	0.163297	-7.69518	1.41291e-14	1.57458e-13
LCAT	181.914	-1.25724	0.18589	-6.76334	1.34849e-11	9.70808e-11
TMEM132E	25.1097	-1.25849	0.346844	-3.62841	0.000285176	0.000671104
CGB7	11.0025	-1.25897	0.335795	-3.74921	0.000177391	0.000431326
IVL	333.582	-1.25984	0.34022	-3.70301	0.000213053	0.000512364
NUDT18	104.482	-1.26101	0.191366	-6.58951	4.41274e-11	2.92525e-10
SMIM10L2A	40.6487	-1.26122	0.311911	-4.04354	5.26509e-05	0.000139724
RNASEK	39.267	-1.26125	0.185869	-6.78569	1.15536e-11	8.39831e-11
LHPP	181.082	-1.26185	0.163933	-7.69735	1.38914e-14	1.54905e-13
GCNT2	141.603	-1.26208	0.269136	-4.6894	2.74013e-06	8.88433e-06
ADGRE2	275.335	-1.26299	0.232146	-5.44053	5.31231e-08	2.24018e-07
RASSF10	76.5899	-1.2641	0.340969	-3.70738	0.000209416	0.000504425
VDR	287.902	-1.26417	0.172278	-7.33793	2.16915e-13	2.06127e-12
CACNA1C	475.235	-1.26499	0.185217	-6.82974	8.50666e-12	6.34755e-11
PIP5KL1	53.5512	-1.26501	0.257974	-4.90363	9.40806e-07	3.26633e-06
CYP51A1	46.1712	-1.26585	0.247342	-5.11781	3.09096e-07	1.15705e-06
PRUNE2	98.3631	-1.26588	0.379161	-3.33863	0.000841931	0.00183141
RENBP	98.4663	-1.26603	0.261429	-4.84274	1.2806e-06	4.36106e-06
HSPA1A	845.051	-1.26614	0.284415	-4.45174	8.51765e-06	2.56492e-05
P2RX6	27.4916	-1.26663	0.333472	-3.79831	0.000145686	0.000359678
PTRH1	59.1992	-1.26694	0.23455	-5.40156	6.60625e-08	2.75166e-07
RHOC	490.457	-1.26709	0.145535	-8.70645	3.1355e-18	5.79986e-17
TRABD2A	68.4971	-1.26737	0.293578	-4.31698	1.58176e-05	4.56373e-05
TEN1-CDK3	59.7985	-1.26752	0.226434	-5.59774	2.17165e-08	9.79092e-08
ZNF775	60.6783	-1.26868	0.251137	-5.05175	4.37781e-07	1.59659e-06
TELO2	939.501	-1.26929	0.146753	-8.64915	5.1886e-18	9.30124e-17
CYTH3	376.72	-1.26997	0.164791	-7.70653	1.29285e-14	1.44706e-13
DRAP1	165.219	-1.27015	0.157951	-8.04142	8.88061e-16	1.17266e-14
VMO1	5.63965	-1.27089	0.392928	-3.23441	0.00121892	0.00257068
ATP1B2	29.076	-1.2712	0.263301	-4.82795	1.37947e-06	4.68094e-06
CLCN7	1658.48	-1.27192	0.127044	-10.0116	1.35515e-23	5.04968e-22
IL1B	128.98	-1.27202	0.315898	-4.02668	5.65688e-05	0.000149154
KCNK3	52.27	-1.27228	0.413009	-3.08052	0.00206637	0.00417449
C16orf45	109.269	-1.2723	0.227257	-5.59852	2.16184e-08	9.74911e-08
SLC7A8	606.015	-1.27285	0.205892	-6.18213	6.32427e-10	3.55035e-09
ZBTB16	150.698	-1.27599	0.328348	-3.88608	0.000101874	0.000257664
MFSD3	355.786	-1.27627	0.185982	-6.86232	6.77489e-12	5.12976e-11
FLT4	195.8	-1.27641	0.195368	-6.53338	6.4303e-11	4.16155e-10
FRAT1	95.605	-1.27644	0.1834	-6.95987	3.40576e-12	2.67906e-11
FLYWCH1	886.303	-1.27732	0.119647	-10.6757	1.32262e-26	7.72875e-25
AGPAT4	125.296	-1.27746	0.208793	-6.11834	9.4557e-10	5.19645e-09
TMEM130	13.4096	-1.2777	0.449415	-2.84302	0.00446878	0.00849664
SEMA3B	341.535	-1.27809	0.238813	-5.35186	8.70526e-08	3.56085e-07
TIGD5	408.302	-1.27963	0.188232	-6.79817	1.05959e-11	7.73962e-11
TMEM160	121.273	-1.27989	0.216122	-5.9221	3.17852e-09	1.61796e-08
BEAN1	65.6826	-1.2802	0.359159	-3.56445	0.000364623	0.000841237
SOX12	365.185	-1.28054	0.190181	-6.73325	1.6591e-11	1.17653e-10
ARRB2	430.351	-1.28142	0.155214	-8.25581	1.50874e-16	2.22395e-15
FCRL6	11.1191	-1.28146	0.423729	-3.02424	0.00249255	0.00496633
ALOX15B	26.7266	-1.28163	0.437613	-2.92868	0.00340406	0.0066191
CROCC	871.092	-1.28188	0.132406	-9.68147	3.61495e-22	1.0754e-20
AFF2	19.0898	-1.28233	0.302674	-4.23668	2.26844e-05	6.38527e-05
CRIP2	1104.58	-1.28242	0.215763	-5.94364	2.78754e-09	1.43098e-08
ASB9	13.07	-1.28246	0.330239	-3.88344	0.000102991	0.000260158
EHD1	685.729	-1.28286	0.132466	-9.68443	3.5115e-22	1.04809e-20
CIDEB	96.0161	-1.28331	0.237405	-5.40555	6.4609e-08	2.69486e-07
AMN	201.905	-1.28373	0.255104	-5.03218	4.84935e-07	1.75859e-06
IFI6	836.44	-1.28377	0.292577	-4.3878	1.14504e-05	3.37621e-05
HCRTR1	11.1902	-1.28417	0.415863	-3.08797	0.0020153	0.00407774
SOX5	67.0658	-1.285	0.233264	-5.50875	3.6139e-08	1.56692e-07
PDE1C	74.2935	-1.28595	0.282245	-4.55616	5.20969e-06	1.61774e-05
TAF4B	127.771	-1.28635	0.232269	-5.53819	3.05616e-08	1.33962e-07
CNPY4	94.5599	-1.28646	0.185759	-6.92541	4.34703e-12	3.37669e-11
DLX3	66.2973	-1.28667	0.332758	-3.86667	0.000110331	0.000277494
SRM	386.108	-1.28758	0.151437	-8.50238	1.85735e-17	3.11253e-16
STAT4	44.1614	-1.28788	0.22351	-5.76205	8.30966e-09	3.97125e-08
ANXA8L1	182.709	-1.28797	0.284671	-4.5244	6.05665e-06	1.86115e-05
HPCAL1	473.911	-1.2881	0.152874	-8.42587	3.58067e-17	5.7902e-16
CHRM2	23.8508	-1.28828	0.430111	-2.99522	0.00274249	0.00542232
DMC1	20.4277	-1.28829	0.391292	-3.2924	0.000993368	0.00213095
ADAMTS7	698.708	-1.29018	0.206657	-6.24311	4.28956e-10	2.4642e-09
TGM1	60.4903	-1.29033	0.227033	-5.68342	1.32026e-08	6.13373e-08
CCDC65	6.84028	-1.29094	0.37704	-3.42389	0.000617318	0.00137353
SYN1	8.59563	-1.29141	0.321443	-4.01754	5.88099e-05	0.00015452
TOR4A	375.498	-1.29169	0.193293	-6.68255	2.34825e-11	1.61868e-10
RASSF1	311.613	-1.292	0.144844	-8.91996	4.66472e-19	9.33879e-18
APCDD1	443.314	-1.29225	0.188964	-6.8386	7.99685e-12	5.98699e-11
COL21A1	40.3998	-1.29242	0.332492	-3.88708	0.000101456	0.000256679
B3GAT2	7.71032	-1.29273	0.35543	-3.6371	0.000275729	0.000650659
SOX11	11.7169	-1.29294	0.415533	-3.11153	0.00186121	0.00378895
CCDC74B	17.123	-1.29299	0.314254	-4.11446	3.88084e-05	0.000105176
ABCA12	93.0041	-1.29368	0.356804	-3.62575	0.000288122	0.000677504
CARD19	216.307	-1.29378	0.162321	-7.9705	1.58034e-15	2.00727e-14
SH3BP1	824.697	-1.29469	0.151239	-8.56052	1.12359e-17	1.92777e-16
LAMA5	12904.6	-1.29491	0.133679	-9.68674	3.43327e-22	1.02987e-20
HRAS	295.733	-1.29514	0.154904	-8.36092	6.22329e-17	9.70823e-16
ABCA7	928.975	-1.29548	0.177493	-7.29877	2.90409e-13	2.697e-12
PHLDB1	1548.93	-1.29582	0.122593	-10.57	4.10369e-26	2.19164e-24
C6orf141	79.2568	-1.29585	0.387295	-3.3459	0.000820172	0.00178818
HOXC9	24.9693	-1.29661	0.453056	-2.86192	0.00421083	0.00804443
IZUMO4	57.2332	-1.29671	0.248812	-5.2116	1.87215e-07	7.26028e-07
BOP1	525.455	-1.29711	0.156413	-8.29284	1.10576e-16	1.66122e-15
TMEM249	5.21687	-1.29773	0.421605	-3.07808	0.00208342	0.00420751
GRM2	56.0922	-1.298	0.263193	-4.93175	8.14965e-07	2.85921e-06
VPS9D1	555.333	-1.29925	0.165329	-7.85859	3.88479e-15	4.64574e-14
ZDHHC1	142.5	-1.29988	0.225104	-5.7746	7.71376e-09	3.70121e-08
PAQR5	119.896	-1.30029	0.276264	-4.70668	2.51782e-06	8.20194e-06
PLEKHO2	330.472	-1.30143	0.140046	-9.2929	1.5014e-20	3.65165e-19
OLFML1	30.6709	-1.30165	0.268196	-4.85336	1.21389e-06	4.14644e-06
PINLYP	28.8303	-1.30172	0.284484	-4.57572	4.74594e-06	1.48243e-05
SLC25A22	472.027	-1.30212	0.153354	-8.49097	2.04917e-17	3.39917e-16
FHOD1	345.916	-1.3024	0.147983	-8.80097	1.35642e-18	2.58885e-17
DNAJC6	43.7552	-1.30367	0.373021	-3.49489	0.000474262	0.0010726
S1PR1	88.9126	-1.30404	0.200386	-6.50765	7.63364e-11	4.88759e-10
CCR7	219.858	-1.30443	0.325164	-4.0116	6.03079e-05	0.000158294
DOC2A	74.2983	-1.30451	0.366391	-3.56042	0.000370256	0.000853029
NDNF	39.087	-1.30472	0.296123	-4.40602	1.05289e-05	3.11985e-05
ARMC5	260.992	-1.30536	0.171767	-7.59956	2.97132e-14	3.17942e-13
SGIP1	110.377	-1.3056	0.216721	-6.02435	1.69794e-09	8.97491e-09
FILIP1L	162.046	-1.30573	0.191368	-6.82312	8.90869e-12	6.60645e-11
TSLP	6.66299	-1.30576	0.406237	-3.21429	0.00130769	0.00274085
ITGB4	5184.37	-1.30581	0.143716	-9.08606	1.02694e-19	2.2547e-18
ROBO4	189.617	-1.30668	0.176176	-7.41689	1.19904e-13	1.18443e-12
KCNE1	22.4452	-1.3068	0.312529	-4.18136	2.89774e-05	8.01622e-05
SLCO4A1	325.52	-1.30703	0.299392	-4.36561	1.2677e-05	3.70571e-05
RINL	113.369	-1.30705	0.204135	-6.40286	1.52492e-10	9.37986e-10
ZNF428	198.739	-1.30771	0.158488	-8.25116	1.56864e-16	2.30092e-15
PIK3CG	109.909	-1.30849	0.204716	-6.39173	1.64019e-10	1.00375e-09
SORBS3	507.777	-1.3085	0.16835	-7.77245	7.69807e-15	8.87571e-14
CD80	32.2468	-1.30855	0.281712	-4.64501	3.40057e-06	1.08748e-05
CPE	85.6975	-1.30861	0.253985	-5.15229	2.57324e-07	9.75218e-07
FHL3	132.502	-1.30883	0.159974	-8.18151	2.8032e-16	3.99778e-15
NRG2	39.0677	-1.30892	0.320009	-4.09025	4.30915e-05	0.000116102
RRBP1	1967.83	-1.30902	0.123319	-10.615	2.53909e-26	1.39751e-24
LRRC24	138.174	-1.30955	0.247622	-5.2885	1.23325e-07	4.92589e-07
C14orf80	378.082	-1.30971	0.179406	-7.30025	2.87239e-13	2.67031e-12
ST8SIA4	148.586	-1.31001	0.177446	-7.38257	1.55263e-13	1.50562e-12
ZNHIT2	91.9283	-1.31009	0.211576	-6.19208	5.9376e-10	3.34371e-09
RAMP2	46.5927	-1.31149	0.235937	-5.55864	2.71888e-08	1.20202e-07
GRK6	566.732	-1.31152	0.133844	-9.79884	1.13891e-22	3.64734e-21
OAF	413.006	-1.31203	0.171805	-7.63674	2.22797e-14	2.42877e-13
PLA2G7	58.2142	-1.31215	0.223084	-5.8819	4.05596e-09	2.03851e-08
TLE3	1561.67	-1.31297	0.119171	-11.0175	3.14558e-28	2.30139e-26
CPNE8	100.903	-1.31363	0.2415	-5.43944	5.3447e-08	2.25226e-07
HMGA1	2221.7	-1.31403	0.142987	-9.18986	3.93353e-20	9.11141e-19
CIC	2628.17	-1.31609	0.112034	-11.7472	7.29914e-32	8.758e-30
RADIL	42.2976	-1.31624	0.373023	-3.52857	0.000417818	0.000953738
CD274	75.645	-1.31697	0.25043	-5.25881	1.44988e-07	5.72131e-07
KCNMA1	206.644	-1.31701	0.211095	-6.23891	4.40619e-10	2.52717e-09
ADCY4	216.28	-1.31713	0.151462	-8.69614	3.43376e-18	6.3062e-17
SLC12A4	965.944	-1.31728	0.126124	-10.4443	1.55581e-25	7.69271e-24
AGAP5	27.9081	-1.31802	0.239116	-5.51205	3.54675e-08	1.54152e-07
SPSB1	311.31	-1.31812	0.145553	-9.05593	1.35407e-19	2.92564e-18
SLC26A10	33.9305	-1.31879	0.32265	-4.08735	4.36325e-05	0.000117384
COL4A1	3197.51	-1.31989	0.157974	-8.35512	6.53644e-17	1.01504e-15
GCSAM	28.0453	-1.31994	0.299279	-4.4104	1.03179e-05	3.06387e-05
TMEM255B	157.925	-1.31995	0.178309	-7.40258	1.33565e-13	1.30434e-12
VAMP1	248.872	-1.32052	0.149395	-8.83911	9.64839e-19	1.88138e-17
GNA15	381.118	-1.32053	0.16215	-8.14387	3.82826e-16	5.36195e-15
IL23R	9.50726	-1.32069	0.416383	-3.17182	0.00151485	0.00313419
SNCAIP	81.1856	-1.32086	0.280273	-4.71276	2.44384e-06	7.97249e-06
HRC	9.17619	-1.32261	0.338687	-3.90509	9.41902e-05	0.000239575
S1PR2	178.735	-1.32263	0.16445	-8.04272	8.7869e-16	1.16114e-14
HIST2H2AA3	71.0566	-1.32297	0.26685	-4.95774	7.13172e-07	2.52075e-06
NTN3	31.2107	-1.32326	0.41818	-3.16434	0.00155435	0.00321036
LRFN1	39.2496	-1.32331	0.299074	-4.42468	9.65835e-06	2.8799e-05
ASGR1	19.7163	-1.32361	0.323685	-4.08919	4.32891e-05	0.000116617
CA11	52.0201	-1.32388	0.274593	-4.82125	1.42664e-06	4.82916e-06
SCT	7.78401	-1.32485	0.387196	-3.42164	0.000622437	0.00138458
TPGS1	190.002	-1.32496	0.170079	-7.79028	6.68602e-15	7.76856e-14
FBXW5	852.479	-1.32507	0.145047	-9.13542	6.51537e-20	1.47131e-18
PECAM1	582.508	-1.32552	0.13514	-9.80848	1.03521e-22	3.32709e-21
C10orf95	25.8196	-1.32568	0.277337	-4.78004	1.75257e-06	5.84124e-06
NR3C1	471.915	-1.32571	0.155821	-8.50792	1.77075e-17	2.97573e-16
MRPL28	207.576	-1.32652	0.138858	-9.55307	1.25913e-21	3.52987e-20
CAPN15	2490.91	-1.32706	0.142482	-9.31386	1.23269e-20	3.03501e-19
MAP3K10	597.596	-1.32748	0.173793	-7.63826	2.20168e-14	2.40157e-13
WSCD1	11.6332	-1.32863	0.389895	-3.40766	0.000655235	0.00145161
CD72	47.5981	-1.32903	0.24894	-5.33874	9.35942e-08	3.81283e-07
ADAMTS9	248.425	-1.32987	0.162892	-8.16417	3.23654e-16	4.5795e-15
ARL4D	126.316	-1.33038	0.255757	-5.20174	1.97437e-07	7.62546e-07
YDJC	312.811	-1.33072	0.179079	-7.43093	1.07834e-13	1.07226e-12
NUPR1	197.417	-1.33089	0.286334	-4.64803	3.35114e-06	1.07263e-05
FOXD1	32.7946	-1.33097	0.445647	-2.98661	0.0028209	0.00556817
ADAT3	151.858	-1.33128	0.195691	-6.80301	1.02459e-11	7.51144e-11
GJB2	619.96	-1.33148	0.318019	-4.1868	2.82916e-05	7.83977e-05
SLC52A2	700.806	-1.3316	0.162036	-8.21793	2.07048e-16	2.99795e-15
PRSS36	27.6487	-1.33184	0.253154	-5.261	1.43276e-07	5.66244e-07
EPHA2	1370.48	-1.33191	0.173444	-7.67917	1.60126e-14	1.77024e-13
KCNC4	407.276	-1.33196	0.172644	-7.71504	1.20945e-14	1.36133e-13
TTC7A	613.292	-1.33206	0.129619	-10.2767	8.97425e-25	3.86408e-23
MAP3K6	549.212	-1.33267	0.142473	-9.35386	8.45062e-21	2.15126e-19
ADCY9	331.995	-1.33289	0.165051	-8.07561	6.71383e-16	9.05814e-15
ADAMTS5	102.178	-1.33318	0.207536	-6.42384	1.32875e-10	8.238e-10
F13A1	241.787	-1.33329	0.211734	-6.29701	3.03434e-10	1.7818e-09
ENO3	165.846	-1.33341	0.229748	-5.80379	6.48314e-09	3.1502e-08
RGS10	70.8918	-1.33417	0.183917	-7.25418	4.04103e-13	3.65296e-12
MAFB	401.632	-1.33465	0.195361	-6.8317	8.39151e-12	6.26682e-11
DUSP1	877.952	-1.3347	0.221812	-6.01727	1.77382e-09	9.35947e-09
NAT14	147.119	-1.33599	0.204741	-6.52529	6.78702e-11	4.37824e-10
TSHZ3	99.6378	-1.33639	0.228271	-5.85441	4.78706e-09	2.38202e-08
MISP	248.219	-1.33653	0.316643	-4.22093	2.43298e-05	6.81007e-05
CSF2RA	141.693	-1.33695	0.239101	-5.59157	2.2503e-08	1.01227e-07
ABHD17A	1312.12	-1.33703	0.120479	-11.0976	1.28821e-28	9.82421e-27
DPYSL4	36.0223	-1.33871	0.405978	-3.29751	0.00097547	0.0020963
MAP1B	518.199	-1.33886	0.165195	-8.10474	5.2859e-16	7.22915e-15
CSPG4	740.501	-1.33937	0.199244	-6.72225	1.78935e-11	1.25996e-10
AJAP1	50.5763	-1.3394	0.371727	-3.60317	0.00031436	0.000734119
IL4R	1652.82	-1.34041	0.137766	-9.7296	2.25472e-22	6.93683e-21
C22orf23	22.7465	-1.34056	0.315541	-4.24844	2.15265e-05	6.08312e-05
ARHGEF17	1441.58	-1.3407	0.13044	-10.2783	8.82605e-25	3.80938e-23
TMEM220	23.8192	-1.34112	0.296244	-4.5271	5.97992e-06	1.8404e-05
MRPS34	314.763	-1.34114	0.158225	-8.47614	2.32782e-17	3.83664e-16
SMO	211.089	-1.3415	0.272192	-4.92849	8.28687e-07	2.90282e-06
GCNT7	7.63215	-1.34169	0.43393	-3.09195	0.00198848	0.00402663
TNFRSF25	701.676	-1.34194	0.143186	-9.37199	7.11805e-21	1.81717e-19
PAGR1	52.5784	-1.34197	0.260987	-5.14188	2.72e-07	1.02609e-06
SNAI1	24.8155	-1.34204	0.271626	-4.94077	7.78131e-07	2.73692e-06
SKIDA1	40.6758	-1.3421	0.308447	-4.35114	1.35431e-05	3.94161e-05
ROPN1L	5.75429	-1.3421	0.435527	-3.08155	0.00205924	0.00416102
CEMIP	239.717	-1.34349	0.262888	-5.1105	3.21302e-07	1.19875e-06
EVC2	99.9446	-1.34352	0.300746	-4.46729	7.92177e-06	2.39422e-05
KLRG2	32.7104	-1.34388	0.374847	-3.58515	0.000336885	0.000781851
MSANTD1	97.0825	-1.34397	0.215714	-6.2303	4.65549e-10	2.66252e-09
LENG9	143.68	-1.34405	0.212202	-6.33386	2.39102e-10	1.42779e-09
BARX2	39.0289	-1.3441	0.422336	-3.18254	0.00145987	0.00303229
TMEM190	8.25982	-1.34422	0.400721	-3.35452	0.000795036	0.00173717
PCDH7	511.72	-1.34459	0.325141	-4.1354	3.54332e-05	9.65813e-05
CLEC14A	99.4472	-1.34468	0.203618	-6.60395	4.00345e-11	2.66872e-10
GRAMD1A	719.447	-1.34519	0.170239	-7.90179	2.74934e-15	3.35475e-14
DPF1	17.0428	-1.34557	0.359147	-3.74658	0.000179261	0.000435639
LRP1	4882.49	-1.3457	0.124686	-10.7927	3.72618e-27	2.38661e-25
IFI27L2	29.8462	-1.34607	0.27825	-4.83763	1.31396e-06	4.47046e-06
OGFR	945.554	-1.34636	0.130243	-10.3373	4.77803e-25	2.1719e-23
ISL2	40.9812	-1.34646	0.274616	-4.90308	9.43471e-07	3.27305e-06
SYTL3	80.542	-1.34679	0.193242	-6.96945	3.18185e-12	2.51833e-11
F2RL3	47.9299	-1.34704	0.28334	-4.75416	1.99278e-06	6.58697e-06
CPNE2	239.934	-1.34721	0.168267	-8.00637	1.18142e-15	1.52863e-14
CORO7	205.886	-1.34746	0.145313	-9.27284	1.81247e-20	4.35525e-19
PRRT2	92.3298	-1.34759	0.224721	-5.99671	2.01357e-09	1.05411e-08
HTRA4	26.7565	-1.3482	0.256809	-5.24982	1.52249e-07	5.98686e-07
IQSEC3	53.3912	-1.34842	0.381173	-3.53757	0.000403834	0.000924707
G6PD	512.983	-1.34849	0.168572	-7.99951	1.24918e-15	1.61056e-14
GFER	172.259	-1.3491	0.162154	-8.31986	8.80648e-17	1.34321e-15
SLC35G2	72.366	-1.34919	0.260649	-5.17629	2.26344e-07	8.66568e-07
BORCS6	94.6997	-1.35019	0.193934	-6.96209	3.35261e-12	2.64303e-11
ALDH1A1	75.2261	-1.35191	0.335979	-4.0238	5.72669e-05	0.000150862
LOXL1	339.054	-1.35266	0.256633	-5.27081	1.35823e-07	5.3904e-07
ZNF598	702.004	-1.35282	0.132247	-10.2295	1.46302e-24	6.19565e-23
PPEF1	6.43744	-1.35342	0.368506	-3.67273	0.00023997	0.000572884
PEAR1	186.404	-1.35433	0.186404	-7.26553	3.71565e-13	3.38604e-12
LEFTY1	3.44774	-1.35463	0.468574	-2.89096	0.00384068	0.00739537
CLIP3	151.714	-1.35475	0.209572	-6.46438	1.01712e-10	6.40745e-10
CLIP2	652.936	-1.35533	0.184764	-7.33544	2.20993e-13	2.09781e-12
INHBB	53.0818	-1.35541	0.294105	-4.60858	4.05429e-06	1.28128e-05
HLA-DQA1	332.372	-1.35583	0.300489	-4.51206	6.42e-06	1.96509e-05
EDNRB	133.602	-1.35642	0.232775	-5.82719	5.63689e-09	2.76438e-08
RABAC1	141.168	-1.35655	0.165657	-8.1889	2.63618e-16	3.78357e-15
GPR176	74.7138	-1.35677	0.24773	-5.47681	4.33055e-08	1.8531e-07
CTSD	2345.19	-1.35683	0.154062	-8.80704	1.28498e-18	2.46033e-17
DOHH	167.98	-1.35758	0.199002	-6.82195	8.98108e-12	6.65465e-11
ANKRD35	68.5753	-1.35771	0.280637	-4.83795	1.31185e-06	4.46411e-06
GPT	68.8214	-1.35927	0.27889	-4.87385	1.09441e-06	3.76621e-06
PRR5	259.788	-1.35941	0.161764	-8.40368	4.32716e-17	6.86774e-16
MEIOC	12.8257	-1.35946	0.452332	-3.00545	0.00265191	0.00526055
SAMD5	140.96	-1.35951	0.263914	-5.15135	2.58622e-07	9.79725e-07
ANKRD44	416.001	-1.35992	0.152193	-8.93555	4.0516e-19	8.20255e-18
GPRIN3	291.201	-1.36027	0.180107	-7.55257	4.2675e-14	4.4733e-13
AURKAIP1	387.114	-1.36067	0.160466	-8.47945	2.26253e-17	3.73245e-16
UFSP1	28.8482	-1.36101	0.247965	-5.4887	4.04909e-08	1.7401e-07
KIAA0930	835.14	-1.36126	0.109645	-12.4152	2.16179e-35	3.93008e-33
ZNF276	1287.18	-1.36154	0.118289	-11.5103	1.17046e-30	1.17033e-28
EHBP1L1	3324.27	-1.36217	0.131598	-10.351	4.14156e-25	1.91619e-23
SLC6A9	197.266	-1.36226	0.240195	-5.6715	1.41555e-08	6.55108e-08
BOK	505.423	-1.36324	0.181595	-7.50701	6.04916e-14	6.21065e-13
RARA	506.915	-1.36332	0.130754	-10.4266	1.87408e-25	9.16568e-24
TMEM26	25.6127	-1.36387	0.270475	-5.04251	4.59466e-07	1.67195e-06
H2AFX	780.505	-1.36416	0.202675	-6.73078	1.68759e-11	1.19486e-10
C12orf42	17.5932	-1.36424	0.381005	-3.58063	0.000342768	0.000793866
TEP1	1053.77	-1.36472	0.108207	-12.6122	1.8085e-36	3.92161e-34
BRSK2	51.7764	-1.36524	0.345816	-3.94788	7.88456e-05	0.000202955
ANKRD33B	203.81	-1.3655	0.290396	-4.70222	2.57344e-06	8.37403e-06
LCTL	4.65849	-1.36629	0.469537	-2.90987	0.00361579	0.00699753
CCDC9	399.241	-1.36648	0.143843	-9.49985	2.10199e-21	5.72339e-20
ATP5D	426.933	-1.3668	0.156345	-8.74221	2.286e-18	4.27242e-17
ZNF579	350.938	-1.36693	0.167026	-8.18391	2.74782e-16	3.93438e-15
NKD2	261.031	-1.36772	0.284811	-4.80219	1.56937e-06	5.27888e-06
CNR1	51.5822	-1.36781	0.408092	-3.35171	0.000803128	0.00175315
EFCAB1	27.1559	-1.36815	0.454279	-3.0117	0.00259792	0.00516199
DEF6	308.37	-1.36837	0.14753	-9.27524	1.7722e-20	4.26989e-19
DMRTA2	47.9035	-1.36952	0.416355	-3.2893	0.00100436	0.00215196
TECPR1	730.79	-1.36971	0.125244	-10.9363	7.72525e-28	5.32779e-26
DLK2	38.9902	-1.37002	0.33427	-4.09856	4.15729e-05	0.000112279
VCAM1	166.571	-1.37062	0.243467	-5.6296	1.80626e-08	8.23222e-08
RASGRF1	69.9602	-1.37072	0.321865	-4.2587	2.0562e-05	5.83161e-05
CBLN3	83.2858	-1.37099	0.220543	-6.21645	5.08542e-10	2.8946e-09
RASGRF2	136.512	-1.37125	0.18178	-7.54347	4.57614e-14	4.77735e-13
HACD1	31.8354	-1.37134	0.327838	-4.18299	2.87704e-05	7.96508e-05
KLRB1	6.52682	-1.37154	0.380872	-3.60105	0.000316931	0.000739642
PITPNM1	1318.72	-1.37162	0.139125	-9.85888	6.27461e-23	2.09908e-21
CDH5	226.909	-1.37168	0.178603	-7.68002	1.59066e-14	1.76068e-13
NME3	278.292	-1.37195	0.186439	-7.35871	1.8569e-13	1.77958e-12
CLTB	346.941	-1.37342	0.147669	-9.30067	1.39562e-20	3.41748e-19
COL10A1	34.2449	-1.37493	0.426622	-3.22282	0.00126935	0.00266828
WDR81	1182.05	-1.37504	0.130739	-10.5175	7.17768e-26	3.70154e-24
FAT4	261.887	-1.37515	0.171403	-8.02291	1.03265e-15	1.3507e-14
HLX	67.5948	-1.37528	0.194453	-7.07255	1.52107e-12	1.27036e-11
DCHS2	20.4085	-1.37571	0.375936	-3.65941	0.000252792	0.000601261
CD93	638.87	-1.3758	0.144216	-9.53985	1.43038e-21	3.96673e-20
PROB1	81.1968	-1.37632	0.204467	-6.73126	1.682e-11	1.19137e-10
LIMK1	659.84	-1.37662	0.129293	-10.6473	1.79551e-26	1.01303e-24
RGS1	126.112	-1.37688	0.259614	-5.30357	1.13558e-07	4.55804e-07
RBMS3	134.259	-1.37768	0.187983	-7.32873	2.32345e-13	2.19744e-12
P3H4	249.277	-1.37786	0.190748	-7.22347	5.06758e-13	4.5174e-12
TXLNB	12.3958	-1.37848	0.386077	-3.57049	0.000356318	0.00082313
TTYH3	2537.64	-1.37894	0.132853	-10.3794	3.07566e-25	1.4491e-23
SALL1	36.2365	-1.37904	0.281318	-4.90205	9.48409e-07	3.28701e-06
PTPRJ	526.035	-1.38042	0.156899	-8.79818	1.39053e-18	2.64554e-17
RGS19	189.657	-1.38087	0.155169	-8.89913	5.62863e-19	1.11815e-17
PLCL1	65.9376	-1.38156	0.193836	-7.12747	1.02233e-12	8.72034e-12
EBF2	17.1093	-1.3816	0.378658	-3.64868	0.000263593	0.000624395
SAMD14	73.5623	-1.38163	0.221839	-6.22807	4.72219e-10	2.69724e-09
HLA-DMB	206.412	-1.38185	0.226633	-6.0973	1.07875e-09	5.87456e-09
FADS3	219.779	-1.38188	0.204583	-6.75463	1.43198e-11	1.02517e-10
HLA-A	4595.03	-1.3823	0.195696	-7.06352	1.62338e-12	1.34892e-11
DRAXIN	18.8717	-1.3824	0.324877	-4.25515	2.0891e-05	5.91468e-05
MZT2B	294.393	-1.38249	0.173972	-7.94663	1.91659e-15	2.4055e-14
CACNA1E	11.4201	-1.38292	0.489848	-2.82317	0.0047551	0.00898407
ZNF521	97.2757	-1.38343	0.211728	-6.53397	6.40497e-11	4.14814e-10
COBL	82.9648	-1.38355	0.433887	-3.18874	0.00142892	0.00297625
DLGAP2	7.46639	-1.3838	0.486696	-2.84325	0.00446554	0.00849138
PKD1	3902.76	-1.384	0.131539	-10.5215	6.8747e-26	3.56573e-24
LAYN	33.8189	-1.38429	0.231702	-5.97445	2.30872e-09	1.20059e-08
NKAIN1	16.4325	-1.38432	0.458706	-3.01788	0.00254546	0.00506558
FAM83C	97.77	-1.38501	0.341197	-4.05926	4.92286e-05	0.000131029
TBL3	487.424	-1.38503	0.149834	-9.24379	2.37909e-20	5.64892e-19
MICAL1	900.132	-1.3851	0.142357	-9.72971	2.25238e-22	6.93683e-21
FOXD4L1	14.3445	-1.38555	0.314199	-4.40977	1.03481e-05	3.07131e-05
MPZ	65.9883	-1.38596	0.251822	-5.50374	3.71816e-08	1.6071e-07
BMP4	185.957	-1.38619	0.247699	-5.59626	2.19026e-08	9.8699e-08
FOXN1	75.6499	-1.38623	0.383082	-3.61862	0.000296183	0.000694372
KCTD15	364.103	-1.38663	0.22707	-6.10663	1.01757e-09	5.55988e-09
MRAS	139.675	-1.38698	0.196371	-7.06307	1.62867e-12	1.35269e-11
NTNG1	18.7599	-1.3877	0.495263	-2.80194	0.00507961	0.00954509
PSMB10	89.5366	-1.38847	0.169404	-8.19623	2.48041e-16	3.56854e-15
NTM	98.8027	-1.38862	0.249302	-5.57004	2.54686e-08	1.13293e-07
ABCA2	1302.65	-1.38893	0.166457	-8.3441	7.17592e-17	1.1067e-15
SAMD4A	386.171	-1.38934	0.198115	-7.01282	2.33558e-12	1.89521e-11
MIF	97.4191	-1.38952	0.180038	-7.71793	1.1823e-14	1.3341e-13
TMEM88	54.8563	-1.39065	0.226097	-6.1507	7.714e-10	4.2864e-09
INPP5D	651.055	-1.3909	0.160994	-8.63948	5.64716e-18	1.00631e-16
FCGR3B	66.9559	-1.39101	0.443024	-3.13982	0.00169054	0.00346897
LRRC29	88.9056	-1.39119	0.195914	-7.10102	1.23836e-12	1.04836e-11
FMNL3	935.647	-1.3914	0.122642	-11.3452	7.8374e-30	6.88085e-28
MOB3A	671.343	-1.39227	0.115718	-12.0316	2.42494e-33	3.33729e-31
VWF	1833.65	-1.3925	0.147543	-9.43794	3.80171e-21	1.00475e-19
RASL10A	104.173	-1.39265	0.286303	-4.86427	1.1488e-06	3.93831e-06
POU6F1	114.022	-1.3933	0.196184	-7.102	1.22963e-12	1.04146e-11
ABLIM2	62.7525	-1.39352	0.241525	-5.76969	7.94185e-09	3.80659e-08
PALLD	669.53	-1.39397	0.146817	-9.49461	2.21027e-21	5.98203e-20
FAM177B	11.1983	-1.39483	0.363253	-3.83984	0.000123115	0.000307132
CCL2	62.5833	-1.39654	0.26091	-5.35256	8.6718e-08	3.54797e-07
MOV10L1	31.6054	-1.39714	0.358358	-3.89872	9.67034e-05	0.000245551
MGAT3	325.486	-1.39723	0.268963	-5.19487	2.04862e-07	7.89867e-07
HOXD9	107.555	-1.39823	0.227827	-6.13726	8.39547e-10	4.64785e-09
THSD1	76.4153	-1.39864	0.221723	-6.30806	2.82552e-10	1.66679e-09
ECE1	1233.33	-1.39903	0.126794	-11.0339	2.6238e-28	1.95137e-26
STXBP6	38.4468	-1.39908	0.373243	-3.74846	0.000177925	0.000432567
ISLR2	9.85748	-1.39956	0.410183	-3.41204	0.000644781	0.00143092
BCL11B	352.011	-1.40028	0.224998	-6.22352	4.86124e-10	2.77314e-09
PHLDA2	121.345	-1.40098	0.235286	-5.95435	2.61101e-09	1.34496e-08
MCAM	707.134	-1.40137	0.169852	-8.25053	1.57693e-16	2.30933e-15
MCF2	7.13511	-1.40152	0.434136	-3.2283	0.0012453	0.00262262
FAM216A	28.107	-1.40161	0.274655	-5.10318	3.33999e-07	1.24201e-06
DAPK3	531.918	-1.40182	0.144505	-9.70088	2.98897e-22	9.07174e-21
GPC1	2375.25	-1.40196	0.16952	-8.27017	1.3377e-16	1.98646e-15
DDIT4	1339.35	-1.40225	0.2294	-6.11266	9.79841e-10	5.36513e-09
CRYBB2	2.85047	-1.40292	0.459936	-3.05025	0.0022865	0.00459189
FAM129A	393.058	-1.40469	0.178702	-7.86048	3.82676e-15	4.57939e-14
GNB3	61.5187	-1.40593	0.285715	-4.92072	8.62254e-07	3.01161e-06
HSD17B1	225.178	-1.40643	0.301362	-4.66689	3.05793e-06	9.84202e-06
NACC2	632.445	-1.40721	0.134543	-10.4592	1.3299e-25	6.6673e-24
SLC18A2	36.5328	-1.40734	0.332731	-4.22966	2.34048e-05	6.57365e-05
PHF19	318.763	-1.40747	0.179885	-7.82428	5.10552e-15	6.00975e-14
SLC22A18AS	17.9537	-1.40758	0.361767	-3.89085	9.98937e-05	0.000253081
GXYLT2	44.3016	-1.40821	0.277564	-5.07345	3.90658e-07	1.43638e-06
LATS2	301.891	-1.4086	0.156632	-8.99304	2.40494e-19	5.03303e-18
MEGF6	1174.99	-1.40869	0.230279	-6.1173	9.51716e-10	5.22157e-09
CYBB	303.17	-1.40925	0.178811	-7.8812	3.24263e-15	3.92209e-14
CASKIN1	115.319	-1.40942	0.280423	-5.02605	5.00693e-07	1.81135e-06
GIPC3	31.446	-1.40956	0.246144	-5.72655	1.02491e-08	4.84157e-08
HEYL	176.584	-1.40975	0.20109	-7.01057	2.37357e-12	1.92344e-11
THY1	318.555	-1.4098	0.184349	-7.64743	2.05039e-14	2.24607e-13
NRTN	18.5487	-1.4106	0.375125	-3.76035	0.000169677	0.000414081
MRPL41	256.218	-1.41067	0.183106	-7.70412	1.31751e-14	1.471e-13
CCDC39	12.6787	-1.41121	0.469976	-3.00273	0.00267569	0.00530657
CDH11	291.797	-1.41144	0.193167	-7.30683	2.73527e-13	2.56003e-12
MS4A4A	37.1726	-1.41162	0.24341	-5.79936	6.65674e-09	3.23019e-08
MDP1	3.09072	-1.41189	0.422028	-3.34549	0.000821387	0.0017904
PDE6A	12.8079	-1.41193	0.428949	-3.29161	0.000996171	0.00213594
EGF	17.283	-1.41402	0.43193	-3.27372	0.00106141	0.00226287
CRELD2	280.066	-1.41404	0.143915	-9.82552	8.74175e-23	2.83996e-21
NUTM2D	29.8078	-1.4142	0.269671	-5.24419	1.56972e-07	6.16313e-07
IFI35	214.262	-1.41591	0.196725	-7.19743	6.13582e-13	5.40012e-12
ZFPM1	424.314	-1.41652	0.151764	-9.33375	1.02193e-20	2.55101e-19
RUSC2	308.649	-1.41722	0.177331	-7.99196	1.32808e-15	1.70857e-14
GP5	6.43913	-1.41779	0.404354	-3.50631	0.00045437	0.00103072
SAC3D1	112.962	-1.4179	0.214737	-6.60296	4.03032e-11	2.6836e-10
CYP26C1	17.4754	-1.41797	0.312775	-4.53351	5.80106e-06	1.79117e-05
KRT13	5722.4	-1.41832	0.419598	-3.38018	0.000724392	0.00159267
B4GALNT4	524.46	-1.41908	0.332546	-4.26732	1.97834e-05	5.62766e-05
PGBD5	64.4062	-1.41955	0.334932	-4.23833	2.25189e-05	6.34067e-05
MAPK4	34.5529	-1.42002	0.419968	-3.38126	0.000721541	0.00158718
CCDC71L	214.138	-1.42041	0.162778	-8.72608	2.63643e-18	4.90191e-17
LOXHD1	22.5605	-1.4216	0.405957	-3.50186	0.000462026	0.00104677
RRAS	67.326	-1.42209	0.189353	-7.51029	5.89975e-14	6.06764e-13
IRAK3	215.144	-1.42277	0.207012	-6.87289	6.29132e-12	4.7959e-11
C2orf54	71.2457	-1.42299	0.354827	-4.01036	6.0626e-05	0.00015892
FGD1	194.656	-1.42329	0.234882	-6.05962	1.3644e-09	7.30198e-09
SDK2	171.318	-1.4236	0.299414	-4.75462	1.98821e-06	6.57307e-06
GNAZ	45.5001	-1.42458	0.356136	-4.0001	6.33161e-05	0.000165507
RFTN1	261.31	-1.42658	0.161778	-8.81814	1.16375e-18	2.24252e-17
CACNA2D2	29.5382	-1.42733	0.272224	-5.24322	1.57799e-07	6.19157e-07
NPDC1	761.864	-1.42754	0.180718	-7.89928	2.80514e-15	3.41358e-14
NID1	671.953	-1.4277	0.155159	-9.20155	3.52832e-20	8.21511e-19
BDKRB1	8.7288	-1.42844	0.381849	-3.74085	0.0001834	0.000444857
TNRC18	6137.16	-1.42881	0.11699	-12.2131	2.64768e-34	4.14373e-32
ECSCR	2.14001	-1.4299	0.43136	-3.31486	0.000916877	0.00198245
MPG	210.852	-1.43032	0.147284	-9.71129	2.69895e-22	8.24713e-21
SDS	21.9626	-1.43084	0.313308	-4.56688	4.95038e-06	1.5428e-05
PLCL2	131.725	-1.43098	0.228526	-6.26175	3.80684e-10	2.20301e-09
CPVL	70.1143	-1.43155	0.215916	-6.63011	3.35428e-11	2.25852e-10
KIAA0513	438.886	-1.43175	0.173924	-8.23202	1.8409e-16	2.68062e-15
GPSM1	365.668	-1.43223	0.218586	-6.55225	5.66769e-11	3.69859e-10
HS3ST2	14.6508	-1.43332	0.418367	-3.426	0.000612541	0.00136408
GATA6	87.2081	-1.4334	0.318456	-4.50109	6.76065e-06	2.06265e-05
HLA-DPB1	435.824	-1.43374	0.230924	-6.20871	5.34215e-10	3.03019e-09
AHDC1	1067.23	-1.43398	0.126226	-11.3604	6.58317e-30	5.9242e-28
SBF1	2850.4	-1.43409	0.114067	-12.5724	2.99522e-36	6.34211e-34
COL27A1	1306.18	-1.43413	0.196777	-7.28813	3.1429e-13	2.89784e-12
NFKBIE	215.505	-1.43453	0.172649	-8.30896	9.65479e-17	1.46268e-15
DNM1	657.465	-1.43488	0.223987	-6.40607	1.49316e-10	9.19394e-10
P2RY13	21.0847	-1.43515	0.300138	-4.78165	1.73864e-06	5.80008e-06
B3GNT7	64.5134	-1.43526	0.273295	-5.25169	1.50712e-07	5.9329e-07
ASPRV1	38.1981	-1.43629	0.289759	-4.95683	7.16511e-07	2.53106e-06
CEL	103.413	-1.43634	0.26249	-5.47196	4.45091e-08	1.90098e-07
MGAM	54.1994	-1.43648	0.274439	-5.23426	1.65643e-07	6.48519e-07
HPCA	26.2143	-1.43672	0.323669	-4.43886	9.04379e-06	2.70745e-05
COX7A1	18.8851	-1.43736	0.292686	-4.91094	9.06424e-07	3.15426e-06
RAB26	45.8091	-1.43784	0.255083	-5.63675	1.73292e-08	7.93212e-08
SLC4A3	268.387	-1.43838	0.274024	-5.2491	1.52843e-07	6.00888e-07
USH1G	17.7456	-1.43955	0.436933	-3.29466	0.000985393	0.0021156
BMX	4.49453	-1.44236	0.445851	-3.23506	0.00121616	0.00256516
ZNF628	216.61	-1.44238	0.180567	-7.98803	1.37109e-15	1.76138e-14
GPR18	13.6953	-1.44335	0.337232	-4.27999	1.86903e-05	5.33019e-05
LPA	22.943	-1.4438	0.476527	-3.02984	0.00244681	0.00488009
MALL	107.855	-1.44412	0.297812	-4.84908	1.24033e-06	4.23193e-06
CALHM2	183.424	-1.44428	0.156409	-9.23402	2.60673e-20	6.1688e-19
SERPINE1	652.402	-1.44438	0.253914	-5.68847	1.28181e-08	5.96743e-08
PDGFA	296.899	-1.44503	0.172889	-8.35814	6.37138e-17	9.91115e-16
KIRREL3	12.2605	-1.44507	0.499637	-2.89224	0.00382503	0.00736761
HPS6	256.366	-1.44553	0.15888	-9.09824	9.18044e-20	2.02985e-18
FCN3	5.4669	-1.44569	0.391295	-3.69462	0.000220215	0.000528458
FAM69B	72.3992	-1.44575	0.306005	-4.72459	2.3058e-06	7.55091e-06
ITPKA	15.2255	-1.44582	0.435877	-3.31704	0.00090978	0.00196829
NTF4	62.064	-1.44588	0.280711	-5.15079	2.59392e-07	9.82435e-07
SMIM3	78.2724	-1.44638	0.232227	-6.22832	4.71476e-10	2.69385e-09
BMPER	21.611	-1.44643	0.32938	-4.39136	1.12642e-05	3.32296e-05
F7	3.34683	-1.4465	0.485621	-2.97867	0.00289503	0.00570137
PNMA1	247.622	-1.44704	0.173638	-8.3337	7.83569e-17	1.20536e-15
INHBA	183.003	-1.44816	0.259744	-5.57532	2.47078e-08	1.10153e-07
P3H1	302.441	-1.44854	0.136266	-10.6302	2.15538e-26	1.20101e-24
TRO	75.4187	-1.44859	0.27839	-5.20346	1.95612e-07	7.55987e-07
MS4A2	43.9154	-1.44873	0.307772	-4.70716	2.51197e-06	8.18436e-06
ARHGAP31	353.753	-1.4489	0.149369	-9.70018	3.00953e-22	9.10344e-21
TWF2	257.982	-1.44925	0.164938	-8.78666	1.54077e-18	2.91902e-17
MIDN	2048.93	-1.4497	0.10711	-13.5347	9.76292e-42	4.88092e-39
SCAND1	322.08	-1.44987	0.177199	-8.18217	2.78784e-16	3.98219e-15
CD320	164.407	-1.45021	0.198191	-7.31722	2.53163e-13	2.38307e-12
CNTNAP1	190.221	-1.45023	0.177919	-8.15111	3.60604e-16	5.07044e-15
GIMAP4	76.4608	-1.45027	0.201487	-7.19785	6.11695e-13	5.38614e-12
TIMP1	399.28	-1.4505	0.166956	-8.6879	3.692e-18	6.74605e-17
TLR1	77.3136	-1.45059	0.226916	-6.39263	1.6306e-10	9.98895e-10
AZIN2	100.689	-1.45068	0.187137	-7.75197	9.04764e-15	1.03522e-13
LBH	637.441	-1.451	0.159953	-9.07142	1.17481e-19	2.55673e-18
ERG	103.235	-1.45101	0.208774	-6.95013	3.64952e-12	2.85707e-11
HPSE	49.2547	-1.4511	0.259932	-5.58261	2.36941e-08	1.06134e-07
C3AR1	37.5083	-1.4515	0.243239	-5.96737	2.41105e-09	1.25029e-08
PLPPR4	31.9747	-1.45172	0.290807	-4.99204	5.97436e-07	2.13983e-06
LINGO1	60.3344	-1.45285	0.26724	-5.43652	5.43319e-08	2.28634e-07
WARS	882.929	-1.45399	0.152402	-9.54052	1.4212e-21	3.95345e-20
CPS1	39.5916	-1.45446	0.433557	-3.35472	0.000794444	0.00173608
TMIE	11.08	-1.45537	0.364765	-3.98988	6.6106e-05	0.000172232
NUTM1	4.24166	-1.45538	0.459452	-3.16765	0.00153676	0.00317586
SMTNL1	6.61791	-1.45551	0.475142	-3.06332	0.00218898	0.00440685
DDR2	327.492	-1.45604	0.174403	-8.3487	6.9021e-17	1.06722e-15
ELMO1	244.794	-1.4564	0.160598	-9.06858	1.2058e-19	2.61785e-18
HS3ST6	98.7749	-1.45642	0.392118	-3.71425	0.00020381	0.000491647
CCDC116	9.23558	-1.45652	0.348639	-4.17773	2.9443e-05	8.13875e-05
GFI1B	2.848	-1.45664	0.453265	-3.21367	0.0013105	0.00274643
SLC16A1	145.802	-1.45696	0.267955	-5.43735	5.40792e-08	2.27676e-07
BIRC3	500.624	-1.45725	0.198719	-7.33322	2.24689e-13	2.13063e-12
COX4I2	11.6801	-1.45757	0.346145	-4.21087	2.54392e-05	7.09652e-05
IGSF6	61.482	-1.45815	0.1929	-7.5591	4.05853e-14	4.26169e-13
ABCA4	74.317	-1.45851	0.403052	-3.61867	0.000296119	0.000694313
TMEM61	3.77516	-1.45851	0.500567	-2.91372	0.00357148	0.00691475
LAMA2	320.116	-1.45854	0.203775	-7.1576	8.21032e-13	7.08726e-12
P2RY14	13.0126	-1.45857	0.319812	-4.56072	5.09793e-06	1.58467e-05
GALNTL6	6.28661	-1.45886	0.452728	-3.22237	0.00127133	0.00267181
KSR1	955.909	-1.45981	0.17432	-8.3743	5.55515e-17	8.73201e-16
APOB	13.3378	-1.45987	0.51743	-2.82138	0.00478182	0.00902792
MMP1	187.579	-1.46035	0.40007	-3.65023	0.00026201	0.000621134
SHF	112.303	-1.46035	0.202459	-7.21308	5.46989e-13	4.84245e-12
PNLDC1	30.1786	-1.46036	0.357018	-4.09043	4.30568e-05	0.000116026
NR4A1	2279.8	-1.46051	0.27811	-5.25157	1.50806e-07	5.93527e-07
FGF17	13.7507	-1.4623	0.403652	-3.62268	0.000291565	0.000684705
MYC	552.049	-1.46236	0.235316	-6.21443	5.15105e-10	2.92826e-09
BCAR1	1374.42	-1.46245	0.124812	-11.7172	1.0407e-31	1.24043e-29
SART1	421.88	-1.46263	0.148662	-9.83862	7.67527e-23	2.53003e-21
HKDC1	18.3501	-1.46313	0.467567	-3.12924	0.0017526	0.00358651
TSNAXIP1	34.1176	-1.46387	0.244475	-5.9878	2.12704e-09	1.11046e-08
SV2A	111.965	-1.46394	0.250306	-5.84858	4.95783e-09	2.45477e-08
APLN	62.8338	-1.46509	0.309378	-4.73561	2.184e-06	7.17816e-06
VAV2	1044.14	-1.46516	0.161038	-9.09827	9.17812e-20	2.02985e-18
ICAM2	78.5527	-1.4657	0.224056	-6.54169	6.08279e-11	3.94943e-10
EPPK1	3226.32	-1.46594	0.18063	-8.11567	4.83094e-16	6.66949e-15
LOXL2	287.231	-1.46607	0.174312	-8.41064	4.07765e-17	6.52713e-16
MRPL12	68.9162	-1.46655	0.227687	-6.44106	1.18639e-10	7.40896e-10
TRIM74	15.9652	-1.46665	0.266009	-5.51354	3.5168e-08	1.52961e-07
SYNC	42.4295	-1.46732	0.282836	-5.18789	2.12692e-07	8.17955e-07
FAM83A	613.191	-1.46754	0.368612	-3.98127	6.85495e-05	0.000178237
SLC27A6	17.7187	-1.46831	0.392035	-3.74536	0.000180134	0.000437584
POLD4	124.959	-1.46838	0.191584	-7.66443	1.79627e-14	1.97732e-13
TSR3	237.577	-1.46927	0.164053	-8.95608	3.36426e-19	6.91209e-18
APLNR	94.2831	-1.46952	0.239812	-6.12781	8.90987e-10	4.916e-09
CNRIP1	44.5712	-1.46987	0.222574	-6.60395	4.00352e-11	2.66872e-10
FKBP2	307.347	-1.47009	0.148109	-9.92568	3.21903e-23	1.11846e-21
NFKBIB	301.317	-1.47081	0.185388	-7.93369	2.12725e-15	2.64226e-14
SLC43A3	97.6804	-1.47188	0.204305	-7.2043	5.8341e-13	5.15222e-12
FOXD2	70.6875	-1.47312	0.339403	-4.34033	1.42269e-05	4.12794e-05
FAXDC2	77.6636	-1.47335	0.216491	-6.80562	1.00616e-11	7.39247e-11
UPP2	4.97952	-1.47356	0.423657	-3.47818	0.000504829	0.00113801
TCIRG1	1652.39	-1.47376	0.151206	-9.74673	1.90509e-22	5.90153e-21
CLECL1	7.03617	-1.47382	0.435787	-3.38198	0.000719641	0.00158339
MILR1	61.5349	-1.47423	0.293916	-5.01582	5.28065e-07	1.90273e-06
SOX7	32.6623	-1.47428	0.303608	-4.85587	1.1986e-06	4.095e-06
CHRNA1	6.80478	-1.47497	0.446123	-3.3062	0.000945707	0.00203842
FCER1G	48.2752	-1.47586	0.204386	-7.22095	5.16253e-13	4.59067e-12
CD207	17.827	-1.47653	0.407818	-3.62056	0.000293961	0.000689884
SHC2	183.594	-1.47708	0.249744	-5.91438	3.33132e-09	1.68989e-08
RTN1	30.1406	-1.47727	0.280861	-5.2598	1.44212e-07	5.69321e-07
HLA-G	13.5344	-1.47737	0.437223	-3.37898	0.00072755	0.00159883
TMEM45A	140.793	-1.47769	0.324564	-4.55286	5.29223e-06	1.64195e-05
ST6GALNAC2	155.05	-1.47957	0.273052	-5.41865	6.00517e-08	2.51176e-07
CCDC154	66.7055	-1.47982	0.306615	-4.82631	1.39083e-06	4.71594e-06
IQGAP2	110.728	-1.48012	0.181585	-8.15112	3.60583e-16	5.07044e-15
NOS3	210.892	-1.48016	0.21732	-6.81097	9.69425e-12	7.14192e-11
MIXL1	3.39482	-1.48041	0.466974	-3.17021	0.0015233	0.00315022
STRA6	194.375	-1.48101	0.293508	-5.0459	4.51394e-07	1.64391e-06
SIX5	344.014	-1.48164	0.170024	-8.71426	2.92668e-18	5.42477e-17
KISS1	13.5182	-1.48164	0.359932	-4.11644	3.84765e-05	0.000104324
SERF1A	2.89014	-1.48267	0.391818	-3.78409	0.000154273	0.000379472
ALDH1L2	86.4422	-1.48274	0.255803	-5.79641	6.77484e-09	3.28397e-08
LAMB3	1260.37	-1.4831	0.224035	-6.61997	3.59281e-11	2.41101e-10
TXNDC5	132.76	-1.48326	0.190351	-7.79228	6.58122e-15	7.66659e-14
CXCL9	144.505	-1.48333	0.378766	-3.91623	8.99431e-05	0.000229356
TNFSF12	81.1388	-1.48388	0.21745	-6.82401	8.85365e-12	6.57184e-11
PPP1R9B	1253.16	-1.48392	0.114179	-12.9964	1.28292e-38	3.66509e-36
S1PR5	91.2363	-1.48412	0.263845	-5.62497	1.85539e-08	8.43478e-08
C10orf105	15.7479	-1.48423	0.392018	-3.78614	0.000153006	0.000376666
CUEDC1	557.436	-1.48453	0.17207	-8.62752	6.2695e-18	1.11061e-16
RBPMS2	83.5676	-1.48539	0.271351	-5.47407	4.39821e-08	1.88026e-07
VNN1	6.22937	-1.48541	0.406367	-3.65534	0.000256843	0.000609931
RAB43	75.551	-1.48547	0.201991	-7.35418	1.92105e-13	1.83617e-12
SH2D6	12.2411	-1.48572	0.30635	-4.84974	1.23623e-06	4.21875e-06
PRRT4	26.051	-1.48573	0.431731	-3.44134	0.000578832	0.00129375
NINJ1	234.716	-1.48628	0.169403	-8.77363	1.7299e-18	3.26703e-17
TAL1	70.9735	-1.48681	0.225814	-6.58422	4.57293e-11	3.02032e-10
SFMBT2	253.396	-1.48691	0.187526	-7.9291	2.20745e-15	2.73432e-14
GOLGA8R	10.8507	-1.48699	0.328188	-4.53091	5.87301e-06	1.81059e-05
EYA4	56.2773	-1.48717	0.35436	-4.19677	2.70746e-05	7.52299e-05
TFAP2E	28.5342	-1.48728	0.288164	-5.16123	2.45337e-07	9.34514e-07
LY6E	1346.7	-1.48852	0.224314	-6.63586	3.2261e-11	2.18201e-10
CXCL8	235.24	-1.48908	0.349925	-4.25542	2.0866e-05	5.90852e-05
PLEKHG2	1056.78	-1.48912	0.159468	-9.33808	9.80988e-21	2.45561e-19
SLC43A1	84.4215	-1.48918	0.232039	-6.4178	1.38262e-10	8.55134e-10
SSC4D	14.709	-1.48993	0.320786	-4.64462	3.40698e-06	1.08914e-05
GNB4	288.899	-1.49004	0.158821	-9.38192	6.47832e-21	1.66092e-19
MAPK8IP1	72.601	-1.49036	0.254664	-5.85225	4.84957e-09	2.40979e-08
HGFAC	14.4338	-1.49038	0.42644	-3.49493	0.000474177	0.00107255
FGF9	7.98633	-1.49439	0.451053	-3.31312	0.000922625	0.00199249
CEP295NL	74.9953	-1.49444	0.250187	-5.9733	2.325e-09	1.2087e-08
SBNO2	2517.68	-1.49454	0.141563	-10.5574	4.6931e-26	2.46898e-24
EFR3B	73.2896	-1.49518	0.250357	-5.97217	2.34113e-09	1.21603e-08
CBS	38.7119	-1.49577	0.399873	-3.74062	0.000183564	0.000445194
MRVI1	389.775	-1.49627	0.166172	-9.00433	2.16983e-19	4.56757e-18
TMEM266	20.3984	-1.49663	0.294043	-5.08984	3.58356e-07	1.32546e-06
MAST3	593.461	-1.49834	0.131668	-11.3797	5.27966e-30	4.79916e-28
TMEM204	136.525	-1.4987	0.205081	-7.30784	2.71479e-13	2.54351e-12
ATP6V0C	31.684	-1.49904	0.260444	-5.75572	8.62752e-09	4.11551e-08
CDHR2	17.6015	-1.49988	0.316481	-4.73923	2.14527e-06	7.05603e-06
NOVA1	30.5103	-1.50018	0.299886	-5.00249	5.65953e-07	2.03192e-06
EXOC3L1	61.5793	-1.50045	0.243516	-6.16161	7.20076e-10	4.00988e-09
GJB5	62.1838	-1.50045	0.314241	-4.77484	1.79848e-06	5.98541e-06
ETV5	162.379	-1.50046	0.221689	-6.7683	1.30303e-11	9.40712e-11
HES6	61.6113	-1.50062	0.249833	-6.0065	1.89572e-09	9.97055e-09
FCER1A	6.08431	-1.50127	0.481949	-3.11501	0.00183941	0.00374881
CXCR2	36.9662	-1.50156	0.313232	-4.79376	1.63684e-06	5.48908e-06
ARSA	543.007	-1.50311	0.14122	-10.6438	1.86419e-26	1.04522e-24
NLRP14	8.94179	-1.5043	0.405489	-3.70985	0.000207384	0.000499799
ATP2A1	88.8111	-1.50484	0.25118	-5.99106	2.08477e-09	1.0898e-08
COL4A6	465.914	-1.50509	0.28594	-5.26364	1.41227e-07	5.59008e-07
ROM1	44.7848	-1.5052	0.243177	-6.18974	6.02633e-10	3.3905e-09
PLEKHG5	1183.29	-1.50528	0.150898	-9.97552	1.95073e-23	7.06423e-22
CDC25B	697.415	-1.50531	0.133855	-11.2458	2.42835e-29	1.98661e-27
SYDE1	222.462	-1.50554	0.186463	-8.07419	6.79262e-16	9.15071e-15
FER1L5	17.7408	-1.50588	0.326981	-4.60541	4.11647e-06	1.30025e-05
SLC5A2	33.0367	-1.50601	0.332754	-4.52589	6.01412e-06	1.84966e-05
LY6D	551.889	-1.50647	0.471879	-3.19249	0.00141053	0.00294032
VCAN	1220.89	-1.50668	0.219018	-6.87926	6.01628e-12	4.59988e-11
ITGA7	294.496	-1.50765	0.182203	-8.27459	1.28898e-16	1.91728e-15
KLF13	1033.89	-1.50786	0.141452	-10.6599	1.5675e-26	9.04226e-25
FZD10	51.6056	-1.50849	0.303343	-4.97287	6.59696e-07	2.34185e-06
EYS	14.5542	-1.50866	0.437488	-3.44847	0.000563777	0.00126189
SRRM3	174.012	-1.50883	0.262733	-5.74281	9.31164e-09	4.42426e-08
ISM1	38.0467	-1.50894	0.30383	-4.9664	6.82088e-07	2.41515e-06
PRR22	44.3435	-1.50937	0.236334	-6.3866	1.69615e-10	1.03623e-09
GGT1	81.715	-1.50947	0.253142	-5.96295	2.47724e-09	1.28045e-08
NID2	220.063	-1.50962	0.177177	-8.52042	1.58978e-17	2.6946e-16
RPS6KA4	558.445	-1.50973	0.148697	-10.1531	3.21079e-24	1.29569e-22
LOX	108.199	-1.51014	0.249319	-6.05706	1.38632e-09	7.39948e-09
NBL1	443.553	-1.51039	0.190241	-7.93935	2.03238e-15	2.53492e-14
HSFX2	3.14319	-1.51057	0.491361	-3.07426	0.00211026	0.00425694
ARHGEF1	2100.55	-1.51116	0.118497	-12.7527	3.01019e-37	7.32128e-35
S100B	10.2656	-1.5113	0.406806	-3.71504	0.00020317	0.000490431
PILRA	66.2574	-1.51202	0.219995	-6.87295	6.28859e-12	4.79585e-11
CPNE9	10.4016	-1.51327	0.403396	-3.75133	0.000175898	0.000428158
IRF1	1380.16	-1.51371	0.166598	-9.08603	1.02726e-19	2.2547e-18
GLIPR2	87.7889	-1.51376	0.227143	-6.66434	2.6585e-11	1.82346e-10
NOVA2	101.161	-1.5142	0.200833	-7.53962	4.71326e-14	4.90059e-13
TRABD	815.876	-1.51429	0.130299	-11.6216	3.19943e-31	3.4899e-29
ENG	775.217	-1.51467	0.135048	-11.2158	3.41059e-29	2.72817e-27
FPR3	93.0883	-1.51501	0.267178	-5.67044	1.42432e-08	6.58655e-08
TSC22D3	440.507	-1.51512	0.150796	-10.0475	9.4259e-24	3.60952e-22
SDF2L1	107.075	-1.51516	0.208952	-7.25123	4.12998e-13	3.72215e-12
TM6SF2	3.65956	-1.51522	0.451747	-3.35412	0.000796167	0.00173922
COX6B2	29.5786	-1.51526	0.363625	-4.16708	3.08526e-05	8.49708e-05
PYCARD	105.285	-1.51573	0.208508	-7.26941	3.61071e-13	3.30211e-12
SCN3A	18.8186	-1.5158	0.388626	-3.90041	9.60308e-05	0.000243947
NFKB2	572.095	-1.51602	0.137088	-11.0587	1.98969e-28	1.49835e-26
PGAM2	26.9095	-1.51625	0.29082	-5.2137	1.85114e-07	7.18652e-07
WFDC1	211.582	-1.51671	0.194746	-7.78815	6.79963e-15	7.88021e-14
CATSPERD	1.80338	-1.51743	0.527014	-2.8793	0.00398558	0.00764983
TNFAIP3	586.921	-1.51747	0.175877	-8.62802	6.2422e-18	1.10796e-16
DIO2	102.439	-1.51764	0.337173	-4.50106	6.76165e-06	2.06265e-05
CD101	38.706	-1.51785	0.240751	-6.30467	2.88814e-10	1.70094e-09
BBC3	256.953	-1.51836	0.184861	-8.21354	2.14761e-16	3.09965e-15
CASS4	37.9538	-1.51861	0.248499	-6.11112	9.8932e-10	5.41374e-09
STARD9	415.9	-1.51972	0.157925	-9.62302	6.39269e-22	1.84384e-20
SCD5	81.5221	-1.51979	0.265496	-5.72435	1.03833e-08	4.90239e-08
CC2D2B	61.3341	-1.51994	0.225221	-6.74865	1.49224e-11	1.06577e-10
CASP14	138.937	-1.5203	0.521726	-2.91397	0.00356859	0.00691137
TUBB3	54.0729	-1.52047	0.29957	-5.0755	3.86477e-07	1.42304e-06
GBP6	52.7776	-1.52111	0.379461	-4.00859	6.10811e-05	0.00016002
CLDN11	88.4564	-1.52283	0.270394	-5.6319	1.78234e-08	8.13557e-08
CTGF	314.847	-1.52293	0.197058	-7.72829	1.08998e-14	1.23536e-13
MAGEL2	9.44574	-1.52301	0.497841	-3.05923	0.0022191	0.004461
LIX1L	273.468	-1.52333	0.161538	-9.43019	4.09345e-21	1.0771e-19
HMGA2	100.548	-1.52358	0.460141	-3.31111	0.000929275	0.00200589
HES5	22.3054	-1.52398	0.372404	-4.09229	4.27139e-05	0.000115154
METTL24	11.2348	-1.52403	0.3663	-4.16059	3.17426e-05	8.7182e-05
KIF26B	524.266	-1.52473	0.203423	-7.49536	6.61186e-14	6.74222e-13
RAB7B	82.7612	-1.52486	0.274395	-5.55718	2.74174e-08	1.21183e-07
CACNB2	50.4169	-1.5249	0.249091	-6.12187	9.24846e-10	5.09033e-09
HSD11B1	10.1369	-1.52605	0.388961	-3.92342	8.73024e-05	0.00022316
PREX1	743.445	-1.52606	0.149928	-10.1786	2.47131e-24	1.01549e-22
ACTN1	1542.64	-1.5263	0.123	-12.4089	2.33826e-35	4.16674e-33
ZCCHC24	310.691	-1.52634	0.153985	-9.91225	3.68257e-23	1.26728e-21
MEX3B	113.056	-1.52653	0.2853	-5.3506	8.76633e-08	3.5842e-07
ITIH5	289.584	-1.52661	0.203732	-7.49322	6.72031e-14	6.84893e-13
S100A1	21.2622	-1.52678	0.370393	-4.12204	3.7553e-05	0.000101943
TSPAN1	428.17	-1.52714	0.275141	-5.55039	2.85027e-08	1.25672e-07
RELB	337.415	-1.52786	0.162119	-9.42431	4.32957e-21	1.13591e-19
RBM38	337.88	-1.52812	0.153112	-9.98044	1.85642e-23	6.74985e-22
PATL2	74.2713	-1.52894	0.230673	-6.62817	3.39878e-11	2.28592e-10
DPYSL3	314.868	-1.52899	0.207351	-7.37392	1.65677e-13	1.59972e-12
ARL4C	392.07	-1.52914	0.180002	-8.49515	1.97671e-17	3.29869e-16
EGR2	65.8047	-1.52934	0.308962	-4.94993	7.4239e-07	2.61786e-06
CCDC88C	956.005	-1.52978	0.12795	-11.9561	6.0353e-33	8.10622e-31
KLRC1	7.77196	-1.5305	0.406742	-3.76284	0.000167997	0.000410371
SYCE1L	23.5109	-1.53135	0.276495	-5.53844	3.05186e-08	1.33806e-07
NR2E3	20.5268	-1.53159	0.356219	-4.29958	1.71121e-05	4.91281e-05
GRIN2D	501.191	-1.53288	0.317524	-4.82759	1.38192e-06	4.68748e-06
GLIPR1	137.233	-1.53324	0.188411	-8.13772	4.02795e-16	5.6285e-15
HR	680.531	-1.5351	0.236138	-6.50086	7.98597e-11	5.10229e-10
CTU1	216.656	-1.53681	0.196921	-7.80423	5.98667e-15	7.01942e-14
PSORS1C1	59.8734	-1.53696	0.321431	-4.78161	1.73893e-06	5.80008e-06
C2CD4D	18.3919	-1.53698	0.380583	-4.03849	5.37967e-05	0.00014251
LRRC36	9.44629	-1.53745	0.386839	-3.97439	7.0561e-05	0.000183149
PKP3	862.342	-1.53749	0.165872	-9.26916	1.87615e-20	4.49627e-19
ENKUR	4.21567	-1.53755	0.445912	-3.44811	0.000564514	0.00126338
MAS1	1.10943	-1.53756	0.481495	-3.19329	0.0014066	0.00293247
C5AR1	135.374	-1.53775	0.216076	-7.11667	1.10563e-12	9.40855e-12
RASIP1	168.114	-1.5386	0.220387	-6.98137	2.92325e-12	2.32285e-11
TCEAL7	4.36938	-1.53864	0.423028	-3.6372	0.000275622	0.000650491
C10orf128	76.2605	-1.53924	0.227504	-6.76576	1.32611e-11	9.55837e-11
FAM46C	387.121	-1.54031	0.16771	-9.18432	4.1413e-20	9.55579e-19
KLHL17	246.391	-1.54103	0.177643	-8.67488	4.14001e-18	7.51343e-17
NCOR2	3611.93	-1.54104	0.109382	-14.0886	4.46054e-45	3.64913e-42
CCDC170	27.9896	-1.54159	0.278614	-5.53306	3.14692e-08	1.37605e-07
FSCN2	61.1096	-1.54186	0.275269	-5.60127	2.12785e-08	9.60788e-08
ORAI1	179.919	-1.54239	0.18475	-8.34851	6.91303e-17	1.06799e-15
SLC16A2	75.626	-1.54247	0.220879	-6.98331	2.88306e-12	2.29904e-11
CAMK4	106.358	-1.54276	0.226717	-6.8048	1.01192e-11	7.42766e-11
ZYX	1374.93	-1.54302	0.114537	-13.4718	2.29086e-41	1.00563e-38
GOLGA8K	3.57511	-1.54402	0.467327	-3.30395	0.000953339	0.00205291
FMO3	16.2654	-1.54471	0.410592	-3.76215	0.000168456	0.000411379
MFGE8	630.04	-1.54478	0.15508	-9.96118	2.25375e-23	8.08029e-22
DCN	575.634	-1.54524	0.238125	-6.48918	8.63025e-11	5.49248e-10
NEURL3	50.0757	-1.54616	0.407351	-3.79565	0.000147256	0.000363406
EBF3	28.5986	-1.54652	0.272808	-5.6689	1.43719e-08	6.64266e-08
ACE	211.656	-1.54661	0.180302	-8.57787	9.66464e-18	1.67576e-16
PRB3	9.54117	-1.54778	0.399606	-3.87325	0.000107392	0.000270664
ABCB1	49.5867	-1.54795	0.249865	-6.19513	5.82373e-10	3.28678e-09
CYSLTR1	38.063	-1.54803	0.254912	-6.07279	1.2571e-09	6.76796e-09
CD109	206.087	-1.54817	0.21223	-7.29479	2.99125e-13	2.7708e-12
SOX17	30.328	-1.54871	0.248233	-6.23894	4.40534e-10	2.52717e-09
CFB	59.5576	-1.54906	0.323496	-4.78848	1.68046e-06	5.6186e-06
FAM171A1	149.888	-1.55008	0.258621	-5.99365	2.05184e-09	1.07321e-08
MRGPRF	77.301	-1.55112	0.315686	-4.91349	8.94684e-07	3.11702e-06
BEST1	245.288	-1.5513	0.227561	-6.81707	9.29144e-12	6.86201e-11
PIM3	1108.62	-1.55147	0.155336	-9.98787	1.72248e-23	6.30105e-22
FN1	4588.54	-1.55267	0.216484	-7.17222	7.37903e-13	6.40346e-12
SFTPD	4.92147	-1.55339	0.541501	-2.86868	0.00412194	0.00788978
C12orf50	3.54634	-1.55397	0.437679	-3.55047	0.000384542	0.000883282
PYGM	41.3467	-1.55431	0.255076	-6.09353	1.10449e-09	6.00019e-09
TAP1	1444.25	-1.55433	0.207707	-7.48328	7.24892e-14	7.3585e-13
CLMP	146.818	-1.5564	0.248633	-6.25985	3.85346e-10	2.22719e-09
MRC1	179.608	-1.55661	0.180783	-8.6104	7.28075e-18	1.27968e-16
DSP	3789.32	-1.55678	0.222604	-6.99349	2.68129e-12	2.14862e-11
DNAH2	159.921	-1.55701	0.387943	-4.01349	5.98267e-05	0.000157077
IL6R	350.583	-1.55704	0.211975	-7.34538	2.05171e-13	1.95482e-12
ELL3	4.80513	-1.55903	0.363692	-4.28668	1.81366e-05	5.18377e-05
KCNT2	38.8228	-1.56079	0.282078	-5.53317	3.1449e-08	1.3755e-07
TCF7	271.612	-1.56091	0.179691	-8.68663	3.73349e-18	6.80804e-17
SLC6A4	52.4548	-1.56098	0.385929	-4.04474	5.23807e-05	0.000139069
ALDH16A1	542.623	-1.56111	0.148661	-10.5011	8.535e-26	4.364e-24
FAM155A	49.5674	-1.56123	0.297746	-5.24349	1.57569e-07	6.18386e-07
TGFB2	52.4684	-1.56132	0.234446	-6.65963	2.74516e-11	1.87718e-10
DUSP7	547.006	-1.56174	0.167363	-9.3314	1.04484e-20	2.60457e-19
TUBA4A	170.213	-1.56185	0.218019	-7.16381	7.84653e-13	6.79605e-12
MOXD1	52.3418	-1.56269	0.305506	-5.11509	3.13594e-07	1.17194e-06
CACNA2D3	56.7672	-1.56296	0.299041	-5.22657	1.72688e-07	6.73756e-07
FCGR3A	128.476	-1.56307	0.260007	-6.01164	1.83657e-09	9.67922e-09
PLK5	19.2977	-1.56313	0.451857	-3.45935	0.000541472	0.00121544
CCL22	183.679	-1.56374	0.323868	-4.82831	1.37699e-06	4.67339e-06
SHB	158.761	-1.56395	0.200533	-7.79896	6.24188e-15	7.28543e-14
PPP1R35	215.121	-1.56398	0.170113	-9.19373	3.79455e-20	8.80082e-19
KLC3	120.424	-1.56451	0.311466	-5.02306	5.08543e-07	1.8379e-06
HSPA12B	53.5904	-1.56458	0.238935	-6.54814	5.82599e-11	3.79501e-10
TRIM58	16.3235	-1.56498	0.438321	-3.57038	0.00035646	0.000823353
FCGBP	1013.47	-1.56532	0.282649	-5.53804	3.05879e-08	1.34044e-07
CYSLTR2	27.5677	-1.5666	0.31839	-4.92038	8.63748e-07	3.01566e-06
COL5A2	873.546	-1.56716	0.171205	-9.15369	5.50233e-20	1.25515e-18
SRGN	166.032	-1.56725	0.212159	-7.38713	1.5003e-13	1.45801e-12
LSAMP	130.413	-1.56754	0.237926	-6.58834	4.4476e-11	2.94619e-10
ANKRD30BL	4.18749	-1.56762	0.481273	-3.25723	0.00112505	0.00238895
CHST2	570.944	-1.56776	0.263914	-5.94041	2.84303e-09	1.45697e-08
TREX2	44.1849	-1.56776	0.283895	-5.52233	3.34535e-08	1.45786e-07
LY6G5C	30.9351	-1.56782	0.260031	-6.02933	1.64636e-09	8.71251e-09
MYH15	14.2114	-1.56805	0.425384	-3.6862	0.000227631	0.00054509
SLC26A4	7.61368	-1.56839	0.40025	-3.91852	8.90927e-05	0.000227381
GNG4	27.648	-1.56854	0.475135	-3.30125	0.000962558	0.00207202
FCGR1A	9.5218	-1.56863	0.346413	-4.5282	5.94876e-06	1.83144e-05
OBSCN	1881.66	-1.56898	0.184873	-8.48677	2.12455e-17	3.51449e-16
AGRP	4.48405	-1.56955	0.503561	-3.1169	0.00182763	0.00372564
JAM3	102.893	-1.56979	0.199369	-7.87378	3.44079e-15	4.15063e-14
NXPE3	206.38	-1.56985	0.150428	-10.4359	1.69972e-25	8.33897e-24
RAB44	27.2048	-1.57031	0.366998	-4.27878	1.87916e-05	5.35739e-05
GPR183	29.2172	-1.57089	0.2885	-5.44502	5.17993e-08	2.18897e-07
BMP1	525.442	-1.57099	0.149246	-10.5261	6.54778e-26	3.41585e-24
CFP	43.4935	-1.57145	0.236339	-6.64916	2.94761e-11	2.00572e-10
LRRC74B	3.81188	-1.57214	0.445013	-3.53281	0.000411172	0.000940076
GEM	87.0773	-1.57225	0.229461	-6.85194	7.28544e-12	5.49553e-11
PPP1R14A	42.1232	-1.57246	0.248491	-6.32804	2.48297e-10	1.47877e-09
BHLHE22	12.4527	-1.57254	0.341909	-4.59928	4.23945e-06	1.33628e-05
TMEM100	8.05552	-1.57271	0.475355	-3.3085	0.000937988	0.00202372
IGFBP2	398.736	-1.57295	0.25658	-6.13046	8.76271e-10	4.84222e-09
FIBIN	12.6499	-1.57317	0.345982	-4.54696	5.44268e-06	1.68689e-05
ATP6V1G2	19.2577	-1.57326	0.312493	-5.03454	4.79006e-07	1.73814e-06
CETP	7.77758	-1.57328	0.348283	-4.51726	6.26443e-06	1.92074e-05
NOS2	59.9738	-1.57478	0.4383	-3.59293	0.000326986	0.000761234
MT1E	29.8844	-1.57502	0.393343	-4.00418	6.22324e-05	0.000162894
LMF2	900.283	-1.57524	0.141412	-11.1394	8.06681e-29	6.28513e-27
A2M	2461.34	-1.57658	0.168754	-9.34249	9.40924e-21	2.3586e-19
KCNMB1	28.4659	-1.57834	0.239863	-6.58017	4.69903e-11	3.09678e-10
GSDMD	717.173	-1.57891	0.175253	-9.00934	2.07296e-19	4.38416e-18
DKK3	309.632	-1.57902	0.181636	-8.69333	3.51959e-18	6.45066e-17
SUGCT	16.9794	-1.57912	0.338415	-4.66622	3.06799e-06	9.87086e-06
SLC16A3	1877.1	-1.57951	0.162804	-9.70195	2.958e-22	8.99291e-21
C8G	15.6304	-1.57955	0.33116	-4.76976	1.84441e-06	6.12807e-06
GALR2	8.29408	-1.5797	0.47237	-3.3442	0.000825212	0.00179852
FGL2	143.309	-1.57981	0.207643	-7.6083	2.77733e-14	2.98604e-13
ANPEP	206.195	-1.58081	0.289548	-5.45958	4.77254e-08	2.03112e-07
ARC	29.5157	-1.58095	0.367879	-4.29746	1.72763e-05	4.95282e-05
SMARCD3	172.8	-1.5814	0.225481	-7.01345	2.32504e-12	1.88836e-11
NUTM2G	17.1936	-1.58151	0.3321	-4.76217	1.91527e-06	6.34474e-06
ENPP6	6.10328	-1.58179	0.491922	-3.21552	0.00130207	0.00273003
HSPG2	7162.79	-1.5818	0.137146	-11.5337	8.9207e-31	9.07089e-29
TMEM169	10.5273	-1.58194	0.412104	-3.83868	0.000123697	0.00030848
CCDC69	397.296	-1.58214	0.172475	-9.17319	4.59208e-20	1.05824e-18
LHX5	7.47266	-1.58271	0.519236	-3.04815	0.00230255	0.00462153
ADAM12	230.172	-1.58285	0.211811	-7.47292	7.84357e-14	7.91747e-13
PER1	457.09	-1.58347	0.170428	-9.2911	1.52697e-20	3.70884e-19
RARRES3	129.806	-1.58349	0.322227	-4.91421	8.91414e-07	3.10623e-06
KCNN1	14.1237	-1.5846	0.402534	-3.93657	8.26561e-05	0.000212218
RELL2	133.198	-1.58509	0.197175	-8.03902	9.05615e-16	1.19234e-14
TEK	54.0378	-1.58511	0.224522	-7.05992	1.66594e-12	1.38237e-11
PRKG1	96.7651	-1.58621	0.214174	-7.40614	1.3003e-13	1.27397e-12
CD226	70.0666	-1.58726	0.23435	-6.77301	1.26131e-11	9.13894e-11
GLT8D2	30.6362	-1.58743	0.239211	-6.63614	3.22009e-11	2.17959e-10
ASPHD2	54.6551	-1.58751	0.25324	-6.26881	3.63815e-10	2.11156e-09
CNTNAP3	44.737	-1.58753	0.387032	-4.1018	4.09951e-05	0.000110802
TNNI2	463.345	-1.58806	0.357629	-4.44051	8.97439e-06	2.68799e-05
INMT	44.8436	-1.58859	0.261292	-6.07974	1.20379e-09	6.49843e-09
HMGCLL1	6.07355	-1.5889	0.44752	-3.55046	0.000384565	0.000883282
ORAI2	634.867	-1.59019	0.138829	-11.4543	2.23826e-30	2.15424e-28
CEBPD	597.977	-1.59039	0.172751	-9.20629	3.37605e-20	7.87075e-19
KLF9	193.349	-1.59157	0.16772	-9.48941	2.32335e-21	6.27862e-20
TCF7L1	100.999	-1.59203	0.232762	-6.83973	7.93414e-12	5.94499e-11
B3GNT8	75.3496	-1.59276	0.239835	-6.64106	3.11442e-11	2.10965e-10
HCN2	23.4751	-1.5965	0.352035	-4.53505	5.75907e-06	1.7786e-05
MS4A6A	192.587	-1.59674	0.187224	-8.5285	1.4826e-17	2.52449e-16
RYR3	48.2644	-1.5985	0.368555	-4.33722	1.44297e-05	4.18272e-05
FAM50B	18.6747	-1.59902	0.352019	-4.54241	5.56137e-06	1.7213e-05
MS4A4E	38.71	-1.59915	0.277508	-5.76255	8.2853e-09	3.96066e-08
CD180	33.9145	-1.59929	0.293516	-5.44873	5.07311e-08	2.14837e-07
KCNMB2	3.23634	-1.59958	0.556249	-2.87564	0.00403205	0.00773077
HOXB1	2.95387	-1.59994	0.505436	-3.16547	0.00154832	0.00319902
SEMA3G	92.93	-1.60102	0.218613	-7.32355	2.41487e-13	2.27673e-12
IL36RN	19.411	-1.60144	0.522542	-3.06471	0.00217878	0.00438829
PDE2A	82.6626	-1.6018	0.225668	-7.09804	1.26542e-12	1.07026e-11
BST2	562.189	-1.60191	0.258449	-6.19816	5.71255e-10	3.22707e-09
PPP1CA	2097.09	-1.60218	0.220586	-7.26328	3.77826e-13	3.4344e-12
DAAM2	177.496	-1.60246	0.190361	-8.41801	3.82927e-17	6.17003e-16
RHBDF2	918.192	-1.60271	0.15867	-10.1009	5.47435e-24	2.1419e-22
TRPM3	8.93924	-1.60286	0.534341	-2.9997	0.00270245	0.00535031
HNF4A	21.1234	-1.60301	0.534653	-2.99823	0.00271551	0.00537546
EIF4EBP3	14.3608	-1.60372	0.288945	-5.55026	2.85251e-08	1.2574e-07
ROBO2	123.971	-1.60383	0.300235	-5.34193	9.19642e-08	3.74897e-07
BRSK1	66.5002	-1.60385	0.290952	-5.51243	3.53905e-08	1.53892e-07
AKNA	1296.82	-1.60417	0.150637	-10.6492	1.75814e-26	9.98203e-25
GIMAP8	94.5818	-1.6042	0.186248	-8.61325	7.10175e-18	1.25066e-16
KIAA1324	71.8954	-1.60545	0.336633	-4.76915	1.85002e-06	6.14441e-06
CARD9	183.999	-1.60603	0.235586	-6.81719	9.28365e-12	6.85908e-11
TMEFF1	13.2445	-1.6076	0.439965	-3.65394	0.000258248	0.00061278
JAM2	38.1415	-1.60783	0.254692	-6.31282	2.74003e-10	1.62061e-09
LRRC4B	35.1769	-1.60791	0.281545	-5.71103	1.12297e-08	5.26885e-08
ST6GALNAC5	30.7386	-1.60832	0.320516	-5.0179	5.224e-07	1.88382e-06
ARHGAP19-SLIT1	2.01595	-1.6091	0.548145	-2.93553	0.00332975	0.00648511
FGF1	20.7199	-1.60939	0.342592	-4.69769	2.63125e-06	8.54979e-06
ITM2A	25.7449	-1.60948	0.288646	-5.57597	2.4616e-08	1.09772e-07
VWCE	62.7914	-1.61039	0.290762	-5.53853	3.05021e-08	1.33766e-07
MFSD7	152.669	-1.611	0.245251	-6.56879	5.07274e-11	3.32965e-10
SPRN	39.084	-1.61119	0.321624	-5.00954	5.45608e-07	1.96319e-06
CH25H	15.1604	-1.61137	0.346556	-4.64965	3.32493e-06	1.06537e-05
ZNF385D	25.7072	-1.61172	0.330555	-4.87579	1.08372e-06	3.73227e-06
TRAT1	6.72151	-1.61212	0.416432	-3.87128	0.000108263	0.000272711
CERS1	5.06142	-1.61273	0.472977	-3.40975	0.000650219	0.00144139
COL20A1	7.87566	-1.61549	0.469437	-3.44132	0.000578873	0.00129375
APOBEC3D	30.6611	-1.61659	0.260427	-6.20747	5.3845e-10	3.05037e-09
HAVCR2	67.5038	-1.61683	0.2253	-7.17632	7.16136e-13	6.22959e-12
TNFSF4	21.7902	-1.61735	0.300617	-5.38012	7.44363e-08	3.07695e-07
ABHD12B	5.09147	-1.61828	0.513563	-3.15108	0.0016267	0.00334789
LOXL3	68.0073	-1.61851	0.194733	-8.31141	9.45718e-17	1.43637e-15
SOX15	58.732	-1.61862	0.332655	-4.86576	1.14018e-06	3.911e-06
OSMR	408.616	-1.62056	0.190023	-8.52826	1.4856e-17	2.52721e-16
CDHR1	20.9275	-1.62187	0.350367	-4.62906	3.67338e-06	1.1687e-05
NPAS3	28.783	-1.62234	0.397998	-4.07624	4.57703e-05	0.000122494
INSC	20.9391	-1.62345	0.439935	-3.6902	0.000224076	0.00053715
CEACAM4	6.61544	-1.62345	0.446937	-3.63239	0.000280808	0.000661602
DLGAP3	22.9078	-1.62355	0.320175	-5.07081	3.96119e-07	1.45556e-06
CHPF	804.411	-1.62451	0.174455	-9.31195	1.25505e-20	3.08584e-19
PNPLA3	65.6113	-1.62542	0.381075	-4.26536	1.9958e-05	5.67105e-05
FAM222A	70.2082	-1.62594	0.268311	-6.05993	1.36184e-09	7.29041e-09
PLXND1	1503.5	-1.62606	0.14055	-11.5693	5.89817e-31	6.28138e-29
CD8B	17.0811	-1.62819	0.401396	-4.05632	4.98523e-05	0.00013265
COL8A1	291.369	-1.62884	0.216452	-7.52517	5.26516e-14	5.45238e-13
RASSF9	20.9293	-1.62968	0.40119	-4.06212	4.86298e-05	0.000129646
NPTX2	37.3609	-1.63009	0.317522	-5.13378	2.83985e-07	1.06794e-06
PARP10	1347.89	-1.63127	0.159528	-10.2256	1.52322e-24	6.43541e-23
ANKH	376.096	-1.63136	0.18819	-8.66868	4.37176e-18	7.90783e-17
MYO7A	297.674	-1.63155	0.239478	-6.81296	9.56098e-12	7.04951e-11
OR51E1	17.8389	-1.63188	0.361158	-4.51848	6.22851e-06	1.91037e-05
ENTPD2	58.9744	-1.63194	0.330589	-4.93646	7.95523e-07	2.79536e-06
IL4I1	82.833	-1.63194	0.303625	-5.37487	7.66398e-08	3.16223e-07
VASH1	425.888	-1.63262	0.160574	-10.1673	2.77371e-24	1.132e-22
KLF16	495.153	-1.63308	0.167984	-9.72166	2.43783e-22	7.46816e-21
GPR65	42.2389	-1.63337	0.279648	-5.84079	5.19524e-09	2.56245e-08
MMP12	70.6582	-1.63346	0.404594	-4.03727	5.40757e-05	0.000143147
CCL11	9.27806	-1.63435	0.417438	-3.9152	9.03312e-05	0.000230281
TREML1	9.30351	-1.63441	0.325442	-5.02212	5.11037e-07	1.84654e-06
CD74	4693.85	-1.63485	0.210227	-7.77661	7.44916e-15	8.59975e-14
TG	124.724	-1.63537	0.29315	-5.5786	2.42457e-08	1.08308e-07
LRRC71	4.94875	-1.63815	0.384788	-4.25728	2.0693e-05	5.86415e-05
ST8SIA1	91.2722	-1.64187	0.257548	-6.37503	1.82925e-10	1.11151e-09
LRRN4CL	45.7694	-1.64249	0.286365	-5.73565	9.7139e-09	4.60566e-08
USP2	27.5043	-1.64261	0.305606	-5.37493	7.66124e-08	3.16182e-07
PAMR1	116.074	-1.64331	0.224402	-7.32309	2.42321e-13	2.2834e-12
EHD2	572.118	-1.64348	0.161756	-10.1602	2.98355e-24	1.20941e-22
TRPA1	125.184	-1.64443	0.252818	-6.50441	7.80012e-11	4.98532e-10
PLCH2	1457.49	-1.64443	0.243646	-6.74927	1.48592e-11	1.06209e-10
GREB1	108.247	-1.6455	0.281432	-5.84688	5.00889e-09	2.47859e-08
SLC25A41	4.41092	-1.64593	0.451499	-3.64547	0.000266906	0.000631411
MYLK	572.988	-1.64606	0.157582	-10.4457	1.53265e-25	7.59906e-24
CD200R1	22.4938	-1.64673	0.282747	-5.82405	5.74369e-09	2.81369e-08
AANAT	4.77676	-1.64691	0.381424	-4.31778	1.57603e-05	4.54866e-05
WISP2	15.6461	-1.64695	0.415174	-3.96688	7.28181e-05	0.000188519
RTN4RL2	24.7498	-1.6471	0.348411	-4.72747	2.27333e-06	7.44999e-06
HIGD1B	11.1852	-1.6472	0.346686	-4.75129	2.02121e-06	6.67237e-06
THEM5	8.96156	-1.64727	0.512224	-3.21592	0.00130027	0.00272658
SMOX	112.938	-1.64735	0.213729	-7.70764	1.28162e-14	1.43628e-13
EMID1	107.456	-1.64877	0.245013	-6.72934	1.70434e-11	1.20577e-10
GPRIN1	109.489	-1.6492	0.265928	-6.2017	5.58567e-10	3.15837e-09
ARL5C	3.07124	-1.64953	0.507088	-3.25295	0.00114215	0.00242211
FOXD4	31.161	-1.64956	0.311406	-5.29714	1.17634e-07	4.71005e-07
BCL3	701.457	-1.64965	0.160116	-10.3029	6.84017e-25	3.0248e-23
ANP32D	6.11442	-1.65051	0.373217	-4.42239	9.76139e-06	2.90726e-05
PRDM1	353.626	-1.65053	0.170522	-9.67929	3.69278e-22	1.09674e-20
LRRC73	22.6058	-1.65111	0.308834	-5.34628	8.97817e-08	3.66581e-07
GGN	18.1456	-1.6514	0.302569	-5.45791	4.8176e-08	2.04884e-07
PADI1	513.089	-1.65196	0.374584	-4.41013	1.03307e-05	3.06718e-05
ALDH2	187.659	-1.65255	0.23484	-7.03689	1.96572e-12	1.61327e-11
ABCC9	98.9446	-1.6526	0.210366	-7.85581	3.97187e-15	4.74358e-14
ZDHHC11B	59.1023	-1.65272	0.391623	-4.22018	2.44109e-05	6.82959e-05
TGFB1I1	176.373	-1.65302	0.199458	-8.28759	1.15567e-16	1.72819e-15
FYN	421.015	-1.65357	0.153392	-10.7801	4.2763e-27	2.69108e-25
PLTP	596.203	-1.65547	0.205104	-8.07134	6.95294e-16	9.33176e-15
FBXL7	66.9644	-1.65593	0.203237	-8.14781	3.70579e-16	5.20256e-15
EXOC3L2	135.683	-1.65677	0.217415	-7.62031	2.53071e-14	2.73886e-13
IGSF10	47.7338	-1.65751	0.426611	-3.88529	0.000102207	0.000258322
FCHO1	211.065	-1.65783	0.219664	-7.54712	4.44996e-14	4.65372e-13
RNF103-CHMP3	2.6923	-1.65785	0.497422	-3.33288	0.000859521	0.00186606
CCDC151	13.7433	-1.65954	0.33478	-4.95711	7.15491e-07	2.52796e-06
KIF1A	172.02	-1.65977	0.484478	-3.4259	0.000612757	0.00136439
PDLIM2	264.301	-1.66083	0.176987	-9.38392	6.35674e-21	1.63441e-19
GPR82	15.4023	-1.6611	0.350649	-4.73723	2.16659e-06	7.12223e-06
DOK5	7.61727	-1.66185	0.434612	-3.82375	0.000131437	0.000326424
MFSD12	965.467	-1.66204	0.152297	-10.9131	9.97606e-28	6.74997e-26
CCDC166	5.11539	-1.66263	0.587035	-2.83225	0.00462216	0.00875772
CD163L1	99.4281	-1.663	0.21995	-7.56078	4.00659e-14	4.20961e-13
PLEKHA4	193.095	-1.66314	0.246888	-6.73641	1.62349e-11	1.1531e-10
ZEB2	848.291	-1.66333	0.142318	-11.6874	1.47876e-31	1.70608e-29
SIRPB2	52.0527	-1.66368	0.229829	-7.23879	4.52707e-13	4.06375e-12
OSR2	92.8204	-1.66411	0.290722	-5.72405	1.04017e-08	4.90847e-08
CRISPLD2	503.908	-1.66479	0.17263	-9.64366	5.22913e-22	1.52288e-20
ATP6V0A4	23.1078	-1.6648	0.47533	-3.5024	0.000461078	0.00104475
STK10	836.279	-1.66508	0.0977313	-17.0373	4.34223e-65	7.81515e-61
ADA	62.4895	-1.66543	0.251067	-6.63341	3.28009e-11	2.2152e-10
NANOS3	8.01099	-1.66597	0.34738	-4.79581	1.6202e-06	5.43734e-06
JPH4	34.0057	-1.66639	0.338917	-4.9168	8.79684e-07	3.06892e-06
RELT	452.813	-1.66685	0.160282	-10.3994	2.4937e-25	1.19049e-23
PPP1R18	635.747	-1.66685	0.158583	-10.5109	7.6951e-26	3.95704e-24
SGCD	26.0954	-1.6671	0.376977	-4.42227	9.76679e-06	2.90838e-05
VPREB3	5.8069	-1.66754	0.504023	-3.30845	0.00093814	0.00202381
TSGA10IP	3.13077	-1.66806	0.532905	-3.13012	0.00174733	0.00357654
P2RY12	2.11112	-1.66931	0.562578	-2.96724	0.00300482	0.00590401
CNTD2	21.4001	-1.66961	0.360708	-4.62871	3.67947e-06	1.17023e-05
KLHL29	526.793	-1.66963	0.222355	-7.50887	5.96381e-14	6.13002e-13
CDH3	365.374	-1.67014	0.236401	-7.06487	1.60769e-12	1.33712e-11
MAP1LC3B2	24.2042	-1.6703	0.313626	-5.32576	1.0053e-07	4.07234e-07
IRF7	350.744	-1.67092	0.198706	-8.40902	4.13439e-17	6.60254e-16
UNC5C	85.2394	-1.67136	0.233632	-7.15381	8.4404e-13	7.27191e-12
ZNF503	304.038	-1.6717	0.196462	-8.50904	1.75378e-17	2.94995e-16
CLCN1	7.28243	-1.67251	0.413891	-4.04094	5.32381e-05	0.00014122
ST3GAL6	81.3909	-1.67459	0.248701	-6.73333	1.65825e-11	1.1764e-10
PDZK1	13.7341	-1.67466	0.43766	-3.8264	0.00013003	0.000323066
SH2D4B	13.1184	-1.67488	0.348011	-4.81272	1.4889e-06	5.02384e-06
RASAL1	185.3	-1.67613	0.312549	-5.36277	8.19541e-08	3.36683e-07
COTL1	768.32	-1.67707	0.143767	-11.6651	1.92109e-31	2.1343e-29
USP6	13.3123	-1.67734	0.401653	-4.17609	2.96556e-05	8.19377e-05
NELL2	67.987	-1.67873	0.315392	-5.32269	1.02242e-07	4.13611e-07
TMEM71	17.2196	-1.67914	0.313445	-5.35706	8.4588e-08	3.4687e-07
C15orf53	14.5928	-1.68041	0.371058	-4.5287	5.9348e-06	1.82776e-05
TNS2	679.956	-1.68073	0.140784	-11.9383	7.47193e-33	9.88822e-31
TMEM145	28.9301	-1.68112	0.357545	-4.70185	2.57815e-06	8.38634e-06
IGFBP4	3446.58	-1.68184	0.160909	-10.4521	1.43254e-25	7.14615e-24
CRYBB1	1.29745	-1.68262	0.573335	-2.93479	0.00333779	0.00649865
CHRNE	26.8904	-1.68269	0.271239	-6.20374	5.5138e-10	3.12067e-09
MALRD1	6.33803	-1.68328	0.594977	-2.82915	0.00466722	0.00883084
MAF	489.743	-1.68364	0.16949	-9.93357	2.97424e-23	1.04348e-21
RILPL2	214.266	-1.68365	0.16576	-10.1571	3.07981e-24	1.24563e-22
ANK1	75.3495	-1.68377	0.341899	-4.92476	8.44656e-07	2.95474e-06
AATK	119.768	-1.68422	0.294831	-5.71248	1.11339e-08	5.22715e-08
HEG1	745.008	-1.68456	0.12641	-13.3262	1.63031e-40	6.24306e-38
