## Supplementary material for "Non-muscle Invasive Bladder Cancer Molecular Subtypes Predict Differential Response to Intravesical Bacillus Calmette-Guérin": Table S3 (part 2 of 3)

### Sheet: BRS1vs3 (continued)
Gene	baseMean	log2FoldChange	lfcSE	stat	pvalue	padj
CHCHD10	282.374	-1.68485	0.205922	-8.182	2.79166e-16	3.98448e-15
RNASE6	18.9848	-1.68493	0.305056	-5.52333	3.32633e-08	1.45063e-07
DIRC3	21.1489	-1.68507	0.303019	-5.56093	2.68337e-08	1.1872e-07
CEBPB	716.616	-1.68529	0.156188	-10.7901	3.83179e-27	2.44555e-25
PTPN22	73.8991	-1.68557	0.25634	-6.57553	4.84796e-11	3.18792e-10
STARD8	98.9916	-1.686	0.194769	-8.65641	4.86849e-18	8.77987e-17
KIF17	11.6743	-1.68678	0.336066	-5.0192	5.1887e-07	1.87259e-06
IL17B	1.84142	-1.68695	0.557588	-3.02545	0.00248268	0.0049483
LRRC32	228.034	-1.68879	0.186761	-9.04255	1.53054e-19	3.28718e-18
HAAO	56.1054	-1.68888	0.234464	-7.20314	5.88423e-13	5.19393e-12
IP6K3	17.5604	-1.68999	0.482847	-3.50006	0.000465154	0.00105333
COL13A1	66.4906	-1.69003	0.265044	-6.37641	1.81288e-10	1.10268e-09
CCDC85B	138.369	-1.69081	0.214262	-7.8913	2.99063e-15	3.63194e-14
TRIL	53.8055	-1.69132	0.260397	-6.49515	8.29531e-11	5.29429e-10
SERPING1	421.731	-1.69158	0.21336	-7.92827	2.22215e-15	2.75063e-14
TPPP3	54.639	-1.69189	0.292226	-5.78966	7.0527e-09	3.40855e-08
ABCC2	43.3871	-1.69305	0.300515	-5.63384	1.76242e-08	8.04874e-08
FXYD7	2.08978	-1.69348	0.531227	-3.18787	0.00143325	0.0029832
WNK2	926.669	-1.69373	0.239285	-7.07827	1.45965e-12	1.22189e-11
GJA4	50.9916	-1.69463	0.247248	-6.85395	7.18385e-12	5.42345e-11
TMPRSS11A	3.70894	-1.69491	0.545826	-3.10521	0.00190144	0.0038656
CPA6	15.3038	-1.69497	0.407518	-4.15926	3.19278e-05	8.76506e-05
SPDYC	5.24055	-1.69518	0.526761	-3.21812	0.00129036	0.00270737
TBX5	21.6839	-1.6961	0.341258	-4.97015	6.69003e-07	2.37302e-06
TRAF1	449.593	-1.69611	0.154157	-11.0025	3.71742e-28	2.70875e-26
CNN2	1280.7	-1.69615	0.140711	-12.0541	1.84443e-33	2.61386e-31
LYNX1	123.197	-1.69626	0.268499	-6.31755	2.65748e-10	1.57696e-09
LEF1	198.047	-1.69646	0.189631	-8.94609	3.68282e-19	7.53219e-18
SACS	306.288	-1.69687	0.19211	-8.83277	1.02118e-18	1.9848e-17
SUSD5	16.6901	-1.69752	0.340264	-4.98883	6.07453e-07	2.17225e-06
FAM181B	62.0444	-1.69776	0.319206	-5.3187	1.04509e-07	4.22023e-07
ALK	28.4304	-1.69887	0.504809	-3.36537	0.000764424	0.00167373
PLXNC1	229.58	-1.69948	0.169164	-10.0463	9.53449e-24	3.64335e-22
HLA-DRB1	670.057	-1.69952	0.272029	-6.24757	4.16897e-10	2.39799e-09
SLCO2B1	567.353	-1.69954	0.163287	-10.4083	2.27332e-25	1.09692e-23
KCNQ4	47.3366	-1.69963	0.302013	-5.62767	1.82665e-08	8.31885e-08
LMTK3	222.392	-1.69985	0.280596	-6.058	1.37824e-09	7.36291e-09
PLK3	321.814	-1.69987	0.174585	-9.73666	2.10352e-22	6.50501e-21
PDE6C	2.02069	-1.70026	0.602215	-2.82335	0.00475249	0.00898008
IER5L	403.265	-1.7011	0.180797	-9.40886	5.01551e-21	1.30447e-19
GCSAML	4.82375	-1.7013	0.464924	-3.65932	0.000252887	0.00060133
CKB	515.053	-1.70139	0.28158	-6.04228	1.51951e-09	8.07444e-09
MARVELD1	335.679	-1.70181	0.179421	-9.48502	2.42344e-21	6.51e-20
CCM2L	46.7064	-1.70183	0.235653	-7.22175	5.13246e-13	4.56619e-12
ARHGAP24	91.143	-1.70185	0.230793	-7.37392	1.65678e-13	1.59972e-12
GPR34	46.5995	-1.70215	0.279899	-6.0813	1.19209e-09	6.44301e-09
GRK5	163.877	-1.70239	0.164684	-10.3373	4.77871e-25	2.1719e-23
ADGRE5	508.783	-1.70269	0.139545	-12.2017	3.0432e-34	4.68132e-32
SYNPO2	475.323	-1.70311	0.182758	-9.31894	1.17504e-20	2.90501e-19
ERVW-1	7.97179	-1.70343	0.475854	-3.57972	0.00034396	0.000796524
ANGPTL2	193.3	-1.70419	0.190562	-8.94297	3.78847e-19	7.72195e-18
GIMAP6	130.421	-1.70429	0.203471	-8.37605	5.47315e-17	8.61064e-16
ISG15	324.533	-1.70447	0.238093	-7.15884	8.13652e-13	7.0303e-12
LFNG	467.187	-1.70661	0.205944	-8.28676	1.1638e-16	1.73826e-15
HLA-DQB2	28.3876	-1.70784	0.34366	-4.96957	6.71032e-07	2.37928e-06
GPSM3	198.247	-1.70845	0.177349	-9.63324	5.78747e-22	1.67734e-20
AGAP2	299.847	-1.7085	0.210553	-8.11436	4.88369e-16	6.72506e-15
COL2A1	20.1566	-1.70864	0.584034	-2.92559	0.00343806	0.00668087
ACTA2	505.577	-1.7091	0.189463	-9.02077	1.86777e-19	3.97353e-18
ZNF467	94.1084	-1.70943	0.219319	-7.79425	6.47947e-15	7.55294e-14
INAFM1	215.309	-1.71112	0.192388	-8.89414	5.88747e-19	1.16699e-17
NPR3	36.1598	-1.71352	0.300846	-5.69568	1.22879e-08	5.73837e-08
FBXL22	38.6024	-1.71388	0.249449	-6.87064	6.39157e-12	4.86408e-11
LRRC18	2.12497	-1.71414	0.525033	-3.26483	0.00109531	0.00232854
SLC2A5	37.4224	-1.71441	0.301773	-5.68112	1.33813e-08	6.21033e-08
PERM1	73.3457	-1.71488	0.286298	-5.98982	2.10067e-09	1.09779e-08
CARD17	7.67337	-1.71594	0.539248	-3.18209	0.00146216	0.00303598
KIAA1614	151.213	-1.71792	0.239254	-7.18031	6.95542e-13	6.06216e-12
HAP1	99.5343	-1.71869	0.295589	-5.81444	6.08385e-09	2.96579e-08
KLHL33	5.5362	-1.71869	0.449402	-3.82439	0.000131096	0.000325669
GPAT3	21.8756	-1.7189	0.351248	-4.89368	9.89674e-07	3.42394e-06
BDKRB2	179.812	-1.72012	0.211951	-8.11564	4.83221e-16	6.66949e-15
FJX1	138.917	-1.72027	0.23297	-7.38409	1.53496e-13	1.48928e-12
NFATC1	247.811	-1.72087	0.215606	-7.98156	1.44494e-15	1.84702e-14
VWA5B2	16.717	-1.72122	0.397964	-4.32508	1.52479e-05	4.40854e-05
SLC19A3	19.1135	-1.72134	0.380982	-4.51817	6.23765e-06	1.91285e-05
GALNT18	84.8671	-1.72248	0.206154	-8.35528	6.52753e-17	1.01453e-15
CCDC40	193.11	-1.72313	0.241871	-7.12416	1.04717e-12	8.92374e-12
GYPE	4.975	-1.72356	0.427714	-4.0297	5.58484e-05	0.000147406
FAM109B	144.213	-1.7236	0.23297	-7.39836	1.37879e-13	1.34501e-12
PDE3A	131.433	-1.72406	0.217077	-7.94219	1.98645e-15	2.48278e-14
OTOF	57.8742	-1.72485	0.380278	-4.53576	5.73959e-06	1.77341e-05
CDIP1	145.896	-1.72515	0.25415	-6.7879	1.13777e-11	8.27378e-11
PSMB9	203.222	-1.72657	0.241159	-7.15948	8.09848e-13	7.00079e-12
GRAMD4	499.823	-1.72659	0.153227	-11.2682	1.88416e-29	1.57726e-27
TIMP2	1004.77	-1.72714	0.159507	-10.828	2.53673e-27	1.64823e-25
ITGA4	230.133	-1.72734	0.165682	-10.4256	1.89363e-25	9.23617e-24
C11orf95	393.725	-1.72739	0.170732	-10.1176	4.61753e-24	1.82251e-22
SLC25A45	206.261	-1.72788	0.185072	-9.33627	9.97922e-21	2.49453e-19
FBLL1	7.64211	-1.72928	0.387629	-4.46118	8.15097e-06	2.45937e-05
PDGFRB	1139.71	-1.72976	0.169756	-10.1897	2.20508e-24	9.14446e-23
PLA2G4C	85.0276	-1.72989	0.219441	-7.88318	3.19165e-15	3.86823e-14
SHC4	10.5137	-1.73038	0.387221	-4.46872	7.86887e-06	2.37943e-05
COL4A2	2785.11	-1.73135	0.161995	-10.6877	1.16254e-26	6.86014e-25
CD33	23.9318	-1.733	0.247802	-6.9935	2.68105e-12	2.14862e-11
DCC	10.2858	-1.73409	0.445186	-3.8952	9.81158e-05	0.000248892
EMILIN2	288.757	-1.7343	0.178352	-9.72402	2.38184e-22	7.31543e-21
DACT3	52.9067	-1.73461	0.238513	-7.2726	3.52623e-13	3.22814e-12
ASIC1	42.945	-1.73512	0.321451	-5.39778	6.74699e-08	2.80444e-07
FAM19A5	27.1852	-1.73687	0.330646	-5.25295	1.49681e-07	5.89486e-07
CCDC33	28.7647	-1.73719	0.4219	-4.11754	3.82939e-05	0.00010386
SLC9A9	99.0517	-1.7372	0.231744	-7.49618	6.57061e-14	6.70396e-13
FAM131B	16.8272	-1.73767	0.344401	-5.04551	4.52323e-07	1.64696e-06
MUC16	439.516	-1.73791	0.463523	-3.74935	0.000177291	0.000431142
SH3TC1	684.854	-1.73796	0.188443	-9.22275	2.89567e-20	6.80368e-19
DENND3	649.36	-1.73852	0.150486	-11.5527	7.15642e-31	7.48844e-29
SLIT1	21.5456	-1.73863	0.326662	-5.32243	1.02393e-07	4.14128e-07
CX3CL1	277.631	-1.73871	0.278911	-6.23393	4.54877e-10	2.6048e-09
FXYD6	48.4532	-1.73882	0.260889	-6.66497	2.64728e-11	1.81715e-10
MMP14	2729.78	-1.73942	0.118694	-14.6548	1.25616e-48	2.0553e-45
COPZ2	40.0485	-1.73951	0.252095	-6.90021	5.1926e-12	3.99899e-11
C12orf54	3.86976	-1.73951	0.442006	-3.9355	8.30253e-05	0.000213135
PDZD2	347.749	-1.74021	0.206968	-8.4081	4.16698e-17	6.64281e-16
ACP5	152.852	-1.7408	0.210681	-8.26271	1.42403e-16	2.10771e-15
GBGT1	137.754	-1.74108	0.193665	-8.99014	2.46906e-19	5.14329e-18
FHL1	146.26	-1.74123	0.257477	-6.76268	1.35465e-11	9.7485e-11
GRIK5	28.7325	-1.74133	0.314291	-5.54051	3.01593e-08	1.32521e-07
ANO4	15.7361	-1.74145	0.431836	-4.03267	5.51468e-05	0.000145704
SERPINF2	41.4356	-1.74185	0.304329	-5.72358	1.04302e-08	4.92063e-08
GDPD5	221.11	-1.74251	0.221627	-7.86238	3.76909e-15	4.51338e-14
FGF18	9.72807	-1.74265	0.339208	-5.13742	2.78538e-07	1.04899e-06
ARSJ	44.3197	-1.74269	0.253094	-6.88553	5.75727e-12	4.41497e-11
LHX8	3.47729	-1.74427	0.522481	-3.33843	0.00084252	0.00183247
USHBP1	45.346	-1.7452	0.252034	-6.92446	4.37643e-12	3.39806e-11
SH2B3	529.638	-1.74688	0.140848	-12.4026	2.53005e-35	4.4643e-33
LGALS9C	3.48698	-1.74795	0.59201	-2.95256	0.00315146	0.00616542
CLEC5A	29.8664	-1.74795	0.318318	-5.49122	3.99175e-08	1.71669e-07
MYO16	13.6695	-1.74828	0.512571	-3.41081	0.000647708	0.00143653
TMEM236	19.8966	-1.74843	0.310608	-5.62906	1.81193e-08	8.25599e-08
ARHGEF25	151.65	-1.7487	0.237879	-7.35122	1.96402e-13	1.87426e-12
RBP5	31.1508	-1.74906	0.279205	-6.26442	3.74216e-10	2.16983e-09
NEK6	359.916	-1.74922	0.162284	-10.7787	4.33774e-27	2.70141e-25
ITGB7	269.323	-1.75002	0.199014	-8.79346	1.45018e-18	2.7532e-17
AGT	37.1796	-1.75039	0.365121	-4.794	1.63486e-06	5.48346e-06
C10orf67	6.48685	-1.7513	0.543166	-3.22425	0.00126304	0.00265593
CARNS1	63.6716	-1.75184	0.265699	-6.59331	4.3012e-11	2.85551e-10
EGFL7	369.306	-1.75241	0.175976	-9.95823	2.32168e-23	8.29081e-22
RASL12	74.1428	-1.75321	0.220932	-7.93553	2.09594e-15	2.60696e-14
SYT11	111.62	-1.75329	0.206094	-8.50721	1.78168e-17	2.9913e-16
GIPR	153.755	-1.75637	0.257623	-6.81757	9.25923e-12	6.84666e-11
DYSF	368.573	-1.75676	0.162235	-10.8285	2.52288e-27	1.64518e-25
MBLAC1	24.6293	-1.75711	0.271134	-6.48062	9.13469e-11	5.79678e-10
MAFA	9.88622	-1.75721	0.407121	-4.31619	1.58743e-05	4.57863e-05
NLRP1	1001.1	-1.7574	0.19032	-9.23395	2.60832e-20	6.1688e-19
KANK3	109.025	-1.75751	0.236509	-7.43103	1.07752e-13	1.07204e-12
ADAMTS12	97.0777	-1.75771	0.25125	-6.99584	2.63674e-12	2.12047e-11
RAPSN	44.466	-1.75811	0.299548	-5.86922	4.37841e-09	2.1914e-08
FBN1	528.01	-1.75824	0.177231	-9.92058	3.38797e-23	1.17038e-21
RYR1	125.47	-1.7587	0.290241	-6.05947	1.36574e-09	7.30693e-09
ART3	2.48877	-1.75894	0.579326	-3.03619	0.00239591	0.00478969
ACHE	72.781	-1.75916	0.322991	-5.44647	5.13789e-08	2.17325e-07
BGN	903.808	-1.75919	0.177108	-9.93289	2.9944e-23	1.04851e-21
PHYHD1	50.6626	-1.75939	0.288586	-6.09658	1.08365e-09	5.89587e-09
CCDC152	35.7331	-1.75958	0.425084	-4.13938	3.48243e-05	9.50223e-05
CCL3	32.0993	-1.7602	0.311622	-5.64852	1.61832e-08	7.42454e-08
C11orf91	13.7339	-1.76032	0.317877	-5.53775	3.06377e-08	1.3423e-07
RPL39L	11.1463	-1.76045	0.480501	-3.66377	0.000248528	0.00059198
RUNX1T1	108.966	-1.76135	0.207876	-8.47304	2.39067e-17	3.93302e-16
STAR	6.29565	-1.76163	0.476756	-3.69503	0.000219857	0.000527668
TACR1	16.4522	-1.76171	0.35589	-4.95016	7.41524e-07	2.61532e-06
HHEX	50.0202	-1.76235	0.271684	-6.48675	8.77054e-11	5.57585e-10
ATP8B3	44.088	-1.76261	0.293812	-5.9991	1.98412e-09	1.0396e-08
SELP	51.1425	-1.76287	0.324008	-5.44081	5.30399e-08	2.23772e-07
MYADM	471.362	-1.7634	0.201128	-8.76759	1.82528e-18	3.43274e-17
TMEM262	18.0274	-1.7668	0.316676	-5.57919	2.41636e-08	1.07995e-07
PDE1A	39.2338	-1.7678	0.281892	-6.27122	3.58228e-10	2.08115e-09
FAM124B	9.63402	-1.76956	0.34148	-5.18202	2.195e-07	8.42338e-07
FBLN5	105.724	-1.77077	0.237665	-7.45069	9.28525e-14	9.28422e-13
CHRNA6	5.43708	-1.77144	0.501729	-3.53068	0.000414498	0.000946599
BMP8A	35.6971	-1.77219	0.27645	-6.41052	1.45025e-10	8.94502e-10
PRICKLE1	105.88	-1.77254	0.236293	-7.50144	6.31193e-14	6.451e-13
CDH4	5.25327	-1.7728	0.563531	-3.14588	0.00165588	0.00340325
RAI2	40.154	-1.7731	0.277421	-6.39135	1.64422e-10	1.00587e-09
CCL4L2	16.1634	-1.77357	0.356583	-4.97379	6.56559e-07	2.33164e-06
NTN1	72.2575	-1.7736	0.352062	-5.03774	4.71055e-07	1.71101e-06
LYPD1	36.2381	-1.7742	0.40299	-4.40258	1.06971e-05	3.1676e-05
HCN4	11.2401	-1.77469	0.556898	-3.18674	0.00143888	0.00299317
C3	1508.11	-1.77585	0.291166	-6.09908	1.0668e-09	5.81122e-09
FAT2	1755.79	-1.77594	0.337556	-5.26119	1.43129e-07	5.6579e-07
ITPRIP	314.863	-1.77677	0.140735	-12.625	1.53811e-36	3.37596e-34
THEMIS	38.6819	-1.77946	0.32308	-5.5078	3.63355e-08	1.57393e-07
RAB24	47.4527	-1.77996	0.222231	-8.0095	1.15175e-15	1.49471e-14
TSPAN4	332.25	-1.78043	0.220444	-8.07657	6.66156e-16	8.99435e-15
PCDH15	9.87656	-1.78124	0.521063	-3.41847	0.000629743	0.00139962
ACER1	2.4407	-1.78129	0.50246	-3.54515	0.000392396	0.000900235
DLX4	34.5651	-1.78155	0.348397	-5.11355	3.16155e-07	1.18078e-06
IQCJ-SCHIP1	86.6981	-1.78173	0.252954	-7.04367	1.87246e-12	1.54235e-11
ST20-MTHFS	20.8936	-1.78186	0.316745	-5.62554	1.84933e-08	8.41069e-08
TGFB3	97.1617	-1.78196	0.199859	-8.9161	4.82978e-19	9.65848e-18
TMEM200C	30.6463	-1.78217	0.290275	-6.1396	8.27304e-10	4.58148e-09
SLC17A7	11.2561	-1.78287	0.351284	-5.07531	3.86874e-07	1.42421e-06
TLL2	23.0796	-1.78331	0.331019	-5.38733	7.15116e-08	2.9615e-07
PLAT	1263.74	-1.7841	0.246499	-7.23775	4.56204e-13	4.0931e-12
LYVE1	26.8218	-1.78413	0.30888	-5.77612	7.64432e-09	3.67082e-08
DDN	10.1648	-1.78448	0.35862	-4.97597	6.4922e-07	2.30922e-06
PDE4A	222.987	-1.78484	0.181963	-9.8088	1.03189e-22	3.32236e-21
PDE6B	43.0555	-1.7854	0.350601	-5.09239	3.53573e-07	1.30911e-06
CHRNG	7.95927	-1.78595	0.411865	-4.33625	1.44933e-05	4.19952e-05
PHF21B	16.4651	-1.78605	0.590672	-3.02376	0.00249654	0.00497318
ZBTB46	194.749	-1.78667	0.182984	-9.76404	1.6062e-22	5.0363e-21
GCGR	6.9887	-1.78735	0.491888	-3.63365	0.000279435	0.000658454
LIMS2	293.144	-1.78748	0.180644	-9.89504	4.37414e-23	1.48978e-21
CRHBP	2.82482	-1.7875	0.542625	-3.29417	0.000987135	0.00211884
ITGB3	47.99	-1.78762	0.24394	-7.32812	2.33411e-13	2.20521e-12
DUSP8	108.153	-1.78801	0.255765	-6.99084	2.73253e-12	2.18675e-11
MITF	116.615	-1.78844	0.2287	-7.82006	5.27997e-15	6.20698e-14
EVI2B	40.2142	-1.78861	0.248601	-7.19469	6.2605e-13	5.48838e-12
SAMSN1	72.0696	-1.78995	0.22984	-7.78779	6.8191e-15	7.89769e-14
NPR1	82.9145	-1.79065	0.242166	-7.39431	1.42144e-13	1.38365e-12
CYP46A1	24.4294	-1.79193	0.323534	-5.53861	3.04886e-08	1.3374e-07
COL11A1	56.1672	-1.79294	0.416616	-4.30358	1.68063e-05	4.83039e-05
ARL6IP4	15.9506	-1.79346	0.282286	-6.35332	2.10718e-10	1.26797e-09
TSPAN11	132.369	-1.79363	0.251173	-7.14099	9.26641e-13	7.94176e-12
F12	27.9466	-1.79444	0.326595	-5.4944	3.9204e-08	1.68722e-07
PRSS21	30.0196	-1.79473	0.591729	-3.03303	0.00242112	0.00483184
ICAM1	327.636	-1.79503	0.215348	-8.33549	7.71775e-17	1.18823e-15
C6orf201	3.67775	-1.79645	0.569339	-3.15533	0.00160317	0.0033025
SPTBN4	42.5253	-1.79666	0.355753	-5.0503	4.41118e-07	1.60811e-06
TBXA2R	27.9633	-1.79828	0.280545	-6.40995	1.45563e-10	8.97513e-10
PLEKHO1	394.391	-1.79832	0.166762	-10.7837	4.10911e-27	2.61328e-25
TPM2	371.873	-1.7985	0.191167	-9.40796	5.05873e-21	1.31381e-19
TSPAN18	97.0406	-1.79942	0.226449	-7.94625	1.92235e-15	2.41104e-14
CCDC187	56.5302	-1.79994	0.376355	-4.78257	1.73072e-06	5.777e-06
KCNK4	1.74423	-1.80065	0.495394	-3.63479	0.000278212	0.000656174
MAMDC2	27.1379	-1.80124	0.313095	-5.75303	8.76594e-09	4.17932e-08
TUBAL3	1.90382	-1.80229	0.613103	-2.93963	0.0032861	0.00640577
ACTN2	5.6405	-1.80245	0.493047	-3.65573	0.000256455	0.00060925
DHH	16.0003	-1.8029	0.308045	-5.8527	4.83648e-09	2.40594e-08
RAB33A	3.95206	-1.80364	0.392909	-4.59048	4.42234e-06	1.38906e-05
RIN3	435.145	-1.80369	0.141803	-12.7197	4.5952e-37	1.07408e-34
CLDND2	17.1507	-1.80396	0.325465	-5.54272	2.97813e-08	1.30956e-07
TNFAIP6	6.61297	-1.8044	0.418321	-4.31344	1.60731e-05	4.63224e-05
SLC7A7	88.0889	-1.80537	0.246374	-7.32774	2.34065e-13	2.21023e-12
PTAFR	202.743	-1.80539	0.194045	-9.30398	1.35284e-20	3.31723e-19
RGS2	89.2753	-1.80597	0.247716	-7.29049	3.08829e-13	2.85187e-12
BOLL	2.54797	-1.80678	0.584476	-3.09129	0.00199291	0.00403515
DOCK10	286.385	-1.8075	0.200012	-9.03698	1.61057e-19	3.44672e-18
BEST2	2.02367	-1.81065	0.53359	-3.39335	0.000690444	0.0015238
ODF3	3.6787	-1.81071	0.534247	-3.38928	0.000700761	0.00154449
MYLPF	3.73012	-1.81073	0.509639	-3.55296	0.000380927	0.000876158
ATOH1	15.6326	-1.81143	0.543284	-3.33422	0.000855403	0.00185802
GATA1	2.88627	-1.81163	0.63487	-2.85355	0.00432334	0.00823924
COMTD1	189.887	-1.81219	0.224929	-8.0567	7.83795e-16	1.04109e-14
FAM46B	41.9186	-1.81331	0.320643	-5.65523	1.55638e-08	7.15314e-08
PDGFRA	479.854	-1.81352	0.210842	-8.60129	7.88263e-18	1.37873e-16
RGS18	14.5713	-1.81365	0.370403	-4.89641	9.76056e-07	3.37958e-06
ARTN	77.617	-1.81366	0.285906	-6.34356	2.24519e-10	1.34742e-09
PTPRC	499.342	-1.81448	0.198868	-9.12404	7.23757e-20	1.62219e-18
SERPINE3	4.98795	-1.81467	0.538797	-3.36801	0.000757124	0.0016588
EN2	14.1395	-1.81469	0.499328	-3.63426	0.000278781	0.000657258
C17orf105	5.66088	-1.81502	0.496622	-3.65473	0.000257448	0.000611126
C14orf132	239.03	-1.8157	0.288992	-6.28286	3.32402e-10	1.94176e-09
P2RX7	67.1505	-1.81631	0.225018	-8.07184	6.92464e-16	9.30073e-15
ERF	774.879	-1.81694	0.134568	-13.5021	1.52032e-41	7.20071e-39
SCN4B	38.4695	-1.8178	0.273089	-6.65644	2.80546e-11	1.91478e-10
SRPX	26.7258	-1.81805	0.32566	-5.58264	2.3689e-08	1.06134e-07
NOTCH1	2440.51	-1.81826	0.156589	-11.6116	3.59705e-31	3.89998e-29
ITGA2B	35.7246	-1.81893	0.323229	-5.62736	1.82985e-08	8.33131e-08
PGF	223.407	-1.81916	0.243586	-7.46828	8.12514e-14	8.18792e-13
LRRN4	8.14481	-1.81927	0.411019	-4.42625	9.58861e-06	2.85958e-05
CRMP1	41.1047	-1.81932	0.280763	-6.47991	9.17794e-11	5.82046e-10
USP41	2.98132	-1.81933	0.526863	-3.45313	0.000554114	0.00124196
NRP2	302.296	-1.82017	0.152547	-11.9318	8.07758e-33	1.06117e-30
FAM212A	46.6524	-1.82045	0.242579	-7.50455	6.16391e-14	6.31896e-13
ZMYND15	39.3931	-1.82112	0.273419	-6.66055	2.72807e-11	1.86762e-10
TACR3	4.79695	-1.82122	0.600495	-3.03286	0.0024225	0.00483319
TRPM5	38.671	-1.82188	0.386265	-4.71666	2.39748e-06	7.82835e-06
IL1RL1	63.5917	-1.82239	0.321613	-5.6664	1.45831e-08	6.73682e-08
DLEU7	8.30945	-1.82325	0.402848	-4.5259	6.01391e-06	1.84966e-05
GPR62	6.10415	-1.82356	0.407965	-4.4699	7.82571e-06	2.36678e-05
A4GALT	375.986	-1.82401	0.195524	-9.32884	1.07034e-20	2.66445e-19
FLI1	172.04	-1.82486	0.162457	-11.2329	2.81213e-29	2.29017e-27
SLPI	201.674	-1.82515	0.35142	-5.19365	2.06212e-07	7.94905e-07
TRPM2	200.942	-1.82563	0.206916	-8.82301	1.11428e-18	2.1518e-17
DNAAF3	11.8753	-1.82581	0.44016	-4.14806	3.35308e-05	9.17574e-05
GIMAP5	65.2448	-1.82625	0.230517	-7.9224	2.32978e-15	2.86808e-14
PCSK1N	49.3267	-1.82628	0.43879	-4.16209	3.15351e-05	8.66518e-05
ASCL2	73.5161	-1.8264	0.293733	-6.21788	5.03927e-10	2.86924e-09
SHANK3	1223.06	-1.82719	0.158362	-11.538	8.48289e-31	8.67472e-29
NEU4	5.93134	-1.82763	0.526516	-3.47117	0.000518202	0.00116699
BMP7	357.693	-1.82809	0.316616	-5.77385	7.74813e-09	3.71602e-08
EBI3	14.1379	-1.82935	0.343671	-5.32296	1.02091e-07	4.13185e-07
FTCD	40.2112	-1.82947	0.401528	-4.55627	5.20692e-06	1.61715e-05
CUBN	71.1419	-1.83118	0.231467	-7.9112	2.54927e-15	3.12759e-14
CD300A	60.8606	-1.83167	0.250818	-7.30277	2.81908e-13	2.62618e-12
SH2D2A	93.1003	-1.83169	0.195161	-9.38555	6.25868e-21	1.6115e-19
IL13RA2	10.1704	-1.83237	0.477214	-3.83973	0.000123171	0.00030721
RAPGEF3	601.027	-1.83379	0.19144	-9.5789	9.80871e-22	2.77138e-20
PDPN	155.134	-1.83392	0.216067	-8.48771	2.10745e-17	3.48941e-16
TNFAIP8L3	23.0588	-1.83645	0.324945	-5.65155	1.59004e-08	7.29855e-08
CORO2B	27.1813	-1.83645	0.302938	-6.06212	1.3434e-09	7.20455e-09
C4orf48	90.2512	-1.8373	0.268512	-6.84252	7.78137e-12	5.84756e-11
GPR3	8.86766	-1.83806	0.400613	-4.58812	4.47258e-06	1.4035e-05
FAM167A	11.5025	-1.8382	0.333814	-5.50665	3.65735e-08	1.58309e-07
ADAMTSL3	30.928	-1.83935	0.325013	-5.65931	1.51983e-08	6.9923e-08
CHST11	201.795	-1.83949	0.183866	-10.0045	1.45594e-23	5.4029e-22
GABRP	39.8401	-1.83967	0.636546	-2.89008	0.00385141	0.00741524
SLC26A9	17.9054	-1.84025	0.484511	-3.79817	0.000145771	0.000359838
SYNPO	834.263	-1.84124	0.13485	-13.654	1.91162e-42	1.07517e-39
NR4A3	139.454	-1.84159	0.300984	-6.11856	9.44242e-10	5.19232e-09
SYNGR3	23.8727	-1.84185	0.35665	-5.16432	2.41311e-07	9.1976e-07
FGF2	49.196	-1.84231	0.255409	-7.21318	5.46594e-13	4.84134e-12
MATN1	7.32037	-1.84286	0.437699	-4.21034	2.54981e-05	7.10946e-05
CD86	49.9806	-1.84352	0.252151	-7.31115	2.64866e-13	2.48802e-12
KCNAB2	424.775	-1.84433	0.183356	-10.0587	8.4059e-24	3.2396e-22
PALM	99.1718	-1.8444	0.271293	-6.79854	1.05681e-11	7.72265e-11
LPAR4	2.00286	-1.84478	0.594702	-3.10203	0.001922	0.00390343
LRP2	82.3637	-1.84623	0.365356	-5.05324	4.34388e-07	1.58574e-06
ALX3	8.27554	-1.84643	0.43658	-4.22931	2.34414e-05	6.5829e-05
CLDN14	5.85451	-1.84694	0.509442	-3.62541	0.0002885	0.000678305
RASD1	33.5825	-1.84702	0.34453	-5.36097	8.27782e-08	3.39604e-07
TNFSF8	14.2669	-1.84749	0.324645	-5.69082	1.26431e-08	5.89049e-08
SLFN12L	107.512	-1.84823	0.242685	-7.61577	2.62128e-14	2.82671e-13
SPNS3	18.6523	-1.84887	0.367609	-5.02946	4.91856e-07	1.78117e-06
C1orf167	19.9507	-1.85084	0.334887	-5.52676	3.26199e-08	1.42429e-07
DPYS	2.11416	-1.85146	0.585555	-3.16189	0.00156747	0.00323339
GAS2L1	449.589	-1.85244	0.171353	-10.8107	3.06419e-27	1.96962e-25
APBB1	119.456	-1.85291	0.2497	-7.42056	1.16629e-13	1.15524e-12
REM1	10.4687	-1.85405	0.35048	-5.29002	1.22301e-07	4.8893e-07
SLCO2A1	317.738	-1.85415	0.174828	-10.6056	2.80803e-26	1.51768e-24
WIPF1	498.027	-1.85444	0.152371	-12.1706	4.45983e-34	6.63372e-32
WNT9A	120.367	-1.85455	0.250834	-7.39354	1.42971e-13	1.39091e-12
SYT8	1798.39	-1.85471	0.317055	-5.84982	4.92116e-09	2.44132e-08
PRRX1	126.045	-1.85488	0.270349	-6.86107	6.83482e-12	5.16645e-11
SERPINF1	203.085	-1.85521	0.224086	-8.27899	1.2422e-16	1.85229e-15
PRR16	36.1153	-1.85603	0.243411	-7.62506	2.43914e-14	2.64774e-13
IGFBP7	1133.32	-1.85665	0.152445	-12.1791	4.0159e-34	6.02318e-32
CLSTN2	72.0783	-1.85674	0.344658	-5.38719	7.15684e-08	2.96317e-07
GRIK1	5.0995	-1.85782	0.561873	-3.30648	0.000944777	0.00203666
CACNA1H	669.519	-1.85831	0.231114	-8.04067	8.93471e-16	1.17894e-14
RHOF	372.304	-1.85894	0.180567	-10.295	7.42279e-25	3.24261e-23
SLC4A10	3.64087	-1.85895	0.591703	-3.1417	0.0016797	0.00344948
GPR20	19.2813	-1.85977	0.370364	-5.02145	5.12836e-07	1.8523e-06
MAP1A	158.462	-1.86006	0.19339	-9.61815	6.70273e-22	1.92709e-20
CCR10	22.608	-1.86169	0.308654	-6.03165	1.62297e-09	8.59631e-09
ST6GALNAC4	145.276	-1.86197	0.187466	-9.93231	3.01188e-23	1.05167e-21
MT-ND6	5467.88	-1.86198	0.215779	-8.62913	6.18205e-18	1.09837e-16
ADAMTSL2	171.012	-1.86284	0.217103	-8.58048	9.44801e-18	1.64136e-16
TMEM121	21.4445	-1.86362	0.324369	-5.74537	9.17198e-09	4.36251e-08
IGF1	105.501	-1.86529	0.296113	-6.29926	2.99078e-10	1.75794e-09
EFEMP1	97.6488	-1.86648	0.352193	-5.2996	1.16059e-07	4.65424e-07
SCRG1	4.2664	-1.86652	0.446238	-4.18279	2.87951e-05	7.96825e-05
FEZ1	90.3066	-1.86844	0.251958	-7.41568	1.20999e-13	1.19291e-12
SLC7A5	1342.69	-1.86919	0.214471	-8.71535	2.89872e-18	5.38402e-17
IFITM1	92.3136	-1.86946	0.261919	-7.13753	9.5023e-13	8.13618e-12
SMIM1	12.683	-1.87008	0.337707	-5.53756	3.06707e-08	1.34342e-07
PSD	75.2684	-1.87043	0.242173	-7.72353	1.13152e-14	1.27841e-13
NRIP2	47.8695	-1.87069	0.275268	-6.79588	1.07653e-11	7.85704e-11
LTBP2	897.396	-1.87076	0.17561	-10.653	1.68901e-26	9.65043e-25
ADAMDEC1	26.0037	-1.87088	0.382283	-4.89396	9.88272e-07	3.4199e-06
TNS1	1873.49	-1.87107	0.14284	-13.0991	3.33269e-39	1.05231e-36
FOXF1	135.427	-1.87113	0.218095	-8.57942	9.53556e-18	1.65498e-16
ASPHD1	54.3888	-1.87188	0.36603	-5.114	3.15414e-07	1.1785e-06
DACT1	54.2898	-1.87335	0.267068	-7.01453	2.30723e-12	1.87559e-11
FBXO17	97.655	-1.87343	0.327289	-5.7241	1.03983e-08	4.90816e-08
ITGA10	104.727	-1.87374	0.228877	-8.1867	2.68477e-16	3.84718e-15
DUOXA2	121.925	-1.87381	0.428747	-4.37044	1.23995e-05	3.63225e-05
SUN3	2.44769	-1.87393	0.585178	-3.20233	0.00136323	0.0028493
M1AP	23.2618	-1.87454	0.513555	-3.65013	0.000262111	0.000621292
GOLGA8H	7.46698	-1.87555	0.402286	-4.66225	3.12776e-06	1.00524e-05
EPHA6	15.9458	-1.87646	0.560273	-3.34919	0.000810481	0.00176877
GAB3	71.823	-1.87679	0.231057	-8.12266	4.56065e-16	6.30919e-15
TVP23A	16.9176	-1.87701	0.300801	-6.24003	4.37474e-10	2.51233e-09
CSMD1	57.3879	-1.87753	0.546746	-3.43401	0.000594713	0.00132651
UAP1L1	300.419	-1.87929	0.217459	-8.64202	5.52297e-18	9.86135e-17
GPR174	38.1896	-1.8793	0.35089	-5.3558	8.51792e-08	3.49056e-07
PHYHIP	13.0818	-1.87941	0.448621	-4.1893	2.79821e-05	7.76117e-05
CYGB	212.747	-1.88023	0.194194	-9.68218	3.58972e-22	1.06966e-20
NUAK2	101.762	-1.88294	0.231439	-8.13577	4.09312e-16	5.7107e-15
TMEM173	311.399	-1.88313	0.154494	-12.1891	3.55417e-34	5.37546e-32
RBMXL2	2.49337	-1.88364	0.516095	-3.64979	0.000262451	0.000621934
MYOM2	35.9576	-1.88453	0.348948	-5.40059	6.64214e-08	2.76405e-07
CBARP	96.3164	-1.88496	0.261106	-7.21911	5.23301e-13	4.64875e-12
ADRA1B	4.76845	-1.88523	0.550575	-3.42411	0.000616813	0.00137275
TGM2	1382.12	-1.88635	0.227064	-8.3076	9.76581e-17	1.47702e-15
AVPR2	8.68867	-1.88651	0.457012	-4.12792	3.66053e-05	9.95201e-05
NR2F1	316.351	-1.88663	0.188927	-9.98601	1.75502e-23	6.40707e-22
FGF13	38.753	-1.88685	0.298901	-6.31261	2.74364e-10	1.62221e-09
CYP26B1	67.6134	-1.88695	0.303973	-6.20762	5.37947e-10	3.04944e-09
AS3MT	2.81148	-1.88779	0.498733	-3.78517	0.000153601	0.000377974
NKAPL	1.82167	-1.88799	0.559948	-3.37172	0.000747013	0.0016388
CCDC88B	575.678	-1.8885	0.214441	-8.80662	1.28978e-18	2.46562e-17
PTGIR	63.7388	-1.88984	0.247254	-7.64331	2.11715e-14	2.31497e-13
PDZRN3	127.971	-1.89058	0.254952	-7.41543	1.21227e-13	1.19423e-12
JCHAIN	492.847	-1.8906	0.3681	-5.1361	2.80498e-07	1.05571e-06
LRFN4	363.723	-1.8908	0.236819	-7.98413	1.41518e-15	1.81413e-14
FZD8	42.409	-1.89185	0.263572	-7.17775	7.08659e-13	6.16752e-12
NAP1L3	9.66654	-1.89299	0.416988	-4.53967	5.63429e-06	1.74267e-05
ARMC4	10.6838	-1.89301	0.500872	-3.77943	0.00015719	0.000386029
PDZD4	34.9175	-1.89378	0.335037	-5.65247	1.5816e-08	7.26163e-08
CCDC3	126.274	-1.89457	0.200786	-9.43576	3.88184e-21	1.02442e-19
LHFPL4	3.23599	-1.89491	0.529549	-3.57834	0.000345785	0.000800648
GNG2	94.9767	-1.89497	0.205228	-9.23352	2.61876e-20	6.18537e-19
GRAMD1B	123.55	-1.89538	0.215596	-8.79137	1.47742e-18	2.80196e-17
INHA	27.2542	-1.89567	0.34575	-5.48278	4.18687e-08	1.79504e-07
FCGR2A	200.143	-1.89604	0.19147	-9.9025	4.05987e-23	1.38916e-21
ACAN	94.8423	-1.89605	0.283181	-6.69553	2.14898e-11	1.48988e-10
SCARA3	213.917	-1.89701	0.265041	-7.15742	8.22091e-13	7.093e-12
TRIM7	147.947	-1.89705	0.298872	-6.34735	2.19058e-10	1.31596e-09
LDB3	84.4351	-1.89794	0.303094	-6.26189	3.80331e-10	2.20245e-09
SLC47A1	22.9413	-1.89861	0.33989	-5.58594	2.32441e-08	1.04326e-07
DBN1	544.443	-1.8996	0.220254	-8.62456	6.4339e-18	1.1375e-16
MSN	901.429	-1.90046	0.133697	-14.2146	7.43328e-46	7.43245e-43
TEAD4	84.3624	-1.90167	0.221981	-8.56679	1.06407e-17	1.8309e-16
TGFBR3L	9.07026	-1.9026	0.383811	-4.95713	7.15428e-07	2.52796e-06
ST6GALNAC6	199.796	-1.90322	0.174162	-10.9279	8.48136e-28	5.80409e-26
PTGDR	15.8315	-1.90423	0.361503	-5.26754	1.38265e-07	5.48127e-07
TNFRSF17	5.88452	-1.90436	0.517327	-3.68114	0.000232189	0.000555119
RGS11	87.1049	-1.90516	0.339627	-5.60958	2.02816e-08	9.18542e-08
DUSP13	2.15398	-1.90608	0.599874	-3.17746	0.0014857	0.0030799
MTFP1	8.10272	-1.90641	0.355409	-5.364	8.13986e-08	3.34768e-07
KRTAP10-2	0.863148	-1.90781	0.508782	-3.74976	0.000177003	0.000430558
ITLN2	8.25859	-1.90845	0.594197	-3.21181	0.00131901	0.00276298
CERK	319.544	-1.90861	0.178934	-10.6666	1.45903e-26	8.49201e-25
FSD2	9.40218	-1.90873	0.387431	-4.92665	8.36532e-07	2.92859e-06
CD3G	50.4475	-1.90876	0.288225	-6.62247	3.53246e-11	2.37317e-10
CRYBB3	30.4396	-1.90888	0.290502	-6.57099	4.9982e-11	3.28313e-10
CDH2	34.2154	-1.90974	0.471222	-4.05273	5.06225e-05	0.000134599
MYL4	2.33253	-1.91042	0.419018	-4.55927	5.13322e-06	1.59509e-05
TMEM151B	4.6949	-1.91042	0.527811	-3.61951	0.000295164	0.000692434
SULF1	268.14	-1.91157	0.255853	-7.47135	7.9378e-14	8.0081e-13
TMEM176A	113.665	-1.91206	0.23063	-8.2906	1.12678e-16	1.68858e-15
SIGLEC6	48.2926	-1.91206	0.374183	-5.10998	3.222e-07	1.20186e-06
CD84	238.138	-1.91219	0.194086	-9.85225	6.7028e-23	2.22989e-21
OPRD1	7.33372	-1.91228	0.486525	-3.93049	8.47717e-05	0.000217246
METRN	228.065	-1.91249	0.236902	-8.07291	6.86405e-16	9.23312e-15
CELF4	8.7136	-1.91281	0.513332	-3.72627	0.000194338	0.000469867
AKR1B15	16.197	-1.91318	0.490116	-3.90352	9.4803e-05	0.00024102
HTR6	4.80154	-1.91331	0.47245	-4.04976	5.12701e-05	0.000136281
RASD2	70.7352	-1.91355	0.279666	-6.84228	7.79419e-12	5.85475e-11
HTR4	3.04308	-1.91501	0.552269	-3.46753	0.000525274	0.00118159
DTHD1	21.1022	-1.9153	0.394011	-4.86102	1.16781e-06	3.99663e-06
CREB3L1	123.735	-1.91582	0.256043	-7.48241	7.29729e-14	7.40342e-13
ALB	7.34272	-1.91633	0.644424	-2.97372	0.00294218	0.00578725
RGS14	150.72	-1.91638	0.175348	-10.929	8.37636e-28	5.75411e-26
ISG20	283.212	-1.91639	0.19208	-9.97705	1.92087e-23	6.97012e-22
S100A9	966.538	-1.91684	0.332475	-5.76536	8.14853e-09	3.89942e-08
MDFI	352.87	-1.9174	0.241682	-7.93358	2.12921e-15	2.64287e-14
COMP	37.7203	-1.91787	0.445172	-4.30816	1.64618e-05	4.73821e-05
PNMA6A	3.39734	-1.9181	0.630723	-3.04111	0.00235706	0.00472041
BCAN	31.4182	-1.91814	0.406454	-4.71921	2.36763e-06	7.7407e-06
CRIP1	50.2791	-1.91949	0.30565	-6.28004	3.38491e-10	1.97471e-09
PGLYRP3	8.41911	-1.92216	0.571384	-3.36403	0.00076812	0.00168162
FGFR4	80.7547	-1.92297	0.296414	-6.48743	8.73121e-11	5.5528e-10
PCOLCE	203.594	-1.92319	0.181226	-10.6121	2.61851e-26	1.43356e-24
OSGIN1	61.7836	-1.92326	0.256967	-7.48444	7.18506e-14	7.29778e-13
GPR84	12.6536	-1.92327	0.338129	-5.68797	1.28561e-08	5.9789e-08
ITPRIPL1	25.0002	-1.92482	0.290869	-6.61749	3.65346e-11	2.44806e-10
PI16	16.0139	-1.92506	0.535468	-3.59509	0.000324277	0.000755318
GZMK	7.54888	-1.92551	0.485894	-3.96282	7.40686e-05	0.000191563
CLDN2	6.26947	-1.92588	0.556951	-3.45789	0.000544421	0.00122145
GPC6	56.8512	-1.92652	0.287605	-6.69848	2.10593e-11	1.46398e-10
GJD3	73.5074	-1.92804	0.330133	-5.8402	5.21393e-09	2.57026e-08
CXCR4	155.207	-1.92911	0.1939	-9.94898	2.5477e-23	9.06197e-22
CHRD	54.6774	-1.92973	0.243468	-7.92603	2.26271e-15	2.79316e-14
CITED1	1.34178	-1.92981	0.605042	-3.18955	0.00142492	0.00296861
CLIC3	154.654	-1.93016	0.359185	-5.37372	7.71305e-08	3.18101e-07
ARHGAP25	129.76	-1.9312	0.182751	-10.5673	4.22293e-26	2.24865e-24
GPR171	10.4664	-1.93342	0.374775	-5.15888	2.48436e-07	9.4472e-07
NLRC5	1995.81	-1.93388	0.193479	-9.99528	1.59838e-23	5.88294e-22
HLA-DOB	24.9337	-1.93434	0.332364	-5.81993	5.88705e-09	2.87687e-08
HIST1H4F	26.8312	-1.93487	0.391153	-4.94659	7.55239e-07	2.66092e-06
PNMA2	18.0634	-1.93574	0.358442	-5.40043	6.64813e-08	2.76591e-07
KRT81	7.234	-1.93612	0.505942	-3.82677	0.000129838	0.000322677
RAET1L	2.4346	-1.93624	0.682923	-2.83523	0.00457928	0.00868655
APOBR	234.33	-1.93636	0.235501	-8.22229	1.99647e-16	2.89777e-15
MDGA1	254.669	-1.93668	0.268301	-7.21833	5.26305e-13	4.66852e-12
TMEM156	17.259	-1.93746	0.343883	-5.63408	1.75994e-08	8.04149e-08
KCNJ8	28.2347	-1.93832	0.318679	-6.08238	1.18411e-09	6.40375e-09
SH2B2	149.866	-1.93868	0.214907	-9.02104	1.86309e-19	3.96826e-18
RNF166	426.093	-1.9398	0.155559	-12.4699	1.0903e-35	2.0656e-33
NFASC	529.149	-1.9399	0.200254	-9.68719	3.41816e-22	1.02705e-20
ADRA2A	94.1043	-1.94013	0.256829	-7.55414	4.21626e-14	4.42216e-13
ACSL6	9.51211	-1.94013	0.394109	-4.92282	8.53076e-07	2.98129e-06
ADD2	55.5084	-1.94023	0.388389	-4.99558	5.8659e-07	2.10266e-06
F2RL2	22.1648	-1.94268	0.390254	-4.97799	6.42474e-07	2.29064e-06
A1BG	12.265	-1.94375	0.335196	-5.79885	6.67712e-09	3.23747e-08
ABCD2	21.3411	-1.94478	0.307851	-6.31728	2.66214e-10	1.57921e-09
SMOC1	32.5661	-1.94494	0.432912	-4.49269	7.03276e-06	2.13991e-05
SYNE3	394.215	-1.94543	0.169548	-11.4742	1.77733e-30	1.748e-28
SEC14L5	13.1813	-1.9455	0.351193	-5.5397	3.02986e-08	1.33057e-07
LHB	5.93607	-1.94552	0.400616	-4.85632	1.19587e-06	4.08721e-06
RUFY4	38.1602	-1.94626	0.376263	-5.17261	2.30847e-07	8.8287e-07
UBTD1	83.8325	-1.94773	0.220337	-8.8398	9.58885e-19	1.8718e-17
MASP1	25.758	-1.94871	0.34236	-5.692	1.25561e-08	5.853e-08
BTBD19	293.675	-1.94877	0.181817	-10.7183	8.34968e-27	5.07694e-25
CDC42EP1	556.725	-1.94932	0.196103	-9.94029	2.78023e-23	9.7923e-22
LRRK2	188.968	-1.95015	0.233164	-8.36385	6.07036e-17	9.48388e-16
CITED4	284.501	-1.9507	0.241642	-8.07268	6.87745e-16	9.24424e-15
GRASP	157.859	-1.95117	0.205404	-9.49917	2.11567e-21	5.75194e-20
ST6GAL1	476.208	-1.95133	0.211515	-9.22551	2.82226e-20	6.64857e-19
MMP13	92.0431	-1.95298	0.472429	-4.13391	3.56638e-05	9.71216e-05
SPACA4	1.88514	-1.95384	0.690053	-2.83144	0.00463392	0.00877561
BATF3	15.911	-1.95428	0.266087	-7.34451	2.06517e-13	1.96661e-12
HEPHL1	9.35453	-1.95442	0.553402	-3.53164	0.000412995	0.000943764
RBP1	43.6834	-1.95463	0.279439	-6.99486	2.65517e-12	2.13148e-11
PTP4A3	369.267	-1.95536	0.181396	-10.7795	4.29992e-27	2.69438e-25
SLC2A4	13.4264	-1.95652	0.343094	-5.70258	1.18009e-08	5.52673e-08
IFITM3	581.35	-1.95678	0.177551	-11.0209	3.02901e-28	2.23427e-26
C16orf54	89.8707	-1.95797	0.299407	-6.5395	6.17241e-11	4.00328e-10
MYEOV	319.193	-1.95984	0.447302	-4.38147	1.1788e-05	3.46894e-05
SYT3	3.72526	-1.96	0.595296	-3.29248	0.000993069	0.00213056
CFAP58	4.12021	-1.9603	0.404306	-4.84854	1.24371e-06	4.24266e-06
SIPA1	620.082	-1.96053	0.153837	-12.7442	3.35814e-37	8.05865e-35
FOSL1	105.223	-1.96198	0.267722	-7.32842	2.3288e-13	2.20136e-12
SRXN1	11.0131	-1.96227	0.311814	-6.29308	3.1122e-10	1.82454e-09
CLCNKA	14.516	-1.96252	0.408944	-4.79899	1.59469e-06	5.35769e-06
CX3CR1	31.4081	-1.96307	0.339392	-5.78409	7.29069e-09	3.51508e-08
KCNJ5	33.9178	-1.96374	0.285792	-6.87122	6.36572e-12	4.84646e-11
C10orf107	1.95954	-1.96404	0.57657	-3.40642	0.000658206	0.00145748
LGI3	1.92929	-1.96413	0.690179	-2.84582	0.00442973	0.0084295
PTMS	1069.17	-1.96566	0.179182	-10.9701	5.31916e-28	3.72507e-26
FFAR2	26.139	-1.96578	0.367229	-5.35301	8.65023e-08	3.53994e-07
LAMA1	112.077	-1.96647	0.38102	-5.16106	2.4555e-07	9.34928e-07
HES4	517.644	-1.96693	0.233928	-8.40828	4.16067e-17	6.63863e-16
ANKRD63	2.48943	-1.96733	0.578405	-3.4013	0.000670658	0.00148304
MMP11	333.781	-1.96753	0.275232	-7.14861	8.76633e-13	7.5455e-12
HTRA1	257.387	-1.96788	0.187275	-10.508	7.93873e-26	4.07069e-24
P3H3	180.321	-1.96809	0.251394	-7.82873	4.92836e-15	5.82025e-14
NES	400.788	-1.96855	0.194276	-10.1328	3.95317e-24	1.5741e-22
MPEG1	234.701	-1.96859	0.187985	-10.472	1.1612e-25	5.87058e-24
DSC1	5.44412	-1.9687	0.605226	-3.25283	0.00114263	0.00242283
PLEC	16562.5	-1.96888	0.133511	-14.747	3.21588e-49	5.78794e-46
ADGRA2	553.517	-1.97214	0.179945	-10.9597	5.9726e-28	4.16647e-26
PPM1J	18.0698	-1.97249	0.321941	-6.12687	8.96236e-10	4.94193e-09
MNDA	27.3877	-1.9726	0.283832	-6.94989	3.65577e-12	2.86072e-11
FAM25A	1.63882	-1.97482	0.606898	-3.25395	0.00113812	0.0024147
CD209	85.955	-1.97569	0.253726	-7.78669	6.87872e-15	7.96162e-14
BARHL1	2.90193	-1.97597	0.472937	-4.17808	2.93983e-05	8.1289e-05
GALNT4	27.081	-1.97598	0.276122	-7.15619	8.29506e-13	7.15354e-12
FLT3LG	49.3131	-1.97644	0.238193	-8.29765	1.0619e-16	1.60067e-15
COL15A1	487.951	-1.97666	0.179678	-11.0011	3.77503e-28	2.73964e-26
ELFN1	33.0111	-1.97705	0.284375	-6.95226	3.59475e-12	2.81787e-11
IGFLR1	18.324	-1.97762	0.279963	-7.06385	1.61955e-12	1.34636e-11
IGFBPL1	8.94024	-1.97786	0.591623	-3.34311	0.000828448	0.00180513
SHE	122.923	-1.97968	0.200451	-9.87617	5.28156e-23	1.78679e-21
MEDAG	17.6242	-1.9811	0.342824	-5.77877	7.52465e-09	3.61915e-08
LAMC3	354.095	-1.98173	0.212441	-9.32841	1.07467e-20	2.67152e-19
KPRP	16.6328	-1.98223	0.597449	-3.31783	0.000907209	0.00196367
OLFML3	78.1635	-1.98225	0.274405	-7.2238	5.05554e-13	4.51113e-12
KLHDC7B	1004.82	-1.98229	0.383183	-5.17321	2.30103e-07	8.80319e-07
GGT5	253.822	-1.98349	0.192612	-10.2979	7.20485e-25	3.16923e-23
ADRA1A	6.88508	-1.9843	0.572912	-3.46354	0.000533126	0.0011979
SLC2A14	11.0686	-1.98723	0.502896	-3.95158	7.76373e-05	0.000200074
CILP	28.93	-1.98726	0.36261	-5.48043	4.24283e-08	1.81772e-07
IER3	311.385	-1.98751	0.198429	-10.0162	1.29354e-23	4.83012e-22
PALM2-AKAP2	1.02076	-1.9899	0.565072	-3.5215	0.000429108	0.000977112
CSGALNACT1	122.483	-1.99059	0.193314	-10.2972	7.25457e-25	3.17683e-23
JPH2	101.943	-1.991	0.30034	-6.62915	3.37635e-11	2.27253e-10
CYBA	891.453	-1.99219	0.152258	-13.0843	4.0499e-39	1.25574e-36
SLC35G6	3.6163	-1.99242	0.42485	-4.6897	2.73611e-06	8.87289e-06
TOX	37.3492	-1.9952	0.30089	-6.63098	3.33472e-11	2.24788e-10
ABI3BP	160.743	-1.99521	0.275063	-7.25366	4.05662e-13	3.66337e-12
CD2	54.5869	-1.99599	0.264695	-7.54071	4.67422e-14	4.87126e-13
ITGA5	573.834	-1.9965	0.152602	-13.083	4.1165e-39	1.25574e-36
FAM178B	29.4154	-1.99654	0.511585	-3.90267	9.51386e-05	0.000241783
EXOC3L4	63.8388	-1.99676	0.336038	-5.94208	2.81425e-09	1.44428e-08
FASLG	9.84506	-1.99747	0.398065	-5.01793	5.223e-07	1.88382e-06
ALPPL2	2.11628	-1.99762	0.704051	-2.83733	0.00454929	0.00863512
TRIM46	106.065	-1.99847	0.274496	-7.28051	3.32573e-13	3.05234e-12
ATP6V0D2	4.14032	-1.99866	0.51605	-3.873	0.000107502	0.00027087
DGKG	87.5874	-1.99906	0.285056	-7.01286	2.33493e-12	1.89521e-11
PDE1B	83.9758	-2.00003	0.29645	-6.74661	1.5134e-11	1.07917e-10
NFIX	590.764	-2.00061	0.177642	-11.262	2.02019e-29	1.67614e-27
TTBK1	27.6335	-2.00095	0.328195	-6.09683	1.08193e-09	5.88827e-09
PRCD	51.3811	-2.00103	0.274094	-7.30055	2.86594e-13	2.66569e-12
MUC12	6.60314	-2.00138	0.448575	-4.46165	8.13323e-06	2.45442e-05
CTHRC1	62.8409	-2.00199	0.271068	-7.38558	1.51785e-13	1.47427e-12
C8orf34	15.2529	-2.00269	0.51271	-3.90608	9.38064e-05	0.000238667
MMP2	875.523	-2.00279	0.19307	-10.3734	3.27657e-25	1.53173e-23
ACP7	45.5777	-2.00289	0.459239	-4.36133	1.29273e-05	3.77398e-05
CDC42EP5	296.382	-2.00373	0.264482	-7.57604	3.56263e-14	3.76071e-13
FMOD	100.277	-2.0038	0.23349	-8.58194	9.32887e-18	1.62223e-16
BCHE	5.90073	-2.00399	0.569116	-3.52123	0.000429558	0.000978011
RYR2	143.639	-2.00657	0.257708	-7.78622	6.90449e-15	7.98631e-14
SPDEF	67.6395	-2.00829	0.383326	-5.23911	1.6135e-07	6.32401e-07
ADAMTS3	27.532	-2.00855	0.361251	-5.55999	2.6979e-08	1.19304e-07
STAC	22.5724	-2.0087	0.360877	-5.56616	2.60419e-08	1.15501e-07
TIE1	154.392	-2.00959	0.20442	-9.83067	8.30649e-23	2.72314e-21
FOXL2	20.5042	-2.00969	0.512088	-3.9245	8.69091e-05	0.000222249
ASIC2	2.11424	-2.01159	0.701727	-2.86662	0.00414878	0.00793767
CHD5	14.3371	-2.01261	0.361826	-5.56238	2.66123e-08	1.17856e-07
ASPDH	6.92148	-2.0128	0.371396	-5.41954	5.97516e-08	2.50095e-07
GRIP2	105.593	-2.01297	0.250545	-8.03437	9.40647e-16	1.23575e-14
RCN3	177.732	-2.0137	0.207907	-9.68556	3.47296e-22	1.04004e-20
IL6	9.26882	-2.0141	0.411781	-4.89118	1.00233e-06	3.46456e-06
CERS4	191.596	-2.01413	0.273742	-7.35777	1.87009e-13	1.79127e-12
NLRP3	35.6866	-2.01433	0.276087	-7.29598	2.96493e-13	2.74924e-12
ITGA11	240.165	-2.01523	0.209051	-9.63989	5.42439e-22	1.57719e-20
SNAP25	28.0201	-2.01695	0.491009	-4.10777	3.99491e-05	0.000108105
TMCC2	48.9338	-2.01742	0.263353	-7.66052	1.85178e-14	2.03718e-13
SP5	13.8759	-2.01768	0.54759	-3.68465	0.00022902	0.000547981
TBXAS1	105.792	-2.01816	0.200311	-10.0751	7.11565e-24	2.74823e-22
OMD	7.22388	-2.01856	0.560307	-3.60261	0.000315042	0.00073552
PRSS2	15.9398	-2.01939	0.628395	-3.21357	0.00131098	0.0027468
CD163	243.528	-2.01995	0.194683	-10.3756	3.2014e-25	1.50441e-23
CCL4	36.6774	-2.02018	0.295541	-6.83552	8.17075e-12	6.10956e-11
IL2RG	85.4881	-2.02047	0.264903	-7.6272	2.39903e-14	2.60736e-13
SERPINB3	76.0836	-2.0206	0.636748	-3.17332	0.00150707	0.00311917
NECAB2	3.70721	-2.02081	0.537727	-3.75805	0.000171242	0.000417392
PTCH2	71.1441	-2.02111	0.269408	-7.50205	6.28266e-14	6.42473e-13
MCOLN2	62.8049	-2.02165	0.276626	-7.30825	2.70642e-13	2.53699e-12
AARD	1.52288	-2.0221	0.705642	-2.86561	0.00416201	0.00795792
HIST1H1A	14.9922	-2.02263	0.532407	-3.79903	0.000145266	0.000358788
CDH20	4.35945	-2.02322	0.553753	-3.65365	0.00025854	0.000613395
CD1C	12.5823	-2.0235	0.435206	-4.64952	3.32713e-06	1.06589e-05
PLAUR	230.628	-2.0236	0.201838	-10.0258	1.17374e-23	4.43801e-22
ALOX5AP	20.9125	-2.024	0.289295	-6.99633	2.62748e-12	2.11491e-11
C16orf90	0.793449	-2.02469	0.666336	-3.03855	0.00237722	0.0047555
TAGLN	738.91	-2.02606	0.176974	-11.4483	2.39718e-30	2.28278e-28
RIN1	205.539	-2.02607	0.199673	-10.1469	3.4196e-24	1.37379e-22
SLC9A3R2	421.565	-2.0265	0.164956	-12.2851	1.08915e-34	1.81505e-32
LAPTM5	552.156	-2.0274	0.170393	-11.8984	1.20672e-32	1.54033e-30
STX11	30.7111	-2.02954	0.277604	-7.31092	2.65328e-13	2.49107e-12
CSMD2	67.1369	-2.03004	0.290194	-6.99545	2.64401e-12	2.12441e-11
CACNA2D4	37.6087	-2.03009	0.235466	-8.6216	6.60271e-18	1.1662e-16
B4GALNT1	49.8003	-2.0306	0.345424	-5.87855	4.13865e-09	2.07659e-08
PTPRN2	55.5783	-2.03091	0.310188	-6.54735	5.85685e-11	3.8096e-10
BTK	43.6136	-2.03093	0.237555	-8.54928	1.23856e-17	2.12099e-16
TMIGD2	4.85672	-2.03116	0.392104	-5.18015	2.2171e-07	8.50455e-07
PTGER1	41.1801	-2.03148	0.296383	-6.85423	7.16983e-12	5.41513e-11
CCDC184	10.4876	-2.03167	0.346418	-5.86479	4.49704e-09	2.24764e-08
MYBPHL	4.18509	-2.03223	0.458986	-4.42765	9.52657e-06	2.84202e-05
SFN	1301.01	-2.03271	0.204452	-9.94223	2.72662e-23	9.6223e-22
COL17A1	440.963	-2.03273	0.321016	-6.33217	2.41736e-10	1.4416e-09
SLC2A3	398.304	-2.03283	0.213122	-9.53833	1.45144e-21	4.01276e-20
C3orf80	14.1433	-2.03468	0.326961	-6.22299	4.87774e-10	2.78167e-09
ZFPM2	30.0616	-2.03563	0.302667	-6.72565	1.74808e-11	1.2338e-10
HOXD11	20.0206	-2.0358	0.565478	-3.60014	0.000318048	0.000742057
SDR9C7	7.36405	-2.03607	0.560682	-3.63142	0.000281868	0.000663927
NPBWR1	3.18619	-2.03617	0.582172	-3.49754	0.000469577	0.00106254
HBQ1	1.23698	-2.03766	0.653167	-3.11966	0.00181063	0.00369475
SLC35F3	8.88328	-2.03774	0.468513	-4.34938	1.36522e-05	3.97077e-05
LTK	34.0564	-2.03783	0.337122	-6.04479	1.49607e-09	7.95691e-09
CPLX1	48.527	-2.03801	0.2839	-7.17863	7.04155e-13	6.1313e-12
IL10	4.85544	-2.0392	0.434009	-4.69851	2.62067e-06	8.51848e-06
SLC15A3	304.046	-2.03978	0.208683	-9.77454	1.44813e-22	4.57255e-21
SLC9A5	78.9863	-2.04003	0.235099	-8.67729	4.05295e-18	7.38309e-17
MT1X	19.4779	-2.04037	0.330174	-6.17968	6.42309e-10	3.60021e-09
GDF5	4.12613	-2.04095	0.516219	-3.95365	7.69666e-05	0.000198516
SLC3A1	15.0075	-2.04132	0.333654	-6.11808	9.47101e-10	5.2001e-09
WT1	5.85028	-2.04161	0.683503	-2.98697	0.00281753	0.00556266
ACVRL1	247.714	-2.04227	0.163545	-12.4875	8.73088e-36	1.7268e-33
KCNE4	25.9591	-2.0433	0.276143	-7.39942	1.36778e-13	1.335e-12
TBX10	1.30059	-2.04405	0.733088	-2.78827	0.005299	0.00992521
VGF	20.3631	-2.04409	0.348138	-5.8715	4.3188e-09	2.16336e-08
PID1	38.7528	-2.04667	0.280579	-7.29445	2.99879e-13	2.77635e-12
CD82	495.986	-2.04881	0.188535	-10.867	1.65531e-27	1.09531e-25
HMSD	5.24801	-2.05008	0.567884	-3.61003	0.000306157	0.000716356
GOLGA8Q	3.01396	-2.05152	0.480581	-4.26884	1.96494e-05	5.5913e-05
TMIGD3	7.18871	-2.05156	0.442925	-4.63185	3.62407e-06	1.15383e-05
LRFN5	54.0806	-2.05196	0.336548	-6.0971	1.08012e-09	5.88021e-09
MYOCD	80.5819	-2.05228	0.27964	-7.33901	2.1518e-13	2.04694e-12
HBEGF	126.779	-2.05237	0.221933	-9.24768	2.29421e-20	5.46179e-19
SRPK3	32.5699	-2.05298	0.303532	-6.76365	1.34559e-11	9.69104e-11
OLIG1	3.02802	-2.05321	0.642558	-3.19537	0.00139653	0.00291315
COL26A1	25.6959	-2.0547	0.474557	-4.32973	1.49296e-05	4.32205e-05
CCR5	60.0564	-2.0547	0.260005	-7.90255	2.73248e-15	3.33644e-14
SEMA5B	54.3498	-2.05479	0.255697	-8.03602	9.28042e-16	1.22097e-14
CNTN1	49.2785	-2.05597	0.491419	-4.18374	2.86756e-05	7.9425e-05
PLCB2	329.586	-2.05618	0.21529	-9.55073	1.28788e-21	3.6045e-20
LRRC75B	92.6503	-2.05649	0.27709	-7.42173	1.15597e-13	1.14566e-12
SLC24A3	69.6331	-2.0574	0.303814	-6.77191	1.27096e-11	9.2014e-11
IL18RAP	13.4476	-2.05881	0.373636	-5.51021	3.58404e-08	1.5551e-07
TGM4	4.15746	-2.05883	0.582865	-3.53225	0.000412039	0.000941699
ZNF366	48.2804	-2.05917	0.220359	-9.34462	9.22227e-21	2.31496e-19
KCNJ10	8.40713	-2.05935	0.381467	-5.3985	6.72003e-08	2.79388e-07
ITGAM	93.1819	-2.05958	0.206677	-9.96521	2.16408e-23	7.78982e-22
NYAP1	17.3311	-2.05965	0.334222	-6.16252	7.15957e-10	3.98941e-09
CELF2	295.513	-2.06302	0.202689	-10.1782	2.4802e-24	1.01683e-22
PDF	78.1182	-2.06421	0.233437	-8.84267	9.34565e-19	1.82631e-17
VSNL1	13.139	-2.06448	0.426526	-4.84023	1.2969e-06	4.41492e-06
TCF21	101.982	-2.06602	0.260613	-7.92755	2.23513e-15	2.7648e-14
DOK3	213.595	-2.06626	0.18671	-11.0667	1.8205e-28	1.3767e-26
LGALS1	344.337	-2.06685	0.196924	-10.4957	9.03981e-26	4.60902e-24
PRDM8	69.0172	-2.06696	0.307531	-6.72114	1.80311e-11	1.26817e-10
NCF4	107.642	-2.06779	0.240326	-8.60411	7.69088e-18	1.34833e-16
NRN1	39.6415	-2.06884	0.344557	-6.00433	1.92121e-09	1.00928e-08
FERMT3	203.185	-2.0689	0.182168	-11.3571	6.83625e-30	6.12134e-28
CLDN19	2.73437	-2.07057	0.659174	-3.14116	0.0016828	0.00345465
ADGRD1	60.7481	-2.07101	0.321551	-6.44068	1.18943e-10	7.42536e-10
FBXL15	140.36	-2.07102	0.18647	-11.1065	1.167e-28	8.93776e-27
MUC21	4.97211	-2.07104	0.635019	-3.26138	0.00110871	0.0023562
ACOX2	16.1885	-2.07116	0.356893	-5.8033	6.5022e-09	3.15861e-08
SNCA	33.5737	-2.07129	0.342108	-6.0545	1.40853e-09	7.51578e-09
NINJ2	17.7519	-2.07214	0.321522	-6.44476	1.15781e-10	7.24554e-10
COL3A1	6850.45	-2.07288	0.196062	-10.5726	3.99208e-26	2.13838e-24
PXDN	479.201	-2.07329	0.17413	-11.9065	1.09413e-32	1.4167e-30
HGF	42.7982	-2.07331	0.28811	-7.19624	6.1894e-13	5.4393e-12
GPR162	33.4724	-2.07378	0.270932	-7.65422	1.94494e-14	2.13576e-13
PLAU	556.752	-2.07635	0.210753	-9.85204	6.71676e-23	2.23041e-21
NODAL	2.44922	-2.07659	0.555569	-3.73777	0.000185662	0.000450161
PKP1	830.988	-2.0774	0.302378	-6.87021	6.41067e-12	4.87655e-11
COLEC12	63.623	-2.07754	0.250861	-8.28164	1.21495e-16	1.81315e-15
PARVB	153.401	-2.07837	0.195945	-10.6069	2.76701e-26	1.50002e-24
SOCS3	645.634	-2.07841	0.200349	-10.3739	3.25828e-25	1.52715e-23
CNFN	26.7101	-2.07904	0.356153	-5.8375	5.2991e-09	2.61011e-08
CYS1	12.7475	-2.08069	0.379443	-5.48353	4.1692e-08	1.78916e-07
JAG2	538.968	-2.08102	0.174882	-11.8996	1.18968e-32	1.52942e-30
ABCG4	18.1741	-2.0825	0.343717	-6.05875	1.3718e-09	7.33504e-09
COL6A3	3520.71	-2.08267	0.181796	-11.4561	2.19219e-30	2.12124e-28
CD4	271.923	-2.08325	0.160828	-12.9533	2.25096e-38	6.13829e-36
UTS2R	9.24493	-2.08373	0.653123	-3.19041	0.00142072	0.00296087
RNF222	15.8696	-2.08557	0.475531	-4.38577	1.15578e-05	3.4051e-05
ABI3	108.502	-2.08635	0.202161	-10.3202	5.70835e-25	2.54935e-23
VNN2	20.0065	-2.0899	0.332794	-6.27986	3.38868e-10	1.97568e-09
REEP2	16.6006	-2.0904	0.30145	-6.9345	4.07668e-12	3.17628e-11
PKHD1L1	18.0752	-2.09127	0.55105	-3.79505	0.000147612	0.000364233
MKX	7.74796	-2.09188	0.550655	-3.7989	0.000145339	0.000358872
HLA-F	583.598	-2.09222	0.231133	-9.05202	1.40351e-19	3.02159e-18
C1R	477.819	-2.09232	0.167647	-12.4806	9.53086e-36	1.84448e-33
ADM2	76.4656	-2.09364	0.286728	-7.30184	2.8385e-13	2.64154e-12
GJB3	208.577	-2.09469	0.238807	-8.77146	1.76371e-18	3.3239e-17
CXCL13	62.1079	-2.09553	0.473696	-4.42377	9.69917e-06	2.89139e-05
CROCC2	7.6559	-2.09593	0.482255	-4.34611	1.38575e-05	4.02791e-05
RHOD	101.08	-2.09625	0.252838	-8.29089	1.12403e-16	1.68585e-15
FGFR1	490.223	-2.09626	0.206212	-10.1656	2.82489e-24	1.15028e-22
C15orf59	16.6557	-2.09674	0.43087	-4.8663	1.13705e-06	3.90101e-06
GAS6	473.757	-2.09717	0.194555	-10.7793	4.31149e-27	2.69438e-25
PALD1	165.127	-2.09727	0.186324	-11.256	2.16353e-29	1.77804e-27
ELFN2	36.602	-2.09765	0.54171	-3.87227	0.000107826	0.000271648
RNF225	74.7635	-2.09803	0.320151	-6.55324	5.63011e-11	3.6754e-10
GMFG	91.1238	-2.09886	0.234937	-8.93368	4.12079e-19	8.30527e-18
IL3RA	40.4322	-2.09938	0.244485	-8.58693	8.93262e-18	1.55483e-16
FAM110B	47.9549	-2.10035	0.305966	-6.86465	6.6653e-12	5.06169e-11
COL14A1	415.094	-2.10112	0.219368	-9.57809	9.88558e-22	2.78873e-20
ACTL7B	3.92404	-2.10173	0.496483	-4.23323	2.30363e-05	6.47519e-05
PIK3AP1	140.384	-2.102	0.205006	-10.2534	1.14296e-24	4.88621e-23
HMCN2	230.266	-2.10304	0.295839	-7.10874	1.17105e-12	9.93712e-12
CDA	12.2266	-2.10602	0.3517	-5.9881	2.12311e-09	1.10887e-08
COL8A2	74.1614	-2.10961	0.272398	-7.74459	9.58875e-15	1.09365e-13
PYHIN1	41.1294	-2.10979	0.332848	-6.33858	2.31885e-10	1.387e-09
KIR2DL4	3.62191	-2.11002	0.556019	-3.79487	0.000147718	0.000364446
PDLIM7	601.82	-2.11051	0.146945	-14.3626	8.88503e-47	1.06609e-43
FXYD2	7.84766	-2.11083	0.504287	-4.18578	2.84191e-05	7.87266e-05
SYNM	226.655	-2.11195	0.21783	-9.69542	3.15348e-22	9.50692e-21
PODN	221.359	-2.11352	0.256357	-8.24442	1.65965e-16	2.42384e-15
RAMP3	77.3344	-2.11366	0.238534	-8.86108	7.92429e-19	1.5587e-17
PAPLN	447.718	-2.11375	0.225434	-9.37635	6.82992e-21	1.74609e-19
CNTNAP3B	38.2387	-2.11386	0.383272	-5.5153	3.48189e-08	1.51602e-07
GBP5	229.239	-2.11566	0.269637	-7.84633	4.28376e-15	5.09578e-14
CFD	148.158	-2.11568	0.267417	-7.91156	2.54182e-15	3.12058e-14
DUSP26	1.56417	-2.11617	0.633621	-3.3398	0.000838386	0.00182436
CLNK	30.4568	-2.11628	0.29028	-7.29049	3.08825e-13	2.85187e-12
PLPPR3	18.5249	-2.11717	0.437181	-4.84278	1.28032e-06	4.36095e-06
SLITRK4	27.0065	-2.11778	0.665132	-3.184	0.00145253	0.00301774
LIMD2	426.675	-2.11965	0.195162	-10.861	1.76862e-27	1.16599e-25
ELANE	1.87064	-2.12063	0.706739	-3.00059	0.00269461	0.00533821
C22orf15	4.77326	-2.12074	0.422658	-5.01763	5.23118e-07	1.88603e-06
LCP2	341.323	-2.12117	0.17505	-12.1175	8.5306e-34	1.22827e-31
OSBPL6	22.6693	-2.12435	0.380511	-5.58288	2.3657e-08	1.06047e-07
EVA1B	117.686	-2.12565	0.215463	-9.86552	5.87293e-23	1.97942e-21
ARHGEF4	297.132	-2.12572	0.35238	-6.03245	1.61496e-09	8.55891e-09
MAP6D1	18.9048	-2.126	0.312074	-6.81249	9.5927e-12	7.07e-11
ICOS	27.7137	-2.12657	0.336511	-6.31947	2.62462e-10	1.55901e-09
MAPK15	148.603	-2.12856	0.303065	-7.02345	2.16449e-12	1.76673e-11
RSPO2	2.41907	-2.13018	0.714021	-2.98337	0.00285098	0.00562199
SOWAHD	9.6529	-2.13097	0.342878	-6.21495	5.13424e-10	2.91962e-09
ANGPTL6	17.6454	-2.13283	0.298715	-7.14002	9.33189e-13	7.99407e-12
NOV	26.6313	-2.13287	0.331065	-6.44244	1.17567e-10	7.3497e-10
ATP2A3	1010.84	-2.13294	0.189215	-11.2726	1.79198e-29	1.50711e-27
CCL3L3	10.9014	-2.13334	0.40435	-5.27597	1.32054e-07	5.25241e-07
PDCD1LG2	19.1148	-2.13378	0.335817	-6.35399	2.09796e-10	1.26327e-09
RAB3C	6.45227	-2.1346	0.511695	-4.17162	3.02446e-05	8.34497e-05
ARMC12	3.21321	-2.13534	0.508517	-4.19915	2.6792e-05	7.45405e-05
DERL3	234.533	-2.13608	0.239044	-8.93594	4.03723e-19	8.18266e-18
SH2D3C	192.587	-2.13651	0.183115	-11.6676	1.86653e-31	2.09961e-29
P4HA3	19.8791	-2.13671	0.32067	-6.66327	2.67797e-11	1.83472e-10
DNAH11	78.6689	-2.137	0.389607	-5.48502	4.13415e-08	1.77496e-07
NXN	359.351	-2.13702	0.212832	-10.0409	1.00772e-23	3.83445e-22
DCHS1	509.007	-2.13778	0.165594	-12.9098	3.96224e-38	1.04871e-35
KCNIP3	64.0396	-2.13786	0.269143	-7.94322	1.97001e-15	2.46566e-14
KCNH1	7.60708	-2.13845	0.388137	-5.50953	3.59787e-08	1.56035e-07
IGSF9B	99.723	-2.13867	0.293631	-7.28353	3.25207e-13	2.99084e-12
IL24	12.2212	-2.13874	0.610161	-3.5052	0.000456257	0.00103461
ADGRG2	25.6292	-2.13926	0.468633	-4.56488	4.99778e-06	1.55606e-05
SCN2B	1.65209	-2.14003	0.702848	-3.0448	0.00232834	0.00466706
FAM43B	3.41145	-2.1403	0.457932	-4.67383	2.95629e-06	9.53877e-06
CSF3R	349.188	-2.1408	0.239151	-8.95164	3.50232e-19	7.17118e-18
TAC4	7.304	-2.14121	0.360676	-5.93667	2.9087e-09	1.48808e-08
VASN	219.997	-2.14133	0.22438	-9.54333	1.38312e-21	3.85346e-20
TMEM82	2.13879	-2.14335	0.573761	-3.73561	0.000187263	0.000453738
APC2	84.8197	-2.14583	0.296095	-7.24708	4.25843e-13	3.836e-12
AQP9	42.4947	-2.14604	0.33326	-6.43954	1.19838e-10	7.47868e-10
MAPK8IP2	146.094	-2.14667	0.30416	-7.05771	1.69268e-12	1.40326e-11
CD248	205.757	-2.14758	0.22194	-9.6764	3.7984e-22	1.12625e-20
CCDC102A	45.2787	-2.14814	0.252129	-8.52	1.59556e-17	2.70089e-16
CYP26A1	2.4445	-2.14884	0.611145	-3.5161	0.000437941	0.000995713
PRIMA1	43.9314	-2.14892	0.500022	-4.29764	1.72626e-05	4.95127e-05
FOXL1	59.1219	-2.14904	0.28604	-7.51308	5.77521e-14	5.95658e-13
CCL13	14.858	-2.14917	0.405668	-5.29786	1.17169e-07	4.69458e-07
BTBD18	7.28315	-2.15029	0.428062	-5.02331	5.07892e-07	1.83619e-06
FAM151A	18.0754	-2.15055	0.417595	-5.14985	2.60699e-07	9.86762e-07
GNGT2	6.46622	-2.1514	0.369587	-5.82111	5.84596e-09	2.8599e-08
ECM1	148.553	-2.15176	0.207988	-10.3456	4.38159e-25	2.01173e-23
SLC12A3	21.594	-2.152	0.393342	-5.47107	4.47338e-08	1.90968e-07
FAM43A	105.899	-2.15216	0.231861	-9.28207	1.6621e-20	4.02075e-19
P2RY6	124.919	-2.15408	0.295191	-7.29723	2.93749e-13	2.7252e-12
CLEC4E	4.68083	-2.15461	0.492279	-4.37682	1.20425e-05	3.53517e-05
SH2D1B	6.13142	-2.15539	0.468146	-4.6041	4.14244e-06	1.30774e-05
MADCAM1	24.5541	-2.15778	0.319127	-6.76153	1.3654e-11	9.81408e-11
HMCN1	242.165	-2.15804	0.257923	-8.36699	5.91083e-17	9.2507e-16
OXER1	34.3908	-2.15892	0.297233	-7.26339	3.7752e-13	3.43335e-12
FBXW10	11.2069	-2.15949	0.392054	-5.50814	3.62647e-08	1.57124e-07
PTCHD4	17.1841	-2.15984	0.347911	-6.20803	5.36532e-10	3.04238e-09
BEST4	15.6902	-2.16096	0.336795	-6.41626	1.3966e-10	8.62891e-10
FAM173A	150.905	-2.16127	0.221578	-9.75401	1.77318e-22	5.54058e-21
CORO6	84.6432	-2.16225	0.303925	-7.11442	1.12388e-12	9.55032e-12
LZTS1	128.274	-2.16278	0.236953	-9.12748	7.01096e-20	1.57729e-18
MLIP	3.19792	-2.16419	0.593208	-3.64829	0.000263992	0.000625175
LGI4	86.6757	-2.16443	0.272443	-7.94455	1.94896e-15	2.44102e-14
LHX6	47.9054	-2.16469	0.269245	-8.03988	8.9927e-16	1.18485e-14
ADRA2C	40.7335	-2.16485	0.44284	-4.88856	1.01577e-06	3.50965e-06
ATP10A	114.135	-2.16488	0.226956	-9.53876	1.44549e-21	4.00246e-20
CD1D	16.9538	-2.16693	0.31104	-6.96672	3.24417e-12	2.56427e-11
UPB1	17.6416	-2.16712	0.355848	-6.09003	1.12889e-09	6.12349e-09
FOXP3	72.4557	-2.1682	0.250032	-8.67168	4.25805e-18	7.7099e-17
CTLA4	32.7254	-2.16828	0.30231	-7.17236	7.37141e-13	6.39994e-12
C1QTNF8	2.48849	-2.16909	0.714833	-3.0344	0.00241013	0.00481413
TMPRSS6	17.9969	-2.16915	0.419498	-5.17083	2.33061e-07	8.9058e-07
PRPH2	16.5056	-2.1706	0.316224	-6.86411	6.69051e-12	5.07678e-11
FKBP10	505.458	-2.1711	0.233061	-9.31559	1.21274e-20	2.99e-19
ZAN	2.18189	-2.17119	0.743159	-2.92157	0.00348277	0.00676117
LMAN1L	3.58393	-2.17124	0.518984	-4.18365	2.86872e-05	7.94448e-05
TFEB	252.198	-2.17157	0.175667	-12.3618	4.20372e-35	7.1376e-33
TMEM176B	183.346	-2.17191	0.210465	-10.3196	5.74821e-25	2.5608e-23
UNC5A	7.79485	-2.17228	0.55238	-3.93258	8.40407e-05	0.000215496
ADCY5	156.566	-2.17275	0.295408	-7.35509	1.908e-13	1.82563e-12
LINC00694	2.5028	-2.17351	0.4857	-4.475	7.64121e-06	2.31526e-05
SYT12	87.1239	-2.17393	0.323073	-6.72891	1.70941e-11	1.20888e-10
NHLRC4	9.00028	-2.17399	0.335896	-6.47222	9.65714e-11	6.10285e-10
PRR7	107.892	-2.17411	0.231706	-9.38306	6.40831e-21	1.64532e-19
PTGER2	30.3441	-2.17456	0.286756	-7.58331	3.36853e-14	3.58317e-13
IL27RA	85.0977	-2.17508	0.222558	-9.77308	1.4691e-22	4.63064e-21
MYBPC3	12.0987	-2.17518	0.342146	-6.35747	2.05098e-10	1.23705e-09
PABPN1L	1.484	-2.17644	0.569653	-3.82064	0.000133105	0.000330248
MAOB	24.7368	-2.17688	0.370964	-5.86817	4.4062e-09	2.20469e-08
P2RX5	59.1576	-2.17737	0.341137	-6.38268	1.74014e-10	1.06022e-09
TMEM88B	28.492	-2.17983	0.460468	-4.73394	2.20202e-06	7.23212e-06
MYL9	483.093	-2.18076	0.175188	-12.4481	1.43164e-35	2.65635e-33
GALNT8	6.94097	-2.18097	0.446882	-4.88042	1.05858e-06	3.65057e-06
OLFML2B	113.782	-2.18117	0.229988	-9.48384	2.45099e-21	6.57421e-20
DNAJB5	67.0094	-2.1812	0.229188	-9.51708	1.78117e-21	4.88681e-20
LIF	258.8	-2.18226	0.242267	-9.00768	2.10465e-19	4.44074e-18
SHD	8.25439	-2.18259	0.47734	-4.5724	4.82176e-06	1.5048e-05
KLHL4	2.28689	-2.18345	0.572091	-3.8166	0.000135301	0.000335188
COL1A2	7081.34	-2.18401	0.192768	-11.3297	9.3494e-30	8.08993e-28
MRAP	8.147	-2.18496	0.375478	-5.81914	5.91503e-09	2.88976e-08
CD3D	26.3934	-2.18571	0.302874	-7.21656	5.33173e-13	4.72479e-12
JPH3	11.2042	-2.18793	0.469871	-4.65645	3.21711e-06	1.03211e-05
CXorf21	15.9166	-2.18929	0.303106	-7.22285	5.09085e-13	4.5359e-12
NOD2	96.104	-2.18952	0.228386	-9.58693	9.07482e-22	2.56806e-20
MATN4	12.8868	-2.18981	0.440091	-4.97581	6.49749e-07	2.31065e-06
IFITM2	151.374	-2.19028	0.19253	-11.3763	5.48914e-30	4.9645e-28
GRAPL	4.88913	-2.19048	0.361576	-6.05815	1.37693e-09	7.36023e-09
FAM196B	2.46975	-2.19097	0.552717	-3.964	7.37037e-05	0.000190674
BMP6	54.137	-2.19103	0.301425	-7.26889	3.62441e-13	3.31296e-12
PARP15	157.648	-2.19108	0.257492	-8.50932	1.74951e-17	2.94553e-16
AOX1	24.6607	-2.19161	0.418647	-5.23498	1.64999e-07	6.4614e-07
EPHB1	42.4432	-2.19372	0.303899	-7.21858	5.25328e-13	4.66216e-12
WDR38	7.49938	-2.19425	0.446274	-4.91683	8.79574e-07	3.06892e-06
MMP21	3.45326	-2.19448	0.486843	-4.50757	6.55752e-06	2.00548e-05
CD14	143.255	-2.19455	0.212613	-10.3218	5.61456e-25	2.5137e-23
GFAP	8.22084	-2.19608	0.430926	-5.09618	3.46584e-07	1.28509e-06
DOC2B	204.084	-2.19694	0.307914	-7.13491	9.68487e-13	8.27675e-12
CXCR6	47.0653	-2.19718	0.295288	-7.4408	1.00074e-13	9.97853e-13
PPARGC1A	49.7996	-2.19745	0.574984	-3.82176	0.000132504	0.000328894
LY86	11.5713	-2.19937	0.367778	-5.98016	2.22919e-09	1.16091e-08
JAML	205.638	-2.19976	0.210788	-10.4359	1.70041e-25	8.33897e-24
CD1B	1.63429	-2.20016	0.590856	-3.72369	0.000196333	0.000474436
CDK15	13.5242	-2.20019	0.342227	-6.42903	1.28422e-10	7.9784e-10
GFI1	63.1277	-2.2005	0.248647	-8.8499	8.75939e-19	1.71921e-17
TMEM150B	19.516	-2.20222	0.361673	-6.08899	1.13627e-09	6.16165e-09
WDR86	73.008	-2.20238	0.289116	-7.61764	2.58346e-14	2.7896e-13
GIMAP1	34.2048	-2.20263	0.260572	-8.45306	2.83758e-17	4.60927e-16
TNFSF9	15.8185	-2.20266	0.343581	-6.4109	1.44663e-10	8.92883e-10
PCSK9	32.4856	-2.20284	0.518573	-4.24789	2.15792e-05	6.09513e-05
SFRP4	34.4317	-2.20288	0.617713	-3.56619	0.000362208	0.000835985
LRRC3B	10.8691	-2.20311	0.588922	-3.74093	0.000183342	0.000444775
GRIN1	29.6986	-2.20345	0.353756	-6.22873	4.70231e-10	2.68759e-09
BIN1	268.097	-2.20467	0.223553	-9.86195	6.08532e-23	2.04717e-21
ADCYAP1R1	6.06861	-2.20479	0.511467	-4.31071	1.62728e-05	4.6883e-05
KLHL14	9.43305	-2.20529	0.454396	-4.85322	1.21472e-06	4.14849e-06
IL15RA	112.021	-2.20542	0.241223	-9.14266	6.0936e-20	1.38301e-18
OPRM1	1.87235	-2.20767	0.729626	-3.02576	0.00248011	0.00494375
DGKB	6.45969	-2.20874	0.545426	-4.04957	5.1312e-05	0.000136372
TIGIT	80.1714	-2.20917	0.256518	-8.61214	7.17118e-18	1.26165e-16
HLF	30.2874	-2.2099	0.351781	-6.28202	3.34199e-10	1.95163e-09
AMPH	34.5763	-2.21029	0.396241	-5.57814	2.43103e-08	1.08543e-07
CPA5	1.74172	-2.21219	0.59551	-3.71478	0.000203379	0.000490805
TAS1R3	49.5248	-2.21227	0.289557	-7.64021	2.16874e-14	2.36851e-13
CALN1	2.45846	-2.2125	0.588923	-3.75685	0.000172063	0.000419217
ARID5A	287.632	-2.21313	0.171365	-12.9147	3.71654e-38	9.98363e-36
FGD2	410.064	-2.2133	0.205294	-10.7811	4.22727e-27	2.66956e-25
PHOSPHO1	17.7046	-2.21445	0.367143	-6.03158	1.62368e-09	8.59751e-09
IL34	43.4942	-2.21488	0.268077	-8.26209	1.43138e-16	2.11589e-15
TTN	981.99	-2.21526	0.191564	-11.5641	6.26542e-31	6.59445e-29
NMUR1	10.6395	-2.21547	0.372198	-5.95238	2.64268e-09	1.36011e-08
ADAMTS15	44.4955	-2.21561	0.3585	-6.18022	6.40125e-10	3.58909e-09
ERMN	16.845	-2.21725	0.392333	-5.65145	1.59096e-08	7.30089e-08
C17orf99	8.08427	-2.22027	0.37354	-5.94386	2.78395e-09	1.42954e-08
SLC14A2	4.71042	-2.22053	0.465443	-4.7708	1.83498e-06	6.10124e-06
POU2F2	219.572	-2.22465	0.195976	-11.3517	7.27603e-30	6.45093e-28
HAGHL	111.542	-2.22468	0.259045	-8.58798	8.85091e-18	1.5421e-16
VSIG4	43.6515	-2.22659	0.268659	-8.28776	1.15398e-16	1.72789e-15
IGFBP5	2655.73	-2.22712	0.321697	-6.92305	4.42033e-12	3.43066e-11
PTHLH	36.3745	-2.22786	0.43189	-5.15839	2.49079e-07	9.46763e-07
INSL3	7.04501	-2.22923	0.363845	-6.12687	8.96223e-10	4.94193e-09
NRROS	49.618	-2.22937	0.250155	-8.91197	5.01348e-19	1.00147e-17
C1QTNF1	189.909	-2.23016	0.240418	-9.27616	1.757e-20	4.23894e-19
LTC4S	69.6566	-2.23126	0.2914	-7.65704	1.90262e-14	2.09056e-13
PTH1R	18.7939	-2.23137	0.310508	-7.18618	6.6628e-13	5.81557e-12
COL11A2	73.9405	-2.23149	0.288425	-7.7368	1.01953e-14	1.1599e-13
FGR	126.411	-2.23152	0.206238	-10.8201	2.76344e-27	1.78908e-25
CXCL1	137.458	-2.23153	0.347737	-6.41729	1.3872e-10	8.57674e-10
FCRL4	2.00159	-2.23276	0.682887	-3.26959	0.00107704	0.00229159
B4GALNT2	4.33863	-2.23312	0.715437	-3.12133	0.00180036	0.00367504
TGFBI	608.671	-2.2351	0.167034	-13.3811	7.79427e-41	3.18821e-38
PDLIM3	118.908	-2.23579	0.228486	-9.78522	1.30318e-22	4.14392e-21
GPBAR1	30.8558	-2.23658	0.272971	-8.19347	2.53794e-16	3.64548e-15
CD8A	54.7418	-2.23741	0.274192	-8.16	3.35019e-16	4.73286e-15
PRH2	5.40906	-2.23754	0.439104	-5.0957	3.4746e-07	1.28782e-06
KLHL6	255.401	-2.23788	0.2245	-9.9683	2.09792e-23	7.56681e-22
TUBB1	9.50856	-2.24079	0.378025	-5.92762	3.07348e-09	1.56793e-08
C21orf62	0.871314	-2.24098	0.799362	-2.80346	0.0050557	0.00950909
CARD10	259.772	-2.24131	0.194038	-11.5509	7.30414e-31	7.59883e-29
WNT2	24.4677	-2.24164	0.364693	-6.14666	7.91321e-10	4.38896e-09
HAND2	14.2231	-2.24168	0.38623	-5.80401	6.47487e-09	3.14704e-08
AK1	42.5951	-2.24299	0.258504	-8.67683	4.06969e-18	7.4061e-17
FAM107A	27.41	-2.24371	0.329842	-6.80237	1.02911e-11	7.54152e-11
DLL1	130.142	-2.24397	0.213354	-10.5176	7.16747e-26	3.70154e-24
ZAR1L	2.97754	-2.24475	0.574661	-3.90621	9.37536e-05	0.000238566
SLC38A5	100.686	-2.24484	0.343865	-6.52827	6.65354e-11	4.29521e-10
ATP2B3	5.80206	-2.24504	0.51705	-4.34201	1.41185e-05	4.09912e-05
TREM2	22.806	-2.24623	0.32597	-6.89091	5.54354e-12	4.25833e-11
TUBB6	231.397	-2.24638	0.193191	-11.6278	2.97837e-31	3.26858e-29
TTYH2	88.4984	-2.24671	0.236003	-9.51984	1.73446e-21	4.76592e-20
LMOD1	102.676	-2.24762	0.264646	-8.49292	2.01514e-17	3.3458e-16
DOCK2	322.913	-2.24797	0.195757	-11.4834	1.59791e-30	1.58018e-28
MMRN1	18.2493	-2.24865	0.410059	-5.48373	4.16455e-08	1.78759e-07
SPON1	193.678	-2.24876	0.269997	-8.32883	8.16462e-17	1.25168e-15
STX1B	31.9923	-2.25016	0.347939	-6.4671	9.99008e-11	6.29777e-10
LRRC10B	6.69961	-2.25043	0.433994	-5.1854	2.15555e-07	8.28435e-07
CYTIP	96.9982	-2.25134	0.242787	-9.27292	1.81111e-20	4.35525e-19
PRKCB	192.704	-2.25281	0.255026	-8.83366	1.01304e-18	1.9711e-17
CHGB	1.07112	-2.25294	0.683184	-3.2977	0.00097481	0.00209513
SERPINB13	92.5752	-2.25337	0.647529	-3.47995	0.000501514	0.00113103
GNG7	83.0418	-2.25348	0.281118	-8.01615	1.09114e-15	1.42101e-14
NPPC	3.7706	-2.25396	0.674793	-3.34022	0.000837131	0.00182185
WNT4	70.6764	-2.25517	0.250926	-8.98741	2.53116e-19	5.26048e-18
CD300LF	19.6585	-2.25583	0.324518	-6.95132	3.61876e-12	2.83422e-11
CSF1	398.051	-2.25616	0.184753	-12.2118	2.68971e-34	4.17322e-32
TLR8	12.4696	-2.25659	0.349751	-6.45199	1.1039e-10	6.92989e-10
ATP1A2	31.5903	-2.25793	0.352681	-6.40221	1.53147e-10	9.4151e-10
GRAP2	93.7983	-2.25864	0.268267	-8.41939	3.78465e-17	6.10359e-16
AXL	388.326	-2.25924	0.16081	-14.0491	7.8014e-45	6.10477e-42
RASGEF1C	5.93255	-2.25936	0.533836	-4.23232	2.31294e-05	6.50037e-05
CHRNA3	10.366	-2.26056	0.42625	-5.30335	1.13694e-07	4.56247e-07
RET	24.923	-2.26179	0.340835	-6.63603	3.22248e-11	2.18038e-10
TNF	27.8794	-2.26226	0.295659	-7.65159	1.98517e-14	2.17622e-13
LTF	78.909	-2.26281	0.450464	-5.02328	5.07967e-07	1.83619e-06
JSRP1	51.6283	-2.26334	0.324572	-6.97332	3.09543e-12	2.45462e-11
FOLR2	35.0454	-2.26337	0.251752	-8.99046	2.46203e-19	5.1346e-18
AKAP2	27.5558	-2.26542	0.253547	-8.93491	4.07526e-19	8.23194e-18
CD52	28.7487	-2.26598	0.300647	-7.53701	4.80864e-14	4.994e-13
RAC2	299.59	-2.26602	0.19404	-11.6781	1.64928e-31	1.89068e-29
CCDC190	11.2896	-2.26626	0.732245	-3.09495	0.00196847	0.00398791
EFHD1	89.0352	-2.26728	0.303247	-7.47669	7.62179e-14	7.7109e-13
RCSD1	189.851	-2.26741	0.196359	-11.5473	7.61949e-31	7.83632e-29
DLL3	6.07401	-2.26906	0.529405	-4.28605	1.81877e-05	5.19756e-05
SAA1	13.7543	-2.26913	0.659685	-3.43972	0.000582322	0.00130097
FGF7	48.4561	-2.2692	0.373268	-6.07928	1.20725e-09	6.51319e-09
NCF2	91.5007	-2.26935	0.216345	-10.4895	9.65035e-26	4.90641e-24
RGS4	16.4773	-2.26945	0.37981	-5.97522	2.29776e-09	1.19523e-08
ASPG	119.804	-2.26969	0.367908	-6.16919	6.8642e-10	3.83432e-09
PRODH	161.812	-2.27091	0.465013	-4.88353	1.04201e-06	3.59618e-06
FMO1	4.53502	-2.27134	0.729221	-3.11475	0.00184099	0.00375075
ADAMTS2	267.63	-2.27156	0.215224	-10.5544	4.84712e-26	2.536e-24
OPRK1	9.04811	-2.27191	0.712494	-3.18866	0.00142932	0.00297672
KRT37	1.31463	-2.27219	0.779233	-2.91593	0.00354625	0.00687255
CREB5	72.5254	-2.27227	0.224205	-10.1348	3.87244e-24	1.5504e-22
EGR3	211.263	-2.27259	0.278096	-8.17198	3.03364e-16	4.31275e-15
CPA4	30.7339	-2.27335	0.415429	-5.47229	4.44253e-08	1.89786e-07
STEAP1B	12.8033	-2.27362	0.454017	-5.00778	5.50622e-07	1.98043e-06
TNR	67.0607	-2.27369	0.417046	-5.45189	4.98372e-08	2.114e-07
PRR34	18.9525	-2.27431	0.318878	-7.13223	9.8758e-13	8.43191e-12
KCNQ2	6.10843	-2.27474	0.602428	-3.77596	0.000159395	0.000391057
COL18A1	1787.36	-2.27525	0.171601	-13.259	4.00404e-40	1.41303e-37
ALDH3A1	153.824	-2.2757	0.431157	-5.27813	1.30508e-07	5.19436e-07
GPR142	3.55748	-2.27572	0.585059	-3.88973	0.000100354	0.000254068
DSG4	10.7066	-2.27581	0.6175	-3.68552	0.000228233	0.000546388
LAIR1	156.685	-2.27668	0.211438	-10.7676	4.89455e-27	3.01685e-25
CCDC141	69.4708	-2.27699	0.254159	-8.95889	3.27952e-19	6.7534e-18
VIM	1859.06	-2.27751	0.148456	-15.3413	4.05009e-53	9.11168e-50
NRARP	262.035	-2.2779	0.217557	-10.4703	1.18237e-25	5.94422e-24
CRYAB	40.9499	-2.27835	0.280405	-8.12522	4.46543e-16	6.18697e-15
SLAMF7	171.459	-2.27839	0.223716	-10.1843	2.33085e-24	9.6218e-23
TLX3	6.62125	-2.27903	0.565038	-4.03341	5.49737e-05	0.00014531
PNLIPRP1	8.60409	-2.27977	0.473819	-4.81148	1.49818e-06	5.05232e-06
ECHDC3	39.106	-2.28034	0.45134	-5.05239	4.36319e-07	1.59197e-06
SLA	204.2	-2.28116	0.208571	-10.9371	7.65914e-28	5.32236e-26
KCND3	94.8717	-2.28238	0.370308	-6.16345	7.11752e-10	3.9672e-09
WISP1	58.6128	-2.28353	0.257597	-8.86472	7.66976e-19	1.51029e-17
SMPD3	71.3882	-2.28406	0.286477	-7.97291	1.54978e-15	1.97246e-14
NCKAP1L	314.61	-2.2854	0.194477	-11.7515	6.93373e-32	8.37539e-30
SLC25A48	6.20189	-2.28604	0.60864	-3.75597	0.000172668	0.000420469
SYCE1	2.71497	-2.28873	0.594271	-3.85131	0.000117485	0.00029409
HVCN1	44.3522	-2.28925	0.25216	-9.07856	1.10017e-19	2.40594e-18
VSIG8	9.09073	-2.28947	0.381786	-5.99674	2.01312e-09	1.05411e-08
CD53	183.334	-2.29094	0.220254	-10.4014	2.44361e-25	1.17288e-23
PPP2R2C	83.6896	-2.29274	0.367176	-6.24426	4.25815e-10	2.44772e-09
C5orf38	8.43437	-2.294	0.820933	-2.79438	0.00519988	0.00975175
SOX18	173.705	-2.29455	0.224675	-10.2128	1.73861e-24	7.31112e-23
CD40LG	10.6949	-2.29514	0.382762	-5.99625	2.01922e-09	1.05676e-08
BHMT2	20.2989	-2.29614	0.345615	-6.64364	3.06031e-11	2.07534e-10
PGR	60.8549	-2.29736	0.283182	-8.11266	4.95255e-16	6.80947e-15
CT62	2.524	-2.29796	0.562747	-4.08346	4.43704e-05	0.000119067
DNAJC5B	3.1853	-2.29916	0.603105	-3.81221	0.000137732	0.000340883
TNFRSF11B	35.0129	-2.2996	0.370455	-6.20751	5.38317e-10	3.05037e-09
ALX4	2.63657	-2.30142	0.502184	-4.58283	4.58725e-06	1.43681e-05
UNC80	30.5905	-2.30157	0.495217	-4.6476	3.3582e-06	1.07431e-05
SIAH3	3.46583	-2.30197	0.565683	-4.06936	4.71428e-05	0.000125943
PRB2	2.07497	-2.30254	0.742074	-3.10284	0.00191674	0.00389406
LEXM	7.41405	-2.30278	0.431021	-5.34262	9.1614e-08	3.73724e-07
IL2RA	51.2614	-2.30332	0.244683	-9.41347	4.80037e-21	1.25395e-19
SNX22	86.9182	-2.3051	0.216538	-10.6453	1.83488e-26	1.032e-24
CRLF2	11.6236	-2.30535	0.449978	-5.12325	3.00316e-07	1.12582e-06
EVA1C	154.781	-2.306	0.238906	-9.65231	4.80603e-22	1.40193e-20
GRM7	20.1526	-2.30719	0.468592	-4.92368	8.49332e-07	2.97052e-06
GNAL	63.7836	-2.30741	0.284342	-8.11493	4.86077e-16	6.70376e-15
FIBCD1	18.6318	-2.30915	0.405642	-5.6926	1.25121e-08	5.83402e-08
FBXL16	52.7735	-2.30936	0.344003	-6.71318	1.90424e-11	1.33408e-10
GIMAP7	40.9211	-2.3105	0.231241	-9.99171	1.657e-23	6.08625e-22
ADAMTS8	24.0989	-2.31064	0.347121	-6.65659	2.80256e-11	1.91352e-10
GLIS2	222.131	-2.31066	0.22906	-10.0876	6.26898e-24	2.43691e-22
SUSD3	22.5794	-2.31086	0.319797	-7.22604	4.97288e-13	4.44178e-12
PITX1	348.216	-2.31253	0.230148	-10.048	9.37088e-24	3.5961e-22
SELPLG	69.6857	-2.31275	0.235254	-9.83086	8.29037e-23	2.72281e-21
SHISA3	1.40657	-2.31505	0.795547	-2.91001	0.00361419	0.00699593
IDO1	71.4086	-2.31592	0.420895	-5.50236	3.74745e-08	1.61898e-07
DSCAML1	8.80923	-2.31839	0.424428	-5.46239	4.69758e-08	2.00111e-07
IL11	81.0821	-2.31893	0.337927	-6.86221	6.7803e-12	5.1317e-11
CPNE5	136.741	-2.31933	0.202682	-11.4432	2.54358e-30	2.40944e-28
SYT6	3.65483	-2.32062	0.61719	-3.75998	0.000169928	0.000414581
PMEPA1	462.275	-2.32092	0.222966	-10.4093	2.24827e-25	1.09068e-23
TMEM119	131.947	-2.3216	0.251907	-9.21609	3.08141e-20	7.21186e-19
ALPL	80.1423	-2.32189	0.233899	-9.92688	3.18041e-23	1.10718e-21
FAM110D	24.0902	-2.32207	0.261472	-8.88075	6.64106e-19	1.30916e-17
FBLN2	245.588	-2.32276	0.271044	-8.56969	1.03766e-17	1.78887e-16
RELN	13.2039	-2.32329	0.512183	-4.53605	5.73163e-06	1.77125e-05
LRCOL1	2.72179	-2.32357	0.465886	-4.98741	6.11942e-07	2.18743e-06
F3	335.488	-2.32399	0.241095	-9.63931	5.45516e-22	1.58358e-20
ZFP92	16.2922	-2.32453	0.296873	-7.83006	4.87638e-15	5.76264e-14
ADCY7	519.153	-2.32487	0.171317	-13.5706	5.98507e-42	3.16822e-39
LTA	4.97273	-2.32545	0.404422	-5.75005	8.92154e-09	4.25013e-08
IL17REL	14.6312	-2.32617	0.430548	-5.40281	6.56051e-08	2.73387e-07
NOXO1	19.8044	-2.32709	0.32573	-7.14422	9.05065e-13	7.76794e-12
GADL1	2.81919	-2.3273	0.52726	-4.41395	1.01502e-05	3.01705e-05
SH3RF3	142.81	-2.32783	0.214431	-10.8558	1.87095e-27	1.22896e-25
MYH11	907.627	-2.32859	0.245858	-9.4713	2.76375e-21	7.36918e-20
LAT2	91.539	-2.3297	0.20322	-11.4639	2.00264e-30	1.95889e-28
ADAMTSL1	55.3294	-2.33009	0.305867	-7.61798	2.57682e-14	2.78545e-13
HCST	13.8337	-2.33015	0.31151	-7.48016	7.42337e-14	7.51862e-13
IL12RB2	43.2922	-2.33019	0.367591	-6.33907	2.3116e-10	1.38404e-09
PIM2	396.986	-2.33089	0.169455	-13.7551	4.74309e-43	2.84554e-40
GZMM	9.73925	-2.3311	0.338622	-6.88409	5.81569e-12	4.45787e-11
TRAF3IP3	153.593	-2.3317	0.232755	-10.0179	1.27216e-23	4.76915e-22
TLR6	91.9134	-2.33551	0.211433	-11.0461	2.28946e-28	1.70978e-26
PLEK	141.697	-2.33611	0.228818	-10.2095	1.79866e-24	7.54601e-23
AOAH	91.2187	-2.33672	0.240091	-9.73264	2.18836e-22	6.75577e-21
ACTA1	4.78158	-2.33727	0.459942	-5.08166	3.74148e-07	1.38018e-06
GZMA	15.516	-2.33797	0.369835	-6.32165	2.58789e-10	1.5377e-09
POSTN	303.817	-2.33846	0.334247	-6.99622	2.62959e-12	2.11566e-11
ANXA6	315.335	-2.34175	0.165808	-14.1232	2.73156e-45	2.34108e-42
BDNF	23.9115	-2.34229	0.322828	-7.25556	4.00016e-13	3.61965e-12
TRPV2	146.571	-2.34231	0.194466	-12.0448	2.06557e-33	2.90438e-31
CLEC4M	1.23529	-2.34317	0.722973	-3.24102	0.00119104	0.00251658
PNMA3	28.335	-2.34336	0.396568	-5.90911	3.43969e-09	1.74044e-08
TSPYL6	3.77831	-2.34357	0.512186	-4.57562	4.74816e-06	1.48286e-05
KCNA7	3.895	-2.34428	0.469882	-4.98908	6.06667e-07	2.16987e-06
SCARF2	100.2	-2.3446	0.234436	-10.001	1.50806e-23	5.57334e-22
FMN1	264.667	-2.346	0.225393	-10.4085	2.26841e-25	1.09692e-23
COL5A1	2120.01	-2.34644	0.187177	-12.536	4.74499e-36	9.70459e-34
SIGLEC1	331.488	-2.34657	0.220161	-10.6584	1.59254e-26	9.15733e-25
PTGIS	145.672	-2.34826	0.332113	-7.07066	1.54195e-12	1.28661e-11
GPR153	456.606	-2.34852	0.219219	-10.7131	8.83182e-27	5.31623e-25
SAMD3	22.7764	-2.34904	0.323733	-7.25608	3.98468e-13	3.60746e-12
SP140	109.1	-2.34906	0.249329	-9.42153	4.44571e-21	1.16468e-19
CHST15	211.05	-2.34994	0.208251	-11.2842	1.57127e-29	1.33395e-27
CSF1R	307.633	-2.35033	0.18001	-13.0567	5.81885e-39	1.71685e-36
LRRN2	23.5716	-2.35037	0.478629	-4.91063	9.07846e-07	3.1586e-06
CCDC78	40.3884	-2.35087	0.322382	-7.29217	3.05007e-13	2.81948e-12
RASA3	301.827	-2.35184	0.187818	-12.5219	5.66553e-36	1.13298e-33
BOC	89.9958	-2.35195	0.23839	-9.86598	5.84621e-23	1.97411e-21
CD1A	13.648	-2.35222	0.489734	-4.80306	1.56261e-06	5.26071e-06
BATF2	77.5264	-2.35285	0.315447	-7.4588	8.73135e-14	8.77884e-13
ZIC5	3.74407	-2.35301	0.631792	-3.72435	0.000195817	0.000473254
P2RY10	21.0332	-2.35491	0.394608	-5.96772	2.40594e-09	1.24826e-08
GPER1	33.0735	-2.35612	0.325563	-7.23706	4.58501e-13	4.11166e-12
IL32	167.064	-2.35622	0.232547	-10.1322	3.97434e-24	1.57555e-22
KCNB1	16.0612	-2.35627	0.3696	-6.37519	1.82739e-10	1.11075e-09
TTC16	10.0895	-2.35815	0.355543	-6.63253	3.2999e-11	2.22691e-10
GREM1	244.907	-2.35972	0.466392	-5.05951	4.20334e-07	1.53833e-06
CCDC80	280.331	-2.35983	0.264106	-8.93514	4.06646e-19	8.22339e-18
SPATC1	8.56886	-2.36	0.382358	-6.17223	6.73346e-10	3.76246e-09
IRX5	33.2215	-2.36182	0.35131	-6.72289	1.7816e-11	1.25549e-10
HIC1	266.885	-2.36215	0.198361	-11.9083	1.0713e-32	1.3972e-30
WDR64	4.20847	-2.36356	0.571703	-4.13425	3.56117e-05	9.70093e-05
PDE4B	126.155	-2.36424	0.236786	-9.98473	1.77785e-23	6.47727e-22
CXCL12	171.908	-2.36534	0.238463	-9.91909	3.43889e-23	1.18569e-21
IGDCC4	155.342	-2.36577	0.236143	-10.0184	1.26582e-23	4.75621e-22
SULT2B1	43.9436	-2.36603	0.381166	-6.20735	5.38854e-10	3.0517e-09
IL7R	251.829	-2.36625	0.246062	-9.61647	6.8128e-22	1.95561e-20
CD177	24.5221	-2.36874	0.426523	-5.55359	2.7986e-08	1.23545e-07
MYOZ3	6.5604	-2.37025	0.390652	-6.06743	1.29977e-09	6.98721e-09
IFI30	30.9629	-2.37063	0.26865	-8.82424	1.10208e-18	2.13053e-17
MAPK11	117.149	-2.37092	0.225263	-10.5251	6.61721e-26	3.4421e-24
C1QTNF2	6.6944	-2.37144	0.374432	-6.33343	2.39766e-10	1.43128e-09
C2orf40	1.84162	-2.37156	0.77063	-3.07743	0.00208796	0.00421526
GAPT	12.7651	-2.37167	0.385746	-6.14827	7.83303e-10	4.34851e-09
RIPPLY1	0.956499	-2.37177	0.734952	-3.22711	0.00125049	0.00263153
MT1M	3.65114	-2.37313	0.579651	-4.09406	4.23876e-05	0.000114342
PLCD4	22.5898	-2.374	0.327339	-7.25244	4.0934e-13	3.69103e-12
KRT17	2941.25	-2.37669	0.283717	-8.377	5.42951e-17	8.55695e-16
SLAMF8	71.9943	-2.37744	0.235585	-10.0916	6.01696e-24	2.34401e-22
STAP1	5.0725	-2.37758	0.510279	-4.65937	3.17186e-06	1.01905e-05
IKZF1	351.911	-2.37761	0.208408	-11.4084	3.79499e-30	3.50268e-28
SIRPG	23.612	-2.378	0.312745	-7.60365	2.87902e-14	3.09168e-13
GFRA1	44.8479	-2.37909	0.3191	-7.45561	8.94531e-14	8.96923e-13
VAT1L	13.9445	-2.37959	0.392547	-6.06191	1.34512e-09	7.2095e-09
PCBP3	38.8687	-2.38145	0.374014	-6.36726	1.92438e-10	1.16577e-09
C1QA	203.087	-2.38457	0.234606	-10.1642	2.86543e-24	1.16415e-22
SFRP2	108.005	-2.38525	0.654561	-3.64404	0.000268391	0.000634507
HTR2A	1.64045	-2.38564	0.804166	-2.9666	0.00301108	0.00591501
TIFAB	15.5712	-2.38626	0.427179	-5.58608	2.32253e-08	1.04268e-07
SOCS1	109.324	-2.38708	0.246472	-9.68497	3.49326e-22	1.04438e-20
GLI1	33.0517	-2.38785	0.304885	-7.83197	4.80267e-15	5.68674e-14
TMEM179	18.8043	-2.38819	0.668858	-3.57055	0.00035623	0.000823033
CLDN6	3.26047	-2.38912	0.729683	-3.27419	0.00105965	0.00225939
TNFRSF1B	528.032	-2.38934	0.198178	-12.0565	1.79243e-33	2.56033e-31
ITK	113.588	-2.38952	0.271071	-8.81512	1.19559e-18	2.29896e-17
GPR17	7.10734	-2.38966	0.427424	-5.59085	2.25967e-08	1.01598e-07
GRK1	2.02958	-2.39057	0.605452	-3.94841	7.86715e-05	0.000202536
RAMP1	17.3918	-2.39257	0.360642	-6.6342	3.26277e-11	2.20515e-10
GDF10	1.15911	-2.39276	0.820378	-2.91666	0.003538	0.00685952
BNC2	95.6894	-2.39335	0.217719	-10.9928	4.13817e-28	2.96728e-26
OSM	46.1658	-2.39368	0.377884	-6.33445	2.38193e-10	1.42284e-09
CD3E	85.0011	-2.39392	0.262201	-9.1301	6.84362e-20	1.5435e-18
WNT1	1.18422	-2.39406	0.762137	-3.14124	0.00168233	0.00345409
CLEC4G	4.70707	-2.39409	0.568325	-4.21254	2.52519e-05	7.05173e-05
PTX4	5.44667	-2.39452	0.499617	-4.79271	1.64546e-06	5.51182e-06
PTGS1	140.817	-2.39492	0.263416	-9.09175	9.74536e-20	2.14684e-18
METTL11B	1.07153	-2.3953	0.833139	-2.87503	0.00403995	0.0077451
AMPD1	1.76027	-2.39617	0.552131	-4.33986	1.42571e-05	4.13603e-05
AIRE	10.785	-2.3964	0.403581	-5.93785	2.88789e-09	1.47828e-08
SNTG2	7.81103	-2.39659	0.458271	-5.22963	1.69849e-07	6.62969e-07
MAP4K1	136.816	-2.39719	0.230148	-10.4159	2.09812e-25	1.02059e-23
PRMT8	2.72676	-2.39732	0.702744	-3.41137	0.000646362	0.00143408
C1QC	349.852	-2.3987	0.210333	-11.4043	3.98113e-30	3.65573e-28
CCDC129	3.12702	-2.39964	0.756069	-3.17384	0.00150435	0.00311425
APOBEC3A	40.9939	-2.39974	0.357844	-6.70612	1.99867e-11	1.39535e-10
CR1	61.2414	-2.40005	0.27253	-8.80656	1.29049e-18	2.46562e-17
CXCL6	36.5823	-2.40039	0.474983	-5.05362	4.33514e-07	1.58296e-06
MAMLD1	48.4861	-2.40113	0.25835	-9.29409	1.48466e-20	3.61582e-19
TNNT1	30.4229	-2.40122	0.466879	-5.14313	2.70205e-07	1.02017e-06
CNGA3	2.6294	-2.40177	0.616554	-3.89548	9.80038e-05	0.000248643
CYP2S1	98.1692	-2.40212	0.367745	-6.53201	6.4892e-11	4.19514e-10
WNT11	37.0935	-2.40239	0.489965	-4.90319	9.42916e-07	3.27176e-06
CELSR1	1636.98	-2.40384	0.220681	-10.8928	1.24715e-27	8.34429e-26
GSDMC	107.915	-2.40398	0.355236	-6.76728	1.3123e-11	9.47021e-11
GRIN3A	9.14057	-2.4046	0.466433	-5.15529	2.53237e-07	9.61351e-07
GOLGA8O	6.54393	-2.40475	0.41053	-5.85768	4.69365e-09	2.33748e-08
CXorf65	4.1946	-2.40913	0.626368	-3.8462	0.000119965	0.000299714
CCR2	31.1136	-2.40927	0.304007	-7.92506	2.28044e-15	2.81311e-14
FAM163A	4.46901	-2.40948	0.517359	-4.65727	3.20429e-06	1.02855e-05
HCK	81.9908	-2.41065	0.226594	-10.6386	1.97054e-26	1.10142e-24
LGALS2	6.00625	-2.41105	0.420665	-5.73152	9.9537e-09	4.70943e-08
GBX2	1.12678	-2.41237	0.763697	-3.15881	0.00158415	0.00326442
CACNA1B	26.4701	-2.4127	0.477791	-5.04969	4.42516e-07	1.61288e-06
KCNK17	12.9393	-2.41525	0.379267	-6.36821	1.91249e-10	1.15895e-09
NTRK1	10.4214	-2.41549	0.372832	-6.47878	9.24693e-11	5.86214e-10
PRPH	5.44552	-2.4171	0.680555	-3.55166	0.000382812	0.000879818
SH2D1A	18.4776	-2.41721	0.362569	-6.6669	2.61269e-11	1.79546e-10
GAL	10.359	-2.41795	0.675223	-3.58097	0.000342325	0.000793119
C9orf129	8.06261	-2.41805	0.374837	-6.45093	1.11167e-10	6.97624e-10
FXYD1	1.89636	-2.41821	0.592095	-4.08416	4.42373e-05	0.000118727
EFCC1	81.6332	-2.41826	0.247602	-9.76674	1.56403e-22	4.91263e-21
RBFOX1	3.95228	-2.41927	0.697549	-3.46824	0.000523874	0.00117917
WNT10A	108.464	-2.4204	0.32799	-7.37949	1.58901e-13	1.53675e-12
BHLHA15	11.961	-2.42074	0.38424	-6.30008	2.97489e-10	1.74974e-09
PRKAG3	2.69527	-2.42107	0.616393	-3.92781	8.57241e-05	0.000219531
CD300LB	5.96751	-2.42123	0.429794	-5.63348	1.76609e-08	8.06344e-08
IFFO1	229.387	-2.42437	0.173115	-14.0044	1.46478e-44	1.0255e-41
GRM4	14.561	-2.42447	0.419706	-5.77658	7.62346e-09	3.66276e-08
MLXIPL	65.4148	-2.42547	0.376038	-6.45006	1.11809e-10	7.01161e-10
DRC7	5.21854	-2.42573	0.601663	-4.0317	5.53744e-05	0.000146219
HTRA3	98.342	-2.42677	0.258496	-9.38801	6.11422e-21	1.57656e-19
SBK3	5.23675	-2.42938	0.546779	-4.44307	8.86853e-06	2.65982e-05
SIRPA	325.247	-2.43015	0.207497	-11.7117	1.11016e-31	1.31451e-29
TYROBP	84.1929	-2.43098	0.21409	-11.355	7.00604e-30	6.24232e-28
TNNT3	382.603	-2.43126	0.43713	-5.56187	2.66906e-08	1.18174e-07
BEGAIN	32.9218	-2.43147	0.3502	-6.94308	3.83629e-12	2.99807e-11
GPR55	10.569	-2.43155	0.410211	-5.92755	3.07479e-09	1.56815e-08
FAM71E2	1.50118	-2.43268	0.853988	-2.84862	0.00439098	0.00836196
ADAM19	477.189	-2.43532	0.190865	-12.7593	2.76503e-37	6.91181e-35
RPH3A	17.1401	-2.43662	0.47067	-5.17692	2.25573e-07	8.63984e-07
SIGLEC11	7.42649	-2.43665	0.465712	-5.23209	1.67603e-07	6.5548e-07
DPEP3	3.13924	-2.43715	0.548186	-4.44585	8.75461e-06	2.62872e-05
BIN2	90.281	-2.43859	0.227535	-10.7174	8.43142e-27	5.10938e-25
KCNC1	7.93394	-2.44023	0.48405	-5.04127	4.62455e-07	1.68181e-06
ZNF536	35.0779	-2.44149	0.370053	-6.59768	4.17639e-11	2.77778e-10
CTSG	7.02847	-2.44336	0.581663	-4.20065	2.66146e-05	7.40928e-05
SOD3	150.102	-2.44356	0.256134	-9.54017	1.42595e-21	3.96052e-20
SFRP1	110.359	-2.44398	0.442079	-5.52838	3.23209e-08	1.41192e-07
SSTR5	6.4344	-2.44644	0.631561	-3.87363	0.000107225	0.000270284
RIMBP3B	2.02116	-2.44745	0.514592	-4.7561	1.9737e-06	6.53109e-06
IL20RB	96.0029	-2.44835	0.308374	-7.93954	2.02928e-15	2.53456e-14
TRIM54	5.7339	-2.44844	0.564338	-4.33861	1.43386e-05	4.15901e-05
SERPINE2	129.641	-2.4494	0.288521	-8.48952	2.07498e-17	3.4388e-16
IRF8	172.389	-2.44983	0.230594	-10.624	2.3049e-26	1.27642e-24
ODF3B	259.132	-2.45085	0.238113	-10.2928	7.59352e-25	3.30663e-23
KREMEN2	17.893	-2.45152	0.401235	-6.10995	9.96649e-10	5.44722e-09
SPHK1	103.55	-2.45306	0.262289	-9.35251	8.55907e-21	2.17272e-19
NEGR1	50.9737	-2.45327	0.319799	-7.67127	1.70295e-14	1.8792e-13
GRIN3B	29.4173	-2.45371	0.349366	-7.0233	2.16681e-12	1.76783e-11
TNFSF14	55.6904	-2.4538	0.307079	-7.99077	1.34099e-15	1.72393e-14
TAGAP	76.1037	-2.45547	0.251024	-9.78178	1.34816e-22	4.27941e-21
PLA2G2D	13.3673	-2.45695	0.484184	-5.07441	3.88705e-07	1.43007e-06
PRSS1	7.72438	-2.45716	0.625089	-3.93089	8.46307e-05	0.000216916
BCL2A1	15.1116	-2.45754	0.412215	-5.96178	2.49498e-09	1.28925e-08
CHST7	40.272	-2.45799	0.265081	-9.27262	1.81634e-20	4.35873e-19
DOK7	91.5492	-2.45895	0.273052	-9.00543	2.1483e-19	4.52752e-18
CD28	77.3192	-2.45974	0.275153	-8.93953	3.90818e-19	7.93899e-18
HDC	45.709	-2.45981	0.329512	-7.465	8.32996e-14	8.38963e-13
C2orf91	1.02339	-2.45994	0.716281	-3.43432	0.000594034	0.00132516
PRELP	80.0935	-2.46007	0.28108	-8.7522	2.09228e-18	3.91443e-17
RHCG	58.3075	-2.46117	0.409023	-6.01719	1.77473e-09	9.36155e-09
ARHGAP4	517.447	-2.46179	0.1893	-13.0047	1.15041e-38	3.33953e-36
TLX2	20.0503	-2.46335	0.429551	-5.7347	9.76858e-09	4.62914e-08
CYTL1	5.37899	-2.46602	0.49432	-4.98871	6.07837e-07	2.17319e-06
SIGLEC7	8.24072	-2.46651	0.3389	-7.27799	3.38823e-13	3.10812e-12
RNF112	20.8301	-2.46771	0.362457	-6.80827	9.87763e-12	7.26809e-11
PDXP	35.3707	-2.4681	0.315017	-7.83482	4.69519e-15	5.5668e-14
FLNA	7606.56	-2.47127	0.15434	-16.0119	1.05571e-57	4.75015e-54
LRRC2	13.5227	-2.47222	0.445912	-5.54418	2.9533e-08	1.29928e-07
ASIP	2.83753	-2.47311	0.503424	-4.91258	8.98861e-07	3.13036e-06
CHRDL1	16.1554	-2.47311	0.472878	-5.22991	1.69588e-07	6.62525e-07
FSCN1	1280.69	-2.47433	0.196791	-12.5734	2.957e-36	6.33572e-34
ADORA1	18.394	-2.47516	0.337029	-7.34406	2.07209e-13	1.97216e-12
BPIFA2	0.971084	-2.47544	0.7605	-3.25501	0.00113387	0.00240653
FAM26F	16.8694	-2.47585	0.362786	-6.82454	8.82049e-12	6.55185e-11
BPIFB4	1.2628	-2.47704	0.874204	-2.83348	0.00460435	0.00872581
CNN1	70.5963	-2.4778	0.359245	-6.89723	5.30269e-12	4.07854e-11
UCHL1	59.7452	-2.48058	0.419266	-5.9165	3.28864e-09	1.67059e-08
FMN2	4.03464	-2.48107	0.717326	-3.45878	0.000542629	0.00121789
GLI2	57.5028	-2.48174	0.281134	-8.82762	1.06926e-18	2.07376e-17
FMNL1	479.223	-2.48276	0.187192	-13.2632	3.78502e-40	1.36246e-37
CD48	54.9727	-2.48282	0.300508	-8.26205	1.43191e-16	2.11589e-15
LKAAEAR1	4.6571	-2.48298	0.52991	-4.68567	2.79047e-06	9.03289e-06
GJA5	64.318	-2.48545	0.268737	-9.24864	2.2737e-20	5.42014e-19
S100A2	782.244	-2.48559	0.328115	-7.57536	3.5812e-14	3.77811e-13
COL5A3	377.816	-2.4857	0.181275	-13.7123	8.56616e-43	4.97335e-40
GAPDHS	20.8848	-2.4863	0.373463	-6.65743	2.78651e-11	1.90401e-10
KRT79	9.69059	-2.48674	0.627739	-3.96143	7.45025e-05	0.000192519
ASGR2	7.30718	-2.48722	0.455727	-5.4577	4.82334e-08	2.0508e-07
GZMB	15.7804	-2.48755	0.39602	-6.28138	3.35583e-10	1.95844e-09
WNT5B	80.9116	-2.48799	0.278236	-8.94202	3.82126e-19	7.77973e-18
LILRB5	84.248	-2.48834	0.247713	-10.0452	9.64125e-24	3.67634e-22
KRT16	444.581	-2.49046	0.396095	-6.28753	3.22561e-10	1.88734e-09
PPP4R4	13.2725	-2.49083	0.589773	-4.22337	2.40678e-05	6.74724e-05
FLT3	20.6113	-2.49403	0.427762	-5.83042	5.5287e-09	2.71576e-08
SNED1	286.207	-2.49458	0.201216	-12.3975	2.69499e-35	4.70917e-33
CPXM2	34.3312	-2.49526	0.316598	-7.88148	3.23523e-15	3.91578e-14
DUSP9	116.717	-2.49653	0.380953	-6.55339	5.62449e-11	3.67306e-10
CCDC8	38.0837	-2.49697	0.337098	-7.40724	1.28957e-13	1.26414e-12
ZBTB32	26.7536	-2.49706	0.333508	-7.48725	7.03341e-14	7.15991e-13
OR52K2	1.61808	-2.49947	0.624944	-3.99951	6.34732e-05	0.000165852
CLEC4D	1.82444	-2.49973	0.587203	-4.25701	2.07182e-05	5.86945e-05
KCNK12	13.838	-2.49985	0.422955	-5.91044	3.41198e-09	1.72837e-08
LURAP1	47.1418	-2.50008	0.294121	-8.50018	1.89301e-17	3.16934e-16
SLAMF6	39.4956	-2.5034	0.319159	-7.84375	4.37302e-15	5.1951e-14
MT1H	1.11163	-2.50387	0.66626	-3.7581	0.000171209	0.000417367
CALML3	225.807	-2.50417	0.565161	-4.4309	9.38407e-06	2.80323e-05
CD38	101.083	-2.50522	0.265315	-9.44242	3.6426e-21	9.64111e-20
NTNG2	59.593	-2.50577	0.276512	-9.06208	1.27986e-19	2.77529e-18
ATP8B2	374.114	-2.50695	0.174722	-14.3482	1.09299e-46	1.22947e-43
TGFB1	867.776	-2.5077	0.172644	-14.5253	8.37725e-48	1.1598e-44
CALB2	5.62725	-2.50795	0.569111	-4.40678	1.04919e-05	3.11042e-05
PIK3CD	291.556	-2.50928	0.186193	-13.4767	2.14353e-41	9.64482e-39
TNFRSF9	43.0582	-2.51081	0.287456	-8.73458	2.44557e-18	4.55175e-17
PLAC9	20.6025	-2.51325	0.300906	-8.35229	6.69541e-17	1.03704e-15
BTLA	23.0001	-2.51475	0.377361	-6.66403	2.66426e-11	1.82602e-10
RGMA	35.0681	-2.5151	0.396575	-6.34204	2.26736e-10	1.36027e-09
BLID	3.05488	-2.51515	0.545247	-4.61286	3.97164e-06	1.25693e-05
COL1A1	15713.2	-2.51686	0.215253	-11.6926	1.39096e-31	1.62561e-29
KRT4	178.955	-2.51754	0.524257	-4.80211	1.57004e-06	5.27981e-06
TSKS	3.4006	-2.51863	0.505529	-4.98216	6.28771e-07	2.24358e-06
ROR2	66.6499	-2.5225	0.300696	-8.38887	4.90837e-17	7.76965e-16
DBH	4.66053	-2.52376	0.48748	-5.17717	2.25282e-07	8.63054e-07
MMP25	125.872	-2.52401	0.264402	-9.54611	1.34658e-21	3.75747e-20
NNMT	87.2109	-2.52606	0.264493	-9.55058	1.28975e-21	3.6045e-20
HEATR9	10.5804	-2.52707	0.417156	-6.05786	1.37948e-09	7.36565e-09
STAB1	1677.73	-2.52775	0.162913	-15.516	2.70472e-54	8.11325e-51
ADAMTS10	170.661	-2.52823	0.218282	-11.5824	5.05964e-31	5.45289e-29
KISS1R	15.5492	-2.53144	0.481808	-5.25405	1.48788e-07	5.86229e-07
ELAVL3	1.9478	-2.5315	0.641896	-3.94378	8.02069e-05	0.000206253
HS3ST3B1	73.2183	-2.53243	0.259012	-9.77726	1.40982e-22	4.46724e-21
FKBP6	1.70354	-2.53492	0.835337	-3.03461	0.0024085	0.00481219
LRRC55	3.59066	-2.53534	0.470546	-5.38808	7.1214e-08	2.95053e-07
CATSPER1	19.7497	-2.53548	0.466965	-5.42969	5.64523e-08	2.37279e-07
GAS7	264.294	-2.5372	0.210881	-12.0314	2.42907e-33	3.33729e-31
TNN	7.11668	-2.53804	0.573771	-4.42343	9.71441e-06	2.89518e-05
PPP1R16B	222.493	-2.53809	0.202666	-12.5235	5.55282e-36	1.12292e-33
SLC17A9	192.274	-2.53813	0.250102	-10.1484	3.36927e-24	1.3566e-22
MLC1	4.04744	-2.53826	0.453277	-5.5998	2.14599e-08	9.68493e-08
SLCO5A1	60.8489	-2.53983	0.339287	-7.48578	7.1122e-14	7.23194e-13
LCK	94.3132	-2.54291	0.249208	-10.2039	1.90375e-24	7.9314e-23
TPSG1	10.9801	-2.54295	0.419596	-6.06049	1.3571e-09	7.26719e-09
TAGLN3	2.13619	-2.54547	0.633582	-4.01759	5.87968e-05	0.000154509
AIF1	45.0299	-2.54552	0.278024	-9.15578	5.39654e-20	1.23257e-18
ICAM3	101.643	-2.54594	0.201601	-12.6286	1.46899e-36	3.26406e-34
CAMK2B	30.3404	-2.54749	0.41559	-6.12982	8.79776e-10	4.85861e-09
SCN1B	44.0577	-2.54847	0.258788	-9.84771	7.012e-23	2.32416e-21
CASQ2	6.23641	-2.55245	0.539713	-4.72928	2.25315e-06	7.38521e-06
PHF24	2.29714	-2.55255	0.58194	-4.38628	1.15307e-05	3.39767e-05
MYBPH	2.18004	-2.5526	0.754354	-3.38383	0.000714825	0.00157337
C19orf35	14.5159	-2.55395	0.32121	-7.95103	1.84972e-15	2.32806e-14
SLC18A1	1.53859	-2.55546	0.851091	-3.00257	0.00267707	0.00530813
SNX20	86.1125	-2.55593	0.247024	-10.3469	4.32279e-25	1.98981e-23
KCNH2	48.8846	-2.55687	0.388098	-6.5882	4.45179e-11	2.94788e-10
TNIP3	15.8888	-2.5573	0.408767	-6.25614	3.94626e-10	2.27862e-09
C1QB	217.354	-2.55742	0.227194	-11.2566	2.14989e-29	1.77494e-27
IRX3	131.654	-2.55773	0.349201	-7.32451	2.39774e-13	2.26183e-12
C2CD4C	11.1146	-2.55826	0.388689	-6.58176	4.6491e-11	3.06837e-10
FNDC1	27.7805	-2.55873	0.360794	-7.09193	1.32255e-12	1.11386e-11
IL1R2	30.3988	-2.55916	0.351499	-7.28071	3.32077e-13	3.04934e-12
OR7C1	7.59103	-2.55935	0.565766	-4.5237	6.07691e-06	1.86674e-05
GPR15	28.0785	-2.55969	0.409432	-6.2518	4.05743e-10	2.33607e-09
ICAM5	44.4807	-2.56044	0.321223	-7.97092	1.57494e-15	2.00182e-14
CABP7	23.0684	-2.56108	0.46966	-5.45305	4.95129e-08	2.10222e-07
SLC11A1	160.073	-2.56159	0.24508	-10.4521	1.43336e-25	7.14615e-24
OSCAR	24.1458	-2.56388	0.281681	-9.10207	8.86232e-20	1.96434e-18
IL2RB	202.416	-2.56658	0.230779	-11.1214	9.87295e-29	7.62632e-27
TRIM47	264.548	-2.56858	0.234867	-10.9363	7.72616e-28	5.32779e-26
SOSTDC1	4.00564	-2.56898	0.801974	-3.20332	0.00135853	0.00283982
SAMD11	158.219	-2.56954	0.281868	-9.11612	7.7864e-20	1.7387e-18
IL10RA	407.243	-2.57012	0.199984	-12.8517	8.41771e-38	2.19568e-35
APCDD1L	10.9137	-2.5707	0.499024	-5.15145	2.58483e-07	9.79404e-07
LILRA6	27.1551	-2.57104	0.3258	-7.89145	2.9869e-15	3.62986e-14
CHRDL2	46.4909	-2.57118	0.535893	-4.79793	1.60314e-06	5.38409e-06
ZNF469	241.626	-2.57155	0.215327	-11.9426	7.09914e-33	9.46446e-31
MXRA8	341.11	-2.5716	0.213989	-12.0174	2.8777e-33	3.9237e-31
MMP10	59.8782	-2.57182	0.469019	-5.4834	4.17232e-08	1.79007e-07
NEURL1	40.8037	-2.57335	0.362155	-7.10567	1.19744e-12	1.01515e-11
ROR1	36.9618	-2.57427	0.320661	-8.02803	9.90494e-16	1.29745e-14
NGB	2.62948	-2.57447	0.757192	-3.40002	0.000673806	0.00148946
DNAH9	8.70269	-2.57687	0.534828	-4.81813	1.44909e-06	4.89779e-06
ACTG2	150.045	-2.57774	0.30349	-8.49367	2.00214e-17	3.33035e-16
DCLK1	53.0987	-2.57874	0.37309	-6.91184	4.78414e-12	3.69391e-11
RASGRP4	30.245	-2.57953	0.25994	-9.92356	3.28819e-23	1.13809e-21
CHSY3	51.3401	-2.57957	0.264499	-9.75267	1.79682e-22	5.60472e-21
MT2A	128.477	-2.58154	0.274256	-9.41291	4.82588e-21	1.25879e-19
SIGLEC9	19.8812	-2.58457	0.294858	-8.76549	1.85968e-18	3.4938e-17
EYA1	13.6864	-2.58515	0.49744	-5.19692	2.0262e-07	7.81559e-07
WAS	76.6862	-2.58631	0.218143	-11.856	2.00222e-32	2.51999e-30
OR2G6	1.06859	-2.58637	0.780438	-3.314	0.000919712	0.00198739
STMN3	123.312	-2.58755	0.235626	-10.9816	4.68559e-28	3.30711e-26
CD70	5.62623	-2.58774	0.494739	-5.23051	1.69042e-07	6.60533e-07
CD7	71.1657	-2.58993	0.302016	-8.57548	9.86781e-18	1.7077e-16
AEBP1	728.879	-2.59034	0.22204	-11.6661	1.89944e-31	2.12337e-29
COL7A1	4604.9	-2.5914	0.24383	-10.6279	2.21075e-26	1.22806e-24
LAG3	77.2431	-2.59282	0.289628	-8.95225	3.48319e-19	7.14014e-18
STAB2	7.70491	-2.59471	0.604357	-4.29335	1.75998e-05	5.03996e-05
RGS20	24.3819	-2.59533	0.391285	-6.63285	3.29255e-11	2.22278e-10
TNXB	602.263	-2.59547	0.243108	-10.6762	1.31545e-26	7.71185e-25
MYOM3	31.8556	-2.59551	0.338882	-7.65903	1.87345e-14	2.05976e-13
HAPLN3	169.871	-2.59577	0.238574	-10.8803	1.43051e-27	9.5357e-26
TDRD10	21.3177	-2.598	0.306863	-8.46631	2.53282e-17	4.15171e-16
NLRC3	218.369	-2.5995	0.23006	-11.2992	1.32414e-29	1.14028e-27
SLC5A11	18.5771	-2.60029	0.463436	-5.6109	2.01274e-08	9.11963e-08
SH2D5	25.1279	-2.60318	0.345565	-7.53313	4.95382e-14	5.1418e-13
ISLR	113.876	-2.6038	0.313183	-8.314	9.25309e-17	1.40775e-15
JAK3	630.669	-2.60573	0.160922	-16.1925	5.69767e-59	3.41822e-55
ADAMTS18	20.8518	-2.60597	0.465287	-5.60078	2.13387e-08	9.63264e-08
DAZL	1.30458	-2.60599	0.85921	-3.03301	0.00242129	0.00483184
LAIR2	2.69768	-2.608	0.495587	-5.26245	1.42147e-07	5.624e-07
CCR6	5.88724	-2.60921	0.497712	-5.24242	1.58483e-07	6.21702e-07
COL16A1	574.929	-2.60926	0.219846	-11.8686	1.72347e-32	2.18444e-30
SLIT2	123.206	-2.61162	0.310723	-8.40496	4.27992e-17	6.81078e-16
CAMK1G	6.66203	-2.61443	0.409386	-6.38621	1.70043e-10	1.03849e-09
GRAP	50.7155	-2.61445	0.244387	-10.698	1.04022e-26	6.19931e-25
EMILIN3	23.0959	-2.61571	0.38578	-6.78033	1.19905e-11	8.70183e-11
KCNJ3	5.08244	-2.61629	0.816263	-3.20521	0.00134965	0.00282158
ITGAX	407.72	-2.61724	0.209654	-12.4836	9.16942e-36	1.79382e-33
RCVRN	1.25626	-2.61829	0.666765	-3.92686	8.60618e-05	0.000220364
HTR3A	1.79559	-2.6185	0.828337	-3.16116	0.00157143	0.00324045
FBXO2	47.4291	-2.6195	0.320303	-8.17821	2.88091e-16	4.10211e-15
SMCO3	1.51835	-2.61966	0.852792	-3.07186	0.00212727	0.00428838
FCMR	107.882	-2.62033	0.255834	-10.2423	1.2818e-24	5.44101e-23
LAX1	57.544	-2.62327	0.29649	-8.84777	8.92892e-19	1.74867e-17
SFRP5	2.94635	-2.62392	0.865296	-3.03239	0.00242622	0.00484006
NPFFR1	14.1646	-2.62445	0.399056	-6.57665	4.81181e-11	3.16647e-10
TSHR	7.8115	-2.62765	0.442806	-5.93409	2.95477e-09	1.51037e-08
HRNR	15.8673	-2.63014	0.532486	-4.93937	7.83765e-07	2.75619e-06
LSP1	499.388	-2.63017	0.245607	-10.7088	9.25185e-27	5.5505e-25
THEMIS2	241.891	-2.63127	0.201334	-13.0692	4.93689e-39	1.4809e-36
AMZ1	41.323	-2.6323	0.322229	-8.16906	3.10804e-16	4.40807e-15
GFRA2	21.3491	-2.63511	0.325038	-8.10708	5.18525e-16	7.09689e-15
PIK3R6	38.2306	-2.63583	0.260137	-10.1325	3.96541e-24	1.57548e-22
CLEC4C	3.23312	-2.6367	0.536464	-4.91496	8.87995e-07	3.09551e-06
GOLGA8T	0.996394	-2.63768	0.605227	-4.35817	1.31153e-05	3.82452e-05
KCNA5	5.86488	-2.63864	0.437394	-6.03264	1.61304e-09	8.55124e-09
DACT2	19.003	-2.63929	0.659126	-4.00423	6.22199e-05	0.000162885
ADCYAP1	16.2373	-2.63959	0.458177	-5.76107	8.35816e-09	3.99125e-08
ADGRB1	58.3234	-2.63962	0.330734	-7.98112	1.45012e-15	1.85232e-14
CCL5	118.671	-2.64034	0.282494	-9.34654	9.056e-21	2.27958e-19
NPAS4	3.10187	-2.64257	0.627561	-4.21086	2.54399e-05	7.09652e-05
VAV1	150.816	-2.64277	0.229157	-11.5326	9.04185e-31	9.14243e-29
DPF3	29.2835	-2.64506	0.306089	-8.64148	5.54912e-18	9.89822e-17
TLL1	26.7268	-2.64605	0.328795	-8.0477	8.43673e-16	1.11732e-14
NAV3	56.6409	-2.64657	0.313088	-8.45312	2.83631e-17	4.60927e-16
CXCR3	23.5289	-2.64952	0.35141	-7.53969	4.71084e-14	4.90059e-13
DTX1	25.0326	-2.65047	0.316427	-8.37625	5.46418e-17	8.60406e-16
AGTR1	15.9838	-2.65068	0.457536	-5.79338	6.89828e-09	3.3384e-08
GJC2	38.1755	-2.65339	0.286475	-9.26219	2.00289e-20	4.79361e-19
C16orf89	9.74949	-2.65492	0.506173	-5.24508	1.56214e-07	6.13473e-07
CCR4	71.4689	-2.65611	0.307682	-8.63265	5.99481e-18	1.06721e-16
PRAM1	38.8346	-2.65706	0.267744	-9.92391	3.27664e-23	1.13628e-21
FLNC	168.416	-2.65925	0.294245	-9.03755	1.60227e-19	3.43305e-18
LILRB4	52.0219	-2.66157	0.265521	-10.024	1.19623e-23	4.50412e-22
PARVG	234.939	-2.66277	0.208713	-12.758	2.81233e-37	6.93375e-35
PAPPA	220.554	-2.66765	0.225605	-11.8244	2.91879e-32	3.64808e-30
GPR132	82.4805	-2.67055	0.249709	-10.6946	1.07844e-26	6.40587e-25
ARHGAP22	56.3899	-2.67082	0.239237	-11.1639	6.1229e-29	4.7913e-27
NPW	14.8213	-2.67256	0.405188	-6.59586	4.22805e-11	2.81006e-10
DEFB124	1.87766	-2.6733	0.709371	-3.76855	0.000164198	0.00040169
PROK2	4.67149	-2.67376	0.60072	-4.45092	8.55046e-06	2.57214e-05
DCSTAMP	1.16648	-2.67572	0.707638	-3.7812	0.000156075	0.000383538
CMKLR1	152.646	-2.67712	0.229052	-11.6878	1.47066e-31	1.70608e-29
CHST13	8.84719	-2.67757	0.505021	-5.3019	1.14602e-07	4.5979e-07
TLR10	24.6004	-2.67896	0.387988	-6.90473	5.02978e-12	3.87857e-11
NGF	3.57484	-2.67918	0.56259	-4.76223	1.91466e-06	6.34389e-06
C4A	62.9874	-2.67986	0.282443	-9.48812	2.35232e-21	6.33788e-20
TOX2	53.0974	-2.68016	0.239155	-11.2068	3.77558e-29	3.00677e-27
CA7	1.48926	-2.68063	0.935172	-2.86646	0.00415089	0.00793918
CERKL	8.13217	-2.68299	0.547039	-4.90458	9.36294e-07	3.25191e-06
MUC6	39.8108	-2.68367	0.420898	-6.37606	1.81703e-10	1.10483e-09
DNAH17	42.5148	-2.68418	0.371126	-7.23255	4.74012e-13	4.24441e-12
FFAR4	13.2279	-2.68541	0.422717	-6.35273	2.11529e-10	1.27243e-09
PTX3	15.7042	-2.68662	0.491026	-5.47144	4.46405e-08	1.90615e-07
ANKRD33	2.75431	-2.68667	0.596896	-4.50107	6.76118e-06	2.06265e-05
TPSB2	85.9774	-2.68855	0.345054	-7.79169	6.61181e-15	7.69227e-14
SSC5D	113.28	-2.68902	0.238497	-11.2749	1.74651e-29	1.47576e-27
ADRA1D	4.06071	-2.68907	0.507507	-5.29858	1.16706e-07	4.67811e-07
GDPD4	2.12795	-2.68926	0.736351	-3.65214	0.000260061	0.00061692
PRRX2	21.2451	-2.69025	0.342481	-7.85519	3.99175e-15	4.76415e-14
SGCA	11.9437	-2.69061	0.363213	-7.40781	1.28398e-13	1.25935e-12
STAC2	3.25819	-2.69078	0.617192	-4.35972	1.30229e-05	3.79863e-05
UBASH3A	42.443	-2.693	0.323583	-8.32243	8.61783e-17	1.31667e-15
CLEC11A	70.5949	-2.69366	0.255087	-10.5598	4.57831e-26	2.41644e-24
MATK	27.9417	-2.69545	0.353482	-7.62543	2.43229e-14	2.64191e-13
FPR1	25.5997	-2.69669	0.323636	-8.33247	7.91709e-17	1.21684e-15
NLRP10	3.46884	-2.69857	0.708261	-3.81013	0.000138893	0.000343614
VNN3	13.7589	-2.69972	0.469498	-5.75023	8.912e-09	4.24671e-08
H1FNT	1.37425	-2.70143	0.750327	-3.60034	0.000317801	0.000741578
KLHL38	1.43546	-2.70287	0.555892	-4.86222	1.16075e-06	3.9755e-06
KRTDAP	12.7477	-2.70378	0.470818	-5.74272	9.31653e-09	4.42541e-08
APOE	366.516	-2.70454	0.247908	-10.9094	1.03926e-27	7.00549e-26
ICAM4	18.2307	-2.70838	0.377537	-7.17381	7.29411e-13	6.342e-12
CACNA1S	7.22486	-2.70839	0.557185	-4.86085	1.16881e-06	3.99929e-06
LRRC14B	2.5972	-2.70872	0.570942	-4.7443	2.09227e-06	6.89557e-06
GATA4	11.8243	-2.71038	0.932353	-2.90703	0.00364877	0.00705224
CCDC42	0.551068	-2.71519	0.956967	-2.83729	0.00454983	0.00863522
SERPINA3	3.79021	-2.71607	0.812634	-3.3423	0.00083087	0.00180976
C4orf50	11.8154	-2.71726	0.43907	-6.18868	6.06692e-10	3.41013e-09
IL16	266.545	-2.71822	0.203714	-13.3433	1.29534e-40	5.06816e-38
OR3A2	3.29518	-2.71837	0.785257	-3.46176	0.000536662	0.00120525
ADAMTSL4	491.171	-2.71962	0.246714	-11.0233	2.94889e-28	2.18412e-26
ASB2	48.5146	-2.7202	0.304398	-8.93631	4.02378e-19	8.16459e-18
TNFRSF13C	148.05	-2.72062	0.253915	-10.7147	8.68358e-27	5.24453e-25
CYP17A1	2.31918	-2.72079	0.746776	-3.64339	0.000269075	0.000635957
SLAMF1	55.7129	-2.72244	0.308426	-8.82688	1.07632e-18	2.0852e-17
GRM5	5.62252	-2.72247	0.598538	-4.54854	5.40202e-06	1.67515e-05
FCGR2B	102.397	-2.72299	0.277448	-9.81442	9.76002e-23	3.1537e-21
ADARB2	18.9348	-2.72411	0.39573	-6.88377	5.82875e-12	4.46408e-11
COL9A3	64.3196	-2.72532	0.32596	-8.36089	6.22475e-17	9.70823e-16
TPPP	91.697	-2.72543	0.305484	-8.92168	4.59268e-19	9.20479e-18
ALPK2	60.3454	-2.72855	0.372803	-7.319	2.49819e-13	2.35283e-12
TYMP	682.764	-2.73171	0.202637	-13.4808	2.02931e-41	9.365e-39
C11orf96	146.587	-2.73234	0.241123	-11.3317	9.13674e-30	7.94411e-28
MMP17	72.6977	-2.73392	0.32494	-8.41362	3.97562e-17	6.3773e-16
SLC8A3	18.1078	-2.73686	0.450222	-6.0789	1.21006e-09	6.52644e-09
UCN2	71.6847	-2.73719	0.354697	-7.71698	1.19121e-14	1.34248e-13
LILRA1	14.6065	-2.73857	0.392558	-6.97621	3.03242e-12	2.40641e-11
MYH6	3.26822	-2.73876	0.674655	-4.0595	4.91777e-05	0.000130913
TNFRSF8	19.4423	-2.73905	0.364809	-7.50819	5.99485e-14	6.15841e-13
MCEMP1	3.03525	-2.74133	0.544429	-5.03524	4.77252e-07	1.73212e-06
CSF2RB	364.236	-2.74216	0.225648	-12.1524	5.57094e-34	8.21851e-32
TWIST2	11.0426	-2.74593	0.419371	-6.54774	5.84155e-11	3.80377e-10
PCSK1	7.13394	-2.7461	0.461461	-5.95087	2.66723e-09	1.37235e-08
CLEC10A	27.8738	-2.7469	0.340344	-8.07095	6.97539e-16	9.35493e-15
ITGAL	342.401	-2.74787	0.228158	-12.0437	2.09266e-33	2.91967e-31
SIGLEC10	53.8723	-2.74801	0.26708	-10.2891	7.89108e-25	3.42226e-23
SLC5A10	16.0778	-2.75018	0.389275	-7.06488	1.60752e-12	1.33712e-11
KIRREL2	1.2762	-2.75116	0.781743	-3.51926	0.000432755	0.000984792
LTBP4	1353.43	-2.75376	0.179197	-15.3672	2.71492e-53	6.98046e-50
S100A8	310.328	-2.75479	0.455236	-6.05135	1.43637e-09	7.65978e-09
MRC2	890.022	-2.75498	0.177469	-15.5237	2.39865e-54	8.11325e-51
IRX4	51.1489	-2.75746	0.674396	-4.08879	4.33633e-05	0.000116782
PLA2G5	3.73414	-2.75815	0.44292	-6.22719	4.74864e-10	2.71063e-09
ELN	292.795	-2.76026	0.278957	-9.89494	4.37879e-23	1.48978e-21
INHBE	1.56341	-2.76069	0.734531	-3.75844	0.000170977	0.000416915
SCN7A	12.5028	-2.76218	0.522254	-5.28895	1.23019e-07	4.91475e-07
APLP1	30.9523	-2.76481	0.399843	-6.91475	4.68703e-12	3.62827e-11
NXPE1	2.00722	-2.76484	0.935178	-2.95649	0.00311163	0.00609339
MFNG	112.328	-2.76661	0.206209	-13.4165	4.84018e-41	2.0259e-38
FAM78A	141.698	-2.76861	0.21597	-12.8194	1.2761e-37	3.28102e-35
PGLYRP4	18.0518	-2.76951	0.533057	-5.19553	2.04142e-07	7.87261e-07
C9orf50	8.4624	-2.77072	0.430132	-6.44156	1.18251e-10	7.38733e-10
TESPA1	57.8661	-2.77075	0.280333	-9.88375	4.89641e-23	1.65962e-21
FGF8	5.38399	-2.77119	0.465727	-5.95024	2.67758e-09	1.37728e-08
OR7A5	2.77646	-2.77324	0.88947	-3.11785	0.00182173	0.00371529
FSTL3	229.21	-2.77435	0.21162	-13.1101	2.88253e-39	9.26423e-37
PRKCQ	41.8921	-2.77533	0.290997	-9.53732	1.4657e-21	4.03976e-20
SPOCK2	402.206	-2.77563	0.204375	-13.5811	5.18761e-42	2.82929e-39
CD5	50.422	-2.78177	0.279319	-9.95911	2.30104e-23	8.23342e-22
RHOH	117.686	-2.78569	0.252135	-11.0484	2.23129e-28	1.67328e-26
CREB3L3	1.49106	-2.78606	0.706935	-3.94105	8.11262e-05	0.000208498
SLC38A3	14.6021	-2.78639	0.499673	-5.57643	2.45503e-08	1.09506e-07
NAALADL1	16.9762	-2.78687	0.314917	-8.84952	8.78936e-19	1.72321e-17
CACNA1G	31.6286	-2.78871	0.399707	-6.97688	3.01803e-12	2.39605e-11
RGL4	68.5547	-2.78908	0.377	-7.39811	1.38138e-13	1.34681e-12
PIANP	16.0729	-2.79026	0.369482	-7.55182	4.2922e-14	4.49656e-13
XIRP1	3.37094	-2.79045	0.627309	-4.44828	8.656e-06	2.60171e-05
TFPI2	45.9179	-2.79047	0.404301	-6.90198	5.1283e-12	3.95117e-11
VENTX	19.2212	-2.79056	0.341448	-8.17271	3.01539e-16	4.2902e-15
IRX6	2.25368	-2.7957	0.787192	-3.55148	0.000383073	0.000880304
SLA2	57.7948	-2.79786	0.258645	-10.8174	2.84778e-27	1.83707e-25
RRAD	32.8366	-2.80002	0.345159	-8.11227	4.96831e-16	6.82592e-15
KIR3DL1	1.48509	-2.80097	0.856561	-3.27002	0.00107539	0.00228863
PDZRN4	6.56132	-2.80316	0.788361	-3.55568	0.000377009	0.000868254
LILRA2	13.2009	-2.80434	0.383395	-7.31449	2.58369e-13	2.42953e-12
C10orf55	20.6019	-2.80449	0.361109	-7.76632	8.07992e-15	9.29811e-14
SLC25A47	1.75494	-2.80474	0.598001	-4.69019	2.72948e-06	8.85298e-06
TTC24	6.69063	-2.80644	0.453041	-6.19466	5.84101e-10	3.29241e-09
ITIH3	11.5669	-2.8066	0.481182	-5.83271	5.45339e-09	2.6817e-08
LRIG1	207.731	-2.80668	0.271597	-10.334	4.9447e-25	2.23347e-23
LST1	43.2714	-2.80678	0.268768	-10.4431	1.57517e-25	7.7671e-24
CLDN5	62.0995	-2.80853	0.280948	-9.99661	1.57696e-23	5.81599e-22
JAKMIP1	14.6896	-2.80953	0.429674	-6.53875	6.20354e-11	4.02058e-10
SPI1	155.257	-2.80967	0.228122	-12.3165	7.38162e-35	1.24163e-32
RNF151	3.47387	-2.8107	0.418775	-6.71173	1.92336e-11	1.34642e-10
WDFY4	406.628	-2.81225	0.226869	-12.396	2.74862e-35	4.7567e-33
NRXN2	41.3623	-2.81267	0.288494	-9.7495	1.85382e-22	5.76254e-21
TRIM50	3.2455	-2.81321	0.535149	-5.25686	1.46532e-07	5.77971e-07
LILRB1	113.16	-2.81362	0.28308	-9.9393	2.80804e-23	9.87094e-22
TUBB4A	11.4455	-2.81378	0.545872	-5.15465	2.54108e-07	9.64453e-07
MYO1F	335.951	-2.8153	0.19652	-14.3257	1.51094e-46	1.59964e-43
GPHA2	1.29346	-2.81661	0.685698	-4.10765	3.99706e-05	0.000108147
ZBP1	94.0275	-2.81675	0.316936	-8.88745	6.25291e-19	1.23534e-17
PCSK2	2.29563	-2.8178	0.899066	-3.13415	0.00172355	0.00353066
EOMES	23.4653	-2.82239	0.350726	-8.04728	8.4656e-16	1.12032e-14
SRL	10.1241	-2.82248	0.382846	-7.37237	1.67625e-13	1.61592e-12
UNC93A	0.745646	-2.82337	0.971072	-2.90748	0.00364352	0.00704437
MMP23B	14.9709	-2.82416	0.355963	-7.93386	2.12432e-15	2.64044e-14
HSPB6	94.8282	-2.82565	0.334029	-8.45929	2.69003e-17	4.38941e-16
CLDN24	0.587021	-2.8258	0.931211	-3.03454	0.00240902	0.00481269
ADAMTS16	15.7761	-2.82599	0.515876	-5.47804	4.30073e-08	1.84165e-07
KRT9	3.78786	-2.82619	0.653218	-4.32657	1.51449e-05	4.37947e-05
DPPA4	1.95049	-2.82637	0.693263	-4.07691	4.56385e-05	0.000122178
MFAP4	240.299	-2.82711	0.283726	-9.96421	2.18607e-23	7.85327e-22
ZC3H12D	142.3	-2.82846	0.244374	-11.5743	5.56368e-31	5.96042e-29
C19orf81	3.4898	-2.82949	0.767764	-3.68537	0.000228371	0.000546645
SARDH	75.2847	-2.82973	0.273766	-10.3363	4.82622e-25	2.18797e-23
ST8SIA6	27.2609	-2.83068	0.479219	-5.90686	3.48689e-09	1.76333e-08
IL21R	115.104	-2.83118	0.280812	-10.0821	6.62753e-24	2.56521e-22
FLG	43.5551	-2.83191	0.574814	-4.92665	8.36504e-07	2.92859e-06
NACAD	41.1791	-2.83211	0.302801	-9.35304	8.51667e-21	2.16502e-19
SCUBE1	86.9617	-2.83245	0.280223	-10.1079	5.09888e-24	2.0037e-22
NAT16	2.64694	-2.83262	0.739533	-3.83028	0.000127998	0.000318457
MEOX1	16.3624	-2.83274	0.364084	-7.78046	7.22608e-15	8.34822e-14
CBFA2T3	118.193	-2.8358	0.233468	-12.1464	5.99155e-34	8.76714e-32
FCGR1B	10.1112	-2.83687	0.40517	-7.00169	2.52901e-12	2.04021e-11
RARRES2	170.577	-2.83688	0.254744	-11.1362	8.36012e-29	6.48558e-27
ADAMTS4	221.077	-2.83704	0.232622	-12.196	3.2663e-34	4.98193e-32
AFF3	116.235	-2.83819	0.271064	-10.4706	1.17945e-25	5.94422e-24
GPC5	4.73622	-2.84017	0.544779	-5.21344	1.85368e-07	7.19298e-07
CYTH4	271.323	-2.84095	0.204099	-13.9194	4.82699e-44	3.21763e-41
WNT6	33.9055	-2.84494	0.38936	-7.30671	2.73753e-13	2.56082e-12
IGSF21	8.6591	-2.84715	0.363877	-7.8245	5.09662e-15	6.00509e-14
RAB37	44.1129	-2.84903	0.276803	-10.2926	7.60608e-25	3.30663e-23
ANKRD29	21.0427	-2.84936	0.410923	-6.93404	4.08996e-12	3.18525e-11
C4B	41.3762	-2.84939	0.28773	-9.90299	4.04017e-23	1.38505e-21
TMEM151A	4.93753	-2.85018	0.574291	-4.96296	6.94265e-07	2.45779e-06
FAM20A	163.31	-2.85106	0.212345	-13.4265	4.22841e-41	1.81197e-38
ESPNL	12.2499	-2.85173	0.382394	-7.45758	8.81235e-14	8.84084e-13
TREML2	16.6001	-2.85187	0.426464	-6.68723	2.27434e-11	1.57134e-10
CPXM1	80.1729	-2.85642	0.301025	-9.48898	2.33302e-21	6.29531e-20
NOS1	33.6211	-2.85787	0.431974	-6.61583	3.6947e-11	2.47385e-10
HRH2	79.4122	-2.85836	0.29547	-9.67396	3.89029e-22	1.14783e-20
SCARA5	57.1897	-2.86424	0.401555	-7.13288	9.82932e-13	8.39621e-12
GRIN2C	37.0854	-2.86511	0.380924	-7.52147	5.41658e-14	5.60596e-13
ADGRE1	11.2046	-2.86575	0.455106	-6.29688	3.03693e-10	1.78273e-09
MAG	2.34977	-2.86594	0.721506	-3.97217	7.12222e-05	0.000184679
STK32B	15.0486	-2.8675	0.36009	-7.9633	1.67515e-15	2.1232e-14
SPON2	358.023	-2.86805	0.214745	-13.3556	1.09869e-40	4.39425e-38
SPN	196.572	-2.87011	0.227242	-12.6302	1.43863e-36	3.23656e-34
NFE2	7.8259	-2.8728	0.44572	-6.4453	1.15371e-10	7.22243e-10
FRMD1	3.39235	-2.87358	0.724119	-3.96838	7.23641e-05	0.00018737
TMEM158	91.8733	-2.87432	0.287135	-10.0104	1.37263e-23	5.10427e-22
KNDC1	9.07196	-2.87658	0.417744	-6.88598	5.73899e-12	4.40282e-11
FAM159A	23.8014	-2.87915	0.340791	-8.44843	2.9524e-17	4.79147e-16
PDLIM4	80.8733	-2.88178	0.314909	-9.15115	5.6332e-20	1.28175e-18
MGAM2	8.73727	-2.88347	0.524124	-5.5015	3.76568e-08	1.62646e-07
MUC4	1482.36	-2.88349	0.421609	-6.83925	7.96106e-12	5.96268e-11
NUDT11	6.23835	-2.88387	0.572073	-5.04108	4.62905e-07	1.6831e-06
DENND1C	104.584	-2.88571	0.235089	-12.275	1.23401e-34	2.01907e-32
TPSAB1	93.5394	-2.88597	0.308664	-9.34986	8.77599e-21	2.22152e-19
SYNDIG1	6.02315	-2.88657	0.492611	-5.85973	4.63619e-09	2.31142e-08
P2RY8	95.8305	-2.88764	0.236388	-12.2157	2.56245e-34	4.04553e-32
ENPP7	3.39803	-2.88979	0.525923	-5.49471	3.91353e-08	1.68506e-07
GSG1L	3.24655	-2.8908	0.601934	-4.80251	1.56686e-06	5.27306e-06
MYH8	0.985412	-2.89211	1.03674	-2.78963	0.0052769	0.00988793
TREM1	56.4939	-2.89389	0.368662	-7.84971	4.17013e-15	4.96717e-14
SEMA6B	157.476	-2.89673	0.217464	-13.3205	1.75986e-40	6.59873e-38
ZNF804A	9.77241	-2.89715	0.445064	-6.50952	7.5391e-11	4.83394e-10
SULF2	232.893	-2.9002	0.232396	-12.4796	9.65182e-36	1.84802e-33
CFAP73	17.6892	-2.90139	0.393183	-7.37925	1.59186e-13	1.53868e-12
LILRB3	51.7315	-2.90192	0.29587	-9.8081	1.03905e-22	3.33348e-21
ITGB2	365.098	-2.90439	0.20194	-14.3825	6.66856e-47	8.57291e-44
C16orf96	3.6094	-2.90456	0.459927	-6.31525	2.69726e-10	1.59759e-09
CR2	25.3439	-2.90459	0.55087	-5.27272	1.34416e-07	5.33924e-07
MAPK12	167.614	-2.9053	0.231722	-12.5378	4.63504e-36	9.58867e-34
OBP2B	0.666296	-2.90544	0.994628	-2.92114	0.00348757	0.00676819
KCNA2	25.6426	-2.90839	0.392045	-7.41852	1.18438e-13	1.17072e-12
GYPC	65.7901	-2.90908	0.237187	-12.2649	1.39743e-34	2.26585e-32
C16orf86	28.8176	-2.90972	0.298429	-9.75012	1.84249e-22	5.73721e-21
SCML4	56.908	-2.91044	0.295652	-9.84412	7.2669e-23	2.40422e-21
HES7	10.6973	-2.91101	0.484379	-6.00977	1.85782e-09	9.78265e-09
CD244	32.0358	-2.91211	0.388156	-7.50243	6.2646e-14	6.40991e-13
LILRB2	57.0098	-2.91423	0.254381	-11.4562	2.19029e-30	2.12124e-28
TNFAIP8L2	19.2183	-2.91582	0.307614	-9.47882	2.57174e-21	6.87758e-20
PTPN7	141.88	-2.91661	0.247553	-11.7818	4.84711e-32	5.93458e-30
TMC8	407.402	-2.91665	0.208279	-14.0036	1.48144e-44	1.0255e-41
ADAMTS14	231.377	-2.91719	0.238698	-12.2213	2.39336e-34	3.84604e-32
NUGGC	24.1609	-2.91761	0.346887	-8.41086	4.07024e-17	6.52326e-16
TREML4	1.16211	-2.91815	0.797896	-3.6573	0.000254882	0.000605753
FAM135B	20.8982	-2.91996	0.547457	-5.33369	9.62381e-08	3.90903e-07
LYL1	55.3613	-2.92358	0.235223	-12.429	1.81917e-35	3.34096e-33
SIRPB1	38.3811	-2.92413	0.324621	-9.00783	2.10166e-19	4.43963e-18
CD27	44.261	-2.92534	0.304331	-9.61234	7.09187e-22	2.02602e-20
MSX1	30.405	-2.93	0.317628	-9.22465	2.84501e-20	6.69339e-19
CD1E	8.7056	-2.93091	0.485057	-6.0424	1.51835e-09	8.07064e-09
CHI3L1	164.537	-2.93112	0.372795	-7.86255	3.76404e-15	4.51033e-14
CYP21A2	6.96538	-2.93387	0.454819	-6.45064	1.11381e-10	6.98725e-10
SIGLEC8	20.7734	-2.93428	0.357067	-8.21772	2.07408e-16	3.00074e-15
EVA1A	11.7579	-2.93449	0.42955	-6.83154	8.40071e-12	6.27109e-11
KLRK1	13.6046	-2.93535	0.359961	-8.15463	3.50241e-16	4.93629e-15
TAS1R1	5.26659	-2.93546	0.580423	-5.05746	4.24877e-07	1.55331e-06
CD247	98.0309	-2.93615	0.264935	-11.0826	1.52453e-28	1.15774e-26
GNAO1	67.9286	-2.93678	0.292162	-10.0519	9.01374e-24	3.46644e-22
ZNF683	15.53	-2.93786	0.421626	-6.96793	3.21638e-12	2.54343e-11
SHOX2	17.5971	-2.9397	0.451241	-6.5147	7.28338e-11	4.67831e-10
CCDC27	2.53936	-2.94204	0.662793	-4.43885	9.0439e-06	2.70745e-05
KLF2	321.178	-2.94328	0.223425	-13.1735	1.24729e-39	4.15718e-37
FCRLA	27.7726	-2.94344	0.472163	-6.23394	4.54846e-10	2.6048e-09
MYO1G	232.695	-2.94447	0.212674	-13.845	1.36357e-43	8.4626e-41
SLC22A16	2.48032	-2.94772	0.81687	-3.60856	0.000307901	0.000720083
NCR3	2.93907	-2.94867	0.522541	-5.64295	1.67164e-08	7.65942e-08
IL36G	4.46495	-2.94898	0.590998	-4.98982	6.04347e-07	2.162e-06
PKDCC	63.8631	-2.95223	0.35837	-8.23794	1.75207e-16	2.55541e-15
PIK3R5	194.3	-2.95275	0.212545	-13.8924	7.04596e-44	4.52904e-41
WNT10B	15.4232	-2.95304	0.371272	-7.95386	1.80792e-15	2.28023e-14
P2RX5-TAX1BP3	27.4796	-2.95796	0.362021	-8.17067	3.06691e-16	4.35661e-15
PTPRD	50.2713	-2.95823	0.374463	-7.89992	2.79078e-15	3.40021e-14
SCIMP	42.6287	-2.95902	0.303251	-9.75763	1.711e-22	5.35556e-21
CORO1A	461.895	-2.95961	0.203005	-14.579	3.81922e-48	5.72819e-45
TBX21	16.5694	-2.96276	0.367768	-8.05606	7.87905e-16	1.04578e-14
SERPINB4	32.9155	-2.96321	0.777447	-3.81146	0.000138148	0.000341864
CRTAM	9.96481	-2.96648	0.434525	-6.82694	8.67422e-12	6.45385e-11
NCR1	8.01101	-2.96824	0.414579	-7.15966	8.08769e-13	6.99483e-12
MEOX2	5.81473	-2.96979	0.598602	-4.9612	7.00586e-07	2.4787e-06
HK3	69.6747	-2.97274	0.254237	-11.6928	1.38794e-31	1.62561e-29
CD37	177.987	-2.97306	0.248375	-11.97	5.10045e-33	6.90209e-31
KY	10.8368	-2.97566	0.462262	-6.43718	1.21715e-10	7.58265e-10
NFAM1	101.31	-2.97676	0.243683	-12.2157	2.56192e-34	4.04553e-32
CD6	152.825	-2.97787	0.263605	-11.2967	1.36174e-29	1.16708e-27
TMEM255A	9.30927	-2.97791	0.442469	-6.73022	1.6941e-11	1.19899e-10
ARRDC5	25.1342	-2.97949	0.352028	-8.46377	2.58871e-17	4.23175e-16
PRR9	26.7365	-2.98221	0.743532	-4.01087	6.04956e-05	0.000158694
CFAP46	3.84985	-2.98355	0.613264	-4.86504	1.14434e-06	3.92375e-06
SOX10	10.6712	-2.9889	0.457607	-6.53158	6.50777e-11	4.20413e-10
GNLY	79.8028	-2.99092	0.31179	-9.59273	8.57848e-22	2.43143e-20
CD5L	2.05469	-2.99104	0.850009	-3.51884	0.000433444	0.000986235
IRF4	179.29	-2.99377	0.288855	-10.3643	3.60563e-25	1.68119e-23
SLC12A5	26.603	-2.99406	0.362625	-8.25663	1.49843e-16	2.21056e-15
OTOP2	1.0448	-2.99816	1.02417	-2.92742	0.00341787	0.0066445
BARX1	16.8137	-2.99855	0.602435	-4.97738	6.44509e-07	2.29519e-06
CCL19	19.9695	-2.99868	0.549267	-5.45943	4.77673e-08	2.03242e-07
PI3	223.506	-2.99935	0.599699	-5.00142	5.69097e-07	2.04199e-06
RAB3IL1	54.2125	-3.00131	0.257172	-11.6705	1.8045e-31	2.05554e-29
RUNX3	178.73	-3.00278	0.241108	-12.4541	1.32836e-35	2.4904e-33
KCNA3	78.3671	-3.00288	0.279443	-10.7459	6.19359e-27	3.79157e-25
ADGRG5	55.1154	-3.00317	0.306889	-9.78584	1.29509e-22	4.1255e-21
F10	10.8276	-3.0034	0.479779	-6.25997	3.85063e-10	2.22626e-09
KIR3DX1	1.64726	-3.00493	0.604654	-4.96968	6.70644e-07	2.37838e-06
BACH2	77.9165	-3.00653	0.305852	-9.83001	8.36086e-23	2.73101e-21
PDIA2	17.9279	-3.00986	0.481563	-6.25019	4.09947e-10	2.35952e-09
MMP3	48.0572	-3.01326	0.575347	-5.23729	1.62948e-07	6.38383e-07
SNAI3	19.3785	-3.01511	0.332476	-9.06866	1.20487e-19	2.61785e-18
S1PR4	56.4508	-3.01701	0.271531	-11.1111	1.10773e-28	8.52007e-27
HNF1A	8.51314	-3.01753	0.516682	-5.8402	5.2137e-09	2.57026e-08
COL6A1	2681.89	-3.03072	0.198206	-15.2907	8.81387e-53	1.76258e-49
ANKRD55	3.43882	-3.03083	0.52759	-5.74467	9.20999e-09	4.37943e-08
TGM3	3.84627	-3.03177	0.76617	-3.95705	7.58814e-05	0.000195857
NOG	4.35214	-3.03228	0.607589	-4.99068	6.0167e-07	2.15338e-06
CD300C	11.224	-3.03316	0.394904	-7.68076	1.5815e-14	1.75162e-13
LCNL1	34.0676	-3.03605	0.382991	-7.92722	2.24098e-15	2.76824e-14
COL19A1	23.2332	-3.03746	0.435708	-6.97131	3.13997e-12	2.48738e-11
DNASE1L3	10.9118	-3.03836	0.444038	-6.84258	7.77804e-12	5.8475e-11
C12orf40	2.03119	-3.04062	0.770572	-3.94593	7.94902e-05	0.000204498
AHNAK2	738.899	-3.04106	0.316061	-9.62174	6.47286e-22	1.86398e-20
DLX2	5.3202	-3.04451	0.537561	-5.66356	1.48265e-08	6.83636e-08
S100A12	12.3511	-3.04782	0.693908	-4.39225	1.12183e-05	3.31048e-05
SOX8	23.1766	-3.04912	0.409103	-7.45318	9.11201e-14	9.11606e-13
GAL3ST2	10.1871	-3.04978	0.546402	-5.58156	2.38366e-08	1.06719e-07
RFX8	17.1027	-3.05097	0.426188	-7.15874	8.14227e-13	7.03189e-12
TMPRSS11F	1.20457	-3.05153	1.02926	-2.96479	0.00302892	0.00594423
DLX1	6.77583	-3.05251	0.493147	-6.18986	6.02172e-10	3.38896e-09
TFF3	20.7971	-3.05277	0.687215	-4.44224	8.90262e-06	2.66827e-05
PRAME	113.921	-3.05417	0.640059	-4.77171	1.82672e-06	6.076e-06
VIPR2	23.2994	-3.05589	0.365223	-8.36718	5.9015e-17	9.24414e-16
FCAR	7.20948	-3.0565	0.523967	-5.83339	5.43131e-09	2.6723e-08
ASXL3	26.5824	-3.05729	0.450235	-6.79043	1.11801e-11	8.13992e-11
NETO1	28.1272	-3.05833	0.522574	-5.85243	4.84452e-09	2.40795e-08
TUBB2B	34.501	-3.05863	0.417124	-7.33265	2.25645e-13	2.13858e-12
ARHGAP9	174.122	-3.05881	0.24733	-12.3673	3.9257e-35	6.72902e-33
ADGRE3	20.8236	-3.05909	0.446894	-6.84523	7.63556e-12	5.7524e-11
ITIH2	5.35453	-3.06067	0.59463	-5.14719	2.64423e-07	9.99809e-07
C5AR2	28.1792	-3.06116	0.288811	-10.5992	3.00609e-26	1.61987e-24
CPEB1	19.3212	-3.06168	0.450435	-6.79716	1.06702e-11	7.79075e-11
EMILIN1	400.54	-3.06326	0.236034	-12.978	1.63004e-38	4.51346e-36
SPEG	196.651	-3.0636	0.315134	-9.72157	2.43987e-22	7.46816e-21
GDNF	17.2677	-3.06506	0.41371	-7.40871	1.27537e-13	1.25227e-12
FGFBP1	22.6245	-3.07009	0.566298	-5.42132	5.91602e-08	2.4785e-07
WNT7A	43.2819	-3.07548	0.481809	-6.38319	1.73432e-10	1.05739e-09
CPA1	2.21868	-3.08039	0.922007	-3.34096	0.000834888	0.00181763
PTPRZ1	30.9495	-3.0823	0.627168	-4.91464	8.8948e-07	3.10009e-06
GLT1D1	13.6473	-3.08416	0.405902	-7.5983	3.00036e-14	3.20858e-13
PSTPIP1	173.833	-3.08491	0.232813	-13.2506	4.47532e-40	1.54898e-37
ADGRB3	33.6693	-3.08628	0.460628	-6.70016	2.0819e-11	1.4484e-10
PLXNA4	37.4476	-3.08816	0.343382	-8.99337	2.39759e-19	5.0235e-18
SLC9A3	54.9703	-3.0886	0.442328	-6.98261	2.89739e-12	2.30638e-11
RASAL3	225.845	-3.09001	0.232387	-13.2968	2.41448e-40	8.86852e-38
ZNF831	119.954	-3.09019	0.299609	-10.3141	6.08757e-25	2.69862e-23
FAM92B	2.18524	-3.09369	0.652733	-4.73959	2.14155e-06	7.04705e-06
LY9	51.8437	-3.09552	0.290695	-10.6487	1.76839e-26	1.00087e-24
CD300E	27.8922	-3.09612	0.320225	-9.6686	4.09941e-22	1.20165e-20
EMP3	85.7367	-3.09688	0.219005	-14.1407	2.13171e-45	2.01929e-42
CHGA	4.86975	-3.09842	0.475836	-6.51153	7.43898e-11	4.77315e-10
SASH3	120.735	-3.09866	0.255352	-12.1349	6.89971e-34	1.00146e-31
S100A3	65.7212	-3.0992	0.386898	-8.0104	1.1434e-15	1.48691e-14
LRRC25	42.0783	-3.0994	0.276602	-11.2053	3.84066e-29	3.04512e-27
MAP1LC3C	0.60031	-3.10412	0.897539	-3.45848	0.00054323	0.00121893
DIRAS1	28.008	-3.10524	0.508154	-6.11082	9.91222e-10	5.42085e-09
ACAP1	219.25	-3.106	0.239183	-12.9859	1.47147e-38	4.13805e-36
POMC	4.51741	-3.10878	0.520594	-5.9716	2.34943e-09	1.21999e-08
HRK	6.4573	-3.10899	0.521075	-5.9665	2.424e-09	1.25546e-08
PRF1	58.82	-3.1112	0.300437	-10.3556	3.94856e-25	1.8316e-23
ZAP70	179.211	-3.11167	0.272731	-11.4093	3.75654e-30	3.48506e-28
ANKRD2	7.19206	-3.11251	0.460055	-6.76551	1.32841e-11	9.57114e-11
LDLRAD2	95.4976	-3.11439	0.322119	-9.66843	4.10612e-22	1.20166e-20
GSC	5.37592	-3.11459	0.710972	-4.38075	1.18273e-05	3.47993e-05
SSTR2	44.6097	-3.11497	0.332086	-9.38003	6.59565e-21	1.6886e-19
CAMKV	2.67642	-3.12406	0.626726	-4.98472	6.20501e-07	2.21539e-06
CRCT1	24.2579	-3.12584	0.588825	-5.30861	1.10465e-07	4.44278e-07
GPR68	83.5742	-3.12622	0.246773	-12.6684	8.84466e-37	2.01501e-34
MYL3	3.11473	-3.12845	0.569259	-5.49566	3.89255e-08	1.67764e-07
IQCF1	1.12046	-3.13347	0.929374	-3.37159	0.000747348	0.00163934
SLC4A1	8.4628	-3.13382	0.564685	-5.54967	2.86203e-08	1.26091e-07
CHRNA4	2.91592	-3.13509	0.742823	-4.22051	2.43749e-05	6.82056e-05
TTC9B	2.39376	-3.13813	0.716461	-4.38004	1.18655e-05	3.49004e-05
BEND4	22.7768	-3.13875	0.482161	-6.50975	7.52745e-11	4.82819e-10
FCRL3	55.123	-3.14134	0.378652	-8.29613	1.07554e-16	1.61988e-15
PSAPL1	13.7439	-3.1417	0.677066	-4.64017	3.48122e-06	1.11051e-05
HBA1	85.031	-3.14182	0.341967	-9.1875	4.02085e-20	9.28977e-19
COL6A2	2207.87	-3.14254	0.188543	-16.6674	2.26038e-62	2.03411e-58
CEACAM3	10.6929	-3.1455	0.476711	-6.59835	4.15764e-11	2.76633e-10
TM4SF19	14.0241	-3.14803	0.45044	-6.98879	2.77269e-12	2.21692e-11
TNFRSF4	50.8438	-3.14961	0.280691	-11.2209	3.2192e-29	2.58657e-27
SPINK6	1.76171	-3.15162	0.870838	-3.61906	0.00029567	0.000693492
PAEP	0.9197	-3.15241	1.01355	-3.11027	0.00186914	0.00380424
CRLF1	28.6913	-3.15303	0.380973	-8.27625	1.27113e-16	1.89228e-15
CDH16	1.67054	-3.1551	0.880728	-3.58237	0.00034049	0.000789403
NOTUM	19.2298	-3.15606	0.41544	-7.59691	3.03292e-14	3.24148e-13
TMEM63C	21.7106	-3.15881	0.45229	-6.98404	2.86811e-12	2.28915e-11
FOXD3	4.33199	-3.15937	0.793942	-3.97934	6.91061e-05	0.00017958
NKAIN4	3.54237	-3.15976	0.599344	-5.27203	1.3492e-07	5.35691e-07
KCNG2	11.081	-3.16057	0.413757	-7.6387	2.19418e-14	2.39483e-13
KCNJ12	6.70555	-3.1607	0.535	-5.90786	3.46584e-09	1.75318e-08
MYO7B	31.2315	-3.16391	0.367284	-8.61433	7.03537e-18	1.24018e-16
DLK1	1.32855	-3.16863	1.05588	-3.00094	0.00269149	0.00533261
CACNA1A	49.1054	-3.16893	0.306859	-10.327	5.31954e-25	2.39353e-23
BEST3	6.68253	-3.16904	0.976851	-3.24413	0.00117808	0.00249301
MYH7	2.45018	-3.17315	0.697733	-4.5478	5.4209e-06	1.68071e-05
LRRC38	1.83902	-3.17933	0.953856	-3.33313	0.000858747	0.00186461
PROZ	4.24875	-3.17991	0.546046	-5.82351	5.76231e-09	2.82204e-08
PRDM13	2.27943	-3.18303	1.04684	-3.04062	0.0023609	0.00472601
MUC13	8.41691	-3.18452	0.680022	-4.68296	2.82763e-06	9.1466e-06
DOK2	71.5224	-3.1877	0.282305	-11.2917	1.44238e-29	1.23033e-27
KIF25	3.58079	-3.19723	0.584023	-5.4745	4.38754e-08	1.87615e-07
IL22RA2	2.1706	-3.19756	0.698067	-4.58059	4.63657e-06	1.45021e-05
GPR37	18.6864	-3.19967	0.472658	-6.76953	1.29204e-11	9.33523e-11
RBFOX3	16.7545	-3.20223	0.507682	-6.30756	2.83468e-10	1.67135e-09
MYH13	2.5122	-3.20293	0.727769	-4.40103	1.07741e-05	3.18881e-05
TCL1A	11.2052	-3.20875	0.623297	-5.14803	2.63235e-07	9.95735e-07
RP1L1	13.5906	-3.21005	0.414389	-7.74647	9.4485e-15	1.07971e-13
CDH18	1.72955	-3.21356	0.625296	-5.13925	2.75832e-07	1.03945e-06
IDO2	9.83923	-3.21405	0.401129	-8.01249	1.12405e-15	1.4628e-14
PLA2G3	10.6424	-3.22014	0.637386	-5.05211	4.3696e-07	1.59392e-06
ESPN	390.102	-3.22087	0.332896	-9.67531	3.8394e-22	1.13654e-20
SORCS1	22.181	-3.22705	0.474176	-6.8056	1.00631e-11	7.39247e-11
ADAM33	159.265	-3.22881	0.30271	-10.6663	1.46267e-26	8.49201e-25
CEACAM21	19.6334	-3.22892	0.324298	-9.95663	2.35932e-23	8.40853e-22
SLC5A1	6.6902	-3.22901	0.715685	-4.51177	6.42888e-06	1.96747e-05
NRXN1	33.0176	-3.22923	0.514593	-6.2753	3.4895e-10	2.02986e-09
ATP2B2	6.43905	-3.2336	0.621225	-5.2052	1.93791e-07	7.49754e-07
SLC24A4	42.1087	-3.23471	0.31278	-10.3418	4.55858e-25	2.08767e-23
KCNH3	22.9485	-3.24579	0.379778	-8.54654	1.26836e-17	2.16789e-16
KCNQ5	9.11867	-3.24642	0.466323	-6.96174	3.36097e-12	2.64846e-11
MLNR	0.870613	-3.24679	0.789888	-4.11045	3.94897e-05	0.000106926
DES	145.452	-3.25213	0.558726	-5.82062	5.86308e-09	2.86749e-08
MUC22	3.50724	-3.2555	0.858929	-3.79018	0.000150536	0.000371019
SOX1	1.75158	-3.25638	1.04577	-3.11385	0.00184666	0.00376146
WNT3A	9.39654	-3.27043	0.535765	-6.10422	1.03301e-09	5.63568e-09
OXT	2.02617	-3.27087	0.743756	-4.39777	1.09368e-05	3.23059e-05
IL12RB1	79.5097	-3.27126	0.299508	-10.9221	9.03687e-28	6.16082e-26
SERPINA1	131.341	-3.27841	0.30894	-10.6118	2.62616e-26	1.43356e-24
FGFBP2	1.07025	-3.27922	0.811792	-4.03949	5.35683e-05	0.000141991
SPRR1B	50.477	-3.28058	0.560918	-5.84859	4.95765e-09	2.45477e-08
SSTR1	20.2229	-3.28375	0.490189	-6.69894	2.09932e-11	1.45995e-10
TNC	538.902	-3.28393	0.242033	-13.5681	6.18846e-42	3.18228e-39
ABCC8	9.83689	-3.28572	0.526094	-6.24551	4.2243e-10	2.42904e-09
FMO2	17.7031	-3.28866	0.616014	-5.33862	9.3659e-08	3.81374e-07
ADCY8	1.52062	-3.29587	1.06217	-3.10294	0.00191607	0.00389313
SIRPD	3.3982	-3.29606	0.579507	-5.6877	1.28765e-08	5.98686e-08
RORB	29.8099	-3.29635	0.456431	-7.22202	5.12225e-13	4.55936e-12
HBA2	198.489	-3.29946	0.333059	-9.90652	3.90008e-23	1.33957e-21
CADPS	45.6872	-3.29948	0.368341	-8.95768	3.31591e-19	6.82055e-18
ARHGDIG	10.1966	-3.30381	0.534253	-6.18397	6.25076e-10	3.51127e-09
SLC51B	1.91709	-3.30422	0.783942	-4.21488	2.49911e-05	6.98215e-05
SALL3	11.4055	-3.30483	0.776398	-4.25661	2.07545e-05	5.87882e-05
SERPINB7	19.4687	-3.30905	0.833314	-3.97096	7.15849e-05	0.000185566
HPSE2	9.62315	-3.31027	0.554856	-5.96599	2.4316e-09	1.25831e-08
P2RX1	60.9424	-3.31074	0.344638	-9.60642	7.51156e-22	2.14252e-20
POU2AF1	218.001	-3.31221	0.286813	-11.5483	7.52712e-31	7.78581e-29
KCTD8	2.05883	-3.31707	0.63377	-5.23387	1.65998e-07	6.49484e-07
SERPINA5	7.05629	-3.33112	0.758358	-4.39254	1.12032e-05	3.30711e-05
MT1A	1.54986	-3.33266	0.895423	-3.72189	0.000197737	0.000477701
TBC1D10C	173.272	-3.33703	0.260423	-12.8139	1.37092e-37	3.47517e-35
OMG	16.06	-3.33724	0.43011	-7.75903	8.55834e-15	9.82354e-14
LY6H	4.72218	-3.344	0.693039	-4.82512	1.39918e-06	4.74334e-06
MS4A10	2.27016	-3.34713	0.961531	-3.48104	0.000499473	0.00112693
TTLL8	1.48798	-3.34759	0.73987	-4.52456	6.05202e-06	1.86004e-05
ECEL1	29.3775	-3.35309	0.524946	-6.3875	1.68615e-10	1.03047e-09
PDCD1	29.3652	-3.35591	0.39495	-8.49705	1.94473e-17	3.24988e-16
BRINP1	9.07077	-3.35686	0.665928	-5.04088	4.63397e-07	1.68455e-06
FOXI1	2.46321	-3.35714	0.79584	-4.21836	2.46086e-05	6.87955e-05
NTRK2	77.0318	-3.35738	0.419176	-8.00949	1.15188e-15	1.49471e-14
RASGRP2	214.106	-3.35855	0.237726	-14.1278	2.55985e-45	2.3036e-42
ZNF385B	7.42417	-3.36355	0.729634	-4.60991	4.02839e-06	1.27377e-05
OR51M1	2.06184	-3.36438	1.0481	-3.20998	0.00132746	0.00277939
ARHGAP20	39.1661	-3.36474	0.327915	-10.261	1.05605e-24	4.53623e-23
SPTA1	6.58035	-3.37042	0.562932	-5.98726	2.1341e-09	1.11332e-08
PPBP	3.76531	-3.37059	0.633704	-5.31887	1.04412e-07	4.21725e-07
WDR87	5.56695	-3.37143	0.536427	-6.28497	3.27915e-10	1.91742e-09
PADI4	8.67805	-3.37436	0.48152	-7.00772	2.42239e-12	1.95859e-11
G0S2	64.9591	-3.37712	0.341169	-9.89867	4.21833e-23	1.44063e-21
OLFM4	145.493	-3.38013	0.738097	-4.57952	4.66035e-06	1.45721e-05
SOHLH1	1.09788	-3.3853	0.972553	-3.48084	0.000499841	0.00112762
XPNPEP2	4.94806	-3.38931	0.64263	-5.27412	1.33392e-07	5.30286e-07
SYT5	9.23618	-3.3902	0.538156	-6.29966	2.98296e-10	1.75391e-09
OLFM1	38.6037	-3.39396	0.364602	-9.30866	1.29451e-20	3.17851e-19
NPTX1	27.2582	-3.39408	0.418272	-8.11454	4.87641e-16	6.72018e-15
PAX5	71.7789	-3.39563	0.391536	-8.67258	4.22433e-18	7.65654e-17
GPM6A	8.28061	-3.39839	0.637953	-5.32702	9.98361e-08	4.04605e-07
ACTC1	3.89946	-3.40044	0.812228	-4.18656	2.83217e-05	7.8469e-05
KANK4	13.4796	-3.40648	0.544659	-6.25434	3.99194e-10	2.30205e-09
ADGRG4	1.1204	-3.40663	1.04707	-3.25349	0.00113998	0.00241835
NKG7	28.6165	-3.40719	0.334097	-10.1982	2.02011e-24	8.39675e-23
HDGFL1	8.15855	-3.40931	0.621822	-5.48278	4.1869e-08	1.79504e-07
GABRA2	14.1952	-3.4101	0.448055	-7.6109	2.72198e-14	2.93004e-13
GP1BA	6.45021	-3.41051	0.451044	-7.56137	3.98846e-14	4.19301e-13
CACNG8	33.5069	-3.41103	0.425305	-8.02018	1.05586e-15	1.37806e-14
GRIN2A	23.1996	-3.41318	0.547952	-6.22898	4.69489e-10	2.6842e-09
B3GNT6	6.84391	-3.41742	0.766567	-4.45808	8.26958e-06	2.49348e-05
MN1	69.2801	-3.41967	0.298641	-11.4508	2.3304e-30	2.23098e-28
FPR2	15.2802	-3.42101	0.45698	-7.48613	7.09366e-14	7.21716e-13
NRG1	144.457	-3.42229	0.342626	-9.98841	1.71311e-23	6.27954e-22
GATA5	10.8586	-3.42355	0.577217	-5.93113	3.00863e-09	1.53746e-08
C11orf21	54.5992	-3.4277	0.315071	-10.8791	1.44942e-27	9.62607e-26
SLC39A12	2.53538	-3.43418	0.706308	-4.86215	1.16116e-06	3.97586e-06
LBP	1.6902	-3.43931	0.704557	-4.88152	1.05271e-06	3.63172e-06
FAM20C	257.973	-3.44127	0.245076	-14.0417	8.66706e-45	6.49957e-42
INSRR	2.72032	-3.44605	0.582525	-5.91571	3.30455e-09	1.67678e-08
LYPD2	3.13097	-3.44639	0.698652	-4.93292	8.10108e-07	2.84383e-06
NTRK3	57.9218	-3.4489	0.401259	-8.59519	8.3129e-18	1.45117e-16
SLFN14	2.60501	-3.45609	0.753586	-4.58619	4.51411e-06	1.41566e-05
CCL21	23.7705	-3.45701	0.687798	-5.0262	5.00281e-07	1.81023e-06
KCNH6	2.93408	-3.46517	0.644118	-5.37971	7.46076e-08	3.08332e-07
MS4A1	79.04	-3.46602	0.505588	-6.85542	7.11013e-12	5.37229e-11
DMBT1	40.9646	-3.47253	0.58199	-5.96665	2.4217e-09	1.25463e-08
LINGO3	5.15427	-3.47449	0.496496	-6.99803	2.59592e-12	2.09138e-11
MYOZ2	1.45882	-3.4756	0.877949	-3.95877	7.53367e-05	0.000194563
GAS1	55.105	-3.4783	0.366309	-9.49552	2.19124e-21	5.94841e-20
NLRP12	14.8495	-3.48417	0.386122	-9.02351	1.82165e-19	3.88461e-18
TRIML2	1.31879	-3.48773	1.07287	-3.25086	0.00115058	0.00243827
PRRG3	12.3705	-3.48791	0.475625	-7.33332	2.24516e-13	2.13012e-12
ASIC5	3.23755	-3.49248	0.863471	-4.0447	5.23912e-05	0.000139076
ITGAD	16.977	-3.49592	0.415954	-8.40459	4.29371e-17	6.82669e-16
C1QL2	2.31826	-3.49702	0.86544	-4.04074	5.32834e-05	0.000141299
PODNL1	56.0393	-3.49862	0.318601	-10.9812	4.70714e-28	3.30934e-26
MZB1	108.122	-3.49896	0.329401	-10.6222	2.34985e-26	1.29732e-24
TSPAN32	53.8037	-3.50119	0.318815	-10.9819	4.67055e-28	3.30711e-26
PLPP7	15.1157	-3.50179	0.339515	-10.3141	6.0847e-25	2.69862e-23
LILRA4	6.98074	-3.50479	0.521125	-6.72542	1.75088e-11	1.23529e-10
FCER2	10.5287	-3.50617	0.683644	-5.12865	2.91831e-07	1.09607e-06
HES2	169.772	-3.50836	0.387454	-9.05491	1.36682e-19	2.94965e-18
SBSN	57.45	-3.51853	0.49627	-7.08996	1.34148e-12	1.12769e-11
FAM181A	2.57554	-3.52178	0.817137	-4.3099	1.6333e-05	4.70413e-05
TPO	3.55249	-3.52408	0.679359	-5.18736	2.13296e-07	8.20104e-07
MEFV	42.1625	-3.52722	0.308412	-11.4367	2.74141e-30	2.58324e-28
ITIH1	7.07155	-3.52992	0.651447	-5.41858	6.00743e-08	2.51212e-07
L1TD1	6.34923	-3.53368	0.61928	-5.70611	1.15585e-08	5.41461e-08
CEBPE	0.974636	-3.53484	0.697887	-5.06506	4.08275e-07	1.49687e-06
NUDT10	3.47771	-3.54051	0.676432	-5.2341	1.65792e-07	6.48962e-07
TCHH	19.4692	-3.54093	0.480766	-7.36518	1.76914e-13	1.69728e-12
FCN1	58.2668	-3.54172	0.322354	-10.987	4.41151e-28	3.13827e-26
SLC6A20	8.63802	-3.54512	0.48117	-7.3677	1.73599e-13	1.66875e-12
IGFBP6	49.9234	-3.54699	0.324829	-10.9196	9.29425e-28	6.31238e-26
GFPT2	39.619	-3.55402	0.354317	-10.0306	1.11815e-23	4.23673e-22
SLC22A31	16.6543	-3.55549	0.635425	-5.59545	2.20048e-08	9.91346e-08
GLIS1	25.6505	-3.55692	0.395066	-9.00335	2.18924e-19	4.59767e-18
CDX1	2.8658	-3.55808	0.560872	-6.34384	2.24101e-10	1.34535e-09
KRT78	13.9805	-3.55915	0.521705	-6.82215	8.96906e-12	6.64848e-11
SIT1	17.3907	-3.5612	0.367007	-9.70337	2.91692e-22	8.88302e-21
MAS1L	1.51938	-3.5618	0.976661	-3.64692	0.000265407	0.000628194
VWC2	2.86381	-3.5646	0.660004	-5.40088	6.63145e-08	2.76088e-07
DKK2	23.4965	-3.56497	0.478765	-7.44616	9.60927e-14	9.59753e-13
RNF17	2.25102	-3.56811	0.717256	-4.97467	6.53583e-07	2.32234e-06
HSPB7	22.3894	-3.56913	0.368926	-9.67437	3.87476e-22	1.14512e-20
KRT5	1524.34	-3.57337	0.430994	-8.291	1.12304e-16	1.68577e-15
FFAR1	1.80583	-3.57687	0.860997	-4.15434	3.26235e-05	8.94512e-05
PLA2G4E	44.6616	-3.58477	0.451518	-7.93937	2.03216e-15	2.53492e-14
CSDC2	30.9468	-3.58494	0.373582	-9.59611	8.30156e-22	2.35665e-20
PLD4	39.8093	-3.58948	0.335694	-10.6927	1.10115e-26	6.51923e-25
KCNIP1	2.12073	-3.59187	0.71581	-5.01791	5.22361e-07	1.88382e-06
LGR6	52.6123	-3.59257	0.408245	-8.80004	1.36763e-18	2.60748e-17
SPIB	30.0557	-3.59612	0.382683	-9.39711	5.60831e-21	1.45239e-19
LRRC15	32.2468	-3.60057	0.416041	-8.65436	4.95702e-18	8.93058e-17
KIF26A	93.3281	-3.60274	0.287195	-12.5446	4.2569e-36	8.90879e-34
RHO	2.00475	-3.60317	1.0159	-3.54679	0.000389959	0.000894873
S100A7	50.9242	-3.60514	0.699484	-5.154	2.54992e-07	9.67398e-07
LTB	78.4	-3.60846	0.305605	-11.8076	3.56681e-32	4.42728e-30
LILRA5	8.49665	-3.60883	0.421029	-8.57145	1.0219e-17	1.7634e-16
SIGLEC12	9.25727	-3.61411	0.434111	-8.32532	8.40977e-17	1.28597e-15
MPO	9.02752	-3.62311	0.595124	-6.08798	1.14343e-09	6.19863e-09
RETN	1.04857	-3.62477	1.26553	-2.86422	0.00418038	0.00799133
PF4	3.15916	-3.62627	0.717346	-5.05512	4.30117e-07	1.57151e-06
SCO2	30.5486	-3.62661	0.334861	-10.8302	2.47678e-27	1.62099e-25
TCF23	2.96423	-3.62775	0.681696	-5.32165	1.02829e-07	4.15611e-07
SLC17A3	2.31512	-3.62889	1.01117	-3.5888	0.000332199	0.00077237
KIAA1644	44.8417	-3.64057	0.354881	-10.2586	1.08297e-24	4.6408e-23
ACKR1	46.3784	-3.64319	0.371148	-9.816	9.60797e-23	3.11015e-21
PTCRA	3.26569	-3.65094	0.540539	-6.75427	1.43558e-11	1.02734e-10
SP7	3.75492	-3.65439	0.754371	-4.84428	1.27068e-06	4.3314e-06
S100A7A	24.9199	-3.65586	0.891862	-4.09913	4.14701e-05	0.000112035
KCTD19	8.43616	-3.66523	0.476453	-7.69275	1.44003e-14	1.59985e-13
TNFRSF18	51.002	-3.66529	0.321507	-11.4003	4.16539e-30	3.80552e-28
HAS1	3.48291	-3.66899	0.716657	-5.11958	3.06213e-07	1.14722e-06
KIAA1755	78.7858	-3.67059	0.345968	-10.6096	2.688e-26	1.46159e-24
MYBPC2	3.37041	-3.67819	0.564339	-6.51769	7.13975e-11	4.58933e-10
OR1I1	1.42235	-3.68093	1.016	-3.62295	0.000291259	0.000684165
GCM2	1.52292	-3.69848	1.14577	-3.22796	0.00124678	0.00262513
HBB	859.988	-3.70598	0.314469	-11.7849	4.67061e-32	5.75765e-30
NCF1	33.2221	-3.70663	0.321786	-11.5189	1.05909e-30	1.06489e-28
CCL24	6.36441	-3.70712	0.538849	-6.8797	5.99805e-12	4.58789e-11
CLC	0.897528	-3.71198	0.956368	-3.88133	0.000103886	0.000262236
KRT31	4.63907	-3.71922	0.787815	-4.72093	2.34768e-06	7.68105e-06
LAMP5	16.0397	-3.7264	0.440347	-8.46243	2.61866e-17	4.27683e-16
MMP9	150.087	-3.72854	0.338411	-11.0178	3.13663e-28	2.30139e-26
C1orf127	9.02917	-3.73137	0.428538	-8.70721	3.11454e-18	5.76702e-17
ABCB5	4.39891	-3.73221	0.813786	-4.58623	4.51317e-06	1.41562e-05
CGB8	1.84692	-3.73312	1.2055	-3.09675	0.00195655	0.00396598
AICDA	1.0805	-3.73743	1.04067	-3.59136	0.000328958	0.000765427
PIWIL1	4.54774	-3.73973	0.725339	-5.15583	2.52504e-07	9.59174e-07
NKX1-2	4.32685	-3.74173	0.760248	-4.92172	8.57875e-07	2.99748e-06
CXCR5	51.207	-3.74809	0.38336	-9.77694	1.41417e-22	4.47315e-21
IL27	5.00512	-3.74817	0.633524	-5.91638	3.29106e-09	1.67134e-08
ANGPTL7	7.0251	-3.75967	0.48859	-7.69495	1.41555e-14	1.57655e-13
EDN3	4.08704	-3.76023	1.06403	-3.53396	0.000409389	0.000936355
ADRB3	5.47404	-3.76456	0.498844	-7.54656	4.46899e-14	4.6709e-13
TMEM59L	6.1108	-3.76951	0.54222	-6.95199	3.60156e-12	2.82198e-11
SORCS2	65.3335	-3.77173	0.353953	-10.656	1.63447e-26	9.36851e-25
CXCR1	12.9701	-3.78916	0.447652	-8.46451	2.5723e-17	4.20875e-16
SCN3B	11.5997	-3.79156	0.500062	-7.58219	3.39781e-14	3.60924e-13
SHANK1	26.8718	-3.7925	0.351981	-10.7747	4.53177e-27	2.81251e-25
CD79A	58.0876	-3.79424	0.401354	-9.4536	3.27374e-21	8.69039e-20
NLRP6	17.7603	-3.79538	0.415177	-9.1416	6.15355e-20	1.39486e-18
KIF19	14.4461	-3.798	0.396888	-9.56945	1.07472e-21	3.02231e-20
MSC	43.2101	-3.80302	0.309625	-12.2827	1.12212e-34	1.85283e-32
RGS22	18.2706	-3.80303	0.462566	-8.22161	2.00792e-16	2.91205e-15
FCRL2	46.2008	-3.80463	0.4772	-7.97284	1.55074e-15	1.97246e-14
SH3GL3	4.48229	-3.8096	0.815347	-4.67237	2.9775e-06	9.60205e-06
TCTEX1D4	16.2832	-3.81382	0.410123	-9.29921	1.41491e-20	3.46e-19
OCA2	8.0541	-3.81449	0.82165	-4.64248	3.44253e-06	1.09934e-05
KRT6A	437.596	-3.82033	0.503076	-7.59395	3.103e-14	3.31441e-13
CMA1	3.09208	-3.82442	0.717842	-5.32765	9.94889e-08	4.0338e-07
GRM6	12.4192	-3.82799	0.645876	-5.92682	3.08864e-09	1.57432e-08
ADGRD2	8.94051	-3.83564	0.687453	-5.57949	2.41225e-08	1.07865e-07
FCRL5	175.895	-3.8405	0.377101	-10.1843	2.33087e-24	9.6218e-23
CNTFR	13.8737	-3.84637	0.637266	-6.03573	1.58243e-09	8.39642e-09
SCGB1A1	3.61354	-3.84744	1.24218	-3.09732	0.00195281	0.00396098
SLC22A3	28.329	-3.84834	0.474621	-8.10824	5.13581e-16	7.03458e-15
CEACAM16	3.8473	-3.8516	0.661431	-5.82313	5.7755e-09	2.82773e-08
BLK	59.9224	-3.85399	0.471019	-8.18224	2.7861e-16	3.98219e-15
RBM24	16.2366	-3.85474	0.498457	-7.73333	1.04766e-14	1.18814e-13
PTGDS	56.4712	-3.85979	0.376487	-10.2521	1.15771e-24	4.93756e-23
ADGRA1	2.24312	-3.86801	0.957828	-4.03832	5.38363e-05	0.000142576
CD22	110.51	-3.87288	0.338794	-11.4314	2.91526e-30	2.73276e-28
SKOR2	0.987208	-3.87799	1.31169	-2.95648	0.0031117	0.00609339
OTOG	14.9689	-3.88011	0.755816	-5.13366	2.84156e-07	1.06836e-06
AZU1	4.69656	-3.88454	0.571685	-6.79489	1.08394e-11	7.90787e-11
ADGRG3	39.3046	-3.88502	0.347967	-11.1649	6.0568e-29	4.76028e-27
TENM3	61.3297	-3.88572	0.386998	-10.0407	1.01001e-23	3.83507e-22
TMEM132C	9.6098	-3.88607	0.57516	-6.7565	1.41366e-11	1.01367e-10
NCAM1	54.0548	-3.88719	0.336086	-11.5661	6.12253e-31	6.48195e-29
FGF10	10.0632	-3.88824	0.581238	-6.68959	2.23798e-11	1.5486e-10
PNOC	7.77676	-3.8942	0.467114	-8.33672	7.63782e-17	1.17693e-15
KRT14	302.977	-3.89503	0.465594	-8.36572	5.97505e-17	9.34308e-16
MUC5B	53.3015	-3.90011	0.459133	-8.49452	1.98756e-17	3.30917e-16
CD79B	37.4048	-3.91714	0.398045	-9.84096	7.49952e-23	2.47663e-21
C11orf16	3.04906	-3.91976	0.788801	-4.96926	6.72089e-07	2.38256e-06
KRT38	2.22624	-3.92718	1.10269	-3.56144	0.00036883	0.000850071
SLITRK2	3.54434	-3.93241	0.560625	-7.01433	2.31058e-12	1.87746e-11
DPT	7.22674	-3.95402	0.712269	-5.5513	2.83555e-08	1.25114e-07
RIMBP2	12.4383	-3.98936	0.567261	-7.03267	2.02621e-12	1.65913e-11
CD19	41.443	-3.99329	0.440053	-9.07457	1.14124e-19	2.4897e-18
CCKBR	1.21407	-3.99789	1.09397	-3.65449	0.000257697	0.000611555
TNFRSF13B	34.1683	-4.00482	0.438348	-9.13616	6.47086e-20	1.4631e-18
EPHA5	5.84711	-4.00995	0.719931	-5.5699	2.54879e-08	1.13341e-07
ZBED2	24.5703	-4.01231	0.396069	-10.1303	4.0528e-24	1.60313e-22
TMEFF2	3.07368	-4.01379	0.896331	-4.47803	7.53362e-06	2.28535e-05
SHISA8	9.76949	-4.01685	0.52308	-7.67923	1.60049e-14	1.77024e-13
TPSD1	13.605	-4.02378	0.522932	-7.69465	1.41883e-14	1.57923e-13
FAM129C	86.6356	-4.03232	0.355414	-11.3454	7.81713e-30	6.88085e-28
CUX2	28.3087	-4.04567	0.518161	-7.80774	5.82205e-15	6.83085e-14
FOXC2	15.1574	-4.06081	0.414454	-9.79799	1.14847e-22	3.66491e-21
CGB5	2.06674	-4.06497	0.851591	-4.77339	1.81154e-06	6.02774e-06
KLK12	0.867708	-4.06513	1.29076	-3.14941	0.00163599	0.00336547
RTP5	3.23522	-4.08008	0.584075	-6.98554	2.83761e-12	2.26681e-11
FAM180A	3.30301	-4.10305	0.611649	-6.70818	1.97069e-11	1.37688e-10
LGALS9B	3.24677	-4.10568	0.889933	-4.61347	3.95993e-06	1.25455e-05
FUT7	7.26834	-4.11282	0.466419	-8.81787	1.16661e-18	2.24562e-17
CST7	22.5781	-4.12317	0.363829	-11.3327	9.03588e-30	7.89456e-28
SLC6A7	7.69775	-4.12441	0.508937	-8.10397	5.31938e-16	7.26941e-15
SPSB4	6.51673	-4.12845	0.515466	-8.00916	1.15495e-15	1.49761e-14
HAPLN2	4.28064	-4.13875	0.583208	-7.09652	1.27939e-12	1.08064e-11
CAMK2A	12.8848	-4.14075	0.469014	-8.82863	1.05967e-18	2.05739e-17
KRT1	15.2162	-4.14618	0.631876	-6.56169	5.32023e-11	3.48448e-10
RSPO1	7.5687	-4.16429	0.573606	-7.25985	3.87509e-13	3.51531e-12
ART4	14.6963	-4.16451	0.616996	-6.74966	1.48193e-11	1.05967e-10
TENM2	47.1675	-4.18817	0.459013	-9.1243	7.22018e-20	1.62031e-18
RAX	1.54933	-4.19119	1.43104	-2.92877	0.00340309	0.00661792
TSPO2	3.26034	-4.19237	0.69654	-6.01885	1.75662e-09	9.27417e-09
ALOX12B	23.4573	-4.1945	0.462951	-9.06036	1.30022e-19	2.81267e-18
ALAS2	5.96309	-4.19948	0.572325	-7.33757	2.175e-13	2.06573e-12
KRT75	4.0306	-4.20267	0.901908	-4.65976	3.16581e-06	1.01729e-05
SP8	2.01272	-4.20577	1.01715	-4.13486	3.55168e-05	9.67798e-05
CLEC17A	13.6367	-4.22166	0.517505	-8.15772	3.41417e-16	4.81947e-15
FFAR3	1.71687	-4.23433	1.00164	-4.2274	2.36407e-05	6.6368e-05
LGALS7	1.44809	-4.23509	1.04047	-4.07036	4.69405e-05	0.000125421
KRT72	2.7611	-4.23911	0.748448	-5.66387	1.47998e-08	6.82818e-08
TCHHL1	1.28715	-4.24025	1.30336	-3.25333	0.00114062	0.00241944
TMPRSS9	31.3856	-4.24426	0.410424	-10.3412	4.58972e-25	2.0966e-23
PTPRN	5.14224	-4.24908	0.597165	-7.11543	1.11565e-12	9.48488e-12
TRIM15	1.98971	-4.25048	0.930086	-4.56999	4.87758e-06	1.52143e-05
LMO1	1.20196	-4.28277	1.08334	-3.95329	7.70845e-05	0.000198735
GPR25	7.65505	-4.2912	0.451142	-9.51185	1.87308e-21	5.12336e-20
CDH15	6.15952	-4.29409	0.544192	-7.89078	3.00311e-15	3.64464e-14
GZMH	9.23477	-4.30039	0.481665	-8.92817	4.33114e-19	8.71945e-18
L1CAM	164.071	-4.31625	0.470808	-9.16775	4.82997e-20	1.11163e-18
FLG2	9.02661	-4.32247	0.768369	-5.62551	1.84962e-08	8.41069e-08
CRNN	1.26743	-4.32792	1.55227	-2.78812	0.00530149	0.00992679
FCRL1	66.1869	-4.33351	0.50228	-8.62769	6.26036e-18	1.11009e-16
DSG3	130.007	-4.34229	0.621767	-6.98379	2.87327e-12	2.29224e-11
KCNS2	22.7288	-4.34605	0.448157	-9.6976	3.08674e-22	9.32133e-21
LCN10	4.81476	-4.34705	0.639334	-6.79935	1.05093e-11	7.68887e-11
SSTR3	6.41751	-4.3489	0.474884	-9.1578	5.29657e-20	1.21282e-18
MGAT5B	41.0734	-4.36185	0.419834	-10.3895	2.76914e-25	1.31155e-23
FZD9	16.762	-4.38835	0.532867	-8.23536	1.79023e-16	2.60896e-15
BIRC7	8.12022	-4.39581	0.505474	-8.69641	3.42539e-18	6.29726e-17
LGALS12	2.65366	-4.4048	0.569541	-7.73396	1.04254e-14	1.18382e-13
CNR2	27.0529	-4.40513	0.448128	-9.83006	8.35696e-23	2.73101e-21
PRKCG	6.75366	-4.42699	0.588788	-7.51883	5.52685e-14	5.70973e-13
IGLL5	17.4576	-4.43209	0.507065	-8.74067	2.3173e-18	4.32643e-17
IGFN1	87.9994	-4.45768	0.553563	-8.05272	8.09763e-16	1.074e-14
RTL1	2.36419	-4.50224	0.668632	-6.7335	1.65625e-11	1.17544e-10
ARSI	23.9319	-4.50728	0.433335	-10.4014	2.44378e-25	1.17288e-23
SLC47A2	13.5936	-4.51589	0.574144	-7.86544	3.67802e-15	4.41313e-14
COL23A1	39.9501	-4.52338	0.341763	-13.2354	5.47736e-40	1.86003e-37
DCT	18.229	-4.53977	0.668505	-6.79093	1.11413e-11	8.11495e-11
ENAM	13.6329	-4.5712	0.636772	-7.17871	7.03721e-13	6.13048e-12
KLK5	11.2463	-4.62745	0.959216	-4.8242	1.40565e-06	4.7599e-06
RSPO3	8.53844	-4.63249	0.71052	-6.51986	7.03752e-11	4.53009e-10
AGXT	2.68803	-4.65465	0.865279	-5.37936	7.47529e-08	3.08862e-07
PLPP4	8.00627	-4.65799	0.647607	-7.19261	6.35647e-13	5.56581e-12
CES1	30.8334	-4.68236	0.426112	-10.9886	4.33669e-28	3.09729e-26
MFAP5	14.6259	-4.68374	0.575068	-8.14468	3.80298e-16	5.33484e-15
HS3ST3A1	15.882	-4.69188	0.551335	-8.51004	1.73872e-17	2.9301e-16
SPRR2A	17.7394	-4.71743	0.785687	-6.00421	1.92263e-09	1.00973e-08
NGFR	63.9012	-4.72204	0.359067	-13.1509	1.68255e-39	5.50591e-37
FAIM2	28.4291	-4.75386	0.470861	-10.0961	5.74863e-24	2.24434e-22
SPRR2G	3.72059	-4.7881	1.13923	-4.20291	2.63503e-05	7.33796e-05
LINC00890	2.77641	-4.84206	0.878472	-5.51191	3.54962e-08	1.54202e-07
SPRR2D	15.8383	-4.84337	0.74427	-6.50754	7.63903e-11	4.8893e-10
ARPP21	7.91851	-4.85713	0.823926	-5.89511	3.74436e-09	1.88929e-08
MUC17	20.8595	-4.88339	1.08143	-4.51566	6.31208e-06	1.93436e-05
KLK8	4.79405	-4.88789	1.06031	-4.60986	4.02934e-06	1.27385e-05
KRT74	7.73335	-4.9005	0.765726	-6.3998	1.5558e-10	9.56001e-10
KLK11	21.3337	-4.91701	0.647898	-7.58917	3.21955e-14	3.43279e-13
GALNT9	5.95246	-4.94741	0.607464	-8.14437	3.81276e-16	5.3444e-15
KLK10	13.8846	-4.96337	0.604135	-8.21567	2.10984e-16	3.05004e-15
ACSM2B	2.96875	-4.97093	1.10004	-4.51886	6.21748e-06	1.90764e-05
HCN1	4.37198	-4.97457	0.927225	-5.36501	8.09437e-08	3.33065e-07
NKX2-5	3.96001	-4.99261	1.03479	-4.82475	1.4018e-06	4.74956e-06
CRB2	18.5339	-5.02714	0.4401	-11.4227	3.21988e-30	3.00266e-28
LRRTM1	3.22441	-5.04637	0.932806	-5.40989	6.30644e-08	2.63471e-07
CSF3	9.55348	-5.04643	0.611541	-8.25199	1.55783e-16	2.2888e-15
FBN3	14.3784	-5.06933	0.628365	-8.0675	7.17503e-16	9.58695e-15
ONECUT3	9.74958	-5.0817	0.69737	-7.28695	3.17053e-13	2.91734e-12
LCE3D	2.4952	-5.14006	1.25769	-4.0869	4.37182e-05	0.000117558
XKR4	22.0226	-5.18772	0.550226	-9.42835	4.16602e-21	1.0946e-19
LGALS7B	4.39502	-5.36993	0.864211	-6.21367	5.17601e-10	2.94123e-09
CDH22	5.21704	-5.39548	0.77998	-6.91746	4.59816e-12	3.56253e-11
KLK7	7.83676	-5.4908	0.867282	-6.33104	2.43511e-10	1.45075e-09
KRT6B	34.4291	-5.54798	0.780402	-7.10914	1.16769e-12	9.91323e-12
KRT6C	16.7373	-5.75907	0.816461	-7.0537	1.74222e-12	1.44035e-11
BNC1	25.7838	-5.88714	0.748325	-7.8671	3.62965e-15	4.358e-14
KRT85	4.7774	-6.01689	1.31908	-4.56144	5.08051e-06	1.57953e-05
KRT35	3.56853	-6.12992	1.31998	-4.64397	3.41781e-06	1.09222e-05
CADM3	69.8187	-6.57943	0.586225	-11.2234	3.13083e-29	2.52684e-27
SPRR2E	8.38333	-7.61409	1.02704	-7.41365	1.22869e-13	1.20974e-12
KLK6	41.9081	-7.68869	0.89361	-8.60407	7.69385e-18	1.34833e-16

### Sheet: BRS2vs3
Gene	baseMean	log2FoldChange	lfcSE	stat	pvalue	padj
FGF4	11.2753	6.85078	1.07378	6.38004	1.77044e-10	2.26136e-09
GKN1	2.56708	3.40529	0.857996	3.96889	7.22083e-05	0.000358552
AQP12A	3.00585	3.39838	0.712	4.773	1.81499e-06	1.2354e-05
IQCJ	85.2077	3.12449	0.447428	6.98322	2.88495e-12	4.78482e-11
NEFM	54.0573	3.02214	0.573432	5.27026	1.36228e-07	1.13321e-06
LCE1E	6.4451	2.70576	0.595387	4.54453	5.50567e-06	3.41596e-05
OR10H2	1.64751	2.54229	0.630377	4.03298	5.5075e-05	0.000280087
ZNF676	34.033	2.53984	0.579152	4.38545	1.15746e-05	6.74978e-05
EPPIN	1.50004	2.48832	0.824525	3.01788	0.00254549	0.00874574
AQP12B	7.01853	2.45433	0.672632	3.64885	0.000263419	0.0011576
G6PC	3.17509	2.37514	0.746964	3.17972	0.00147418	0.0053809
CRTAC1	721.461	2.04169	0.382108	5.34322	9.13085e-08	7.84649e-07
FCRLB	475.285	1.96641	0.263248	7.46978	8.03311e-14	1.60192e-12
MYBPC1	573.199	1.95503	0.463659	4.21652	2.48098e-05	0.000135997
POTEH	30.4642	1.92006	0.597419	3.21392	0.00130934	0.00484629
TFF1	67.1269	1.89728	0.529347	3.58419	0.000338122	0.00145081
VWA5B1	557.744	1.86603	0.362019	5.15452	2.5428e-07	2.00143e-06
GUCA2A	15.213	1.8478	0.539181	3.42704	0.000610192	0.00246672
NXF3	7.68987	1.83637	0.487142	3.76969	0.000163454	0.000749336
SLC36A2	6.71875	1.83339	0.58641	3.12647	0.00176919	0.00634153
CYP2J2	495.217	1.80616	0.224757	8.03606	9.27762e-16	2.47822e-14
TH	131.706	1.80277	0.394626	4.56831	4.91673e-06	3.08221e-05
HAVCR1	239.66	1.79901	0.44366	4.05494	5.01465e-05	0.000257188
REN	21.9631	1.79526	0.501529	3.57958	0.000344141	0.00147461
CYP1A1	519.318	1.72344	0.509582	3.38207	0.000719412	0.00284679
MSTN	3.78662	1.70361	0.463257	3.67746	0.000235568	0.00104427
CAPN9	120.816	1.68357	0.369607	4.55502	5.23814e-06	3.26186e-05
BTBD16	552.81	1.67628	0.30973	5.41205	6.23073e-08	5.50073e-07
WFDC13	4.67093	1.66179	0.423739	3.92173	8.7916e-05	0.000429712
KRTAP5-7	102.855	1.6592	0.268277	6.18462	6.22504e-10	7.34029e-09
CCND1	7511.19	1.62668	0.266066	6.11381	9.72824e-10	1.10871e-08
C10orf99	308.192	1.62585	0.33635	4.83379	1.33955e-06	9.34538e-06
CLCA4	484.543	1.62523	0.42041	3.86581	0.000110719	0.000528881
OR5M11	3.27625	1.61422	0.490659	3.2899	0.00100224	0.00382608
RNF113B	9.204	1.61095	0.454041	3.54803	0.000388125	0.00164352
MYT1	306.588	1.60929	0.474711	3.39005	0.000698809	0.00277464
ARL14	90.0412	1.59151	0.298699	5.32813	9.92292e-08	8.43809e-07
SLITRK6	1126.76	1.58595	0.265209	5.97999	2.2315e-09	2.43785e-08
LRFN2	47.4406	1.57939	0.304664	5.18403	2.17144e-07	1.73762e-06
CBLN2	15.9316	1.57123	0.507671	3.09498	0.00196828	0.00694217
KRTAP5-8	50.6543	1.55533	0.304185	5.11311	3.16893e-07	2.45199e-06
SLC28A2	18.7522	1.55149	0.517914	2.99565	0.00273858	0.00933722
CYP4F22	545.383	1.54304	0.267988	5.75787	8.51811e-09	8.50675e-08
SPERT	31.7639	1.51121	0.30383	4.97386	6.56316e-07	4.8422e-06
CDH23	1332.83	1.50998	0.226484	6.66705	2.60991e-11	3.76796e-10
GJB4	176.007	1.50791	0.3169	4.75831	1.95218e-06	1.32589e-05
POU3F1	64.9038	1.49859	0.342701	4.37289	1.22612e-05	7.12133e-05
SLC5A7	61.7216	1.48751	0.347004	4.28672	1.81331e-05	0.000102057
KCTD16	91.4571	1.48365	0.41565	3.56946	0.000357716	0.00152637
ACSBG1	328.633	1.4828	0.322229	4.60168	4.19104e-06	2.66295e-05
HRH3	66.9438	1.47495	0.489803	3.01131	0.00260124	0.00891547
CDH26	978.857	1.47024	0.211725	6.94411	3.80861e-12	6.22306e-11
DHRS2	13316.1	1.47019	0.230124	6.38868	1.67328e-10	2.14457e-09
PIGZ	379.98	1.4684	0.196401	7.47655	7.62995e-14	1.52967e-12
OR10H1	122.763	1.46573	0.291243	5.03269	4.83657e-07	3.64446e-06
EPHX3	182.147	1.45853	0.242312	6.01924	1.75242e-09	1.93365e-08
FAM78B	570.625	1.45262	0.309822	4.68855	2.75144e-06	1.81603e-05
FSIP2	540.035	1.45126	0.232111	6.25242	4.04149e-10	4.88869e-09
PLA2G2F	3293.15	1.44748	0.239792	6.03639	1.57603e-09	1.75662e-08
CFAP100	5.43473	1.4292	0.439525	3.2517	0.00114719	0.00430742
S100A5	16.5238	1.42876	0.310735	4.598	4.26561e-06	2.70849e-05
EVX1	205.985	1.42704	0.268646	5.31198	1.08443e-07	9.16329e-07
CA9	161.655	1.4232	0.367598	3.87163	0.000108109	0.000517997
PNCK	865.532	1.39395	0.333936	4.1743	2.98904e-05	0.000161203
TNNT3	382.603	1.38131	0.41463	3.33142	0.000864055	0.00335673
NNAT	73.6081	1.36255	0.370382	3.67877	0.000234358	0.00103965
MAN1C1	2864.38	1.34431	0.263883	5.09434	3.49961e-07	2.69339e-06
SLC14A1	3656.34	1.34423	0.222536	6.04051	1.53627e-09	1.71434e-08
HAS3	2637.12	1.33002	0.195281	6.81079	9.70638e-12	1.4959e-10
CYP4F12	1325.51	1.32297	0.207526	6.37495	1.8302e-10	2.33291e-09
PPP1R3G	127.358	1.32116	0.212774	6.20922	5.3247e-10	6.3466e-09
GDPD2	71.1105	1.32008	0.329851	4.00206	6.27936e-05	0.000315738
KRTAP5-10	34.3444	1.31934	0.349981	3.76974	0.000163418	0.000749336
TBX1	716.769	1.31549	0.242128	5.43305	5.54e-08	4.92342e-07
PLA2G2A	458.775	1.30608	0.432897	3.01707	0.00255233	0.00876762
PTPRR	555.665	1.30545	0.296877	4.39727	1.09621e-05	6.43467e-05
PLB1	450.163	1.29001	0.263121	4.90272	9.45181e-07	6.78104e-06
CACNA1D	2165.18	1.2858	0.235972	5.44895	5.06666e-08	4.5264e-07
PLA2G10	8.29274	1.28477	0.379112	3.38889	0.000701771	0.00278522
TULP1	10.1677	1.2822	0.353137	3.63089	0.000282441	0.00123251
CCSER1	1823.27	1.27582	0.144317	8.84039	9.53839e-19	3.69785e-17
ZBTB7C	1333.52	1.2715	0.163552	7.77429	7.58733e-15	1.77591e-13
MMP28	454.111	1.26738	0.276853	4.57782	4.69853e-06	2.95532e-05
KRTAP5-9	75.1136	1.25237	0.282918	4.4266	9.57283e-06	5.6833e-05
FHAD1	572.469	1.24813	0.254301	4.90809	9.19687e-07	6.61588e-06
CYP4F8	5819.74	1.24452	0.324553	3.83458	0.00012578	0.000593405
TRNP1	600.375	1.24393	0.244446	5.08878	3.60381e-07	2.7679e-06
SNX31	2349.19	1.23931	0.233879	5.29893	1.16486e-07	9.79436e-07
GAREM1	1442.19	1.23798	0.138021	8.9695	2.97873e-19	1.23673e-17
KSR2	1038.39	1.23519	0.207759	5.94532	2.75917e-09	2.98644e-08
EVPLL	54.2092	1.22948	0.262235	4.68844	2.75295e-06	1.81638e-05
SORL1	6519.84	1.21825	0.13835	8.80555	1.30208e-18	4.98599e-17
EPHB6	1129.28	1.21137	0.215527	5.62051	1.90399e-08	1.807e-07
NIPAL4	481.355	1.20045	0.214047	5.60836	2.04252e-08	1.92913e-07
B3GAT1	321.14	1.19843	0.358974	3.3385	0.000842322	0.00327706
TESC	326.508	1.18787	0.268759	4.41983	9.878e-06	5.847e-05
INA	367.623	1.18383	0.308447	3.83803	0.000124026	0.000586358
NANOGP8	4.78718	1.18094	0.381253	3.09753	0.00195142	0.00689701
DQX1	162.825	1.18016	0.223099	5.28983	1.22433e-07	1.02713e-06
CYP4F3	473.715	1.17884	0.245075	4.81012	1.50839e-06	1.04148e-05
SLC46A2	28.9298	1.17293	0.384581	3.04989	0.00228928	0.00796485
LYPD6	419.703	1.17259	0.179072	6.54811	5.82689e-11	7.96994e-10
FAM13A	1350.38	1.17147	0.125002	9.37162	7.14244e-21	3.73582e-19
TRIM31	556.258	1.17088	0.363255	3.22329	0.00126728	0.0047083
MFAP3L	773.328	1.1695	0.171942	6.80172	1.03378e-11	1.5828e-10
KRT20	1385.77	1.15664	0.291393	3.96936	7.20657e-05	0.000357939
MYCL	2476.85	1.15352	0.174387	6.6147	3.72317e-11	5.24578e-10
TOX3	1130.17	1.14861	0.229854	4.9971	5.81976e-07	4.33301e-06
FA2H	222.672	1.14693	0.202166	5.67321	1.40145e-08	1.3506e-07
ACSM6	100.415	1.14661	0.301699	3.80049	0.000144408	0.000670644
ASTL	113.475	1.14459	0.373698	3.06289	0.00219213	0.0076696
NPAS2	2670.17	1.14039	0.12658	9.00925	2.0747e-19	8.88988e-18
TBC1D3K	14.6697	1.1382	0.307903	3.69663	0.000218484	0.000975469
TMEM163	420.41	1.13749	0.225448	5.04547	4.52399e-07	3.41993e-06
UPK1B	1500.2	1.13689	0.295925	3.84181	0.000122129	0.000578516
AGR2	685.817	1.13578	0.231255	4.91138	9.04374e-07	6.5283e-06
FAM174B	1493.6	1.12911	0.143068	7.89212	2.97098e-15	7.37819e-14
ACOXL	844.71	1.12783	0.225427	5.00311	5.64117e-07	4.21344e-06
KRT86	163.536	1.12652	0.215869	5.21852	1.80355e-07	1.46578e-06
UPK2	2900.62	1.12637	0.257252	4.37849	1.19507e-05	6.95391e-05
SCNN1B	1309.72	1.12458	0.259149	4.3395	1.42807e-05	8.17256e-05
TBX15	23.462	1.11891	0.31322	3.57228	0.000353886	0.00151325
ORAOV1	1731.12	1.11816	0.224866	4.97253	6.60836e-07	4.8698e-06
HS6ST3	291.058	1.11338	0.341671	3.25864	0.00111949	0.00421271
AOC2	222.211	1.10621	0.167993	6.58484	4.55366e-11	6.34429e-10
GCLC	2716.32	1.10605	0.155174	7.1278	1.01982e-12	1.77804e-11
SLC20A1	3846.58	1.10399	0.146934	7.5135	5.75685e-14	1.17298e-12
TMC7	801.252	1.10383	0.150805	7.31954	2.48825e-13	4.71108e-12
FRY	2510.24	1.10187	0.138763	7.94067	2.011e-15	5.10243e-14
TBC1D30	483.127	1.09738	0.168902	6.49718	8.18414e-11	1.09777e-09
C1orf116	1464.17	1.09373	0.181459	6.02743	1.66585e-09	1.84683e-08
WSCD2	417.463	1.09265	0.281069	3.88749	0.000101287	0.000489065
TMEM178A	55.502	1.09103	0.240939	4.52826	5.94722e-06	3.66201e-05
UPK1A	2445.13	1.08824	0.275893	3.94441	7.9996e-05	0.000393569
TMPRSS4	2677.04	1.08537	0.286861	3.7836	0.000154579	0.000713105
DMBX1	171.909	1.06867	0.354027	3.01862	0.00253927	0.00872756
TMEM95	15.2698	1.06588	0.321404	3.31633	0.000912069	0.00352206
CYP3A5	1220.42	1.06486	0.235595	4.51987	6.18769e-06	3.79386e-05
IVL	333.582	1.06116	0.322824	3.28712	0.00101217	0.00385926
SRCIN1	1442.86	1.05849	0.18531	5.71198	1.11666e-08	1.09131e-07
GINS3	181.017	1.05496	0.233457	4.51886	6.21727e-06	3.8095e-05
CPSF6	4375.2	1.05212	0.192774	5.45781	4.82042e-08	4.31877e-07
CFAP53	33.887	1.05134	0.220958	4.75808	1.95441e-06	1.32691e-05
LINC00675	63.4379	1.05011	0.337175	3.11445	0.0018429	0.00656924
HPGD	5453.52	1.04844	0.233753	4.48524	7.28325e-06	4.41499e-05
KCNH4	94.8213	1.04661	0.293668	3.56394	0.000365326	0.00155542
FAM3B	512.874	1.04183	0.210616	4.9466	7.552e-07	5.51956e-06
HCAR1	520.901	1.04052	0.209643	4.96332	6.92992e-07	5.09073e-06
GPX2	1050.71	1.03959	0.225513	4.60988	4.02905e-06	2.57137e-05
GLS2	66.6759	1.02725	0.215118	4.77527	1.79467e-06	1.22334e-05
SPOCD1	1013.88	1.02425	0.316121	3.24008	0.00119498	0.00446628
ADIRF	2259.27	1.02365	0.181591	5.63711	1.72925e-08	1.65037e-07
RAPGEFL1	3037.15	1.02163	0.156568	6.52517	6.7925e-11	9.23671e-10
S100A4	613.271	1.02056	0.230482	4.42796	9.51278e-06	5.64944e-05
OVGP1	105.451	1.01727	0.19321	5.26507	1.40139e-07	1.16111e-06
FUT9	825.226	1.01556	0.259584	3.91225	9.14394e-05	0.000445306
GRHL3	1889.57	1.01416	0.177204	5.72316	1.04564e-08	1.0278e-07
SGSM1	185.342	1.00911	0.278347	3.62538	0.000288532	0.00125646
ATP8B1	2840.1	1.00542	0.105969	9.48785	2.35841e-21	1.31042e-19
FAM3D	144.605	1.0003	0.335923	2.97777	0.00290352	0.00983332
GGT6	851.827	0.996037	0.176902	5.63045	1.7974e-08	1.71454e-07
RNF128	937.785	0.996032	0.167272	5.95458	2.60743e-09	2.83038e-08
S100P	1897.72	0.994124	0.19204	5.17664	2.25917e-07	1.79859e-06
GALNT14	342.203	0.994027	0.256809	3.87069	0.000108529	0.000519598
CAPNS2	68.9209	0.993868	0.30883	3.21817	0.00129011	0.00478456
RAB15	1585.72	0.993796	0.121657	8.16881	3.11434e-16	8.90322e-15
CYP4F11	631.762	0.992726	0.232474	4.27026	1.95247e-05	0.000109297
EEF1A2	399.125	0.992053	0.325506	3.04773	0.00230578	0.00801778
BCAS1	1843.2	0.983882	0.203225	4.84134	1.28965e-06	9.03096e-06
EPN3	1261.44	0.98151	0.158019	6.21135	5.25315e-10	6.2653e-09
PTK6	1441.42	0.980772	0.175963	5.57373	2.49346e-08	2.331e-07
ST3GAL5	2404	0.979981	0.167436	5.85286	4.83186e-09	4.99871e-08
BHLHE41	1330.28	0.975881	0.172091	5.67073	1.42187e-08	1.36816e-07
POF1B	1065.99	0.975049	0.179669	5.42692	5.73358e-08	5.08339e-07
HMGCS2	2925.07	0.97315	0.293004	3.32129	0.000896024	0.00346725
CYP4B1	3531.1	0.971885	0.185454	5.24058	1.6007e-07	1.3083e-06
KRT7	12384.5	0.967707	0.181486	5.33214	9.70598e-08	8.27627e-07
KLHDC7A	929.08	0.966568	0.233131	4.14603	3.38292e-05	0.000179958
LGALS4	137.459	0.965741	0.315358	3.06237	0.00219595	0.00768114
LRP4	515.497	0.96445	0.195776	4.92628	8.38088e-07	6.07557e-06
MDM2	8566.48	0.963646	0.219356	4.39307	1.11761e-05	6.54474e-05
SLC44A3	581.412	0.962732	0.139882	6.88246	5.88275e-12	9.29574e-11
SMIM22	245.82	0.9623	0.17248	5.57919	2.41644e-08	2.26466e-07
PRR36	615.071	0.962195	0.257528	3.73627	0.000186774	0.000846403
RGS16	453.603	0.961937	0.204429	4.70547	2.53277e-06	1.68716e-05
ZNF175	472.336	0.961253	0.194141	4.95132	7.37132e-07	5.39804e-06
GPR78	968.202	0.961001	0.280714	3.42342	0.000618396	0.00249482
EGLN3	1312.02	0.958716	0.19892	4.8196	1.43844e-06	9.97954e-06
SERINC2	4556.81	0.955446	0.128157	7.45527	8.96817e-14	1.77327e-12
GJB6	438.485	0.954731	0.239631	3.98416	6.7718e-05	0.000338632
ATP10B	540.552	0.954365	0.255439	3.73617	0.000186844	0.000846518
TMEM154	1552.07	0.954245	0.132998	7.17488	7.23716e-13	1.28451e-11
PPP1R3C	812.951	0.953531	0.192282	4.95902	7.08506e-07	5.19749e-06
ZNF878	18.0259	0.950845	0.288331	3.29776	0.000974593	0.00372966
TEN1	11.5189	0.950018	0.280828	3.38291	0.000717212	0.00283928
ID1	2320.55	0.949756	0.165904	5.72473	1.03599e-08	1.01885e-07
OVOL1	886.152	0.949382	0.177741	5.34139	9.22367e-08	7.91536e-07
HOXA1	59.8087	0.948909	0.237407	3.99698	6.41567e-05	0.000321974
WNT7B	1228.62	0.944914	0.160189	5.89873	3.66308e-09	3.87521e-08
GDF15	1459.43	0.943056	0.228554	4.12618	3.68835e-05	0.000194602
ASTN2	412.847	0.942519	0.224855	4.19167	2.76908e-05	0.00015035
ADGRF1	2177.71	0.941686	0.245642	3.83357	0.000126295	0.000595535
C1orf226	257.176	0.935517	0.170926	5.47323	4.41898e-08	3.98006e-07
SLC29A3	405.852	0.93322	0.13869	6.72881	1.71062e-11	2.55027e-10
BNIPL	355.312	0.932189	0.225716	4.12992	3.62897e-05	0.000191902
YEATS4	195.985	0.932145	0.218451	4.26708	1.98049e-05	0.000110587
FABP5	430.828	0.931976	0.237289	3.9276	8.57966e-05	0.000420011
FOXQ1	2018.52	0.93064	0.20095	4.63121	3.63543e-06	2.34494e-05
FAM84A	3092.36	0.93003	0.188644	4.93007	8.21999e-07	5.96818e-06
ACER2	4809.98	0.926804	0.200257	4.62807	3.69089e-06	2.37743e-05
RAP1GAP	750.713	0.924966	0.202575	4.56603	4.97042e-06	3.11459e-05
GOLT1A	145.587	0.924935	0.192442	4.8063	1.5375e-06	1.05883e-05
AMIGO2	1517.86	0.924453	0.170019	5.43734	5.40815e-08	4.81082e-07
SSH3	2790.12	0.922416	0.12137	7.60001	2.96113e-14	6.31516e-13
EVPL	5372.04	0.922177	0.16443	5.60832	2.04297e-08	1.92913e-07
PLIN5	877.517	0.921163	0.213637	4.31182	1.61915e-05	9.19302e-05
ANKRD18B	147.171	0.91891	0.208823	4.40043	1.08035e-05	6.34951e-05
TEKT5	35.4909	0.918444	0.286848	3.20186	0.00136546	0.00502618
PPFIBP2	2395.99	0.917794	0.122816	7.47291	7.84419e-14	1.56926e-12
FRS2	1133.38	0.916981	0.20243	4.52987	5.90197e-06	3.64013e-05
ESRP2	2080.96	0.916521	0.118515	7.73335	1.04756e-14	2.37867e-13
KCNG1	698.143	0.913426	0.265523	3.4401	0.000581505	0.002363
FXYD3	1628.75	0.911728	0.169891	5.36655	8.02573e-08	6.95427e-07
SPTSSB	856.301	0.910577	0.210971	4.31611	1.588e-05	9.04081e-05
PRR15	261.221	0.909672	0.201981	4.50376	6.6761e-06	4.06933e-05
SOWAHB	377.146	0.906798	0.174181	5.20607	1.9288e-07	1.5608e-06
HILPDA	642.18	0.906471	0.193974	4.67317	2.96589e-06	1.94319e-05
ZNF432	1075.68	0.902674	0.211784	4.26224	2.02385e-05	0.000112687
CXorf57	493.509	0.898459	0.181982	4.93708	7.93014e-07	5.76892e-06
CAB39L	601.965	0.896326	0.149411	5.99906	1.98464e-09	2.17834e-08
GCNT4	828.22	0.895559	0.208424	4.29681	1.73277e-05	9.79357e-05
SEMA6A	1552.57	0.891156	0.247003	3.60788	0.000308711	0.00133779
SUSD4	154.33	0.888999	0.268668	3.30892	0.000936578	0.00360259
PGAP3	885.373	0.888644	0.161708	5.49536	3.89922e-08	3.54776e-07
SCNN1G	995.744	0.888122	0.241687	3.67467	0.000238155	0.00105424
EHD3	624.309	0.884007	0.170891	5.17292	2.30464e-07	1.8309e-06
LPAR3	199.884	0.87952	0.261987	3.35712	0.000787596	0.00309307
SYTL1	1919.59	0.878352	0.140783	6.23903	4.40282e-10	5.29838e-09
ST3GAL4	1474.35	0.87709	0.162058	5.41221	6.22512e-08	5.49837e-07
PLEKHN1	535.902	0.87564	0.173706	5.04093	4.63279e-07	3.49794e-06
ZBTB8B	233.185	0.873246	0.242853	3.59579	0.000323414	0.00139377
PDE10A	1568.14	0.872691	0.221065	3.94767	7.89148e-05	0.000388863
LYPD3	859.788	0.87068	0.226777	3.83936	0.000123354	0.000583577
PLCE1	1517.58	0.868367	0.157194	5.52417	3.31041e-08	3.0386e-07
OXCT2	26.4563	0.866966	0.285461	3.03707	0.00238886	0.00825303
TINAGL1	4229.38	0.866944	0.145375	5.96349	2.46902e-09	2.68793e-08
PROM2	4995.47	0.866164	0.160309	5.40307	6.55085e-08	5.74811e-07
CLDN23	379.922	0.865426	0.213552	4.05253	5.0667e-05	0.000259431
RAB3B	467.604	0.864385	0.27917	3.09627	0.00195975	0.0069188
HSD11B2	183.119	0.863949	0.243483	3.54829	0.000387737	0.00164225
THBD	821.394	0.860836	0.227578	3.78259	0.000155203	0.0007151
ICA1	821.193	0.860652	0.127392	6.75592	1.4193e-11	2.13808e-10
ERBB3	4157.47	0.860374	0.110635	7.77666	7.44646e-15	1.7473e-13
RHBDL2	387.004	0.859799	0.163943	5.24449	1.56715e-07	1.28368e-06
PHLDB3	828.976	0.859677	0.149571	5.7476	9.05168e-09	8.99895e-08
GPR39	213.039	0.859555	0.22007	3.90583	9.39006e-05	0.000456106
VSIG2	1092.37	0.858501	0.175269	4.89818	9.67276e-07	6.92364e-06
TMEM184A	3569.9	0.857659	0.179288	4.78368	1.72113e-06	1.17621e-05
RGL3	946.279	0.857347	0.17642	4.85969	1.17571e-06	8.2982e-06
RBBP8NL	358.161	0.85534	0.176366	4.84981	1.23581e-06	8.67987e-06
FBP1	727.327	0.851681	0.176974	4.81246	1.49086e-06	1.0305e-05
FAM86B1	35.5554	0.847486	0.259844	3.26152	0.00110818	0.00417518
PABPC1	22564.7	0.845964	0.127331	6.64383	3.0564e-11	4.36545e-10
RALGAPA2	6504.3	0.84563	0.13694	6.17521	6.60776e-10	7.75739e-09
ZNF616	236.97	0.843203	0.13489	6.25106	4.07675e-10	4.92815e-09
NADSYN1	4116.99	0.843152	0.115785	7.28202	3.28856e-13	6.11503e-12
PABPC3	257.997	0.841083	0.159675	5.26748	1.38308e-07	1.14746e-06
FUT3	447.405	0.840518	0.258546	3.25094	0.00115026	0.00431634
MAML3	647.455	0.838879	0.12415	6.75698	1.40901e-11	2.12429e-10
COMT	1550.2	0.835602	0.139036	6.00999	1.8554e-09	2.04127e-08
UGT1A1	399.145	0.835053	0.2199	3.79742	0.000146212	0.000677844
LYPD6B	633.742	0.834627	0.164677	5.06826	4.01472e-07	3.05623e-06
SDR42E1	621.972	0.833761	0.223673	3.72759	0.000193317	0.000873938
PKD1L1	458.795	0.833722	0.256779	3.24685	0.0011669	0.00437182
PPM1N	90.4367	0.833519	0.251448	3.31487	0.000916854	0.00353908
SLC6A8	3307.1	0.833033	0.250412	3.32665	0.000878968	0.0034083
RTN2	122.914	0.832664	0.197575	4.21441	2.50427e-05	0.000137152
SRPX2	891.808	0.831988	0.210314	3.95593	7.62386e-05	0.000376667
MAGIX	237.932	0.831518	0.182112	4.56598	4.9717e-06	3.11459e-05
AQP3	2872.89	0.831331	0.253945	3.27367	0.00106162	0.00401918
SIGLEC15	213.077	0.830121	0.236027	3.51706	0.000436358	0.00182506
RASEF	912.714	0.827735	0.13837	5.98204	2.20364e-09	2.40883e-08
FAM219B	1601.63	0.827004	0.109184	7.57444	3.60693e-14	7.56323e-13
TRAK1	6167.81	0.824455	0.0945891	8.71618	2.87757e-18	1.06068e-16
ZNF626	999.046	0.824056	0.242825	3.39362	0.000689763	0.00274396
AKR1C2	1952.84	0.822955	0.256995	3.20222	0.00136374	0.00502086
DAPK1	4022.74	0.822625	0.129824	6.33649	2.35064e-10	2.95606e-09
UGT1A4	244.231	0.822443	0.214449	3.83515	0.000125487	0.00059223
SLC27A2	127.725	0.822311	0.170308	4.82837	1.37656e-06	9.57865e-06
PPP1R9A	757.717	0.821338	0.19105	4.29908	1.71511e-05	9.70841e-05
FGFR3	5556.48	0.817893	0.247751	3.30127	0.000962481	0.0036901
CAMSAP3	874.564	0.817509	0.151768	5.38657	7.18154e-08	6.2692e-07
THRB	1037.36	0.817065	0.133986	6.09815	1.07304e-09	1.21847e-08
GPD1L	1243.1	0.816535	0.157202	5.19418	2.05626e-07	1.65749e-06
MAST4	3653.08	0.815296	0.108183	7.53629	4.83541e-14	9.98269e-13
B3GNT3	849.601	0.813705	0.146093	5.56976	2.55089e-08	2.37567e-07
RPL29	1831.61	0.813628	0.139747	5.82214	5.80979e-09	5.95774e-08
IL9R	86.1934	0.812279	0.26681	3.0444	0.00233141	0.00808589
OSR1	749.832	0.80978	0.247656	3.26977	0.00107634	0.00406831
TMEM159	563.985	0.809763	0.113433	7.13869	9.42232e-13	1.65199e-11
ZNF709	18.918	0.80973	0.24455	3.31111	0.00092928	0.00358041
WFIKKN1	137.979	0.809277	0.243902	3.31805	0.000906495	0.00350343
SCAP	4060.95	0.808333	0.151688	5.32893	9.8793e-08	8.40863e-07
GRHL1	2122.87	0.805375	0.152637	5.27641	1.31736e-07	1.09829e-06
IGFBP3	7454.08	0.805236	0.191599	4.20271	2.63736e-05	0.000143811
DNM2	6850.05	0.804098	0.0979827	8.20653	2.27667e-16	6.69241e-15
GNL3	1380.1	0.803993	0.093747	8.5762	9.80586e-18	3.41927e-16
STK32A	299.08	0.803859	0.248845	3.23036	0.00123632	0.00460609
TMEM54	585.005	0.803229	0.143294	5.60545	2.07716e-08	1.96042e-07
DUSP2	973.789	0.802593	0.239634	3.34925	0.000810308	0.00316764
CXXC4	63.517	0.801049	0.253575	3.15902	0.001583	0.00574341
CRB3	209.001	0.801009	0.156313	5.12438	2.98523e-07	2.31752e-06
C1orf210	108.231	0.79858	0.186433	4.28348	1.83994e-05	0.000103431
KLF5	4777.12	0.798277	0.12315	6.48218	9.04087e-11	1.20577e-09
MAOA	1429.16	0.79606	0.152413	5.22306	1.75993e-07	1.43219e-06
ABO	1009.81	0.795392	0.235246	3.3811	0.000721958	0.00285565
CYB5A	1395.96	0.794438	0.136321	5.8277	5.61959e-09	5.77535e-08
ENTPD3	405.405	0.794385	0.22427	3.54209	0.000396971	0.00167567
BAIAP3	481.312	0.794237	0.218554	3.63406	0.000279	0.00121977
DEGS2	413.435	0.793643	0.213802	3.71205	0.000205585	0.000924271
ELMO3	492.65	0.79269	0.138466	5.72482	1.03545e-08	1.01885e-07
POGK	2869.12	0.791342	0.126986	6.23173	4.61327e-10	5.54095e-09
RAB25	701.712	0.790911	0.139852	5.65534	1.55542e-08	1.49055e-07
LRRC8E	236.502	0.790416	0.14504	5.44964	5.04721e-08	4.51117e-07
PLCD3	1856.27	0.789844	0.171638	4.6018	4.18863e-06	2.66232e-05
MYO5B	1438.65	0.789026	0.121736	6.48147	9.08323e-11	1.2097e-09
TANC2	5539.22	0.786949	0.103552	7.59953	2.97201e-14	6.31678e-13
PGAP1	1410.2	0.786552	0.146247	5.37824	7.52191e-08	6.55411e-07
SMAD6	1765.64	0.786548	0.189981	4.14013	3.47106e-05	0.000184019
DNAJA4	2065.51	0.785792	0.121229	6.48188	9.05876e-11	1.2073e-09
IMPDH2	719.585	0.785338	0.123271	6.37084	1.87999e-10	2.39312e-09
TCAF2	276.706	0.784779	0.136543	5.74747	9.05903e-09	8.99895e-08
PPARG	2426.6	0.781577	0.128231	6.09508	1.09386e-09	1.23986e-08
ZNF223	54.4495	0.780947	0.175284	4.45532	8.37684e-06	5.02745e-05
TMEM45B	627.898	0.780316	0.190348	4.09941	4.14201e-05	0.000215682
GRAMD1C	286.844	0.779751	0.187041	4.16887	3.0611e-05	0.000164616
FOXH1	74.7978	0.779592	0.240869	3.23658	0.0012097	0.00451499
NOS1AP	351.044	0.778992	0.16856	4.62144	3.81079e-06	2.44206e-05
ARHGAP32	2653.89	0.777934	0.0937012	8.30229	1.02127e-16	3.10442e-15
SLC13A3	130.832	0.776851	0.228847	3.39463	0.000687217	0.00273441
PLEKHH1	1656.13	0.775644	0.143457	5.4068	6.416e-08	5.64301e-07
GRID2IP	68.1901	0.775486	0.223854	3.46425	0.000531705	0.00218529
CARD11	941.572	0.773023	0.168266	4.59405	4.34735e-06	2.75386e-05
FAM162A	318.919	0.771527	0.163355	4.72302	2.3237e-06	1.55731e-05
CAMK2N1	2492.77	0.771489	0.163197	4.72734	2.27476e-06	1.5267e-05
ATOH8	486.296	0.770987	0.248626	3.10099	0.00192873	0.00682843
CARD14	391.004	0.770649	0.204827	3.76244	0.000168267	0.000769048
ACSL5	1325.35	0.766018	0.158126	4.84436	1.27018e-06	8.90789e-06
ACSF2	2530.45	0.76206	0.146973	5.18504	2.15974e-07	1.73047e-06
QSOX1	6125.93	0.762015	0.127555	5.97399	2.31519e-09	2.52781e-08
UGT1A5	236.44	0.760932	0.230238	3.30498	0.000949846	0.00364763
MTCP1	30.1456	0.759676	0.240337	3.16088	0.00157295	0.00570803
ABCC3	3475.1	0.75751	0.17056	4.44131	8.94116e-06	5.32856e-05
VIPR1	1177	0.756418	0.176391	4.28831	1.80037e-05	0.00010142
ELF3	4982.23	0.754246	0.14743	5.11595	3.12164e-07	2.4184e-06
MYZAP	72.108	0.753507	0.216234	3.48469	0.000492703	0.00203841
RAB40A	32.7858	0.750875	0.223141	3.36502	0.000765391	0.00301155
EPOR	224.407	0.750585	0.208048	3.60775	0.000308863	0.00133814
KIAA1324L	597.418	0.748594	0.111713	6.70105	2.06932e-11	3.0343e-10
NIPAL1	1093.16	0.747505	0.15785	4.73556	2.18456e-06	1.46985e-05
HS6ST2	326.882	0.746301	0.232371	3.21167	0.00131965	0.00487673
TMC4	1269.7	0.745081	0.135729	5.48947	4.03144e-08	3.65563e-07
STEAP3	909.626	0.745069	0.140067	5.31938	1.04124e-07	8.82623e-07
ZNF124	599.958	0.744918	0.121606	6.12564	9.03175e-10	1.03437e-08
KLF15	136.975	0.744096	0.233867	3.1817	0.00146411	0.00534936
C16orf74	331.412	0.743665	0.182138	4.08297	4.44634e-05	0.000230503
SDC1	9286.97	0.74354	0.139321	5.3369	9.45515e-08	8.09546e-07
TMEM51	623.482	0.741913	0.118122	6.28092	3.36568e-10	4.1272e-09
ARFGEF3	2899.88	0.740529	0.105435	7.02354	2.16318e-12	3.62952e-11
ERRFI1	1965.17	0.739597	0.175306	4.21888	2.45515e-05	0.00013469
ANKS1A	2330.54	0.739314	0.129583	5.70535	1.16103e-08	1.13171e-07
PLCD1	652.264	0.739235	0.189502	3.90092	9.58259e-05	0.000464735
BTBD8	109.192	0.738428	0.20551	3.59316	0.000326696	0.00140597
FERMT1	1039.95	0.737897	0.139044	5.30695	1.11477e-07	9.39425e-07
NDUFA4L2	335.269	0.737547	0.246095	2.997	0.00272647	0.00929928
HOPX	505.95	0.734865	0.220105	3.33871	0.000841695	0.00327598
SPAG4	255.722	0.731796	0.17914	4.08506	4.4066e-05	0.000228604
RALGPS1	730.81	0.731409	0.118631	6.16541	7.03027e-10	8.21734e-09
PLIN4	725.114	0.731208	0.203957	3.5851	0.000336949	0.0014471
ASCC2	1480.72	0.727743	0.116234	6.26102	3.82468e-10	4.65948e-09
PWWP2B	1238.42	0.727661	0.158956	4.57775	4.70014e-06	2.95534e-05
TBX3	6321.8	0.725474	0.12791	5.67177	1.41329e-08	1.36131e-07
B3GALNT1	607.479	0.723812	0.165448	4.37487	1.21503e-05	7.05907e-05
TMEM97	2365.51	0.723276	0.186266	3.88302	0.000103166	0.000497114
PIR	192.897	0.723197	0.210718	3.43207	0.000599	0.00242462
TRPV4	231.923	0.722668	0.233337	3.0971	0.00195425	0.00690442
SRC	3336.94	0.721442	0.119899	6.01708	1.77589e-09	1.95609e-08
SLC25A6	2675.7	0.721356	0.136619	5.28005	1.29148e-07	1.07863e-06
ERV3-1	2034.54	0.72018	0.18735	3.84405	0.000121023	0.000573563
STAP2	514.913	0.719923	0.138871	5.18413	2.1703e-07	1.73745e-06
ZNF552	1227.59	0.719884	0.138754	5.1882	2.12337e-07	1.70571e-06
SH3TC2	931.631	0.718789	0.184084	3.90468	9.43483e-05	0.000457924
ABHD2	3320.94	0.718571	0.127235	5.6476	1.62702e-08	1.55598e-07
ZNF165	119.02	0.71682	0.190307	3.76665	0.000165453	0.0007573
HIST1H1B	374.221	0.715495	0.211773	3.37859	0.000728581	0.0028776
SNCG	1461.42	0.713926	0.187781	3.80191	0.000143588	0.000667166
FSBP	43.0212	0.71315	0.221481	3.21992	0.00128226	0.00475922
E2F8	436.474	0.712341	0.152287	4.67763	2.90209e-06	1.90806e-05
TOB1	1671.11	0.712203	0.112327	6.34046	2.29082e-10	2.89054e-09
VGLL1	249.329	0.711223	0.215057	3.30714	0.000942531	0.003624
ZNF486	1355.91	0.711069	0.229502	3.09831	0.00194628	0.00688144
SCCPDH	1207.3	0.710336	0.136863	5.19012	2.10161e-07	1.69113e-06
KANK1	2278.1	0.708937	0.13819	5.13014	2.8952e-07	2.24948e-06
TBC1D3L	246.286	0.708657	0.237664	2.98176	0.00286594	0.00971659
THEM6	1363.24	0.707837	0.145191	4.8752	1.08698e-06	7.71266e-06
ZNF66	721.22	0.705927	0.168429	4.19124	2.77433e-05	0.000150491
CLDN4	5389.37	0.70577	0.162269	4.34938	1.3652e-05	7.856e-05
PTPRF	11472.4	0.705194	0.100673	7.00477	2.47385e-12	4.11758e-11
NSUN6	362.025	0.704766	0.120949	5.82694	5.64516e-09	5.79844e-08
RAI1	3800.43	0.704446	0.113053	6.23109	4.6319e-10	5.55977e-09
RNF223	262.065	0.703619	0.231076	3.04498	0.002327	0.00807505
IL20RA	391.139	0.702798	0.196957	3.56829	0.000359322	0.00153229
PTPN13	2558.32	0.702794	0.158061	4.44633	8.7348e-06	5.2172e-05
TBX2	5469.58	0.702557	0.193858	3.62408	0.00028999	0.00126222
KIAA1522	6567.48	0.702405	0.109638	6.40658	1.48823e-10	1.92187e-09
ACOT11	932.252	0.699399	0.124838	5.60245	2.11339e-08	1.9916e-07
FAAH	601.7	0.699298	0.139378	5.01729	5.24056e-07	3.93147e-06
GATA3	4702.16	0.699097	0.155506	4.49562	6.9368e-06	4.22e-05
SP6	801.009	0.698864	0.229707	3.04241	0.0023469	0.00812756
DENND2D	1677.79	0.698191	0.105949	6.58985	4.40269e-11	6.16607e-10
PLEKHA6	2079.58	0.698128	0.116932	5.97037	2.36709e-09	2.58297e-08
ARHGEF10L	2658.6	0.693075	0.106026	6.53682	6.28413e-11	8.56407e-10
SDCBP2	252.377	0.692824	0.213121	3.25085	0.00115062	0.00431684
HID1	1647	0.692472	0.140231	4.93806	7.89025e-07	5.74212e-06
ILVBL	1060.56	0.692343	0.110128	6.28672	3.24244e-10	3.99438e-09
BLCAP	4164.64	0.691706	0.118594	5.83254	5.45891e-09	5.62565e-08
RAB27B	1048.21	0.691017	0.172809	3.99874	6.36814e-05	0.000319773
TPCN2	1263.2	0.690842	0.164351	4.20345	2.62883e-05	0.000143429
POU5F1	823.58	0.690026	0.230517	2.99338	0.00275903	0.00940351
SLC45A3	576.209	0.688317	0.188906	3.64371	0.000268737	0.0011782
MID1	1178.92	0.688089	0.150232	4.58018	4.64577e-06	2.92508e-05
SPIRE2	1464.75	0.687223	0.186274	3.68931	0.000224865	0.00100062
EPHA1	585.586	0.68689	0.152073	4.51684	6.2769e-06	3.84352e-05
ZNF396	46.9887	0.686727	0.18857	3.64176	0.000270781	0.00118633
NIPAL2	909.813	0.686046	0.149032	4.60334	4.15766e-06	2.64443e-05
BCKDHB	640.221	0.68545	0.117691	5.82415	5.74041e-09	5.89305e-08
PLEKHG6	995.052	0.685185	0.157346	4.35463	1.33291e-05	7.67963e-05
KCNJ15	1628.57	0.68515	0.201154	3.40609	0.000659004	0.00263609
RPL23A	944.863	0.684834	0.11657	5.87487	4.23164e-09	4.4242e-08
SH2D3A	797.224	0.682826	0.135213	5.05	4.4181e-07	3.34664e-06
GSTO2	559.114	0.682265	0.127256	5.36135	8.26008e-08	7.15403e-07
TRERF1	1229	0.681393	0.118118	5.76877	7.98532e-09	8.01287e-08
ARHGAP23	7386.68	0.679133	0.144767	4.69121	2.71594e-06	1.79576e-05
ANKRD46	706.151	0.678901	0.16343	4.15407	3.26614e-05	0.00017444
LAD1	1891.39	0.678403	0.139469	4.86419	1.14928e-06	8.12394e-06
NTAN1	489.523	0.677308	0.142458	4.75446	1.98981e-06	1.34753e-05
FOXA1	1660.11	0.676866	0.13796	4.90625	9.28351e-07	6.67052e-06
TMEM40	361.847	0.674777	0.203697	3.31265	0.000924161	0.00356361
C2orf15	38.874	0.674446	0.213655	3.15671	0.0015956	0.00578307
LCOR	3547.82	0.67378	0.0986727	6.82843	8.58476e-12	1.33071e-10
MANEAL	230.232	0.673458	0.188603	3.57077	0.000355938	0.00152029
LIMCH1	1992.14	0.673338	0.13999	4.80989	1.51016e-06	1.04231e-05
TFR2	81.1587	0.672428	0.22391	3.00312	0.00267231	0.00912621
SLC2A10	939.625	0.671478	0.128755	5.21517	1.83644e-07	1.49121e-06
OCLN	512.642	0.67105	0.165899	4.04492	5.23412e-05	0.000267491
PLEKHA7	2850.49	0.670899	0.103546	6.47926	9.21722e-11	1.22667e-09
FAT1	6958.35	0.670439	0.127586	5.25481	1.48174e-07	1.22227e-06
TNFAIP2	16149.9	0.669027	0.149769	4.46707	7.92971e-06	4.77747e-05
EPB41L1	2811.86	0.666191	0.126448	5.2685	1.37541e-07	1.14363e-06
PIM1	1667.01	0.664947	0.132576	5.01559	5.28701e-07	3.96314e-06
ALDOC	170.96	0.661696	0.193293	3.42327	0.000618725	0.00249482
SLC22A13	64.8122	0.661388	0.215361	3.07106	0.00213298	0.00747941
BRAF	2798.91	0.660709	0.0905044	7.3003	2.87122e-13	5.39795e-12
MAP4K3	1238.38	0.660548	0.107283	6.15708	7.40967e-10	8.63017e-09
DTX4	3577.98	0.660427	0.111408	5.928	3.06642e-09	3.29235e-08
DGAT2	799.079	0.660201	0.156969	4.20593	2.60006e-05	0.000141983
ARHGEF28	760.242	0.659096	0.162029	4.06777	4.7466e-05	0.000244916
ELOVL6	615.043	0.659013	0.132991	4.95531	7.22154e-07	5.2925e-06
RAB3IP	1213.97	0.658752	0.20763	3.17272	0.00151019	0.00550267
ZNF737	1390.55	0.658576	0.170883	3.85395	0.000116226	0.000552508
KIFC2	2390.14	0.657038	0.153907	4.26907	1.96291e-05	0.000109816
SH2D4A	547.651	0.656946	0.143377	4.58196	4.60629e-06	2.90316e-05
SETD9	43.3479	0.656197	0.18722	3.50495	0.000456697	0.00190163
ANKRD65	736.942	0.655119	0.212385	3.08458	0.0020384	0.00716653
UGT1A6	801.555	0.653942	0.193974	3.37129	0.000748181	0.00294941
PTPRU	1995.43	0.651423	0.135554	4.80565	1.54251e-06	1.06186e-05
B4GALT4	1073.95	0.650844	0.110559	5.88683	3.93664e-09	4.12962e-08
MGST2	333.715	0.650237	0.118899	5.46883	4.53015e-08	4.07626e-07
CORO2A	984.417	0.64928	0.142408	4.55929	5.13275e-06	3.20369e-05
MTCL1	2010.48	0.648813	0.190227	3.41073	0.000647891	0.00259614
SLC9A2	788.009	0.647867	0.205929	3.14606	0.00165484	0.00596821
KRT80	1048.43	0.647518	0.215804	3.0005	0.00269538	0.00920165
VSIG10	1279.51	0.647151	0.103364	6.26092	3.82712e-10	4.65948e-09
RPL19	2502.36	0.646043	0.131697	4.90554	9.31708e-07	6.6895e-06
ABHD12	1614.03	0.645843	0.119826	5.38983	7.0523e-08	6.16212e-07
SAMD10	284.711	0.644354	0.144603	4.45601	8.34992e-06	5.01611e-05
FAM110C	776.54	0.643605	0.155228	4.1462	3.38041e-05	0.000179875
PTPRM	3253.61	0.643178	0.148095	4.343	1.40551e-05	8.06685e-05
TMEM182	110.999	0.643111	0.153275	4.19581	2.71898e-05	0.000147788
S100A6	3668.32	0.641892	0.144499	4.44218	8.90539e-06	5.30893e-05
NDRG1	8692.46	0.641609	0.178759	3.58924	0.000331639	0.00142593
FAM83F	1772.33	0.640683	0.173053	3.70224	0.000213704	0.000957094
BAIAP2L1	1031.36	0.640516	0.111608	5.73896	9.5258e-09	9.42264e-08
BDH1	1054.51	0.638684	0.140362	4.55027	5.3578e-06	3.33084e-05
SDK1	1080.14	0.638552	0.181021	3.5275	0.000419497	0.00176044
FAM185A	122.325	0.637437	0.137114	4.64895	3.33637e-06	2.16546e-05
BCAT2	1857.38	0.637101	0.145437	4.3806	1.18354e-05	6.89109e-05
PPDPF	2032.12	0.635995	0.135979	4.67715	2.90885e-06	1.90982e-05
PRKCA	1490.17	0.635199	0.157604	4.03035	5.56944e-05	0.000282853
ALDOA	3722.69	0.63381	0.133055	4.76352	1.90245e-06	1.29258e-05
IDH1	2922.96	0.632941	0.140034	4.5199	6.187e-06	3.79386e-05
PIK3C2B	3853.8	0.632688	0.0955034	6.62476	3.47802e-11	4.91888e-10
PARD6G	439.386	0.632456	0.145127	4.35793	1.31296e-05	7.58098e-05
AP1G2	2046.54	0.632098	0.0942439	6.70704	1.98614e-11	2.92377e-10
MMRN2	1126.23	0.630922	0.195623	3.22519	0.00125887	0.00467984
PLA2G4F	437.567	0.630623	0.204872	3.07814	0.00208299	0.00731233
ABCC5	3787.35	0.630366	0.154653	4.07601	4.58158e-05	0.000237055
UGGT2	1104.9	0.630348	0.113038	5.57644	2.45492e-08	2.29727e-07
AGAP3	2822.45	0.62993	0.109504	5.75255	8.79067e-09	8.76492e-08
LPIN3	1013.45	0.62614	0.124543	5.02751	4.96898e-07	3.73972e-06
RPL32	2325.12	0.62613	0.119331	5.24699	1.54605e-07	1.26917e-06
RPS6	4693.78	0.624557	0.128564	4.85794	1.18616e-06	8.36564e-06
KDF1	269.833	0.624513	0.162439	3.8446	0.000120749	0.000572413
SEMA3F	2519.72	0.624118	0.137376	4.54314	5.54233e-06	3.43529e-05
GALE	492.176	0.62385	0.136645	4.56547	4.98386e-06	3.12012e-05
PSD3	1564.92	0.623729	0.144951	4.30303	1.68476e-05	9.54815e-05
CDH1	5206.77	0.623364	0.105004	5.9366	2.91002e-09	3.14064e-08
LRP5	2274.96	0.621372	0.124007	5.01078	5.42102e-07	4.0571e-06
SPRED2	911.227	0.619236	0.10465	5.9172	3.27464e-09	3.49189e-08
KRT19	9042.34	0.619169	0.145969	4.24179	2.21746e-05	0.000122882
MAP7	806.886	0.615711	0.117036	5.26089	1.43361e-07	1.18623e-06
PRRG2	185.12	0.615219	0.151658	4.05663	4.97861e-05	0.00025548
VEGFA	11040.7	0.611691	0.129056	4.73972	2.14011e-06	1.44201e-05
MYH14	4477.71	0.610751	0.145644	4.19344	2.7475e-05	0.000149251
ID3	851.894	0.610451	0.161715	3.77485	0.000160101	0.000734958
ABHD17C	729.922	0.610017	0.118025	5.16852	2.3596e-07	1.87177e-06
LNX1	252.991	0.609283	0.141276	4.31271	1.61263e-05	9.16712e-05
PYROXD2	375.751	0.608279	0.131552	4.62387	3.76654e-06	2.41701e-05
NUP107	741.099	0.607785	0.16611	3.65893	0.000253267	0.00111692
PAQR8	566.784	0.607182	0.199517	3.04326	0.00234031	0.00811072
CBLC	923.992	0.605661	0.162747	3.72148	0.000198061	0.00089366
PAN2	1353.47	0.60128	0.122443	4.91068	9.07592e-07	6.53892e-06
FAM213A	1557.12	0.597529	0.127831	4.67436	2.94878e-06	1.93333e-05
ZNF841	1269.88	0.59694	0.172273	3.46507	0.000530093	0.0021801
C15orf52	1251.15	0.595907	0.192493	3.09573	0.00196328	0.00692845
PARP4	2200.56	0.595796	0.090848	6.55816	5.44744e-11	7.47825e-10
SH3GLB2	4295.85	0.595008	0.119986	4.95898	7.08635e-07	5.19749e-06
CAPN5	1966.89	0.594482	0.171711	3.46211	0.000535967	0.00220087
TNK1	266.239	0.59376	0.154604	3.84052	0.000122776	0.000581354
PLS1	405.029	0.591951	0.166412	3.55714	0.000374914	0.00159262
SMAD3	3666.43	0.590565	0.118086	5.00116	5.69873e-07	4.25304e-06
EDARADD	301.656	0.590347	0.185223	3.18723	0.00143644	0.00526263
SEMA4B	3041.53	0.590229	0.147515	4.00116	6.30331e-05	0.000316858
TKFC	667.3	0.590207	0.11767	5.0158	5.28146e-07	3.96056e-06
ALDH5A1	781.043	0.589588	0.141414	4.16923	3.05627e-05	0.000164403
ATF7IP2	1171.01	0.589385	0.165945	3.55169	0.000382763	0.00162375
SLC9A1	1871.22	0.589036	0.12341	4.77301	1.81497e-06	1.2354e-05
ATRIP	115.792	0.588374	0.186545	3.15405	0.0016102	0.00583192
ZNF395	1009.13	0.586168	0.124834	4.69559	2.6584e-06	1.76083e-05
ADGRG6	1436.94	0.585961	0.177968	3.29251	0.00099298	0.00379383
JMJD7-PLA2G4B	606.671	0.585827	0.130661	4.48355	7.34099e-06	4.44854e-05
SLC2A1	3465.22	0.585011	0.182825	3.19984	0.00137505	0.00505751
NDFIP2	721.541	0.580056	0.121081	4.79065	1.66241e-06	1.14024e-05
SPINT1	3228.59	0.576918	0.124513	4.63338	3.5974e-06	2.322e-05
ZNF440	2550.64	0.576496	0.124055	4.64708	3.3667e-06	2.18212e-05
TNFRSF21	5748.18	0.575573	0.116853	4.92563	8.40877e-07	6.09343e-06
RARG	1591.31	0.575204	0.109898	5.23398	1.65899e-07	1.35357e-06
HES1	910.797	0.573592	0.112424	5.10205	3.35998e-07	2.59339e-06
FAM234B	487.489	0.573547	0.170517	3.36357	0.000769417	0.00302612
DDI2	2545.07	0.573398	0.0787012	7.28575	3.19874e-13	5.97768e-12
DUOX1	1016.41	0.572145	0.17943	3.18869	0.0014292	0.00523921
PEMT	148.599	0.570892	0.177365	3.21874	0.00128756	0.00477702
DOCK6	1617.16	0.570542	0.0956293	5.96619	2.42861e-09	2.64855e-08
GRTP1	298.5	0.570278	0.167246	3.40982	0.000650057	0.0026037
ZNF436	988.458	0.569407	0.110843	5.13707	2.79049e-07	2.17354e-06
GPRC5C	1214.39	0.569116	0.16619	3.42448	0.000615968	0.00248578
RPLP0	5476.6	0.568217	0.110019	5.1647	2.40828e-07	1.90435e-06
CNKSR1	686.823	0.568186	0.122808	4.6266	3.71713e-06	2.39104e-05
P4HA1	694.952	0.567814	0.150081	3.78338	0.000154714	0.000713274
OAS1	1189.48	0.566143	0.148689	3.80757	0.000140337	0.000654335
PUDP	198.029	0.565789	0.139922	4.0436	5.26364e-05	0.000268707
NR2F6	1460.64	0.565547	0.136301	4.14926	3.33548e-05	0.000177889
NT5C2	2193.97	0.564993	0.102052	5.53632	3.08888e-08	2.85497e-07
ACP6	1741.1	0.564446	0.104073	5.42354	5.84308e-08	5.17313e-07
N6AMT1	292.124	0.563207	0.116783	4.8227	1.41628e-06	9.84042e-06
PCBD1	471.215	0.561982	0.122332	4.59392	4.34989e-06	2.75454e-05
GLTP	1427.67	0.561614	0.115024	4.88258	1.04708e-06	7.45497e-06
ADGRF4	258.126	0.561334	0.18669	3.00678	0.00264034	0.0090302
ZNF561	966.037	0.56056	0.0916554	6.11595	9.59824e-10	1.09523e-08
HIST1H2BD	301.955	0.559755	0.137574	4.06877	4.72626e-05	0.000243934
GRHL2	1932.05	0.559256	0.125019	4.47338	7.69942e-06	4.6507e-05
TACSTD2	5399.82	0.559247	0.134243	4.16593	3.10091e-05	0.000166565
LRP11	810.678	0.558959	0.139188	4.01584	5.92344e-05	0.000299045
ZNF562	2289.06	0.558405	0.0833239	6.70161	2.06132e-11	3.0273e-10
OVOL2	225.895	0.557768	0.170333	3.27457	0.00105824	0.0040084
RPS2	3188.66	0.557616	0.125219	4.45313	8.46289e-06	5.06909e-05
HNMT	430.845	0.556281	0.161334	3.44802	0.000564716	0.00230478
CISD3	368.745	0.555854	0.163899	3.39144	0.000695274	0.00276295
MARVELD2	526.636	0.555732	0.119685	4.6433	3.42893e-06	2.21861e-05
CD46	6170.97	0.5528	0.0825	6.70061	2.07558e-11	3.04109e-10
MFSD5	279.124	0.552271	0.13452	4.10548	4.03478e-05	0.000210767
ZNF681	301.105	0.552168	0.159475	3.46241	0.000535354	0.00219884
LLGL2	2536.14	0.550883	0.126417	4.35765	1.31464e-05	7.58602e-05
TSPAN6	884.251	0.550722	0.155561	3.54023	0.000399775	0.00168599
PHLPP1	1253.69	0.550423	0.133838	4.11259	3.91243e-05	0.000204981
DDX28	112.949	0.549498	0.164508	3.34025	0.000837025	0.00325984
ZFYVE9	880.757	0.549227	0.109304	5.02475	5.04101e-07	3.79088e-06
TLDC1	1212.44	0.548516	0.105967	5.1763	2.26331e-07	1.80036e-06
CD9	2465.82	0.547016	0.104577	5.23074	1.68829e-07	1.37629e-06
OXR1	1520.85	0.546439	0.112758	4.84613	1.25896e-06	8.83251e-06
UQCR10	196.095	0.545608	0.131314	4.15499	3.25297e-05	0.000173835
ACVR2A	549.494	0.545439	0.110521	4.93516	8.00833e-07	5.82353e-06
ZNF485	83.9567	0.54541	0.149071	3.65872	0.000253482	0.0011176
TJP2	1411.78	0.544699	0.0927075	5.87546	4.21664e-09	4.41098e-08
TRIM24	1580.1	0.544499	0.112243	4.85108	1.22793e-06	8.63099e-06
LPCAT4	1003.01	0.544439	0.116584	4.66995	3.01277e-06	1.97183e-05
SPATA20	808.449	0.543938	0.123076	4.41954	9.89098e-06	5.85178e-05
TMEM30B	587.406	0.543579	0.127467	4.26447	2.00382e-05	0.000111704
NYNRIN	1780.41	0.541719	0.149645	3.62003	0.000294568	0.00127976
LYPLA1	1643.54	0.541058	0.11086	4.88055	1.05793e-06	7.52077e-06
KRTCAP3	215.93	0.540376	0.164152	3.29193	0.000995029	0.00380088
NEIL1	756.009	0.540331	0.156098	3.46148	0.000537212	0.00220405
SLC22A5	1093.6	0.539773	0.125955	4.28543	1.82389e-05	0.000102591
ZNF33B	1110.14	0.539142	0.117041	4.60642	4.09652e-06	2.60998e-05
ZNF792	271.12	0.53902	0.127654	4.22251	2.41596e-05	0.000132704
ZNF600	542.132	0.538933	0.117606	4.58251	4.59418e-06	2.8965e-05
TIAM1	1549.7	0.53878	0.125107	4.30655	1.65818e-05	9.40608e-05
TCAIM	836.24	0.538732	0.0909989	5.9202	3.21545e-09	3.4366e-08
TMCO4	740.303	0.538053	0.114396	4.70342	2.55842e-06	1.70243e-05
TRIT1	741.394	0.537219	0.115033	4.67012	3.01022e-06	1.97085e-05
MECOM	2706.95	0.536182	0.145226	3.69206	0.000222445	0.000991261
KLF3	2292.67	0.535971	0.0797692	6.71902	1.82948e-11	2.71665e-10
IKZF2	2997.71	0.535247	0.127749	4.18984	2.79156e-05	0.000151338
SLC38A2	5933.1	0.533611	0.103797	5.14091	2.73406e-07	2.13581e-06
TOMM34	578.82	0.532319	0.1739	3.06106	0.00220557	0.00770367
ESRP1	2003.83	0.532313	0.120289	4.42527	9.63227e-06	5.71497e-05
ACADSB	405.158	0.531872	0.143974	3.69421	0.000220568	0.000984304
SNX33	1963.23	0.531674	0.119065	4.46542	7.99129e-06	4.81148e-05
TRIM27	2063.76	0.531536	0.110433	4.81322	1.48521e-06	1.0271e-05
CREG1	915.358	0.531191	0.125484	4.23314	2.30453e-05	0.00012718
MPST	839.439	0.530398	0.123761	4.28567	1.8219e-05	0.000102509
STK39	484.164	0.529226	0.115009	4.60159	4.19277e-06	2.66315e-05
RPL41	843.191	0.528934	0.13528	3.90991	9.23312e-05	0.000449294
DGKH	3812.77	0.526257	0.129252	4.07156	4.66993e-05	0.000241226
LMTK2	1664.51	0.525488	0.081922	6.4145	1.4129e-10	1.83091e-09
MAPK13	1394.09	0.524515	0.0931977	5.62798	1.82329e-08	1.73569e-07
RPL4	3267.26	0.524372	0.10246	5.11782	3.0909e-07	2.39558e-06
EMP2	3746.09	0.523463	0.130397	4.01438	5.96017e-05	0.000300577
TBC1D8	1267.86	0.523229	0.125422	4.17175	3.02265e-05	0.000162781
IGSF3	1489.66	0.522408	0.118484	4.40911	1.03798e-05	6.12354e-05
ZNF558	484.295	0.522061	0.101049	5.1664	2.38647e-07	1.8895e-06
CGN	2157.62	0.521412	0.153085	3.40604	0.000659128	0.00263609
ZNF91	3072.94	0.521329	0.117953	4.41979	9.8798e-06	5.847e-05
FAM160A1	476.728	0.520145	0.130873	3.97442	7.0551e-05	0.000351254
STON2	987.753	0.519131	0.144371	3.59582	0.00032337	0.00139377
SHANK2	1347.61	0.518583	0.166652	3.11177	0.00185968	0.00662024
LPAR2	550.368	0.518184	0.125017	4.14491	3.39952e-05	0.000180687
PRDX2	873.18	0.517979	0.124252	4.16878	3.06229e-05	0.000164632
DUSP6	915.508	0.516885	0.1502	3.44132	0.000578893	0.00235289
METAP1	880.886	0.516877	0.101108	5.11212	3.18563e-07	2.4639e-06
CCNG1	747.917	0.514656	0.119923	4.29154	1.77439e-05	0.000100077
ELF4	1168.15	0.514303	0.104793	4.9078	9.21053e-07	6.62317e-06
MYL5	469.282	0.514178	0.164659	3.12268	0.00179213	0.0064127
PPP1R37	1820.95	0.51402	0.113028	4.54772	5.42291e-06	3.37019e-05
RPS3A	1552.83	0.513988	0.104993	4.89547	9.80722e-07	7.00382e-06
PLXNB1	7029.82	0.513778	0.11241	4.57059	4.86357e-06	3.05093e-05
RPL10A	2002.46	0.512784	0.0954345	5.37315	7.73737e-08	6.73245e-07
TADA1	253.814	0.512502	0.145342	3.52618	0.000421592	0.00176804
WSB2	1101.68	0.510061	0.0759718	6.71382	1.89593e-11	2.81087e-10
HDAC10	73.4976	0.509837	0.14996	3.39981	0.000674316	0.00268765
DGKA	1730.47	0.508647	0.119222	4.26639	1.98661e-05	0.000110844
RAB40B	270.898	0.508502	0.145014	3.50656	0.000453933	0.00189139
RAB11A	1547.25	0.508118	0.0898023	5.65818	1.52983e-08	1.46828e-07
ALAS1	1367.16	0.50791	0.138189	3.67547	0.000237409	0.00105194
RAB11FIP4	2215.27	0.507821	0.133421	3.80615	0.000141149	0.000657468
RPS11	1774.97	0.507581	0.111304	4.56029	5.1082e-06	3.18943e-05
AP1M2	543.996	0.507254	0.134275	3.77773	0.000158265	0.0007276
C9orf85	247.661	0.506378	0.136626	3.70631	0.000210297	0.000943639
CCT2	1122.46	0.506377	0.151205	3.34894	0.000811223	0.00316923
TMEM134	820.719	0.506281	0.110981	4.56188	5.06971e-06	3.16751e-05
ZFHX3	4525.22	0.506186	0.0959021	5.27815	1.30496e-07	1.0894e-06
ZDHHC20	2494.15	0.504281	0.0887077	5.68475	1.31004e-08	1.26642e-07
TUFT1	1415.32	0.50423	0.146125	3.45069	0.000559155	0.00228457
SYTL2	1524.19	0.504167	0.15878	3.17525	0.00149706	0.00546016
ZNF185	767.558	0.503871	0.143844	3.5029	0.000460222	0.00191546
CXXC1	902.755	0.502667	0.118381	4.24619	2.17438e-05	0.000120638
SGPL1	3664.51	0.502284	0.0969696	5.17981	2.22116e-07	1.77286e-06
RXRA	5860.39	0.502062	0.117527	4.27187	1.93839e-05	0.000108542
RPL31	1651.71	0.501901	0.103689	4.84045	1.29543e-06	9.06799e-06
PCDH1	1900.39	0.50162	0.12927	3.88042	0.000104276	0.000501686
CAMK2G	2104.3	0.501426	0.111901	4.48098	7.43005e-06	4.4996e-05
MSH3	423.493	0.501062	0.0906056	5.53015	3.19958e-08	2.94409e-07
FZD5	948.412	0.500653	0.139039	3.6008	0.000317235	0.00137188
TMBIM1	2352	0.5006	0.125086	4.00206	6.2793e-05	0.000315738
ZNF816	191.277	0.500432	0.150264	3.33036	0.000867345	0.00336811
ELOVL1	1065.26	0.500185	0.0991799	5.04321	4.5779e-07	3.45929e-06
PLPP2	1292.75	0.499628	0.156917	3.18402	0.00145246	0.00530886
RPL10	3545.49	0.499212	0.108296	4.60971	4.03234e-06	2.57259e-05
ADAM10	4468.63	0.497026	0.109168	4.55284	5.29262e-06	3.2925e-05
HSBP1L1	158.644	0.496909	0.153742	3.23209	0.00122887	0.00458015
RPS4X	2352.89	0.495378	0.118869	4.16741	3.0808e-05	0.000165532
STK24	3139.23	0.494807	0.0855634	5.78293	7.34115e-09	7.39844e-08
RPS5	1758.58	0.494724	0.110736	4.46758	7.91087e-06	4.76919e-05
ZMYND8	2121.44	0.494593	0.102621	4.81962	1.43834e-06	9.97954e-06
PCYT2	963.537	0.494031	0.153724	3.21374	0.00131017	0.0048484
MPZL2	1443.1	0.493261	0.135145	3.64987	0.000262373	0.00115354
PPP1R3D	315.721	0.492224	0.127427	3.86278	0.000112102	0.000534941
ZFP62	764.869	0.491943	0.103422	4.75667	1.96812e-06	1.33574e-05
LNX2	442.796	0.491001	0.088803	5.5291	3.21883e-08	2.96034e-07
C15orf41	414.542	0.490374	0.126506	3.8763	0.000106055	0.00050907
VWA8	826.519	0.490153	0.120307	4.07417	4.61789e-05	0.000238736
PEX19	725.362	0.490074	0.109181	4.48865	7.16752e-06	4.34906e-05
ZDHHC3	1600.22	0.488405	0.0723651	6.74918	1.48686e-11	2.2291e-10
C11orf49	477.185	0.488373	0.104524	4.67237	2.97745e-06	1.95008e-05
ZNF528	952.241	0.487505	0.140553	3.46848	0.000523421	0.0021555
IRF6	1754.41	0.486392	0.135679	3.58489	0.000337223	0.00144762
ABHD5	511.258	0.486151	0.119047	4.08367	4.43291e-05	0.000229871
AIG1	657.873	0.484872	0.128826	3.76377	0.00016737	0.000765327
RPS21	1028.2	0.484337	0.116379	4.16171	3.15876e-05	0.000169332
CTTN	5130.5	0.484271	0.134868	3.59071	0.000329785	0.00141861
NAALADL2	753.308	0.484043	0.15985	3.02811	0.00246088	0.00847839
ZNF682	311.956	0.483894	0.139624	3.46569	0.000528873	0.00217556
TMEM205	205.458	0.482443	0.147998	3.25979	0.00111494	0.00419897
MGAT1	4460.02	0.480828	0.120528	3.98933	6.62599e-05	0.000331831
THUMPD2	286.929	0.4804	0.102276	4.69709	2.6389e-06	1.74853e-05
SRI	689.485	0.480282	0.115337	4.16416	3.12498e-05	0.000167713
FASN	11441.5	0.480241	0.143138	3.35509	0.000793381	0.00311187
PNPLA8	690.741	0.479911	0.113526	4.22732	2.36495e-05	0.000130208
MAPK10	2838.3	0.47866	0.148237	3.22901	0.00124219	0.00462426
TMEM53	150.689	0.478323	0.140139	3.4132	0.000642059	0.00257553
JUP	6441.08	0.478154	0.10734	4.45459	8.40544e-06	5.03777e-05
HOOK2	1127.63	0.477842	0.0977322	4.8893	1.01198e-06	7.21876e-06
GET4	609.852	0.477719	0.118493	4.03163	5.53903e-05	0.000281614
SHROOM2	566.465	0.476685	0.143657	3.31821	0.000905967	0.00350211
PAK4	1493.64	0.476638	0.155528	3.06464	0.00217934	0.00762912
WEE1	1836.36	0.476394	0.127253	3.74368	0.000181345	0.000823997
KDM3A	1563.49	0.476007	0.0897505	5.30367	1.13496e-07	9.56011e-07
RAB40C	900.868	0.475418	0.125858	3.77743	0.000158454	0.000728289
IGBP1	265.99	0.474547	0.114489	4.14491	3.39944e-05	0.000180687
GOLGA6L9	225.413	0.472949	0.136493	3.465	0.000530223	0.00218015
NDUFA13	111.029	0.472704	0.156189	3.02649	0.00247408	0.00852229
RPL28	2487.51	0.472607	0.100423	4.70615	2.52441e-06	1.68219e-05
PCBP4	575.183	0.470004	0.14127	3.327	0.000877878	0.00340548
FZD3	588.929	0.469925	0.151881	3.09403	0.00197458	0.00696178
ABHD17B	387.839	0.469614	0.123748	3.79493	0.000147683	0.00068365
SEMA3C	1892.38	0.468072	0.145457	3.21795	0.00129109	0.00478727
GPD2	895.093	0.467617	0.101716	4.59729	4.28014e-06	2.7168e-05
IKZF5	282.5	0.467481	0.11395	4.10253	4.08654e-05	0.00021303
ABHD14B	440.608	0.466934	0.120433	3.87711	0.000105704	0.000507645
CMTM4	1264.31	0.466877	0.116208	4.0176	5.87935e-05	0.000297061
CHMP4C	262.302	0.466629	0.146541	3.18429	0.00145108	0.00530486
TOM1L2	2415.05	0.466595	0.113619	4.10665	4.01437e-05	0.000209794
COX5A	329.866	0.46624	0.125295	3.72112	0.00019834	0.000894702
FARP1	4870.8	0.466153	0.109268	4.26615	1.98877e-05	0.000110931
RPS15	1147.2	0.465428	0.131987	3.52632	0.000421385	0.00176757
SLC39A6	1120.94	0.464294	0.100319	4.62817	3.68914e-06	2.37712e-05
RPL13A	3814.95	0.463269	0.114107	4.05994	4.90864e-05	0.000252304
EXOC6B	1329.67	0.463257	0.0936309	4.9477	7.50965e-07	5.49218e-06
PTRHD1	75.3409	0.46322	0.153912	3.00964	0.00261562	0.0089571
SGF29	158.446	0.462908	0.144489	3.20376	0.00135645	0.00499596
RPS8	3479.88	0.46247	0.0980769	4.71538	2.41263e-06	1.61172e-05
EIF3L	651.324	0.460755	0.10595	4.34879	1.3689e-05	7.87269e-05
INPP5A	415.331	0.460751	0.125596	3.66852	0.000243957	0.00107865
TRUB1	197.145	0.460482	0.133609	3.4465	0.0005679	0.00231525
DYRK2	1623.14	0.460277	0.118584	3.88146	0.000103833	0.000499814
COPG2	437.826	0.460108	0.10943	4.20457	2.61578e-05	0.000142759
LRRC41	1907.12	0.459764	0.0954587	4.81637	1.46196e-06	1.01315e-05
COMMD6	161.344	0.459348	0.121184	3.7905	0.000150344	0.000695282
ACOX1	6109.18	0.459113	0.139879	3.28222	0.00102992	0.00391738
FDFT1	1505.3	0.458887	0.11054	4.15133	3.30551e-05	0.000176391
GTF2I	2297.42	0.458648	0.0692265	6.62533	3.46467e-11	4.90369e-10
ZNF525	413.162	0.458507	0.11349	4.04007	5.34341e-05	0.000272334
SYT17	587.438	0.455374	0.139215	3.27101	0.00107165	0.00405305
TMEM94	2047.36	0.455238	0.093811	4.85272	1.21782e-06	8.56957e-06
CCNT2	1653.25	0.455142	0.109294	4.16437	3.12215e-05	0.00016761
RPL15	2960.83	0.454696	0.0864825	5.25766	1.45899e-07	1.2051e-06
ZNF282	982.981	0.453345	0.0993292	4.56407	5.01725e-06	3.13788e-05
PPP1R13L	1943.6	0.452757	0.126239	3.58651	0.000335131	0.00143995
MYOF	3887.48	0.450494	0.108631	4.147	3.36856e-05	0.000179347
GNS	2075.03	0.449368	0.101698	4.41863	9.93274e-06	5.87277e-05
ZNF44	567.519	0.449032	0.110734	4.05504	5.01256e-05	0.000257151
CROT	1145.32	0.44873	0.131243	3.41909	0.000628316	0.00252689
EIF6	421.843	0.448004	0.11426	3.92091	8.82152e-05	0.000430949
FAM84B	1316.24	0.447729	0.0982177	4.55854	5.15116e-06	3.21411e-05
FLNB	9171.04	0.447375	0.116615	3.83635	0.000124878	0.000589893
CAPS	1341.61	0.446759	0.136371	3.27606	0.00105268	0.00399388
FAM83H	4924.07	0.446476	0.139228	3.2068	0.00134219	0.00494931
CDS1	472.726	0.446075	0.131299	3.39741	0.00068027	0.00270907
TEAD3	1394.72	0.444872	0.098231	4.52884	5.93096e-06	3.6556e-05
LRBA	3825.63	0.444856	0.0714261	6.2282	4.71815e-10	5.65967e-09
RAPH1	1872.54	0.444615	0.124303	3.57687	0.000347727	0.00148895
RIPK4	773.652	0.444376	0.146262	3.03822	0.00237976	0.00822464
ZNF121	2560.59	0.443874	0.0822182	5.39873	6.71161e-08	5.88365e-07
ATP5G3	511.652	0.442908	0.11488	3.8554	0.000115543	0.00054954
MCCC2	1947.46	0.442665	0.119288	3.7109	0.000206521	0.000928256
CAPN1	5197.48	0.442484	0.0998215	4.43275	9.30369e-06	5.53404e-05
SUFU	706.536	0.441005	0.106247	4.15076	3.31377e-05	0.000176782
ZNF551	777.422	0.440852	0.102503	4.30085	1.70143e-05	9.6339e-05
SH3BP1	824.697	0.439135	0.143452	3.06119	0.00220459	0.00770175
RPL13	4252.55	0.437324	0.124197	3.52121	0.000429576	0.0017983
PPP1R26	554.245	0.436613	0.130089	3.35626	0.000790028	0.00310002
TSFM	175.46	0.436429	0.143562	3.04001	0.00236569	0.00818506
SLK	1923.34	0.434031	0.100346	4.32532	1.5231e-05	8.68701e-05
TRAF4	2850.97	0.433891	0.120228	3.60889	0.000307509	0.00133351
CAND1	2635.29	0.431335	0.113768	3.79136	0.000149824	0.000693047
RPL18	2451.16	0.431072	0.107246	4.01948	5.83257e-05	0.000294857
ADGRG1	3190.4	0.431023	0.121048	3.56076	0.000369786	0.00157226
AKAP1	1188.25	0.430987	0.0884887	4.87053	1.11297e-06	7.87918e-06
NEDD4L	2884.92	0.430545	0.124976	3.44501	0.000571039	0.00232602
WASL	1114.53	0.430065	0.0846929	5.07794	3.81549e-07	2.91731e-06
TSEN2	932.904	0.429634	0.132438	3.24404	0.00117849	0.00440991
ACOX3	1265.24	0.429446	0.117094	3.66751	0.000244922	0.00108215
COX6A1	129.192	0.429257	0.118919	3.60966	0.000306602	0.00132989
RPL9	837.199	0.428836	0.105955	4.04733	5.18055e-05	0.000264899
TGFBR3	1162.65	0.428797	0.120826	3.5489	0.000386849	0.00164034
NARF	1386.6	0.428626	0.111763	3.83513	0.000125499	0.00059223
ANO6	1747.83	0.427207	0.0886722	4.81783	1.45129e-06	1.00649e-05
ATAT1	699.17	0.427081	0.110413	3.86804	0.000109712	0.000524471
STK35	1401.56	0.425951	0.0892252	4.77389	1.80703e-06	1.23087e-05
RPL18A	1532.08	0.425762	0.129716	3.28226	0.0010298	0.00391738
ADNP2	774.919	0.425412	0.0876015	4.85621	1.19651e-06	8.43549e-06
SPICE1	771.359	0.423805	0.0891212	4.75538	1.98071e-06	1.34269e-05
GLT8D1	490.845	0.423225	0.115161	3.67508	0.000237779	0.00105333
PDE8A	946.365	0.422929	0.101535	4.16534	3.10894e-05	0.000166948
P4HTM	1098.59	0.422064	0.111788	3.77557	0.00015964	0.00073338
MBD1	1563.18	0.421454	0.084813	4.96922	6.72227e-07	4.94595e-06
CDC42BPG	2013.56	0.421223	0.13479	3.12504	0.00177784	0.00636642
SYDE2	507.845	0.420764	0.114931	3.66103	0.000251204	0.00110834
GIPC1	1785.64	0.420529	0.103168	4.07615	4.57877e-05	0.000236975
MRPL4	413.725	0.420234	0.119404	3.51943	0.000432476	0.00180963
TOP2B	3750.28	0.420038	0.106465	3.94531	7.96977e-05	0.000392308
PRICKLE3	363.531	0.419923	0.122152	3.4377	0.000586686	0.00238095
NMD3	950.483	0.419461	0.095433	4.39535	1.10596e-05	6.48782e-05
MTX2	268.937	0.418119	0.128779	3.24679	0.00116714	0.00437182
APOBEC3C	890.288	0.417712	0.138889	3.00753	0.00263383	0.00901452
PEBP1	2201.75	0.416784	0.127599	3.26636	0.0010894	0.0041127
BTF3	801.466	0.416294	0.109562	3.79961	0.000144923	0.000672704
RPL36	870.898	0.415373	0.12396	3.35086	0.000805624	0.00315131
HIP1R	1752.21	0.413987	0.120861	3.42532	0.00061407	0.00248079
CCNG2	2007.59	0.41382	0.115478	3.58354	0.000338963	0.00145409
EPS8	1570.74	0.413159	0.117052	3.52969	0.000416042	0.00174751
CCDC58	111.793	0.410462	0.117568	3.49128	0.00048072	0.0019928
TSPAN14	3735.48	0.410066	0.0851358	4.8166	1.46021e-06	1.01231e-05
CIB1	545.369	0.408789	0.130795	3.12542	0.00177549	0.00636024
PLEKHH3	1229.88	0.408313	0.125892	3.24336	0.00118127	0.00441855
RPL8	3506.69	0.408213	0.133104	3.06688	0.00216303	0.00757344
PLA2G12A	602.59	0.408107	0.0956417	4.26704	1.98083e-05	0.000110587
ATG4D	355.328	0.407794	0.126178	3.2319	0.00122972	0.00458239
ZNF74	423.218	0.407195	0.123897	3.28657	0.00101416	0.00386529
SEC24B	801.294	0.407055	0.0723339	5.62744	1.82904e-08	1.74028e-07
EEF2	11231.8	0.406908	0.10661	3.81678	0.000135206	0.000633251
WDR77	532.642	0.406756	0.0978854	4.15543	3.24682e-05	0.000173556
ARHGAP27	2858.44	0.406603	0.101729	3.99692	6.41713e-05	0.000321974
TSPAN15	812.797	0.406442	0.12637	3.2163	0.00129857	0.00481119
BTBD2	1364.38	0.406313	0.107914	3.76516	0.000166439	0.000761627
GOT2	928.358	0.40606	0.106989	3.79533	0.000147446	0.000682723
GFOD2	998.951	0.405532	0.101632	3.99021	6.60157e-05	0.000330785
ATP9A	2085.34	0.40433	0.105789	3.82205	0.000132348	0.00062095
MRPL27	334.572	0.401647	0.0854132	4.70241	2.57112e-06	1.70877e-05
NOB1	320.937	0.401185	0.130719	3.06906	0.00214733	0.00752408
ZNF846	629.358	0.400709	0.119485	3.35363	0.000797586	0.00312574
RPL34	1203.44	0.399143	0.0983442	4.05863	4.93616e-05	0.000253371
PYM1	306.867	0.398425	0.0975331	4.08502	4.40727e-05	0.000228604
ERLIN2	1006.16	0.39757	0.12977	3.06364	0.00218659	0.00765164
HACD3	1166.71	0.396894	0.0972473	4.08129	4.47864e-05	0.000232113
HEBP2	1243.62	0.39656	0.090893	4.36294	1.28328e-05	7.42942e-05
ZMIZ1	3371.52	0.395217	0.0978769	4.0379	5.39313e-05	0.000274718
GTF3C2	1189.08	0.394158	0.0622604	6.3308	2.43893e-10	3.05274e-09
ZNF319	303.694	0.393944	0.124558	3.16273	0.001563	0.00567743
UCKL1	788.767	0.393872	0.11379	3.46139	0.000537389	0.0022043
AP1B1	2432.09	0.393519	0.119461	3.29411	0.000987324	0.0037753
EIF3E	1329.88	0.392091	0.114569	3.42231	0.000620913	0.00250088
ZNF714	723.012	0.39169	0.12184	3.21478	0.00130544	0.00483474
RPSA	2930.04	0.391189	0.0981842	3.98424	6.76978e-05	0.000338632
ERI2	342.754	0.390658	0.115973	3.36853	0.000755691	0.00297776
ZDHHC13	839.77	0.390081	0.111725	3.49145	0.000480402	0.00199192
GALNT1	1622.73	0.390034	0.127989	3.0474	0.00230831	0.00802361
CDR2	399.994	0.390003	0.116509	3.34739	0.000815755	0.00318429
BCAP31	1603.2	0.389834	0.100768	3.86863	0.000109448	0.000523342
REL	1555.42	0.38893	0.107207	3.62783	0.000285817	0.00124579
ETFA	903.736	0.388053	0.107163	3.62116	0.000293285	0.00127508
PPARGC1B	947.72	0.387441	0.12312	3.14685	0.00165042	0.00595719
BPHL	451.192	0.387197	0.12384	3.1266	0.00176839	0.00634108
RPS14	1971.36	0.386949	0.105269	3.67582	0.000237089	0.00105077
PRKCD	828.07	0.386933	0.118377	3.26864	0.00108066	0.00408381
BTBD3	1158.2	0.385681	0.121652	3.17035	0.00152256	0.00554334
POLR1D	800.187	0.384745	0.0872841	4.40796	1.04351e-05	6.15425e-05
USP31	1985.56	0.383917	0.115923	3.31184	0.000926845	0.00357249
DHPS	310.325	0.383752	0.120065	3.19621	0.00139245	0.0051155
MTFR1	430.486	0.383686	0.125103	3.06697	0.00216237	0.00757344
HK1	1553.46	0.383213	0.092412	4.14679	3.37167e-05	0.000179462
CLCN3	1586.87	0.382894	0.0845967	4.52611	6.00804e-06	3.69702e-05
RPL30	1830.29	0.382549	0.0982464	3.89377	9.8697e-05	0.000477299
BZW2	654.17	0.382446	0.10942	3.49521	0.00047369	0.00196671
RPS24	1671.72	0.381663	0.105108	3.63113	0.000282178	0.00123165
USMG5	194.646	0.381486	0.116061	3.28694	0.00101282	0.00386097
SERINC5	3679.41	0.381439	0.0933408	4.08652	4.37883e-05	0.000227318
QARS	1354.91	0.381211	0.0891511	4.27601	1.90272e-05	0.000106736
DHRS11	487.375	0.381059	0.126448	3.01357	0.00258197	0.00886131
IFT140	712.935	0.380807	0.105316	3.61586	0.000299349	0.00129993
SUN1	2301.62	0.380334	0.0728739	5.21908	1.79818e-07	1.46205e-06
ERMP1	1978	0.379904	0.127512	2.97937	0.00288844	0.00978578
FOSL2	7910.74	0.379658	0.100781	3.76715	0.000165119	0.000756139
TNK2	4221.42	0.379421	0.122032	3.1092	0.00187595	0.00667055
STAT6	4195.36	0.379207	0.0955208	3.96989	7.19071e-05	0.000357341
ATP5C1	620.78	0.379179	0.107158	3.5385	0.000402413	0.00169521
RPL3	4950.95	0.378819	0.112721	3.36069	0.000777489	0.00305465
EEF1A1	15728.6	0.378398	0.109789	3.44658	0.000567734	0.00231507
CFAP44	842.338	0.378304	0.0985144	3.84009	0.000122988	0.000582143
ZNF398	684.003	0.378216	0.0880069	4.29758	1.72676e-05	9.76551e-05
FAM32A	356.713	0.377683	0.0778676	4.85033	1.23257e-06	8.66033e-06
SYPL1	1204.28	0.376957	0.114067	3.30469	0.000950828	0.00364991
RPL11	1402.64	0.376215	0.110373	3.40857	0.000653036	0.00261413
MYLIP	1025.6	0.375988	0.123445	3.04579	0.00232073	0.00805778
LONP2	1862.58	0.374202	0.090991	4.11252	3.91366e-05	0.000204988
CCDC120	801.532	0.373364	0.100563	3.71274	0.000205031	0.000922222
HADHB	1227.4	0.373196	0.0884119	4.22111	2.43106e-05	0.000133495
DUS1L	1420.64	0.373124	0.111589	3.34375	0.000826545	0.0032217
CBWD3	218.855	0.372926	0.125085	2.98139	0.0028694	0.00972621
OSBPL2	1723.6	0.372895	0.0799752	4.66263	3.12187e-06	2.03754e-05
SESTD1	1256.45	0.372584	0.11754	3.16985	0.00152518	0.00554974
TFRC	3419.04	0.37221	0.108347	3.43535	0.000591798	0.00239909
MTMR3	2338.64	0.371867	0.0921285	4.0364	5.42772e-05	0.000276405
ATXN10	768.203	0.371122	0.109572	3.38702	0.000706554	0.00280123
SH3D19	821.186	0.37036	0.103996	3.56128	0.000369055	0.00157023
AES	2880.45	0.369869	0.0940949	3.93081	8.46598e-05	0.000414663
MCCC1	821.639	0.369324	0.107746	3.42772	0.000608679	0.00246167
OXSM	93.0946	0.368566	0.123971	2.973	0.00294901	0.00996574
SLC38A1	4970.69	0.367821	0.0914204	4.0234	5.73632e-05	0.000290461
ZNF808	515.751	0.367703	0.0972878	3.77954	0.000157121	0.000723583
NSF	410.516	0.367151	0.107529	3.41442	0.000639177	0.00256506
VDAC1	1343.75	0.367026	0.0939824	3.90526	9.41235e-05	0.000456952
C12orf66	232.271	0.366467	0.121167	3.02449	0.00249052	0.00857261
BID	459.285	0.365888	0.116462	3.1417	0.00167971	0.0060451
GTF2IRD1	1324.86	0.365125	0.103566	3.52554	0.00042262	0.00177116
RPS29	799.8	0.364851	0.0999684	3.64967	0.00026258	0.00115418
TBRG4	953.918	0.364722	0.0984098	3.70615	0.000210431	0.000944015
SIRT5	350.691	0.363662	0.111326	3.26663	0.00108837	0.00410965
PFKL	4573.08	0.363343	0.119396	3.04317	0.002341	0.00811163
ATP5B	2332.11	0.362589	0.0849783	4.26685	1.98256e-05	0.000110651
RPL7A	1910.91	0.362491	0.119578	3.03142	0.0024341	0.00839693
ATE1	472.92	0.362355	0.106086	3.41566	0.000636279	0.00255398
LIMD1	2962.11	0.361139	0.0775136	4.65905	3.17678e-06	2.07049e-05
STYXL1	265.192	0.361027	0.11182	3.22865	0.00124376	0.00462825
MBTD1	1047.88	0.36076	0.0867576	4.15825	3.20689e-05	0.000171569
LSM7	374.417	0.360079	0.115822	3.1089	0.00187783	0.00667599
KIAA0753	511.968	0.359414	0.0930843	3.86117	0.000112848	0.000538088
HIST4H4	590.098	0.358165	0.120049	2.98349	0.0028498	0.0096671
MRS2	583.734	0.358031	0.10374	3.45125	0.000558	0.00228035
MOCOS	498.774	0.357847	0.113874	3.14249	0.00167516	0.00603101
EXOC7	4617.4	0.357841	0.089277	4.00821	6.11796e-05	0.000308119
MVK	406.51	0.357587	0.117995	3.03053	0.00244124	0.00841844
BAG1	948.734	0.357201	0.11733	3.04441	0.0023314	0.00808589
ATP6AP1	1369.77	0.356737	0.0822048	4.33961	1.42737e-05	8.17256e-05
ZNF692	872.379	0.356373	0.106346	3.35106	0.000805033	0.00315031
UQCRH	663.646	0.354617	0.0998024	3.55319	0.000380583	0.00161523
MYBBP1A	1420.74	0.354594	0.112356	3.15598	0.00159961	0.00579468
PIGA	357.915	0.354494	0.115702	3.06386	0.00218498	0.00764741
UQCRC2	1009.44	0.354244	0.0750181	4.72212	2.33403e-06	1.56312e-05
WDR45B	1395.85	0.354147	0.0832042	4.25636	2.07781e-05	0.00011552
TMEM63A	3630.53	0.353678	0.0811459	4.35855	1.30927e-05	7.56434e-05
CNOT1	3369.09	0.352717	0.0686544	5.13758	2.78305e-07	2.1696e-06
TMEM41A	963.033	0.352598	0.0950513	3.70956	0.000207623	0.000932758
SMARCD2	1046.95	0.352125	0.0967941	3.63787	0.000274898	0.00120324
SLC37A1	1133.52	0.35186	0.115724	3.04052	0.00236169	0.0081744
NCKAP1	2571.05	0.35173	0.091133	3.85953	0.000113607	0.000541434
PCGF3	1992.88	0.349695	0.0794255	4.40281	1.06858e-05	6.29024e-05
EIF3H	941.569	0.34885	0.0975907	3.57462	0.000350734	0.0015008
PPIP5K1	404.929	0.347869	0.108805	3.19718	0.00138776	0.00509925
SMARCC1	2644.64	0.34782	0.071278	4.87977	1.06211e-06	7.54763e-06
ORC4	516.325	0.347522	0.0913764	3.80319	0.000142844	0.000664039
MYO6	2796.15	0.347458	0.0897225	3.87258	0.000107688	0.000516115
MAU2	2377.85	0.347358	0.0788863	4.40327	1.0663e-05	6.27878e-05
CDK12	2656.48	0.347246	0.090777	3.82526	0.000130635	0.000613836
CHERP	942.708	0.347126	0.0814012	4.26439	2.00453e-05	0.000111711
STXBP2	1176.23	0.34657	0.110948	3.12372	0.00178583	0.00639258
TOLLIP	1211.46	0.345869	0.115401	2.9971	0.00272559	0.00929799
SPIDR	1455.99	0.345795	0.0797617	4.33535	1.45528e-05	8.31559e-05
RPS25	588.623	0.344788	0.114081	3.0223	0.00250858	0.00862843
TRIM32	342.468	0.344632	0.110518	3.11833	0.00181881	0.00649202
WDFY3	3200.53	0.344225	0.0671956	5.12273	3.01137e-07	2.33684e-06
LTBR	1769.73	0.343044	0.0946924	3.62272	0.000291518	0.00126769
RCC1	757.222	0.342843	0.112344	3.05172	0.00227531	0.00792654
TMED3	922.065	0.342384	0.0942391	3.63314	0.000279991	0.00122325
EPN2	1411.76	0.340857	0.112944	3.01793	0.00254512	0.00874574
FNBP1L	1443.27	0.340637	0.108248	3.14683	0.00165051	0.00595719
RPL23	1777.71	0.339859	0.103741	3.27602	0.00105281	0.00399388
USP3	1374.33	0.339602	0.0799129	4.24965	2.14107e-05	0.00011886
SH3YL1	1877.37	0.33953	0.0940431	3.61037	0.000305759	0.00132666
INPP4A	2527.95	0.337671	0.113143	2.98447	0.00284074	0.00964514
ATPIF1	387.18	0.335642	0.093255	3.59918	0.000319223	0.0013792
ARFGEF1	3026.68	0.334762	0.0766527	4.36726	1.25813e-05	7.29364e-05
TMBIM6	6585.14	0.334119	0.0740585	4.51155	6.43549e-06	3.93677e-05
DENND4C	2246.6	0.333434	0.100704	3.31104	0.000929492	0.00358048
ZNF337	691.934	0.333039	0.100224	3.32294	0.00089074	0.00344966
TRIOBP	1838.04	0.331756	0.109233	3.03713	0.0023884	0.00825297
SNX14	768.925	0.331689	0.093748	3.53809	0.000403029	0.00169742
ZMYM2	2711.2	0.330626	0.0873138	3.78664	0.000152698	0.000705296
CASP9	330.803	0.330507	0.100952	3.27391	0.00106072	0.00401657
ARHGAP12	953.759	0.328239	0.10561	3.10802	0.00188346	0.00669154
ARHGAP10	894.274	0.328098	0.109018	3.00958	0.00261612	0.00895717
ACTG1	15907.1	0.327423	0.0880427	3.71892	0.000200079	0.000901898
RAC1	1667.95	0.327237	0.0731651	4.47258	7.72804e-06	4.66347e-05
MDH2	891.135	0.326552	0.104302	3.13084	0.00174307	0.00625508
ZNF217	2652.07	0.326053	0.0836524	3.89771	9.71059e-05	0.000470212
RPL14	1456.39	0.325224	0.0925547	3.51386	0.000441652	0.00184473
DOCK1	1641.8	0.324267	0.0754738	4.29642	1.73582e-05	9.80561e-05
TTC27	254.18	0.324068	0.0934029	3.46957	0.0005213	0.00214818
CNOT11	630.436	0.323283	0.0912232	3.54387	0.000394302	0.00166591
GATAD1	1234.88	0.322897	0.0862637	3.74313	0.000181741	0.000825595
ARMC10	442.606	0.32245	0.0781813	4.12439	3.71724e-05	0.000195851
URI1	1039.27	0.321295	0.105093	3.05725	0.00223382	0.00779504
CHD7	1887.57	0.321279	0.0839967	3.82489	0.000130828	0.00061459
TOMM20	1237.9	0.321265	0.101337	3.17026	0.00152301	0.00554334
PTK2	3432.25	0.321001	0.080099	4.00755	6.13511e-05	0.0003089
CHD6	2634.43	0.320827	0.080762	3.9725	7.11226e-05	0.000353912
MSI2	4825.73	0.320789	0.0838212	3.82706	0.000129683	0.000610435
YTHDF2	903.855	0.319917	0.0657023	4.86919	1.12058e-06	7.92702e-06
TET3	2983.87	0.319283	0.0929436	3.43523	0.000592054	0.00239909
SIRT7	887.476	0.31921	0.0980573	3.25534	0.00113255	0.00425759
TMEM189	822.398	0.319203	0.0827633	3.85682	0.000114874	0.000546637
UTP4	523.182	0.319103	0.100354	3.17976	0.00147399	0.0053809
ELF1	1029.18	0.318446	0.0872074	3.6516	0.000260612	0.00114634
PGM2	686.941	0.317937	0.105622	3.01015	0.00261122	0.00894369
ABCE1	665.452	0.314	0.0840869	3.73423	0.00018829	0.000852245
HADHA	1215.62	0.3118	0.0923137	3.37762	0.000731165	0.00288719
UBN2	2167.13	0.308055	0.077433	3.97834	6.93988e-05	0.000346254
NCOR1	2595.23	0.307524	0.0739097	4.16081	3.17126e-05	0.000169905
KIAA1143	416.671	0.30595	0.0901792	3.39269	0.00069211	0.00275154
RPL35A	1064.85	0.305341	0.0862115	3.54176	0.000397465	0.001677
C14orf2	242.817	0.305335	0.0963038	3.17054	0.00152157	0.00554092
RPS7	1388.77	0.305316	0.0942793	3.23842	0.00120194	0.00448958
GCN1	4891.63	0.305304	0.088702	3.4419	0.000577638	0.00234983
MPRIP	5227.7	0.305177	0.0876764	3.48072	0.000500071	0.00206525
BROX	877.889	0.304841	0.0862631	3.53385	0.000409558	0.00172298
POLR1B	465.218	0.304504	0.102375	2.9744	0.0029356	0.0099312
CHP1	1462.24	0.304147	0.0946202	3.21439	0.00130721	0.00483936
SCYL3	448.397	0.303631	0.099186	3.06123	0.00220428	0.00770175
OFD1	823.258	0.303417	0.0855835	3.54527	0.000392206	0.00165855
NACA	1813.4	0.302195	0.0816926	3.69918	0.0002163	0.00096733
MOB3C	772.156	0.301323	0.0986558	3.05428	0.00225598	0.00786358
CTNND1	6511.06	0.301155	0.0785132	3.83572	0.000125197	0.000591102
DRG2	694.536	0.30104	0.101245	2.97337	0.00294546	0.00995734
PTCD3	1331.23	0.300912	0.0773411	3.89072	9.99482e-05	0.0004831
TBC1D20	969.583	0.300384	0.0874769	3.43387	0.00059503	0.00241011
EPB41	2496.78	0.299643	0.0791696	3.78483	0.000153815	0.000709929
NIPAL3	935.984	0.299016	0.0843867	3.5434	0.000395004	0.0016685
KDM1A	1130.29	0.298483	0.0770756	3.87261	0.000107678	0.000516115
PRPF8	3702.12	0.29829	0.0930571	3.20545	0.0013485	0.00496864
EIF3D	904.779	0.297233	0.0943711	3.14962	0.00163484	0.00590858
NELFCD	1061.92	0.296926	0.0789983	3.75864	0.000170838	0.000778901
SLX4IP	487.233	0.295905	0.0972426	3.04295	0.00234269	0.00811598
CSNK1E	1920.15	0.295717	0.0940857	3.14306	0.0016719	0.00602351
PRPF40A	1302.33	0.29456	0.0819331	3.59512	0.000324237	0.00139668
PCMTD2	1319.68	0.2945	0.0856123	3.43992	0.000581882	0.00236401
FAM20B	1264.69	0.293741	0.0842696	3.48573	0.000490798	0.00203098
NAA25	1265.82	0.29281	0.0825161	3.54852	0.000387406	0.00164152
BTBD7	1158.17	0.292091	0.092531	3.15668	0.00159579	0.00578307
VPS13B	2628.65	0.291558	0.0937225	3.11086	0.00186541	0.00663813
UMPS	602.646	0.290138	0.0896579	3.23605	0.00121194	0.00452245
ELAVL1	889.81	0.289946	0.0621049	4.66866	3.03174e-06	1.98356e-05
SP1	2875.3	0.288211	0.0739013	3.89995	9.62135e-05	0.000466011
VPS37B	1051.72	0.288154	0.0924178	3.11794	0.00182118	0.00649924
SMARCA4	3314.53	0.287654	0.0892988	3.22125	0.00127632	0.00473922
ARHGEF7	1858.94	0.28752	0.0869783	3.30566	0.000947543	0.00363954
ATP5G2	813.849	0.285284	0.0895636	3.18526	0.00144622	0.00529224
PIGN	976.719	0.284845	0.0828505	3.43806	0.000585893	0.00237825
NAE1	503.526	0.284158	0.0939663	3.02404	0.0024942	0.00858301
NIT2	738.382	0.282751	0.0790204	3.5782	0.000345965	0.00148175
ATP5A1	1919.61	0.281093	0.0900282	3.12228	0.00179456	0.00641901
POM121	1416.94	0.279575	0.090185	3.10002	0.0019351	0.0068471
ZNF766	590.191	0.279319	0.0912279	3.06178	0.00220028	0.00769234
DNAJC16	799.824	0.279199	0.067667	4.12608	3.69e-05	0.000194635
ZNF160	1206.87	0.278689	0.0885355	3.14776	0.00164525	0.00594278
ZYG11B	1283.03	0.278538	0.0768673	3.62362	0.000290505	0.00126401
ILF3	5528.21	0.278514	0.0657699	4.23467	2.28885e-05	0.000126427
PUM1	1943.75	0.277669	0.0586935	4.73083	2.23601e-06	1.50123e-05
AKAP8	741.923	0.276583	0.0781571	3.5388	0.000401944	0.00169399
DNAJC11	748.281	0.275748	0.0814103	3.38714	0.000706253	0.00280063
USP53	1246.72	0.274372	0.0910164	3.01453	0.00257377	0.00883642
TM9SF2	1312.98	0.270266	0.0896487	3.01473	0.00257209	0.00883391
SRP68	842.27	0.26857	0.0679319	3.95352	7.70097e-05	0.000380176
ZKSCAN1	3421.05	0.266345	0.0633407	4.20495	2.61137e-05	0.00014256
TMEM165	2377.87	0.266081	0.0816749	3.25781	0.00112275	0.00422413
EFCAB14	2367.56	0.265936	0.0648095	4.10335	4.07212e-05	0.000212456
KIAA1109	3191.59	0.265613	0.0758254	3.50295	0.000460129	0.00191546
RNF34	539.777	0.265226	0.0882039	3.00697	0.00263869	0.00902706
SMURF1	1394.24	0.26261	0.0850351	3.08825	0.0020134	0.00708932
PBRM1	1763.35	0.262404	0.0663787	3.95313	7.71341e-05	0.000380689
STK38	1290.51	0.262131	0.0739562	3.54441	0.000393498	0.00166288
SRPK1	1660.93	0.261986	0.0847252	3.09218	0.00198692	0.00700136
ERGIC3	1746.4	0.261332	0.0831051	3.14459	0.0016632	0.00599371
COPS7A	491.744	0.259297	0.0764338	3.39244	0.000692743	0.00275347
TTF2	821.359	0.257533	0.0844222	3.05054	0.0022843	0.00795343
NCOA2	2040.69	0.257284	0.0752958	3.41698	0.000633192	0.00254377
MTMR4	1714.36	0.257182	0.0744481	3.45451	0.000551295	0.00225689
ATP5F1	517.942	0.257039	0.085526	3.00539	0.0026524	0.00906221
KDM4A	975.337	0.256704	0.0775765	3.30904	0.000936158	0.00360172
CDC16	691.821	0.256533	0.0851664	3.01214	0.00259411	0.00890135
EIF2B5	782.866	0.256401	0.0720021	3.56102	0.000369418	0.00157106
NAA15	930.133	0.256027	0.0756408	3.38478	0.000712366	0.00282188
FBXO21	850.615	0.255609	0.0766858	3.33319	0.000858552	0.00333604
DBT	680.769	0.255373	0.084316	3.02875	0.00245564	0.00846345
RERE	4067.41	0.2553	0.0726904	3.51215	0.000444494	0.00185495
MRPS27	468.807	0.255035	0.0848598	3.00537	0.0026526	0.00906221
KIAA0907	2158.63	0.253601	0.0809306	3.13356	0.00172699	0.00620451
PPP2R1A	2358.93	0.251795	0.0822735	3.06047	0.00220991	0.00771626
CTCF	824.904	0.251605	0.0777108	3.23771	0.00120493	0.00449985
POLR2A	4253.8	0.251484	0.0822147	3.05887	0.00222174	0.00775435
POMGNT1	748.744	0.249378	0.0817792	3.04941	0.00229292	0.00797601
SPG11	2057.1	0.247713	0.0691693	3.58126	0.000341946	0.00146554
THOC2	1589.78	0.247239	0.075015	3.29586	0.000981226	0.00375351
IP6K2	1773.05	0.24625	0.0825968	2.98135	0.00286982	0.00972621
NBR1	1662.16	0.245901	0.0628055	3.91529	9.02966e-05	0.000440199
TMED4	1525.15	0.245677	0.0795992	3.08643	0.00202578	0.0071302
PDCD2	479.463	0.245578	0.0799731	3.07075	0.00213519	0.00748577
HEATR5B	886.437	0.244977	0.0764174	3.20577	0.00134701	0.00496608
ZNF3	737.861	0.241367	0.0807954	2.98738	0.00281375	0.00956564
TRIM33	1892.87	0.236444	0.0627702	3.76681	0.000165344	0.000756984
MAVS	5181	0.235193	0.0787271	2.98744	0.00281322	0.00956557
METTL3	774.787	0.235056	0.0745464	3.15315	0.00161518	0.00584656
RALGAPB	2554.94	0.233968	0.0618426	3.78328	0.000154772	0.000713292
AK2	1126.91	0.231925	0.0714529	3.24584	0.00117104	0.00438554
CTNNA1	3036.46	0.230692	0.0588315	3.92123	8.80986e-05	0.000430492
HDAC1	1061.44	0.230384	0.0741264	3.10799	0.00188364	0.00669154
CSNK2A1	2130.49	0.226395	0.0714605	3.16812	0.0015343	0.00558185
ARID1A	4291.14	0.22182	0.0643085	3.44931	0.000562029	0.00229481
POLR1A	1797.24	0.220432	0.0684308	3.22124	0.00127636	0.00473922
EXOC4	1315	0.213048	0.0597519	3.56554	0.000363112	0.0015474
GOLGB1	3052.54	0.209528	0.0695735	3.01161	0.00259869	0.00891218
TMCC1	1066.6	0.208284	0.0682136	3.0534	0.00226261	0.00788525
DIDO1	2488.47	0.207642	0.0695934	2.98365	0.00284832	0.00966385
USF3	1144.88	0.207021	0.0619123	3.34377	0.000826474	0.0032217
KDM3B	1631.58	0.203935	0.065427	3.11699	0.00182708	0.00651784
EIF4G2	7766.68	0.199053	0.0651115	3.05712	0.00223478	0.00779697
HECTD4	3793.4	0.195037	0.0652002	2.99135	0.00277745	0.00945941
AVL9	1896.71	0.193299	0.0585107	3.30365	0.000954336	0.00366165
CELF1	2987.14	-0.179137	0.0591487	-3.02859	0.00245698	0.00846651
XPO1	3500.63	-0.204707	0.0551053	-3.71482	0.000203346	0.000915081
ZNF106	1469.31	-0.212926	0.0654925	-3.25115	0.00114938	0.00431478
TNRC6B	3108.73	-0.214044	0.0645264	-3.31716	0.000909371	0.00351382
LUZP1	883.486	-0.214744	0.0641228	-3.34894	0.000811205	0.00316923
IQGAP1	2959.5	-0.221598	0.0740953	-2.99072	0.00278322	0.0094756
CALM1	2149.41	-0.223529	0.0735212	-3.04033	0.0023632	0.00817797
GLG1	1967.26	-0.22475	0.0679694	-3.30663	0.000944255	0.00362989
CRTC3	1045.07	-0.227081	0.0719213	-3.15736	0.00159205	0.00577178
JAK1	1462.28	-0.227517	0.0650833	-3.49579	0.000472666	0.00196289
EPS15	1307.73	-0.232188	0.0715398	-3.24557	0.00117215	0.00438883
PANK2	1087.97	-0.235207	0.0780215	-3.01465	0.00257278	0.00883465
KCTD10	791.397	-0.238103	0.0697847	-3.41197	0.000644956	0.00258659
CMTR1	1035.45	-0.239931	0.0775127	-3.09538	0.00196562	0.0069354
UBE2Z	1744.96	-0.242368	0.064047	-3.78423	0.000154188	0.000711477
ARPC5	1070.11	-0.25096	0.0824536	-3.04365	0.00233725	0.00810164
XRN1	1823.93	-0.252194	0.0848407	-2.97256	0.00295327	0.00997435
ARF3	2010.27	-0.25229	0.0768602	-3.28246	0.00102906	0.00391569
ADAR	5030.54	-0.254737	0.0737023	-3.45629	0.00054766	0.00224302
GATAD2B	1465.61	-0.255937	0.0717607	-3.56653	0.00036174	0.00154191
FAM168A	987.955	-0.258484	0.0740428	-3.491	0.000481212	0.0019944
ZFYVE26	1412.62	-0.259979	0.082506	-3.15103	0.00162696	0.00588351
KLC1	1727.35	-0.260322	0.0870743	-2.98965	0.00279297	0.00950708
WDR37	650.63	-0.262579	0.081612	-3.2174	0.00129358	0.00479459
HNRNPAB	913.143	-0.262749	0.0728972	-3.60438	0.000312904	0.00135471
ATXN7	697.106	-0.263048	0.0852748	-3.08471	0.00203751	0.00716609
FNIP1	788.606	-0.263582	0.0846633	-3.1133	0.0018501	0.00659114
STRN3	501.428	-0.264005	0.0850967	-3.10242	0.00191947	0.00680462
SPCS3	1446.52	-0.265099	0.0775605	-3.41797	0.000630909	0.00253514
UBE2G2	1504.86	-0.271741	0.0805811	-3.37227	0.000745505	0.0029401
COMMD2	309.393	-0.272819	0.0895901	-3.0452	0.00232529	0.00807063
CCDC50	949.961	-0.27368	0.0810684	-3.37591	0.000735718	0.00290272
YY1AP1	848.16	-0.275317	0.0778361	-3.53714	0.000404484	0.00170278
PICALM	1572.23	-0.275596	0.0771622	-3.57164	0.000354747	0.00151589
MAPKAP1	698.117	-0.276009	0.0806516	-3.42223	0.000621095	0.00250108
PRMT2	1225.16	-0.277848	0.0785187	-3.53862	0.000402228	0.00169481
SS18	1135.04	-0.278063	0.0755687	-3.6796	0.0002336	0.00103653
PHF20	816.48	-0.278332	0.0836502	-3.32734	0.000876807	0.00340203
MYO1E	925.866	-0.278884	0.0926063	-3.0115	0.00259961	0.00891369
JMJD1C	1409.8	-0.279535	0.0896845	-3.11687	0.00182784	0.00651928
ICE1	1140.21	-0.279876	0.0877781	-3.18845	0.00143038	0.00524146
TFE3	658.773	-0.281224	0.0926345	-3.03584	0.00239865	0.00828532
SKI	1643.49	-0.281677	0.0861158	-3.27091	0.00107201	0.00405359
RASA1	787.053	-0.282586	0.0927469	-3.04686	0.00231248	0.00803362
TMEM263	499.277	-0.282722	0.0912958	-3.09677	0.00195644	0.00690952
LSM14A	1261.21	-0.2834	0.0912095	-3.10713	0.0018891	0.00670842
NUB1	661.416	-0.283688	0.067792	-4.18468	2.85574e-05	0.000154459
ATG16L1	413.717	-0.2851	0.0887674	-3.21177	0.00131921	0.00487609
SRGAP2	864.638	-0.285395	0.0895961	-3.18535	0.00144579	0.00529224
GIT2	1003.12	-0.286044	0.0628271	-4.55287	5.2918e-06	3.2925e-05
ACTB	17241.1	-0.286492	0.0891053	-3.21521	0.0013035	0.00482851
RNF220	604.012	-0.286973	0.0961625	-2.98425	0.00284277	0.00965028
ERAP1	767.335	-0.28702	0.0960103	-2.98947	0.00279463	0.00951097
IMPAD1	1199.78	-0.288242	0.0925539	-3.11431	0.00184375	0.00657104
WDFY1	683.759	-0.289404	0.0873429	-3.31342	0.000921621	0.00355529
VPS11	373.196	-0.289487	0.0942416	-3.07175	0.00212805	0.00746352
TRA2B	2573.75	-0.289672	0.0767357	-3.77493	0.000160051	0.000734909
NFE2L1	1925.07	-0.289854	0.0835159	-3.47064	0.000519218	0.00214008
AP2A2	1006.79	-0.290146	0.0949438	-3.05598	0.00224325	0.00782505
UTP6	618.63	-0.290191	0.090804	-3.1958	0.00139445	0.00512184
HNRNPA2B1	7079.07	-0.291548	0.0784708	-3.71537	0.000202907	0.000913544
TBC1D14	869.528	-0.293889	0.0906042	-3.24365	0.00118008	0.00441498
TSG101	286.684	-0.294323	0.0989334	-2.97496	0.00293024	0.00991485
PTMA	2745.06	-0.294758	0.0991146	-2.97391	0.00294031	0.00994351
PTPN12	896.539	-0.295066	0.0867466	-3.40147	0.000670243	0.00267483
CEP164	717.299	-0.296794	0.0945073	-3.14043	0.00168699	0.00607013
IGF2R	2946.14	-0.297248	0.0655349	-4.53572	5.74069e-06	3.55236e-05
GTF2A2	209.537	-0.2993	0.098223	-3.04715	0.00231025	0.00802884
PIK3C2A	1189.82	-0.299448	0.0933481	-3.20787	0.00133724	0.00493298
ZNF131	703.737	-0.299691	0.0885874	-3.383	0.000716982	0.00283897
TRAK2	518.045	-0.300486	0.0987646	-3.04244	0.00234667	0.00812756
UBAP1	427.645	-0.301263	0.100863	-2.98686	0.0028186	0.00957863
COA5	329.173	-0.302756	0.0975016	-3.10514	0.0019019	0.00675
PCSK7	2116.16	-0.302978	0.0784	-3.86452	0.000111308	0.000531425
PPP3R1	623.262	-0.304873	0.0903522	-3.37428	0.000740093	0.00291937
IFRD1	524.19	-0.304947	0.0928573	-3.28404	0.00102329	0.00389692
JMJD6	281.486	-0.305277	0.0997177	-3.06142	0.00220291	0.00770013
SDE2	348.405	-0.30591	0.0990469	-3.08853	0.00201146	0.00708381
ME2	541.343	-0.306157	0.0930773	-3.28928	0.00100444	0.00383372
METAP2	487.504	-0.306263	0.0996157	-3.07445	0.0021089	0.00739914
RIC1	751.034	-0.306964	0.099417	-3.08764	0.00201755	0.00710259
WDFY2	840.491	-0.307166	0.0916314	-3.35219	0.000801753	0.00314047
ANKRD12	1498.15	-0.307245	0.0987051	-3.11276	0.00185348	0.00659944
TRAPPC10	960.003	-0.308316	0.0706642	-4.36311	1.28224e-05	7.42881e-05
UGGT1	1524.18	-0.311478	0.0670857	-4.64299	3.43402e-06	2.22114e-05
AKIRIN2	362.917	-0.312038	0.0971817	-3.21087	0.00132333	0.00488936
USP12	489.027	-0.312183	0.100385	-3.10986	0.00187175	0.00665688
ZBTB38	1199.25	-0.312609	0.0788909	-3.96254	7.41552e-05	0.00036744
EFR3A	903.706	-0.314402	0.102938	-3.0543	0.0022559	0.00786358
CDK5RAP2	779.367	-0.314773	0.100042	-3.14642	0.0016528	0.005962
SLC25A44	734.282	-0.315019	0.0858756	-3.66831	0.000244157	0.00107928
IVNS1ABP	1940.99	-0.315519	0.0818806	-3.85341	0.000116486	0.000553324
SLC25A16	815.568	-0.31695	0.0996959	-3.17916	0.001477	0.0053891
RNF38	754.489	-0.317313	0.0882241	-3.59667	0.000322321	0.00139002
GNAI2	1600.59	-0.317616	0.0882849	-3.59762	0.000321137	0.00138619
CDKN1B	596.699	-0.317734	0.100663	-3.15642	0.00159717	0.00578696
PSME2	496.321	-0.318282	0.10537	-3.02061	0.0025227	0.008673
MTHFR	1040.06	-0.318302	0.092403	-3.44472	0.000571647	0.00232799
TRIM5	367.06	-0.319138	0.0931781	-3.42504	0.000614719	0.00248288
GPATCH4	273.261	-0.320511	0.107316	-2.98662	0.00282079	0.00958435
RICTOR	1455.91	-0.321278	0.0933026	-3.4434	0.00057445	0.00233839
FAM160B1	401.79	-0.322192	0.0914512	-3.5231	0.000426532	0.00178636
RNF41	549.315	-0.322526	0.0947165	-3.40518	0.000661216	0.00264275
NCOR2	3611.93	-0.324186	0.103838	-3.12205	0.00179598	0.00642155
EXT2	683.216	-0.324298	0.100439	-3.22882	0.00124303	0.00462646
CRTC2	763.361	-0.324834	0.107374	-3.02526	0.00248422	0.00855407
EIF4E2	478.695	-0.325367	0.0793006	-4.10296	4.07903e-05	0.000212736
UBXN1	263.623	-0.326402	0.108679	-3.00336	0.00267017	0.00912057
SLC33A1	596.737	-0.326626	0.0867692	-3.76431	0.00016701	0.000763863
SEL1L	1209.14	-0.327243	0.0912477	-3.58631	0.000335387	0.00144073
INPP5B	588.223	-0.327425	0.0992526	-3.29891	0.000970616	0.00371597
FOXJ2	426.784	-0.32766	0.10898	-3.00661	0.00264177	0.00903344
PARVA	739.552	-0.327755	0.0997329	-3.28633	0.00101501	0.00386773
SIL1	292.449	-0.328104	0.0943513	-3.47747	0.000506164	0.00208903
TANK	523.181	-0.328352	0.10518	-3.12181	0.00179742	0.00642547
RNF114	876.689	-0.328362	0.0764096	-4.2974	1.72816e-05	9.77045e-05
CD99L2	344.553	-0.328838	0.0996311	-3.30055	0.000964946	0.00369728
MAN2A1	1073.93	-0.329069	0.0953183	-3.45232	0.000555784	0.00227278
MICAL3	1474.15	-0.329468	0.102854	-3.20327	0.00135877	0.00500355
PPM1B	579.478	-0.329838	0.0976105	-3.37913	0.000727169	0.00287444
TPM4	3831.41	-0.330235	0.108682	-3.03856	0.00237714	0.00821707
KLHL42	828.685	-0.330263	0.0997708	-3.31021	0.000932248	0.00358889
HSP90B1	2440.98	-0.331202	0.100746	-3.2875	0.00101081	0.00385565
ZFAND6	914.743	-0.331505	0.0896473	-3.69788	0.000217404	0.000971108
RPS6KA3	1283.4	-0.332411	0.0964556	-3.44626	0.000568403	0.00231679
DNAJC10	1026.82	-0.333369	0.100893	-3.30417	0.000952589	0.00365592
IL17RA	808.835	-0.333927	0.0972725	-3.4329	0.000597153	0.00241819
DYRK1A	2542.48	-0.334036	0.0753546	-4.43285	9.29938e-06	5.53324e-05
AGFG1	1050.98	-0.334286	0.094886	-3.52303	0.000426651	0.00178646
ABCC1	1949.51	-0.334385	0.111935	-2.9873	0.00281452	0.00956651
PAPD5	284.771	-0.335102	0.111632	-3.00183	0.00268358	0.00916302
CEP57L1	213.617	-0.336265	0.105379	-3.191	0.00141781	0.00519947
MAN2B1	547.149	-0.337208	0.102699	-3.28346	0.00102541	0.00390419
CLTA	508.713	-0.337577	0.110071	-3.0669	0.00216292	0.00757344
CDK9	416.045	-0.33765	0.0982868	-3.43535	0.000591788	0.00239909
PHACTR2	1146.87	-0.337703	0.0925743	-3.64791	0.000264379	0.00116089
PCMT1	243.868	-0.337894	0.102791	-3.2872	0.00101191	0.00385905
PPFIBP1	1205.15	-0.340415	0.108444	-3.13908	0.00169478	0.00609465
MGAT2	286.887	-0.340725	0.0998228	-3.4133	0.000641808	0.00257507
RUBCN	980.275	-0.340971	0.0853126	-3.99673	6.42244e-05	0.000322154
RPS6KA1	541.794	-0.34098	0.110289	-3.09171	0.00199007	0.00700979
NPIPB4	482.582	-0.341227	0.107256	-3.18142	0.00146555	0.00535253
DUSP3	680.338	-0.341586	0.0941139	-3.62949	0.000283979	0.00123836
HBS1L	504.666	-0.341862	0.0949173	-3.60169	0.00031616	0.00136754
ISY1	215.527	-0.341901	0.114503	-2.98596	0.00282688	0.00960328
FTO	788.962	-0.342227	0.0840521	-4.07161	4.66893e-05	0.000241226
DNAJA1	962.729	-0.34223	0.11507	-2.97411	0.00293836	0.00993872
CALR	3997.39	-0.343093	0.0945961	-3.62692	0.000286819	0.00124987
CREBRF	610.105	-0.345813	0.0874976	-3.95225	7.74194e-05	0.000381903
CCM2	522.217	-0.34591	0.106609	-3.24467	0.00117589	0.00440194
PPP2R5C	1428.01	-0.347683	0.0606703	-5.7307	1.00018e-08	9.86227e-08
C11orf54	304.503	-0.347782	0.110674	-3.1424	0.00167571	0.00603186
SMU1	644.156	-0.347785	0.0913231	-3.80829	0.000139932	0.000652771
RBM4	755.267	-0.348289	0.101743	-3.4232	0.000618874	0.00249482
AARS	935.813	-0.3497	0.112856	-3.09865	0.00194405	0.00687484
COLGALT1	1343.73	-0.351105	0.113341	-3.09779	0.00194972	0.00689231
UGP2	689.796	-0.353202	0.0849375	-4.15838	3.20518e-05	0.000171526
ANKRD13A	950.186	-0.353356	0.0866201	-4.07938	4.51558e-05	0.000233963
MAX	570.347	-0.353613	0.0773393	-4.57224	4.82547e-06	3.03008e-05
CEP57	540.583	-0.35376	0.0840866	-4.20709	2.58678e-05	0.000141423
CERS5	813.364	-0.353913	0.0879006	-4.02629	5.66648e-05	0.00028708
MYO18A	1674.01	-0.354156	0.113089	-3.13166	0.00173822	0.00624125
HTATSF1	444.915	-0.355893	0.119094	-2.98833	0.00280511	0.00954317
RPS27L	355.488	-0.355901	0.108445	-3.28185	0.00103128	0.00392095
NEMP1	572.144	-0.356285	0.112219	-3.1749	0.00149889	0.00546575
GOLPH3	1110.25	-0.35763	0.0977792	-3.65753	0.000254661	0.00112201
CD59	1352.85	-0.358133	0.116104	-3.08459	0.00203836	0.00716653
PIAS1	852.549	-0.358659	0.0940058	-3.81529	0.000136022	0.000636913
PDIA4	1442.07	-0.358681	0.103469	-3.46655	0.000527179	0.00216954
RNF24	572.91	-0.358998	0.118824	-3.02126	0.00251726	0.00865671
C18orf8	261.105	-0.359393	0.110597	-3.24958	0.00115577	0.0043353
CHD1	806.159	-0.35978	0.0778024	-4.62428	3.75911e-06	2.41307e-05
PIKFYVE	1157.18	-0.360081	0.0767614	-4.69091	2.71989e-06	1.79774e-05
FGFR1OP2	496.599	-0.360418	0.0948656	-3.79925	0.000145135	0.000673521
FLOT1	853.097	-0.36133	0.110935	-3.25713	0.00112547	0.00423265
INPP5F	329.644	-0.361402	0.105444	-3.42743	0.000609333	0.00246378
ZC3H13	904.537	-0.362113	0.101392	-3.57143	0.000355039	0.00151679
OAZ2	837.63	-0.362447	0.0824411	-4.39644	1.10042e-05	6.45736e-05
MAP7D1	941.634	-0.363804	0.122209	-2.9769	0.00291177	0.00985795
GPATCH1	256.712	-0.364313	0.121117	-3.00795	0.00263013	0.00900351
BLMH	288.825	-0.364775	0.111858	-3.26107	0.00110994	0.00418098
SETX	1883.57	-0.365482	0.0758939	-4.81569	1.46689e-06	1.01586e-05
STARD3NL	233.575	-0.365525	0.116165	-3.1466	0.00165179	0.00596064
ZMAT2	324.918	-0.366368	0.103408	-3.54294	0.000395691	0.00167065
CBL	1141.38	-0.36682	0.0711009	-5.15915	2.48071e-07	1.95915e-06
LAMC1	1959.91	-0.367099	0.0996911	-3.68237	0.000231076	0.00102606
SPCS2	329.157	-0.367507	0.0971366	-3.7834	0.0001547	0.000713274
GNA12	960.303	-0.367668	0.0961338	-3.82454	0.000131016	0.000615321
BCAP29	453.824	-0.368689	0.105907	-3.48123	0.000499112	0.0020622
MTHFD1L	462.853	-0.370458	0.118321	-3.13096	0.00174234	0.00625367
FAM8A1	370	-0.370626	0.108693	-3.40983	0.000650023	0.0026037
ITGB1	2351.45	-0.370682	0.0912407	-4.06268	4.85125e-05	0.00024956
TARS	594.481	-0.371206	0.111835	-3.31922	0.000902693	0.00349162
SEC62	839.92	-0.371231	0.0898637	-4.13104	3.61126e-05	0.000191073
KIF3A	342.45	-0.371495	0.0952389	-3.90066	9.59307e-05	0.000465002
GRB2	1333.9	-0.371673	0.0812744	-4.57306	4.80647e-06	3.01916e-05
GMPPA	368.519	-0.372079	0.100724	-3.69404	0.000220718	0.000984738
TEAD1	1739.61	-0.372554	0.101845	-3.65806	0.000254131	0.00111993
DDX24	824.004	-0.373118	0.0843968	-4.421	9.82467e-06	5.81805e-05
NASP	1719.13	-0.373139	0.109145	-3.41873	0.00062913	0.00252908
PLBD2	1492.21	-0.373283	0.121571	-3.0705	0.00213702	0.00748937
RAP2B	1262.42	-0.373355	0.106795	-3.49601	0.000472277	0.00196215
PIP5K1A	1406.17	-0.373391	0.0957205	-3.90085	9.58562e-05	0.000464761
SYNJ1	377.767	-0.373505	0.10221	-3.65429	0.000257894	0.00113492
ZSWIM6	347.3	-0.373559	0.111367	-3.3543	0.000795657	0.00311949
TRIO	3941.68	-0.374346	0.105122	-3.56106	0.000369356	0.00157106
STK3	505.495	-0.374492	0.12438	-3.01087	0.00260498	0.00892556
ATP6V0A2	619.375	-0.374822	0.0797479	-4.70009	2.60043e-06	1.72548e-05
PTEN	1586.55	-0.374912	0.0890718	-4.2091	2.56393e-05	0.000140215
SNX18	633.985	-0.376371	0.102936	-3.65636	0.00025582	0.00112632
RNF31	453.775	-0.376407	0.107595	-3.49838	0.0004681	0.00194608
ZBTB34	379.891	-0.376909	0.123362	-3.0553	0.00224837	0.0078404
SERINC1	1054.61	-0.379171	0.0831852	-4.55815	5.16055e-06	3.21724e-05
DYNC1LI1	377.658	-0.379421	0.106298	-3.56942	0.000357771	0.00152637
METTL14	355.852	-0.37964	0.0946415	-4.01135	6.03731e-05	0.000304221
MORC4	253.82	-0.379823	0.114383	-3.32064	0.000898106	0.0034746
AMD1	792.143	-0.381012	0.105147	-3.62359	0.000290538	0.00126401
CCDC91	349.926	-0.381543	0.102962	-3.70568	0.000210821	0.000945536
RPE	638.775	-0.381982	0.106641	-3.58195	0.000341036	0.00146197
CALM2	1608.47	-0.382762	0.0820526	-4.66484	3.08858e-06	2.01792e-05
FOXO3	1186.99	-0.382903	0.0880855	-4.34694	1.3805e-05	7.93428e-05
ST7	269.95	-0.382945	0.115873	-3.30486	0.000950232	0.00364837
ATP1A1	2319.53	-0.383032	0.100498	-3.81133	0.000138221	0.000645434
PFKFB2	534.625	-0.384305	0.117801	-3.26232	0.00110505	0.00416423
SLC35F6	701.752	-0.384564	0.111745	-3.44143	0.00057864	0.00235237
TPM3	2414.54	-0.385058	0.0798849	-4.82017	1.43438e-06	9.95877e-06
ARL6IP5	533.762	-0.385119	0.112108	-3.43525	0.000592003	0.00239909
OXNAD1	385.006	-0.386113	0.105205	-3.67011	0.000242443	0.00107272
SNX25	266.259	-0.38649	0.109999	-3.51359	0.000442092	0.00184575
YPEL2	683.544	-0.386889	0.0922255	-4.19503	2.72836e-05	0.000148255
BRI3	679.098	-0.387181	0.118942	-3.2552	0.00113314	0.00425895
USP45	264.878	-0.387778	0.124963	-3.10314	0.00191476	0.00679052
ASB1	453.875	-0.388504	0.11862	-3.27519	0.00105592	0.00400235
TAF10	215.879	-0.388682	0.10739	-3.61934	0.000295358	0.0012829
ATP6V1A	812.851	-0.389225	0.0864859	-4.50044	6.78131e-06	4.12943e-05
NCK2	632.313	-0.389258	0.113211	-3.43835	0.000585273	0.0023767
TLE3	1561.67	-0.389342	0.11312	-3.44183	0.000577784	0.00234992
TBC1D15	502.858	-0.389484	0.0969884	-4.01578	5.925e-05	0.000299045
PRKD3	739.517	-0.389673	0.0920139	-4.23494	2.28617e-05	0.000126316
PTK2B	765.219	-0.391047	0.129857	-3.01137	0.00260071	0.00891547
DCK	201.183	-0.391081	0.113151	-3.45629	0.000547669	0.00224302
RIOK2	145.654	-0.391196	0.116764	-3.35031	0.00080721	0.00315685
YAP1	2342.14	-0.391366	0.104652	-3.73971	0.000184236	0.00083632
GTF2E1	191.167	-0.39197	0.109112	-3.59237	0.00032768	0.00140988
ING1	291.589	-0.392237	0.118827	-3.30091	0.000963718	0.00369333
DNMT1	1488.35	-0.392598	0.103188	-3.80467	0.000141994	0.000660908
RBPJ	1030.21	-0.393059	0.0737287	-5.33115	9.75938e-08	8.31413e-07
STAM	299.399	-0.393791	0.11823	-3.33072	0.000866212	0.00336441
PTAR1	1416.82	-0.3938	0.117617	-3.34816	0.000813489	0.0031761
ENAH	1938.92	-0.393874	0.105427	-3.73597	0.00018699	0.000846974
EHBP1	513.375	-0.394057	0.102622	-3.83991	0.000123082	0.000582438
MRFAP1	961.488	-0.394245	0.0910791	-4.3286	1.50061e-05	8.56412e-05
PLEC	16562.5	-0.394642	0.126774	-3.11295	0.00185226	0.00659633
SLC25A28	276.75	-0.394721	0.108719	-3.63065	0.000282703	0.00123337
PML	1734.24	-0.395031	0.11192	-3.52957	0.000416228	0.0017479
VRK2	234.16	-0.395274	0.116939	-3.38018	0.000724376	0.00286461
AKIP1	115.471	-0.395439	0.132489	-2.98469	0.00283865	0.00963977
TTYH3	2537.64	-0.395895	0.12613	-3.13878	0.00169653	0.00609975
HYOU1	1581.97	-0.396155	0.111129	-3.56482	0.000364107	0.00155093
ANP32B	765.525	-0.396885	0.120985	-3.28043	0.00103648	0.00393833
PDE6D	119.216	-0.397054	0.130312	-3.04695	0.00231176	0.00803261
UTP3	196.568	-0.397059	0.111512	-3.5607	0.000369873	0.00157228
NR2F2	1210.25	-0.397324	0.122683	-3.23863	0.00120105	0.00448715
EML4	1366.27	-0.397452	0.0865425	-4.59256	4.37832e-06	2.77161e-05
NOTCH2	2357.66	-0.397977	0.0807524	-4.92836	8.29229e-07	6.01601e-06
ENC1	1298.03	-0.398244	0.125036	-3.18503	0.00144738	0.00529444
CYB561A3	798.604	-0.399011	0.104301	-3.82558	0.000130463	0.000613337
DZIP3	259.304	-0.399198	0.120489	-3.31316	0.000922484	0.00355788
GMFB	551.832	-0.399337	0.116494	-3.42797	0.000608122	0.00245994
C11orf24	252.366	-0.40005	0.122333	-3.27018	0.0010748	0.0040633
C5orf42	1222.18	-0.400484	0.122357	-3.27308	0.00106382	0.00402587
ATG16L2	1278.82	-0.400685	0.118678	-3.37623	0.000734871	0.00289999
CCND3	587.339	-0.400858	0.115827	-3.46082	0.000538528	0.002208
OSBPL8	988.75	-0.401744	0.0959059	-4.18894	2.80266e-05	0.000151844
CFLAR	3881.18	-0.401945	0.0913235	-4.40133	1.07588e-05	6.3272e-05
RSU1	341.877	-0.402115	0.10761	-3.73678	0.00018639	0.000844869
DHODH	172.548	-0.403865	0.134609	-3.00028	0.00269735	0.00920669
CBX5	2543.82	-0.404813	0.100428	-4.03089	5.55662e-05	0.000282355
NEU3	512.547	-0.40532	0.113474	-3.57191	0.000354393	0.00151507
NBPF9	364.219	-0.40538	0.129381	-3.13322	0.00172897	0.00621043
CTC1	793.133	-0.406051	0.104881	-3.87153	0.000108156	0.000518093
TRAF3	898.613	-0.407746	0.0873975	-4.66542	3.07994e-06	2.01298e-05
PHF21A	704.653	-0.407754	0.0839789	-4.85544	1.20119e-06	8.4653e-06
CCNH	460.996	-0.408059	0.0990472	-4.11984	3.79134e-05	0.00019925
DBR1	221.918	-0.408122	0.119979	-3.40162	0.000669885	0.00267397
MBP	627.233	-0.408128	0.134181	-3.04162	0.00235307	0.00814741
ZBTB25	772.741	-0.408647	0.095515	-4.27836	1.88278e-05	0.000105712
MPHOSPH9	534.012	-0.40874	0.109442	-3.73475	0.000187899	0.000850679
NCK1	209.563	-0.408795	0.112907	-3.62064	0.000293874	0.00127704
ASAP1	1118.58	-0.408819	0.101683	-4.0205	5.80736e-05	0.000293662
CA5B	218.762	-0.40896	0.12709	-3.21787	0.00129148	0.00478778
ITGAV	1790.95	-0.409096	0.103341	-3.95871	7.5357e-05	0.000372792
DENND5A	782.408	-0.409341	0.099384	-4.11878	3.80877e-05	0.000200054
SOCS5	407.321	-0.409521	0.0998122	-4.10292	4.07976e-05	0.000212736
TECPR2	493.933	-0.409603	0.0934239	-4.38435	1.16332e-05	6.7797e-05
BTG1	1208.11	-0.409689	0.1177	-3.48078	0.00049995	0.0020652
CDC14A	286.574	-0.409961	0.128056	-3.20143	0.00136748	0.00503265
RECQL	281.154	-0.41025	0.0981578	-4.1795	2.92156e-05	0.000157746
TTC33	122.758	-0.410766	0.135538	-3.03063	0.00244047	0.00841733
PTBP2	503.315	-0.410818	0.0949418	-4.32705	1.51119e-05	8.62186e-05
PTPN21	426.506	-0.411012	0.120635	-3.40708	0.000656626	0.00262721
KCTD9	316.171	-0.411319	0.103926	-3.95781	7.56414e-05	0.000374012
MKL1	831.218	-0.411419	0.0860276	-4.78241	1.73207e-06	1.18325e-05
USP14	916.041	-0.411476	0.116501	-3.53195	0.000412505	0.00173343
SSH1	1388.74	-0.411812	0.0740834	-5.55877	2.7169e-08	2.52226e-07
ERC1	1104.28	-0.412379	0.0782414	-5.2706	1.35981e-07	1.13166e-06
ITSN1	725.652	-0.412567	0.0945628	-4.36289	1.28353e-05	7.42942e-05
CBX7	808.372	-0.413433	0.115901	-3.56711	0.000360936	0.00153883
LRP1	4882.49	-0.414465	0.118389	-3.50087	0.000463751	0.00192886
BCL9L	2442.51	-0.414737	0.107017	-3.87543	0.000106438	0.000510779
MTMR12	596.871	-0.415202	0.110416	-3.76033	0.000169687	0.000774596
FAM98B	376.568	-0.415259	0.11044	-3.76003	0.000169896	0.000775359
DNAJB11	341.295	-0.415312	0.107203	-3.87405	0.000107041	0.000513274
PPP3CA	637.576	-0.415822	0.0909696	-4.571	4.85398e-06	3.04594e-05
SLC25A37	1062.1	-0.416475	0.118495	-3.5147	0.000440244	0.00183967
ZC3HC1	153.827	-0.417603	0.112244	-3.72049	0.000198839	0.000896738
PSMD13	514.004	-0.418539	0.0797864	-5.24574	1.55654e-07	1.27666e-06
TRIM23	202.764	-0.42024	0.128407	-3.27272	0.00106517	0.00403016
ZNF267	316.419	-0.420243	0.105311	-3.99049	6.59358e-05	0.000330473
TTBK2	522.192	-0.42048	0.101428	-4.14561	3.38915e-05	0.000180238
SBDS	279.622	-0.420672	0.125114	-3.36232	0.000772917	0.0030386
CORO7	205.886	-0.421401	0.137706	-3.06014	0.00221231	0.00772289
GOLIM4	438.517	-0.421525	0.126214	-3.33976	0.000838505	0.00326492
TMCO3	577.93	-0.421716	0.109611	-3.84739	0.000119385	0.000566518
HELQ	175.792	-0.421813	0.125982	-3.3482	0.000813383	0.0031761
ZBTB6	163.622	-0.422724	0.134499	-3.14296	0.00167247	0.00602351
MCM6	391.035	-0.423001	0.127314	-3.3225	0.000892157	0.00345372
NEK7	721.387	-0.423339	0.0989124	-4.27994	1.86944e-05	0.000105058
RNF20	332.67	-0.42457	0.107678	-3.94294	8.04877e-05	0.00039578
SKP2	737.801	-0.425443	0.129888	-3.27547	0.00105487	0.00400011
FAM177A1	517.131	-0.425459	0.114966	-3.70074	0.00021497	0.000961844
TRMT112	311.926	-0.425481	0.118004	-3.60563	0.000311393	0.00134861
C12orf4	247.627	-0.426178	0.120221	-3.54495	0.000392685	0.00165985
WIPI1	300.368	-0.426468	0.117272	-3.63656	0.000276307	0.00120884
SAR1A	1006.46	-0.4273	0.0804544	-5.31108	1.08978e-07	9.20443e-07
ZNF410	213.767	-0.427317	0.124109	-3.44309	0.000575104	0.00234054
PRMT6	220.348	-0.428173	0.133435	-3.20885	0.00133267	0.00491999
CDADC1	63.3991	-0.428863	0.141284	-3.03547	0.00240158	0.00829392
SETDB2	288.886	-0.428988	0.106107	-4.04297	5.27778e-05	0.000269282
S100PBP	992.45	-0.429016	0.0790908	-5.42435	5.81668e-08	5.15219e-07
HIVEP1	865.58	-0.429055	0.101333	-4.2341	2.2947e-05	0.000126713
UGCG	811.64	-0.429323	0.116005	-3.7009	0.000214833	0.00096146
PEAK1	1165.99	-0.429384	0.0760116	-5.64893	1.61454e-08	1.54561e-07
GNB5	392.736	-0.43041	0.127947	-3.36396	0.000768329	0.00302247
METTL4	250.81	-0.430652	0.13196	-3.26351	0.00110039	0.00415086
PPP1R9B	1253.16	-0.43076	0.108351	-3.97559	7.02064e-05	0.000349725
ANXA2	2765.45	-0.430987	0.110886	-3.88674	0.000101599	0.000490449
ZFAT	357.577	-0.431655	0.0993154	-4.34631	1.38449e-05	7.95479e-05
CTNS	228.141	-0.432102	0.14032	-3.07941	0.00207411	0.0072839
RAB12	370.199	-0.432846	0.111998	-3.86476	0.0001112	0.000531043
PUS10	206.803	-0.434097	0.142442	-3.04754	0.00230725	0.00802139
ARHGAP21	1057.2	-0.434115	0.102353	-4.24135	2.2218e-05	0.00012305
FBXW7	715.355	-0.434119	0.0768848	-5.64635	1.63887e-08	1.5665e-07
SSR3	1205.41	-0.434782	0.0835613	-5.20315	1.95937e-07	1.58348e-06
NFYB	297.887	-0.435345	0.124586	-3.49433	0.000475245	0.00197185
IPMK	219.819	-0.435632	0.129989	-3.3513	0.000804329	0.00314821
ILK	420.68	-0.436698	0.105916	-4.12306	3.73879e-05	0.000196764
PTPN1	770.553	-0.436829	0.0746075	-5.85502	4.76944e-09	4.93899e-08
WRB	202.668	-0.436853	0.139979	-3.12084	0.00180334	0.00644542
FAM228B	126.682	-0.437338	0.135782	-3.22088	0.00127798	0.0047443
PLOD1	699.882	-0.437342	0.123321	-3.54638	0.000390563	0.00165272
FCHSD2	656.188	-0.437468	0.0810452	-5.39783	6.74533e-08	5.91045e-07
CDV3	1229.18	-0.437687	0.0776043	-5.63998	1.70067e-08	1.62475e-07
ATF1	195.446	-0.438794	0.11207	-3.91537	9.02673e-05	0.000440171
CLK4	397.917	-0.438892	0.116088	-3.78069	0.000156395	0.000720419
RAP2A	408.027	-0.439552	0.0956622	-4.59483	4.33098e-06	2.74535e-05
RCBTB1	380.107	-0.441574	0.109242	-4.04218	5.29571e-05	0.000270123
RING1	336.551	-0.441603	0.117169	-3.76893	0.00016395	0.000750969
MTO1	317.526	-0.441738	0.097063	-4.55104	5.33801e-06	3.31964e-05
FTL	6846.9	-0.44174	0.131242	-3.36583	0.000763127	0.00300327
IL13RA1	610.247	-0.441791	0.0950647	-4.64726	3.36371e-06	2.18094e-05
PLSCR1	911.086	-0.442107	0.12273	-3.60227	0.000315456	0.00136481
FAM53C	669.819	-0.442252	0.0934469	-4.73265	2.21604e-06	1.49049e-05
GSN	1998.71	-0.442291	0.110593	-3.99927	6.35395e-05	0.000319146
FKBP2	307.347	-0.442328	0.140401	-3.15047	0.00163008	0.00589366
TMEM242	138.622	-0.442498	0.104649	-4.2284	2.35361e-05	0.000129698
FAM76B	342.686	-0.442562	0.109656	-4.0359	5.43944e-05	0.000276926
LEPROTL1	276.302	-0.442839	0.114158	-3.87917	0.000104813	0.000503753
ASB3	67.4222	-0.443367	0.140066	-3.16541	0.00154865	0.00562858
TPMT	179.309	-0.444587	0.14332	-3.10205	0.00192186	0.00681051
MLLT3	265.813	-0.444831	0.146124	-3.04421	0.00233294	0.00808819
ATG3	432.991	-0.445147	0.0810894	-5.48959	4.02872e-08	3.65494e-07
ZNF281	275.233	-0.445295	0.102062	-4.36299	1.28295e-05	7.42942e-05
STRBP	550.017	-0.445385	0.110955	-4.01411	5.9671e-05	0.000300845
SPRTN	197.264	-0.445626	0.101836	-4.37591	1.20928e-05	7.03006e-05
TLN1	3134.95	-0.445685	0.0947705	-4.70278	2.5664e-06	1.70653e-05
BICD1	587.413	-0.445962	0.134686	-3.31113	0.000929192	0.00358041
PDS5B	738.314	-0.447066	0.118939	-3.75877	0.000170752	0.000778697
GBE1	295.205	-0.447181	0.147074	-3.04052	0.00236174	0.0081744
CASP7	263.797	-0.447385	0.123479	-3.62318	0.000291006	0.00126576
MTHFD2L	255.736	-0.447478	0.134854	-3.31823	0.000905909	0.00350211
STIM1	798.537	-0.448415	0.0920073	-4.87368	1.09537e-06	7.76631e-06
HECW2	301.921	-0.449537	0.146886	-3.06046	0.00221	0.00771626
EHBP1L1	3324.27	-0.449717	0.124948	-3.59924	0.000319146	0.00137919
MED10	224.235	-0.450376	0.126335	-3.56492	0.000363964	0.00155068
RAP2C	367.705	-0.45044	0.0898105	-5.01545	5.29086e-07	3.96444e-06
HDAC5	707.859	-0.450547	0.130474	-3.45316	0.000554061	0.00226672
BACH1	1131.97	-0.450896	0.0814905	-5.53311	3.14598e-08	2.90046e-07
STX7	920.625	-0.452008	0.0933504	-4.84206	1.28502e-06	9.00527e-06
HCFC2	224.432	-0.453034	0.129124	-3.50853	0.000450598	0.00187833
USP25	635.748	-0.453186	0.094694	-4.78579	1.70316e-06	1.16521e-05
RNF115	925.68	-0.453599	0.087655	-5.17482	2.28129e-07	1.81389e-06
EID1	508.031	-0.453788	0.0942799	-4.81319	1.48538e-06	1.0271e-05
PHF23	306.301	-0.45438	0.110303	-4.11937	3.79913e-05	0.000199604
MEF2A	656.38	-0.454909	0.0756657	-6.01209	1.83144e-09	2.01609e-08
APBB3	312.049	-0.455254	0.126565	-3.597	0.00032191	0.00138856
CD81	2412.64	-0.455504	0.106582	-4.27374	1.92219e-05	0.000107763
KDM7A	986.382	-0.455768	0.115821	-3.93513	8.31526e-05	0.000408028
TRIM21	130.131	-0.455804	0.147038	-3.0999	0.00193587	0.0068485
CCDC149	234.359	-0.456046	0.133703	-3.41089	0.000647515	0.00259519
KDELC2	303.481	-0.456519	0.144193	-3.16603	0.00154535	0.00561767
GRK6	566.732	-0.456672	0.126997	-3.59593	0.000323234	0.00139364
STAT2	2894.49	-0.456712	0.096098	-4.75256	2.00856e-06	1.35973e-05
CLDND1	562.904	-0.456869	0.102844	-4.44237	8.89736e-06	5.30583e-05
IKZF3	1174.99	-0.456942	0.136136	-3.35652	0.000789308	0.00309784
NEMP2	188.306	-0.457181	0.131149	-3.48596	0.000490378	0.00202969
ACTR3	1649.45	-0.457935	0.0805692	-5.68374	1.3178e-08	1.27326e-07
RP2	201.173	-0.458335	0.119986	-3.81992	0.000133497	0.000625871
SLC35C1	523.216	-0.45855	0.139912	-3.27743	0.00104758	0.00397567
MAP4K2	410.398	-0.458774	0.135195	-3.39343	0.000690231	0.00274524
LRRK1	826.04	-0.460619	0.136812	-3.36679	0.000760473	0.00299431
BIRC2	807.75	-0.460626	0.092155	-4.99839	5.78117e-07	4.31113e-06
ELP4	482.908	-0.460836	0.111286	-4.141	3.45795e-05	0.000183428
ARPC5L	309.74	-0.460919	0.111423	-4.13667	3.52383e-05	0.000186658
RARA	506.915	-0.461094	0.124038	-3.71736	0.000201312	0.000907238
CHSY1	638.069	-0.461319	0.0959504	-4.80789	1.52533e-06	1.05161e-05
MTRR	414.708	-0.461577	0.0926583	-4.9815	6.3092e-07	4.66403e-06
HEXB	465.745	-0.461653	0.0955206	-4.83302	1.34478e-06	9.37144e-06
RTN4	3116.61	-0.461692	0.111798	-4.12971	3.63223e-05	0.00019202
FAM118B	143.932	-0.462393	0.127074	-3.63878	0.000273932	0.00119929
SEL1L3	801.044	-0.46307	0.133212	-3.47618	0.000508609	0.00209866
FAM3C	488.109	-0.463099	0.143871	-3.21886	0.001287	0.00477588
SLC3A2	1108.2	-0.463145	0.107323	-4.31545	1.5928e-05	9.06538e-05
ZMPSTE24	569.623	-0.463739	0.128509	-3.60862	0.000307832	0.00133429
CDC42SE2	588.812	-0.464158	0.0978775	-4.74224	2.11371e-06	1.42577e-05
SLC25A19	197.581	-0.464298	0.135918	-3.416	0.000635472	0.00255184
SLC25A22	472.027	-0.464489	0.14552	-3.19192	0.00141329	0.00518493
TTC39B	397.185	-0.465213	0.138515	-3.35858	0.00078343	0.00307735
ZC3H10	216.851	-0.465692	0.11703	-3.97925	6.91338e-05	0.000345208
PHTF2	427.93	-0.466199	0.105006	-4.43972	9.00759e-06	5.36644e-05
SPTY2D1-AS1	67.0961	-0.466238	0.149469	-3.1193	0.00181282	0.00647311
MAGT1	1100.22	-0.46631	0.0938594	-4.96818	6.7584e-07	4.97058e-06
SNAPC1	59.233	-0.467142	0.154478	-3.02401	0.00249446	0.00858301
CLCN7	1658.48	-0.467652	0.120608	-3.87746	0.000105554	0.000507054
RHOG	225.631	-0.468033	0.119999	-3.9003	9.60734e-05	0.000465573
TMED7	542.324	-0.468318	0.135217	-3.46345	0.000533289	0.00219132
PIM3	1108.62	-0.468557	0.147438	-3.17799	0.001483	0.00540992
MYH10	682.709	-0.469033	0.122996	-3.81341	0.000137065	0.000640832
CCDC9	399.241	-0.469592	0.136449	-3.44152	0.000578447	0.0023521
ARHGAP18	249.525	-0.469592	0.112051	-4.19088	2.77878e-05	0.000150688
FKBP11	380.517	-0.469629	0.111117	-4.22644	2.37418e-05	0.000130639
AMOTL1	941.845	-0.469903	0.132424	-3.54847	0.000387477	0.00164152
FER	436.605	-0.470178	0.119959	-3.9195	8.87334e-05	0.000433142
FAM107B	1002.86	-0.470322	0.133837	-3.51415	0.000441158	0.00184308
PTCH1	590.821	-0.47123	0.128526	-3.66643	0.000245961	0.00108623
ZNF354A	127.273	-0.471357	0.150732	-3.12711	0.00176535	0.00633259
PLPP3	520.493	-0.471587	0.0935491	-5.04106	4.62961e-07	3.49695e-06
SRP19	218.947	-0.472395	0.115005	-4.10762	3.99759e-05	0.00020915
CALU	1096.5	-0.472833	0.0932949	-5.06816	4.01688e-07	3.05632e-06
MSRB2	71.596	-0.472862	0.152511	-3.1005	0.00193191	0.0068371
HTRA2	209.336	-0.473449	0.148432	-3.18967	0.00142433	0.00522238
MIDN	2048.93	-0.473623	0.101669	-4.65849	3.18533e-06	2.07462e-05
RTN3	1064.45	-0.474483	0.117941	-4.02305	5.74488e-05	0.000290816
PTS	178.566	-0.474523	0.106516	-4.45495	8.39134e-06	5.03292e-05
ESF1	305.495	-0.474697	0.153283	-3.09687	0.00195573	0.00690833
RBM43	142.22	-0.475122	0.142009	-3.34572	0.000820697	0.00320157
COPS8	214.455	-0.475447	0.117273	-4.05418	5.03111e-05	0.00025782
PNO1	190.448	-0.475608	0.143673	-3.31034	0.000931826	0.003588
MIS18A	144.951	-0.476389	0.128224	-3.71528	0.000202978	0.000913644
GPATCH11	144.46	-0.47642	0.132235	-3.60283	0.000314767	0.00136215
PDP1	547.626	-0.476525	0.114501	-4.16175	3.15816e-05	0.000169332
TMEM241	163.705	-0.476978	0.148616	-3.20947	0.00132978	0.00491225
DTX3L	1588.03	-0.477692	0.107217	-4.45538	8.37439e-06	5.02745e-05
SCRN1	638.954	-0.477877	0.158659	-3.01197	0.00259555	0.00890467
ABTB1	616.878	-0.478547	0.1301	-3.6783	0.000234796	0.00104134
HSPA5	2060.86	-0.478808	0.0964675	-4.96341	6.92644e-07	5.09017e-06
GFER	172.259	-0.479203	0.153699	-3.1178	0.00182209	0.00650125
CHMP7	471.367	-0.479285	0.106684	-4.49256	7.03712e-06	4.27547e-05
CSRP1	1199.59	-0.479485	0.0939811	-5.10193	3.3621e-07	2.59395e-06
CREM	210.426	-0.480053	0.127049	-3.77848	0.000157787	0.000725938
RPS6KA2	590.964	-0.480845	0.143937	-3.34065	0.00083582	0.0032565
SH3BGRL	350.79	-0.481163	0.148007	-3.25094	0.00115022	0.00431634
IDI1	332.702	-0.48119	0.125704	-3.82795	0.000129214	0.000608838
TMEM126B	145.613	-0.481309	0.132513	-3.63216	0.000281063	0.00122707
DNAJC1	215.087	-0.48255	0.129507	-3.72605	0.000194507	0.000878472
TCIRG1	1652.39	-0.482814	0.143545	-3.3635	0.000769596	0.00302618
VWF	1833.65	-0.482876	0.140076	-3.44723	0.000566356	0.00230996
ATG13	814.776	-0.483292	0.0915706	-5.27781	1.30739e-07	1.09095e-06
PTDSS2	313.467	-0.483358	0.148459	-3.25584	0.00113057	0.00425098
ATP11C	543.941	-0.4835	0.118132	-4.09288	4.26057e-05	0.00022167
OTUD1	273.159	-0.483518	0.139123	-3.47546	0.000509972	0.00210335
WWOX	195.571	-0.484119	0.126557	-3.82529	0.000130617	0.000613836
REV3L	811.296	-0.484313	0.0952097	-5.0868	3.64155e-07	2.79574e-06
TUBD1	196.825	-0.484702	0.125098	-3.87457	0.000106815	0.000512325
APIP	119.853	-0.485547	0.140265	-3.46164	0.000536896	0.00220324
HMGN3	177.546	-0.485864	0.149095	-3.25875	0.00111902	0.0042118
SRGAP2C	166.999	-0.486576	0.133923	-3.63324	0.000279882	0.00122305
ARFGAP3	301.953	-0.486974	0.126904	-3.83734	0.000124375	0.000587667
ABCA1	1849.16	-0.487065	0.118601	-4.10674	4.01277e-05	0.000209769
TOM1	510.049	-0.487191	0.11763	-4.14172	3.4471e-05	0.000182956
ZBTB18	314.05	-0.488189	0.133802	-3.64859	0.000263682	0.00115821
MMS22L	673.121	-0.4883	0.132021	-3.69864	0.000216759	0.00096869
PDCL	152.761	-0.488769	0.118762	-4.11551	3.86317e-05	0.000202684
LRRFIP2	671.908	-0.489142	0.0870523	-5.61894	1.92131e-08	1.82252e-07
MREG	256.338	-0.489415	0.142443	-3.43588	0.000590638	0.00239543
UACA	666.495	-0.49023	0.128716	-3.80862	0.000139746	0.00065223
NKAP	228.792	-0.490361	0.133433	-3.67497	0.000237879	0.00105352
CAMTA1	236.421	-0.491094	0.122271	-4.01644	5.90829e-05	0.000298362
RFX3	422.263	-0.491126	0.129688	-3.78697	0.000152495	0.000704705
MSANTD3	122.615	-0.491259	0.14205	-3.45836	0.000543472	0.0022273
SLC38A9	351.414	-0.491272	0.114513	-4.29009	1.78601e-05	0.000100702
LITAF	1097.39	-0.491334	0.11501	-4.27212	1.93628e-05	0.000108456
RPS6KA4	558.445	-0.491895	0.141078	-3.48669	0.000489042	0.00202506
DCUN1D5	186.643	-0.493265	0.130558	-3.77813	0.000158012	0.000726792
TRAF2	457.634	-0.494087	0.138162	-3.57614	0.000348706	0.00149246
ARL15	211.666	-0.494124	0.154032	-3.20792	0.00133697	0.00493295
TECPR1	730.79	-0.494724	0.118843	-4.16283	3.14333e-05	0.000168602
GLUL	4069.69	-0.494726	0.125453	-3.94353	8.02902e-05	0.000394913
XBP1	2016.97	-0.494842	0.108907	-4.5437	5.52759e-06	3.42842e-05
PI4K2B	252.184	-0.495023	0.126568	-3.91113	9.18656e-05	0.000447265
MAPKAPK2	1113.11	-0.495812	0.0833634	-5.9476	2.72103e-09	2.95199e-08
QSOX2	383.249	-0.496463	0.121817	-4.07549	4.59181e-05	0.000237518
ABL2	1001.73	-0.496733	0.08975	-5.53463	3.11891e-08	2.87834e-07
CNP	839.974	-0.496739	0.105896	-4.69083	2.72098e-06	1.79783e-05
ZNF641	536.133	-0.496822	0.0827165	-6.00633	1.89774e-09	2.08662e-08
RPGR	311.091	-0.49702	0.145397	-3.41837	0.000629971	0.00253192
HIPK3	1319.34	-0.497156	0.085286	-5.82928	5.56684e-09	5.73057e-08
DUSP7	547.006	-0.497309	0.158808	-3.1315	0.00173916	0.00624344
TIAF1	204.438	-0.497446	0.146285	-3.40052	0.000672575	0.00268242
RHBDF2	918.192	-0.497832	0.15059	-3.30587	0.000946816	0.00363824
DCBLD1	308.04	-0.498128	0.118679	-4.19728	2.70136e-05	0.000146958
ZNF428	198.739	-0.498631	0.15027	-3.31823	0.000905888	0.00350211
WDR76	208.239	-0.49867	0.167806	-2.97171	0.00296143	0.00999689
MTHFD2	412.071	-0.499193	0.145878	-3.42198	0.000621659	0.00250281
PYGB	1245.62	-0.499342	0.116992	-4.26816	1.9709e-05	0.000110141
NDE1	589.975	-0.499653	0.118025	-4.23344	2.30141e-05	0.000127046
ACO1	357.448	-0.499666	0.127916	-3.90619	9.37625e-05	0.000455672
RUFY3	949.479	-0.499734	0.0807366	-6.18969	6.02825e-10	7.1352e-09
ADCY3	877.762	-0.500103	0.128799	-3.88281	0.000103255	0.000497416
CBR1	255.291	-0.500652	0.139268	-3.59489	0.000324529	0.00139761
CMC2	424.474	-0.50114	0.0973485	-5.14789	2.6343e-07	2.06313e-06
TPX2	545.967	-0.501277	0.15832	-3.16622	0.00154434	0.00561618
FNIP2	629.222	-0.501475	0.123775	-4.05151	5.08884e-05	0.000260351
SAV1	236.231	-0.503659	0.116101	-4.3381	1.43722e-05	8.21987e-05
LIPA	317.436	-0.504013	0.130235	-3.87002	0.000108828	0.00052078
MYL12A	838.313	-0.50406	0.116135	-4.34029	1.42296e-05	8.15806e-05
SMC6	605.202	-0.504061	0.105443	-4.78039	1.74956e-06	1.19433e-05
PNRC1	1047.41	-0.504322	0.103058	-4.89355	9.90311e-07	7.06961e-06
PHF1	579.792	-0.504694	0.115608	-4.36556	1.26797e-05	7.34844e-05
SNX8	492.011	-0.505177	0.143307	-3.52514	0.000423251	0.00177341
ARL14EP	192.351	-0.50555	0.112535	-4.49239	7.04294e-06	4.27762e-05
CAAP1	199.647	-0.506036	0.121239	-4.17387	2.9947e-05	0.000161462
UVRAG	519.631	-0.506109	0.0852353	-5.93779	2.88888e-09	3.11963e-08
KANK2	926.24	-0.506518	0.129409	-3.91409	9.07463e-05	0.000442161
FAM102B	462.869	-0.506656	0.144349	-3.50995	0.000448196	0.00186957
RAB13	298.741	-0.508157	0.163381	-3.11026	0.00186923	0.00665046
SCARB1	603.32	-0.508422	0.148539	-3.42281	0.00061977	0.00249789
ASTE1	113.662	-0.508759	0.145247	-3.50272	0.000460533	0.00191633
TRIM3	201.51	-0.510039	0.138794	-3.67481	0.000238031	0.00105394
PPIC	189.005	-0.510725	0.152253	-3.35445	0.000795232	0.00311847
ACSL4	661.618	-0.511194	0.152634	-3.34916	0.000810572	0.00316801
COQ2	119.351	-0.512067	0.136457	-3.75258	0.000175021	0.000796616
LYSMD3	247.37	-0.513088	0.130482	-3.93224	8.41562e-05	0.00041252
PHLPP2	327.88	-0.513236	0.117932	-4.35198	1.34916e-05	7.76605e-05
UBE2F	126.449	-0.513797	0.146052	-3.51791	0.000434957	0.00181961
SVIP	242.16	-0.515383	0.140033	-3.68044	0.000232829	0.0010336
TMEM65	540.363	-0.51595	0.13133	-3.92867	8.54176e-05	0.000418265
SIDT2	700.912	-0.516011	0.123193	-4.18865	2.80621e-05	0.000151955
GSDMD	717.173	-0.516088	0.166332	-3.10276	0.00191723	0.00679799
PRKAR1A	1911.23	-0.516205	0.0785526	-6.57146	4.98242e-11	6.8853e-10
FKBP9	902.271	-0.51663	0.106773	-4.83858	1.30769e-06	9.14019e-06
G6PD	512.983	-0.51665	0.159989	-3.22929	0.00124097	0.00462064
SCLT1	339.508	-0.51798	0.100287	-5.16497	2.40473e-07	1.90235e-06
CLUAP1	163.903	-0.51841	0.150092	-3.45394	0.000552469	0.0022612
PJA2	804.529	-0.518536	0.0992589	-5.22408	1.75025e-07	1.42556e-06
KATNA1	107.311	-0.51904	0.136945	-3.79012	0.000150573	0.000696167
PHF5A	136.209	-0.519274	0.120701	-4.30217	1.69134e-05	9.58254e-05
PSMC3IP	98.4817	-0.51941	0.152908	-3.39688	0.000681598	0.00271378
GLCE	247.401	-0.519604	0.161741	-3.21258	0.00131549	0.00486619
SSBP3	459.98	-0.52003	0.110079	-4.72417	2.31054e-06	1.54905e-05
ZC3HAV1	1210.32	-0.520032	0.0699761	-7.43157	1.07317e-13	2.10863e-12
TBCEL	288.694	-0.520176	0.109716	-4.74113	2.12533e-06	1.43257e-05
GNG12	715.745	-0.522159	0.122523	-4.26171	2.02864e-05	0.00011292
CPT1A	964.745	-0.523258	0.158871	-3.2936	0.000989121	0.00377985
VOPP1	654.889	-0.523633	0.109924	-4.76359	1.90183e-06	1.29258e-05
NDUFB6	82.5586	-0.523965	0.162381	-3.22677	0.00125195	0.00465597
SYNE2	4538.63	-0.523977	0.104189	-5.02912	4.92747e-07	3.70997e-06
SART1	421.88	-0.524083	0.141023	-3.71631	0.000202157	0.000910606
MEF2D	1197.96	-0.524177	0.0898964	-5.8309	5.51294e-09	5.67821e-08
IFNAR2	658.878	-0.525131	0.130424	-4.02635	5.665e-05	0.00028708
ARL13B	101	-0.525867	0.14826	-3.54693	0.000389743	0.00164962
CTAGE5	461.856	-0.526076	0.106842	-4.92387	8.48473e-07	6.14134e-06
PRDX4	240.819	-0.526213	0.144971	-3.62978	0.000283659	0.00123725
RAPGEF1	1603.02	-0.526647	0.102959	-5.11513	3.13533e-07	2.427e-06
CDK17	672.252	-0.526723	0.0870747	-6.04909	1.45668e-09	1.62844e-08
APBB2	548.6	-0.527602	0.0962984	-5.47883	4.28159e-08	3.86561e-07
PARP8	583.88	-0.528048	0.153398	-3.44234	0.0005767	0.00234653
PCGF5	439.372	-0.528327	0.120822	-4.37276	1.22688e-05	7.12352e-05
ZFAND2B	127.714	-0.528753	0.133399	-3.9637	7.37955e-05	0.000365948
SERTAD3	259.584	-0.529321	0.136209	-3.8861	0.000101866	0.000491483
HDAC4	594.138	-0.529524	0.0986221	-5.36922	7.90767e-08	6.86787e-07
LYST	1473.85	-0.530323	0.11919	-4.44939	8.61137e-06	5.1484e-05
PARP10	1347.89	-0.531135	0.151429	-3.50747	0.000452385	0.00188536
SPRY1	423.872	-0.531595	0.125728	-4.22813	2.35644e-05	0.000129816
N4BP2L1	287.981	-0.532328	0.159481	-3.33787	0.000844242	0.00328384
PBX3	223.922	-0.532356	0.143556	-3.70834	0.000208625	0.000936735
PBXIP1	1205.74	-0.532428	0.111944	-4.75622	1.97249e-06	1.33822e-05
MMP14	2729.78	-0.534186	0.112669	-4.74118	2.12477e-06	1.43257e-05
ARHGAP17	814.883	-0.534547	0.0974104	-5.48758	4.07482e-08	3.68782e-07
NPL	290.464	-0.535106	0.15646	-3.42009	0.00062601	0.0025187
NIN	861.715	-0.535391	0.0790312	-6.77443	1.24893e-11	1.89978e-10
SNX2	365.051	-0.535414	0.108985	-4.91272	8.982e-07	6.48873e-06
STAT5A	470.782	-0.537293	0.135135	-3.97598	7.00893e-05	0.000349234
CENPP	248.087	-0.537575	0.159096	-3.37893	0.000727677	0.00287585
DNAH1	711.486	-0.53771	0.123542	-4.35244	1.34628e-05	7.75186e-05
SLC25A51	213.143	-0.53815	0.114748	-4.68985	2.7341e-06	1.80522e-05
LIMK1	659.84	-0.538158	0.122685	-4.38652	1.1518e-05	6.72514e-05
QKI	1707.94	-0.538304	0.0920699	-5.84669	5.01464e-09	5.18208e-08
CISD1	95.9156	-0.538674	0.169146	-3.18467	0.00144918	0.00529894
ARSA	543.007	-0.538811	0.133975	-4.02173	5.77729e-05	0.00029222
ITPKB	789.887	-0.538855	0.103402	-5.21124	1.87581e-07	1.51923e-06
DOLK	97.463	-0.538976	0.174961	-3.08055	0.00206618	0.00725878
CSRNP1	418.268	-0.539321	0.161513	-3.33918	0.000840257	0.00327106
PCDHGC3	168.129	-0.539383	0.151013	-3.57177	0.000354579	0.00151552
KIAA0930	835.14	-0.539867	0.104038	-5.18915	2.11258e-07	1.69923e-06
AAMDC	63.8252	-0.540045	0.169531	-3.18551	0.00144497	0.00529079
FADS1	649.663	-0.54145	0.180598	-2.99809	0.00271676	0.00926956
IFI27L1	82.9557	-0.541677	0.155977	-3.47281	0.000515045	0.00212381
AP4E1	343.698	-0.542196	0.111955	-4.843	1.27894e-06	8.96599e-06
INPP1	283.991	-0.542719	0.164936	-3.29048	0.00100016	0.00381893
RGS19	189.657	-0.544034	0.147087	-3.69871	0.000216694	0.000968631
NFATC4	546.235	-0.544047	0.168305	-3.23251	0.00122707	0.00457434
JADE1	512.589	-0.544312	0.137354	-3.96284	7.40644e-05	0.000367087
CHAF1B	201.155	-0.544792	0.173104	-3.14719	0.00164847	0.00595209
TMX3	694.709	-0.545598	0.111776	-4.88116	1.05464e-06	7.50309e-06
SSX2IP	224.15	-0.546	0.142898	-3.82092	0.000132956	0.000623491
C9orf72	210.02	-0.546155	0.155612	-3.50972	0.000448585	0.00187077
CC2D2A	171.889	-0.54721	0.150834	-3.62789	0.000285745	0.00124577
NOSTRIN	89.8795	-0.547444	0.175335	-3.12228	0.00179458	0.00641901
BMP1	525.442	-0.548677	0.14159	-3.87511	0.000106577	0.000511315
BACE2	805.535	-0.548909	0.130379	-4.2101	2.55263e-05	0.000139638
HECTD2	275.108	-0.548979	0.163588	-3.35587	0.00079116	0.00310381
KIAA0825	105.767	-0.549128	0.179339	-3.06195	0.00219902	0.00768938
RHOC	490.457	-0.5493	0.138116	-3.97709	6.97638e-05	0.00034789
FANCC	353.498	-0.549599	0.133824	-4.10687	4.01052e-05	0.00020971
FAM174A	87.3606	-0.54969	0.176823	-3.10871	0.00187909	0.0066792
DEK	1566.17	-0.549698	0.136464	-4.02815	5.62179e-05	0.000285247
TP53INP2	496.113	-0.550084	0.151079	-3.64103	0.000271553	0.00118943
SNRK	560.425	-0.550361	0.0823173	-6.68585	2.29591e-11	3.3404e-10
PCDH17	208.962	-0.551374	0.161609	-3.41177	0.00064542	0.0025879
RWDD1	189.676	-0.552399	0.123618	-4.46859	7.87375e-06	4.74834e-05
ITGB5	762.926	-0.552563	0.13343	-4.14121	3.45477e-05	0.000183311
CENPN	118.852	-0.553449	0.165773	-3.33859	0.000842043	0.00327665
PRCP	433.318	-0.553823	0.118182	-4.6862	2.78319e-06	1.8344e-05
PTGR2	173.866	-0.554127	0.145618	-3.80534	0.00014161	0.000659287
PQLC3	135.469	-0.55751	0.165355	-3.37159	0.000747348	0.00294675
ZNF330	209.541	-0.557627	0.120932	-4.6111	4.00552e-06	2.55897e-05
AFAP1	563.688	-0.558916	0.144925	-3.85658	0.000114986	0.000547031
SLC9A7	597.616	-0.560634	0.180617	-3.10399	0.00190931	0.00677245
DDX60L	841.312	-0.561091	0.14847	-3.77916	0.000157361	0.000724155
LRRCC1	146.748	-0.561648	0.169459	-3.31437	0.000918512	0.00354475
PKD2	507.857	-0.561751	0.121809	-4.61173	3.9933e-06	2.55203e-05
TIGAR	80.7802	-0.562074	0.159508	-3.5238	0.000425406	0.00178204
KIAA1524	184.096	-0.562916	0.137529	-4.09307	4.25691e-05	0.000221542
NCOA7	597.556	-0.562996	0.108958	-5.1671	2.37751e-07	1.8832e-06
HERPUD1	870.893	-0.563442	0.11162	-5.04785	4.4681e-07	3.38041e-06
PHLDA1	1217.13	-0.563737	0.179212	-3.14565	0.00165716	0.00597543
DONSON	386.009	-0.563924	0.147745	-3.81687	0.000135158	0.000633183
SPTBN1	5423.7	-0.564171	0.132886	-4.24554	2.18066e-05	0.000120951
AFAP1L1	194.139	-0.564244	0.16569	-3.40543	0.0006606	0.00264085
ZYX	1374.93	-0.565774	0.108701	-5.20487	1.94131e-07	1.57024e-06
SUB1	743.889	-0.566244	0.0848655	-6.67225	2.51909e-11	3.6481e-10
CLEC2D	652.957	-0.566296	0.115312	-4.911	9.0614e-07	6.53419e-06
RELB	337.415	-0.566359	0.15377	-3.68316	0.000230359	0.00102312
B4GAT1	75.4463	-0.56661	0.175411	-3.23019	0.00123707	0.00460796
GABARAPL1	512.719	-0.566891	0.124767	-4.54361	5.52995e-06	3.42875e-05
ESD	178.837	-0.568288	0.150476	-3.7766	0.000158987	0.000730558
PACSIN2	630.112	-0.569128	0.0963806	-5.905	3.52643e-09	3.73698e-08
SHCBP1	145.242	-0.569417	0.168523	-3.37886	0.000727864	0.00287598
P3H4	249.277	-0.569835	0.18097	-3.14878	0.00163954	0.00592443
LTBP3	1831.62	-0.569869	0.130822	-4.35607	1.32419e-05	7.63643e-05
TNRC6C	500.868	-0.569907	0.110698	-5.14833	2.62816e-07	2.05996e-06
RNF138	197.057	-0.570596	0.126479	-4.51137	6.4409e-06	3.93879e-05
SLFN12	162.932	-0.570778	0.176452	-3.23474	0.00121752	0.00454145
B3GNT2	344.02	-0.570886	0.107231	-5.32389	1.01571e-07	8.61767e-07
TPBG	568.874	-0.571271	0.156208	-3.65713	0.000255058	0.00112323
KIAA0513	438.886	-0.571285	0.165052	-3.46124	0.000537698	0.00220508
APP	3013.11	-0.571298	0.110138	-5.18709	2.13602e-07	1.7144e-06
PLK3	321.814	-0.571839	0.165565	-3.45387	0.000552608	0.00226127
ZBTB20	1391.44	-0.571985	0.105485	-5.42244	5.87915e-08	5.2026e-07
GADD45B	200.089	-0.572196	0.192532	-2.97195	0.00295918	0.00999111
KIAA1551	1186.35	-0.572372	0.099055	-5.77833	7.54467e-09	7.59129e-08
MYO15B	1726.69	-0.572396	0.159748	-3.58312	0.00033952	0.00145614
ZNF462	749.059	-0.57286	0.166252	-3.44573	0.000569528	0.00232087
RALB	365.891	-0.573604	0.107471	-5.3373	9.43404e-08	8.08108e-07
DRAP1	165.219	-0.574023	0.149762	-3.8329	0.000126643	0.000596875
ARSG	176.722	-0.57409	0.168278	-3.41156	0.000645928	0.00258938
MET	1035	-0.575615	0.153695	-3.74518	0.000180267	0.000819493
RNF19B	535.691	-0.576087	0.124391	-4.63126	3.6344e-06	2.34494e-05
LMF2	900.283	-0.576214	0.134202	-4.29364	1.75768e-05	9.91941e-05
AGTPBP1	213.463	-0.576613	0.110876	-5.20054	1.98707e-07	1.60379e-06
NFKBID	302.607	-0.577361	0.137246	-4.20675	2.59069e-05	0.000141595
HSPG2	7162.79	-0.577435	0.130225	-4.43415	9.24384e-06	5.50193e-05
CERCAM	553.081	-0.578447	0.192397	-3.00653	0.00264251	0.00903434
PLEKHG2	1056.78	-0.578517	0.151377	-3.82169	0.000132541	0.000621699
MCL1	4765.86	-0.578713	0.0998241	-5.79733	6.73802e-09	6.82735e-08
SFN	1301.01	-0.579132	0.194078	-2.98402	0.00284485	0.00965557
PARD3B	361.932	-0.579215	0.176827	-3.2756	0.00105437	0.00399901
NBPF26	291.442	-0.579219	0.154055	-3.75983	0.000170032	0.000775792
PARP12	875.233	-0.579771	0.117685	-4.92644	8.37395e-07	6.0729e-06
ZFAND4	187.969	-0.579863	0.143568	-4.03893	5.3695e-05	0.000273589
MOK	312.243	-0.580156	0.142327	-4.07621	4.57753e-05	0.000236975
NEK3	122.969	-0.580651	0.146206	-3.97146	7.14337e-05	0.000355177
NPC1	612.285	-0.58088	0.103341	-5.62098	1.89878e-08	1.80298e-07
KCTD7	290.178	-0.581068	0.108583	-5.35137	8.7289e-08	7.53914e-07
SLC38A6	239.121	-0.581818	0.109177	-5.32915	9.86748e-08	8.40239e-07
HIF1A	1162.79	-0.582076	0.102027	-5.7051	1.16278e-08	1.13284e-07
USP35	434.422	-0.582256	0.150896	-3.85865	0.000114014	0.000543235
PSMG1	158.464	-0.582624	0.118075	-4.93434	8.04211e-07	5.84356e-06
ANO2	92.9059	-0.583008	0.193454	-3.01368	0.00258098	0.00885955
RPL22L1	116.757	-0.583526	0.171985	-3.39289	0.000691601	0.0027501
HSPBAP1	286.166	-0.583908	0.126874	-4.60228	4.17901e-06	2.65711e-05
NMT2	109.629	-0.584415	0.178009	-3.28306	0.00102686	0.00390812
MICA	143.537	-0.584504	0.184854	-3.16197	0.00156707	0.00569001
CKLF	64.8055	-0.584646	0.153632	-3.8055	0.000141517	0.000659019
GSE1	1416.38	-0.584902	0.156567	-3.73579	0.000187128	0.000847395
STAT3	2164.46	-0.58584	0.0772259	-7.58605	3.29804e-14	6.95449e-13
CTSF	251.499	-0.586082	0.187585	-3.12436	0.00178193	0.00637985
TMEM128	149.778	-0.586084	0.147388	-3.97647	6.99459e-05	0.000348613
SOX12	365.185	-0.587282	0.18051	-3.25346	0.0011401	0.00428165
RBMS2	770.803	-0.587646	0.0951859	-6.17367	6.67237e-10	7.82833e-09
DHRS12	89.3916	-0.58977	0.164913	-3.57624	0.000348567	0.00149221
PXK	253.448	-0.589967	0.112172	-5.25947	1.44471e-07	1.19383e-06
ARHGEF17	1441.58	-0.590689	0.123829	-4.77021	1.8403e-06	1.25217e-05
NACC2	632.445	-0.590709	0.127673	-4.62675	3.71443e-06	2.39012e-05
CAPN2	1457.88	-0.590775	0.125564	-4.70497	2.53907e-06	1.69016e-05
LMO2	130.274	-0.591231	0.167691	-3.52573	0.00042232	0.0017703
APOL6	2005.43	-0.591321	0.126939	-4.6583	3.18828e-06	2.07582e-05
NAT14	147.119	-0.591621	0.194202	-3.04642	0.00231587	0.0080424
MAP3K12	314.563	-0.59198	0.140318	-4.21883	2.4557e-05	0.00013469
TIGD7	95.7687	-0.592221	0.174419	-3.39539	0.000685303	0.00272738
SP100	894.954	-0.593376	0.116975	-5.07269	3.92222e-07	2.99159e-06
GOLM1	378.788	-0.593505	0.157043	-3.77925	0.000157303	0.000724063
SEC23A	718.198	-0.593868	0.102107	-5.81613	6.0224e-09	6.16564e-08
CENPQ	59.0058	-0.594214	0.181056	-3.28193	0.00103099	0.00392064
PSAP	7285.47	-0.594542	0.101484	-5.8585	4.67058e-09	4.84256e-08
TSPYL2	327.044	-0.595523	0.13393	-4.44653	8.72702e-06	5.21421e-05
IFT57	133.7	-0.596421	0.152876	-3.90134	9.56597e-05	0.000464049
FAM117A	189.277	-0.597401	0.1605	-3.72213	0.000197552	0.000891579
RELL1	134.206	-0.597483	0.154071	-3.87798	0.000105328	0.000506099
NBPF19	425.476	-0.597645	0.13046	-4.58105	4.62637e-06	2.91483e-05
ARPC1B	199.519	-0.597875	0.133611	-4.47475	7.65008e-06	4.62239e-05
RBKS	37.1631	-0.598346	0.193078	-3.09899	0.00194183	0.00686829
BANK1	187.197	-0.599141	0.172088	-3.48161	0.000498418	0.00205978
ERO1B	167.618	-0.599286	0.156616	-3.82646	0.000129999	0.000611464
MFSD1	629.659	-0.600081	0.099499	-6.03103	1.62917e-09	1.80832e-08
SPATA33	166.362	-0.600228	0.153531	-3.90949	9.24898e-05	0.000449815
CISH	196.842	-0.600736	0.169636	-3.54134	0.000398106	0.00167933
ARHGEF3	320.653	-0.601175	0.12373	-4.85878	1.18113e-06	8.33336e-06
UBE2J1	549.129	-0.601244	0.0708463	-8.4866	2.12769e-17	7.07655e-16
ABHD6	99.4401	-0.601307	0.162901	-3.69124	0.00022316	0.000994212
DIAPH3	186.056	-0.601698	0.18243	-3.29824	0.000972942	0.00372411
ITPR1	1478.56	-0.60216	0.17362	-3.46827	0.000523828	0.0021567
ACVR1	315.711	-0.603234	0.128812	-4.68304	2.82646e-06	1.86095e-05
CHRAC1	279.225	-0.603616	0.13753	-4.38897	1.13891e-05	6.65818e-05
BARD1	230.582	-0.604965	0.15353	-3.94037	8.1357e-05	0.00039974
ENDOD1	355.167	-0.605927	0.134251	-4.5134	6.37972e-06	3.90393e-05
PAQR3	254.555	-0.605962	0.137937	-4.39304	1.11776e-05	6.54474e-05
TSPAN33	140.88	-0.606049	0.172353	-3.51633	0.000437558	0.00182967
UBLCP1	149.326	-0.606064	0.129138	-4.69316	2.69018e-06	1.77999e-05
EGFL7	369.306	-0.607888	0.166897	-3.6423	0.000270216	0.00118413
RABAC1	141.168	-0.60816	0.156732	-3.88026	0.000104344	0.000501842
CUEDC1	557.436	-0.60939	0.163308	-3.73153	0.000190321	0.000861021
HERC3	598.401	-0.610369	0.111117	-5.49304	3.95084e-08	3.58775e-07
INAFM1	215.309	-0.611174	0.182392	-3.35088	0.000805543	0.00315131
SEC11C	190.188	-0.612096	0.123146	-4.9705	6.67813e-07	4.91595e-06
RAB23	185.765	-0.612585	0.148349	-4.12935	3.63791e-05	0.000192199
TOPORS	257.68	-0.613061	0.123185	-4.97676	6.46584e-07	4.77793e-06
KLF10	464.994	-0.614255	0.122855	-4.99983	5.73821e-07	4.28079e-06
EHD1	685.729	-0.614564	0.125728	-4.88804	1.01844e-06	7.25937e-06
FOXN2	349.769	-0.614649	0.118505	-5.18669	2.14059e-07	1.7166e-06
E2F3	926.351	-0.615614	0.15621	-3.94094	8.11641e-05	0.000398897
NBPF15	600.413	-0.615844	0.140869	-4.37177	1.23246e-05	7.1537e-05
SLC35F2	160.17	-0.616852	0.183503	-3.36154	0.000775102	0.00304591
ACAT1	128.733	-0.616914	0.142141	-4.34015	1.42385e-05	8.15806e-05
SGK3	153.087	-0.617581	0.148743	-4.15201	3.29574e-05	0.00017597
KDR	313.191	-0.618641	0.150688	-4.10545	4.03525e-05	0.000210767
ARMC2	75.945	-0.620029	0.159214	-3.89431	9.84787e-05	0.000476366
PRKAG2	235.322	-0.620317	0.137075	-4.52538	6.02884e-06	3.70739e-05
CCDC112	54.3313	-0.620459	0.198916	-3.1192	0.00181343	0.00647408
SH3PXD2B	859.277	-0.621342	0.123317	-5.03856	4.69047e-07	3.54007e-06
RRBP1	1967.83	-0.622222	0.117081	-5.31447	1.06967e-07	9.04681e-07
ABCA7	928.975	-0.622299	0.168512	-3.69292	0.000221696	0.00098816
SLC25A30	166.265	-0.62275	0.144279	-4.3163	1.58664e-05	9.03585e-05
CASP4	322.767	-0.623249	0.122821	-5.07443	3.88654e-07	2.96801e-06
ST3GAL2	984.991	-0.623296	0.127494	-4.88881	1.01445e-06	7.23366e-06
ZNF101	484.704	-0.623687	0.109337	-5.70425	1.1686e-08	1.13732e-07
SYDE1	222.462	-0.624754	0.176853	-3.53263	0.000411454	0.00172979
CDC42EP3	417.476	-0.624971	0.151872	-4.11511	3.86996e-05	0.000202983
CA13	161.39	-0.626461	0.202013	-3.10108	0.00192813	0.00682759
LAT	63.7218	-0.626613	0.194486	-3.22189	0.00127347	0.00473034
SEMA4D	973.3	-0.626891	0.108104	-5.79897	6.67253e-09	6.77934e-08
SEC22C	475.998	-0.628186	0.097755	-6.42613	1.30896e-10	1.70565e-09
TGFBR2	1031.57	-0.629936	0.108827	-5.78844	7.10423e-09	7.179e-08
WDPCP	328.486	-0.630149	0.115086	-5.47545	4.36404e-08	3.93436e-07
FAM19A2	89.4348	-0.630772	0.201788	-3.12591	0.00177253	0.00635106
GALNT10	441.296	-0.630969	0.108738	-5.80268	6.52637e-09	6.65611e-08
BBS12	41.3548	-0.631331	0.207221	-3.04665	0.00231404	0.00803754
KLHL15	185.374	-0.632592	0.138594	-4.56437	5.01006e-06	3.13443e-05
RHOF	372.304	-0.633495	0.17124	-3.69945	0.000216067	0.000966522
SAMD4A	386.171	-0.633581	0.18804	-3.3694	0.000753319	0.00296904
SNX11	321.701	-0.634047	0.118341	-5.35779	8.42464e-08	7.2898e-07
PANX1	222.536	-0.634664	0.131845	-4.81369	1.48166e-06	1.02528e-05
ERF	774.879	-0.635241	0.127653	-4.97631	6.48078e-07	4.78709e-06
FHL3	132.502	-0.63677	0.151646	-4.19906	2.68028e-05	0.000145896
GAS2L1	449.589	-0.63693	0.162525	-3.91896	8.89323e-05	0.000434
SKA2	262.652	-0.637382	0.118764	-5.3668	8.01477e-08	6.94799e-07
TGFB1	867.776	-0.637476	0.163745	-3.8931	9.89729e-05	0.000478509
PDGFD	94.6438	-0.637566	0.188795	-3.37703	0.000732735	0.00289217
CCNYL1	266.676	-0.638091	0.119054	-5.35966	8.33783e-08	7.21802e-07
TAPBP	3891.65	-0.638331	0.121228	-5.26552	1.39791e-07	1.15925e-06
SSFA2	1059.35	-0.638582	0.102546	-6.22726	4.74665e-10	5.68657e-09
MARVELD1	335.679	-0.6386	0.170183	-3.75244	0.000175124	0.000796887
NFKB2	572.095	-0.63869	0.130069	-4.91041	9.08868e-07	6.5456e-06
MFHAS1	712.345	-0.638923	0.144229	-4.42993	9.4262e-06	5.60157e-05
PRSS23	562.363	-0.640913	0.166176	-3.85683	0.000114868	0.000546637
MAP3K1	648.647	-0.641482	0.0999721	-6.41661	1.39347e-10	1.80697e-09
ROBO4	189.617	-0.64293	0.167129	-3.8469	0.000119622	0.0005675
DUSP22	434.349	-0.64319	0.10891	-5.90568	3.51184e-09	3.72363e-08
TRANK1	1147.82	-0.643529	0.109858	-5.85782	4.68979e-09	4.85978e-08
PEAR1	186.404	-0.644475	0.176828	-3.64464	0.000267765	0.0011745
SH3TC1	684.854	-0.644589	0.17885	-3.60407	0.000313274	0.001356
CYTH1	1351.22	-0.645978	0.0895	-7.21763	5.29006e-13	9.543e-12
TCP11L1	240.929	-0.64728	0.138697	-4.66686	3.05844e-06	2.00033e-05
TSPAN9	569.098	-0.648805	0.142739	-4.54539	5.48344e-06	3.40329e-05
NAMPT	1529.01	-0.649369	0.145924	-4.45004	8.5855e-06	5.13621e-05
CPNE2	239.934	-0.649639	0.159636	-4.06951	4.71126e-05	0.000243294
SLC39A10	440.377	-0.64993	0.109066	-5.95906	2.53687e-09	2.75859e-08
CYBA	891.453	-0.650714	0.144459	-4.50447	6.65375e-06	4.061e-05
SLC16A7	382.973	-0.651345	0.207421	-3.14021	0.00168829	0.00607307
MAP3K3	559.616	-0.651417	0.112798	-5.77506	7.69276e-09	7.73199e-08
ATL3	1175.4	-0.65244	0.110966	-5.87965	4.1113e-09	4.3056e-08
TMEM170B	171.012	-0.652449	0.193182	-3.37737	0.000731817	0.00288916
AGTRAP	266.642	-0.653516	0.143051	-4.5684	4.91459e-06	3.08191e-05
ENG	775.217	-0.653731	0.128159	-5.10093	3.3798e-07	2.60654e-06
TXNDC15	381.632	-0.653819	0.09526	-6.86352	6.71823e-12	1.05359e-10
LRP12	179.007	-0.65405	0.193132	-3.38655	0.000707783	0.00280551
PAQR4	287.477	-0.654092	0.203619	-3.21233	0.00131664	0.00486948
CSRP2	183.958	-0.654134	0.200506	-3.26241	0.00110469	0.00416371
ZNF438	95.1682	-0.655272	0.142858	-4.58689	4.49902e-06	2.84417e-05
NAAA	212.92	-0.655809	0.15053	-4.35666	1.32063e-05	7.61826e-05
TRIM69	334.891	-0.655939	0.149316	-4.39296	1.11817e-05	6.54511e-05
NFKBIE	215.505	-0.65603	0.163751	-4.00627	6.16848e-05	0.000310413
RGCC	98.5905	-0.65705	0.193183	-3.40117	0.00067098	0.0026772
CARD19	216.307	-0.657944	0.153987	-4.27272	1.931e-05	0.000108225
GPC4	155.759	-0.65812	0.199411	-3.30031	0.000965764	0.00369966
AFAP1L2	287.23	-0.658378	0.154966	-4.24854	2.15165e-05	0.000119412
TRMO	130.678	-0.659762	0.164431	-4.01239	6.01061e-05	0.000302957
RGS5	1064.18	-0.660061	0.172438	-3.82783	0.00012928	0.000609
PARM1	417.517	-0.660195	0.195147	-3.38307	0.000716814	0.00283891
CARD8	753.017	-0.662219	0.086164	-7.68556	1.52329e-14	3.38761e-13
SERPINB1	337.424	-0.662328	0.137843	-4.80496	1.54781e-06	1.06476e-05
SPTSSA	234.144	-0.662635	0.14237	-4.65433	3.25034e-06	2.11182e-05
INPP5D	651.055	-0.66301	0.152817	-4.33859	1.43402e-05	8.20408e-05
PKIG	165.077	-0.663541	0.168694	-3.93341	8.3749e-05	0.000410739
LGALS9	694.097	-0.663616	0.185266	-3.58195	0.000341034	0.00146197
MLKL	247.498	-0.66436	0.129061	-5.14766	2.63753e-07	2.0647e-06
GALNT6	210.813	-0.664882	0.222896	-2.98292	0.00285509	0.00968332
PGM1	278.745	-0.665105	0.173299	-3.8379	0.000124089	0.000586462
NDUFC2	137.043	-0.665379	0.163671	-4.06535	4.79609e-05	0.000247062
MFSD12	965.467	-0.665768	0.144539	-4.60617	4.10161e-06	2.61234e-05
NLRP1	1001.1	-0.666192	0.180662	-3.6875	0.000226469	0.00100728
SEC61B	152.637	-0.666972	0.123481	-5.40144	6.61091e-08	5.79809e-07
SIK3	704.817	-0.66719	0.103539	-6.44385	1.16481e-10	1.52451e-09
SAMD14	73.5623	-0.667396	0.210238	-3.17447	0.00150108	0.00547269
PDE4A	222.987	-0.667601	0.172479	-3.87063	0.000108554	0.000519598
SMPD1	182.889	-0.66784	0.146344	-4.56348	5.03129e-06	3.1456e-05
BCL6B	81.1992	-0.669335	0.200364	-3.34059	0.000836015	0.00325658
OSBPL10	644.425	-0.669382	0.145365	-4.60483	4.12809e-06	2.62741e-05
CTSS	742.998	-0.669944	0.155862	-4.29833	1.72091e-05	9.73829e-05
TGFBR1	499.843	-0.670529	0.114523	-5.85495	4.7715e-09	4.93899e-08
CPOX	269.316	-0.671137	0.10191	-6.58556	4.53164e-11	6.32338e-10
C3orf18	91.9287	-0.671569	0.216293	-3.1049	0.00190342	0.00675414
CMBL	129.562	-0.672205	0.198536	-3.38581	0.000709687	0.00281246
CDH6	219.537	-0.674976	0.167447	-4.03099	5.5543e-05	0.000282313
LAMP2	763.33	-0.67522	0.112492	-6.00239	1.94438e-09	2.13539e-08
TEP1	1053.77	-0.675429	0.1027	-6.5767	4.81017e-11	6.66201e-10
ST3GAL3	386.931	-0.676888	0.136182	-4.97048	6.67886e-07	4.91595e-06
IL11RA	180.085	-0.677829	0.15449	-4.38753	1.14644e-05	6.69593e-05
FBXO4	115.156	-0.678424	0.166809	-4.06707	4.76075e-05	0.000245579
PER3	406.263	-0.678502	0.17675	-3.83876	0.000123658	0.000584868
HSPA4L	173.622	-0.679179	0.212619	-3.19434	0.00140149	0.00514466
PLEKHH2	215.519	-0.679454	0.183162	-3.70959	0.000207598	0.000932758
CTSO	182.624	-0.680211	0.151967	-4.47603	7.6043e-06	4.59621e-05
RAPGEF5	345.029	-0.680537	0.17788	-3.82581	0.000130343	0.000612928
SLC39A14	326.619	-0.680575	0.165781	-4.10528	4.03832e-05	0.000210869
STOML1	178.597	-0.681982	0.160892	-4.23876	2.24755e-05	0.000124366
ZC3H12C	361.559	-0.68213	0.168226	-4.05483	5.01697e-05	0.000257237
ECE1	1233.33	-0.682177	0.120363	-5.66766	1.44758e-08	1.39219e-07
EFCAB2	190.877	-0.683293	0.160214	-4.26487	2.00019e-05	0.000111535
WDR78	100.338	-0.683961	0.169045	-4.04603	5.20947e-05	0.000266304
CARD10	259.772	-0.685072	0.18383	-3.72666	0.000194035	0.000876551
PHLDB1	1548.93	-0.685185	0.116389	-5.88701	3.93255e-09	4.12763e-08
IMPA2	261.739	-0.685599	0.198121	-3.4605	0.000539172	0.00221016
ARHGEF25	151.65	-0.685603	0.225562	-3.03953	0.00236947	0.00819661
ATP6V1B2	589.815	-0.686098	0.101596	-6.7532	1.44618e-11	2.17507e-10
DNHD1	687.412	-0.68614	0.145389	-4.71935	2.36596e-06	1.5828e-05
SPIN4	181.932	-0.688262	0.157828	-4.36084	1.29566e-05	7.49498e-05
OSTM1	316.039	-0.688565	0.105965	-6.49801	8.139e-11	1.09249e-09
IL18	126.24	-0.688736	0.202352	-3.40366	0.000664898	0.00265519
SATB2	171.357	-0.689425	0.179631	-3.83801	0.000124035	0.000586358
FAM161A	100.547	-0.689881	0.169641	-4.06671	4.76824e-05	0.000245897
MT-ATP8	1021.94	-0.690324	0.201655	-3.42329	0.000618679	0.00249482
CLTCL1	219.442	-0.690374	0.218332	-3.16203	0.00156672	0.00568983
DBP	204.926	-0.69046	0.161437	-4.27696	1.89464e-05	0.000106314
PPP2R3A	294.855	-0.691288	0.175137	-3.94712	7.90963e-05	0.000389655
SP4	220.376	-0.691434	0.117287	-5.89522	3.74182e-09	3.94736e-08
MACF1	7323.91	-0.692559	0.0821531	-8.4301	3.45377e-17	1.12083e-15
COL7A1	4604.9	-0.692576	0.231515	-2.99149	0.00277617	0.00945675
POLD4	124.959	-0.692641	0.18162	-3.81369	0.000136909	0.000640383
ZFYVE28	286.587	-0.694231	0.164475	-4.22089	2.4334e-05	0.000133584
PRNP	496.146	-0.695761	0.179248	-3.88156	0.000103789	0.000499731
MYO10	960.017	-0.695771	0.162995	-4.26867	1.9664e-05	0.000109946
NFIL3	135.293	-0.695918	0.163029	-4.26868	1.9663e-05	0.000109946
PLGRKT	71.8324	-0.696116	0.174588	-3.9872	6.68579e-05	0.000334647
ZNF354C	143.42	-0.696181	0.221256	-3.1465	0.00165238	0.00596162
RELL2	133.198	-0.696521	0.186893	-3.72683	0.000193902	0.000876161
ACP2	274.751	-0.696616	0.126903	-5.48938	4.03353e-08	3.65575e-07
TLE4	474.53	-0.697455	0.138848	-5.02315	5.08313e-07	3.82102e-06
SLCO3A1	312.439	-0.698573	0.166077	-4.20633	2.59555e-05	0.000141778
SLC25A25	355.876	-0.698714	0.165443	-4.22329	2.40765e-05	0.000132325
CALCRL	128.989	-0.698846	0.166968	-4.1855	2.8454e-05	0.000153989
BTN3A2	591.491	-0.699283	0.143517	-4.87248	1.10205e-06	7.80775e-06
CPEB4	748.599	-0.699284	0.107438	-6.50873	7.57891e-11	1.02466e-09
KANK3	109.025	-0.699291	0.224104	-3.12038	0.00180618	0.00645311
FBXO10	71.9408	-0.700292	0.169124	-4.1407	3.46241e-05	0.000183613
NFIB	1499.24	-0.700429	0.180163	-3.88775	0.000101178	0.000488668
APCDD1	443.314	-0.70062	0.179385	-3.90568	9.39593e-05	0.000456273
RNF130	246.95	-0.702513	0.173806	-4.04194	5.30114e-05	0.000270326
ARNTL2	520.248	-0.702966	0.151522	-4.63936	3.49485e-06	2.25892e-05
LAMB2	1479.52	-0.703261	0.139147	-5.05408	4.32471e-07	3.27855e-06
MBNL1	1824.35	-0.704413	0.071555	-9.84436	7.25002e-23	5.06555e-21
RAB24	47.4527	-0.704607	0.20991	-3.35671	0.000788768	0.00309637
AP4S1	184.714	-0.704888	0.142597	-4.94321	7.68485e-07	5.60791e-06
PNPLA7	254.785	-0.705309	0.213166	-3.30873	0.000937189	0.0036042
C9orf40	50.9283	-0.705475	0.207642	-3.39755	0.000679928	0.00270886
ZDHHC1	142.5	-0.705671	0.213606	-3.30361	0.000954472	0.00366165
CNTN4	40.0535	-0.70587	0.228717	-3.08621	0.00202725	0.00713269
PCDH12	82.7401	-0.706126	0.19103	-3.69642	0.00021866	0.000976019
TMSB10	1676.25	-0.706496	0.151749	-4.65569	3.229e-06	2.09868e-05
CTSB	3792.86	-0.707616	0.111753	-6.33195	2.42089e-10	3.03219e-09
DNAJB4	197.346	-0.707618	0.124472	-5.68498	1.30826e-08	1.26535e-07
PODXL	801.243	-0.707653	0.129419	-5.4679	4.55403e-08	4.09578e-07
ORAI2	634.867	-0.707664	0.131727	-5.3722	7.77832e-08	6.7618e-07
LY6E	1346.7	-0.708177	0.212984	-3.32502	0.000884122	0.00342758
FAM13C	77.8548	-0.708254	0.222368	-3.18505	0.00144728	0.00529444
MOB3A	671.343	-0.709874	0.109805	-6.46486	1.01396e-10	1.33895e-09
CEP128	216.891	-0.710132	0.148388	-4.78565	1.70431e-06	1.16556e-05
NAV2	1313.17	-0.710526	0.178788	-3.97414	7.06347e-05	0.000351578
MAP4K4	1428.05	-0.710677	0.104902	-6.77466	1.24696e-11	1.89832e-10
EGLN2	522.626	-0.712399	0.119425	-5.96525	2.44261e-09	2.66228e-08
CNN3	559.107	-0.712696	0.137623	-5.17863	2.23526e-07	1.78335e-06
CNTNAP1	190.221	-0.713335	0.168748	-4.22723	2.36587e-05	0.00013022
MYO7A	297.674	-0.714296	0.227272	-3.14291	0.00167275	0.00602351
GLS	1335.64	-0.714376	0.113345	-6.30267	2.92555e-10	3.62068e-09
ZBED3	158.736	-0.714448	0.184756	-3.86698	0.000110194	0.00052664
THSD4	503.191	-0.714789	0.174308	-4.10073	4.11858e-05	0.000214521
NFIA	655.137	-0.714854	0.146607	-4.87597	1.08274e-06	7.68843e-06
ELK3	502.172	-0.714964	0.0953493	-7.49837	6.46175e-14	1.30807e-12
GUCY1A2	290.759	-0.715091	0.178655	-4.00264	6.26407e-05	0.000315139
CDH3	365.374	-0.716238	0.224364	-3.19231	0.0014114	0.005179
EXOC3L2	135.683	-0.716718	0.206099	-3.47753	0.00050605	0.00208902
ST5	1249.81	-0.718086	0.103	-6.97169	3.13149e-12	5.16626e-11
ADAM32	91.6717	-0.718434	0.211241	-3.40101	0.00067137	0.00267818
CACNA1C	475.235	-0.71864	0.175836	-4.087	4.36989e-05	0.000227043
HPS5	301.402	-0.719001	0.099138	-7.25253	4.09053e-13	7.50198e-12
MAP3K14	527.341	-0.719018	0.139142	-5.16753	2.37209e-07	1.8797e-06
CPEB2	330.634	-0.719314	0.121563	-5.91723	3.27417e-09	3.49189e-08
ATP10D	416.135	-0.719977	0.128269	-5.61304	1.98799e-08	1.88101e-07
OLFML2A	465.785	-0.720021	0.174203	-4.13324	3.57689e-05	0.000189362
SPIRE1	358.685	-0.72008	0.190768	-3.77464	0.000160241	0.000735418
ITGA9	298.034	-0.72049	0.206098	-3.49586	0.000472533	0.00196277
TRPC1	147.283	-0.721064	0.206217	-3.49663	0.000471181	0.00195803
RFK	123.595	-0.721611	0.159271	-4.53072	5.87832e-06	3.62794e-05
DYRK3	52.0074	-0.722706	0.197553	-3.65828	0.000253911	0.00111923
APOBR	234.33	-0.723689	0.223308	-3.24077	0.00119207	0.00445718
ETS1	1456.68	-0.723778	0.131191	-5.51697	3.44889e-08	3.15488e-07
TNFSF10	676.262	-0.724404	0.185073	-3.91415	9.07236e-05	0.000442161
APOLD1	242.517	-0.725831	0.152639	-4.75521	1.98239e-06	1.34299e-05
PDE3B	601.908	-0.727067	0.191111	-3.80441	0.00014214	0.00066126
SLC25A20	74.6656	-0.727549	0.173686	-4.18888	2.80334e-05	0.000151844
ZNF540	47.2254	-0.727647	0.225045	-3.23334	0.00122353	0.00456205
ATM	2124.8	-0.727933	0.077014	-9.45196	3.32532e-21	1.83137e-19
ZNF618	530.135	-0.728013	0.14916	-4.88074	1.0569e-06	7.51631e-06
ITGA1	638.972	-0.728226	0.133916	-5.43792	5.39053e-08	4.7997e-07
SIMC1	171.427	-0.728664	0.191563	-3.80378	0.000142504	0.000662626
GPR153	456.606	-0.728773	0.207908	-3.50527	0.000456146	0.00189976
KCTD15	364.103	-0.729089	0.215557	-3.38235	0.000718689	0.00284453
INPP5J	157.057	-0.729286	0.236755	-3.08034	0.00206762	0.00726245
SOAT1	635.813	-0.729742	0.123799	-5.89455	3.75705e-09	3.96119e-08
NT5DC3	298.128	-0.731817	0.134237	-5.45169	4.98932e-08	4.46582e-07
ORAI1	179.919	-0.731956	0.175181	-4.17828	2.93725e-05	0.000158547
CEACAM19	93.5291	-0.731962	0.224899	-3.25462	0.00113544	0.00426672
FAM49A	165.222	-0.73269	0.224534	-3.26316	0.00110178	0.00415526
TSPAN11	132.369	-0.732912	0.238151	-3.07751	0.00208739	0.00732503
STC2	137.364	-0.733389	0.226554	-3.23715	0.00120729	0.00450778
ACER3	370.944	-0.733393	0.113737	-6.44815	1.13221e-10	1.48567e-09
CASP10	514.202	-0.733781	0.146484	-5.00929	5.463e-07	4.08525e-06
MAGI2	190.159	-0.733819	0.221969	-3.30596	0.000946522	0.00363786
PLXDC1	328.57	-0.733981	0.169452	-4.3315	1.48098e-05	8.45984e-05
HCG27	102.978	-0.735261	0.222827	-3.29969	0.000967928	0.00370719
FBXO5	119.371	-0.735283	0.168715	-4.35814	1.31174e-05	7.57628e-05
ARHGAP44	166.626	-0.735317	0.217638	-3.37863	0.000728485	0.0028776
TAS2R20	71.9896	-0.737186	0.20774	-3.54859	0.000387293	0.00164148
ADGRE5	508.783	-0.73723	0.132364	-5.56973	2.55139e-08	2.37567e-07
NAV1	1083.11	-0.737365	0.128918	-5.71963	1.06756e-08	1.0488e-07
ARL10	331.053	-0.737421	0.1719	-4.28983	1.78809e-05	0.000100788
KLHDC1	60.0364	-0.737493	0.194301	-3.79563	0.000147268	0.000682068
RDH10	947.339	-0.737506	0.167992	-4.39012	1.13289e-05	6.62503e-05
RASSF3	448.39	-0.738721	0.122993	-6.00619	1.89937e-09	2.08719e-08
RGS10	70.8918	-0.739691	0.174265	-4.24464	2.18941e-05	0.0001214
FGD6	610.36	-0.739732	0.132129	-5.59854	2.16164e-08	2.03503e-07
CD47	1352.56	-0.740102	0.114855	-6.44382	1.16506e-10	1.52451e-09
MEIS3	122.681	-0.740212	0.248927	-2.97361	0.00294315	0.00995132
PLTP	596.203	-0.741323	0.194688	-3.80775	0.000140237	0.000654031
YWHAH	514.144	-0.741725	0.120468	-6.15705	7.41112e-10	8.63017e-09
ZNF532	994.165	-0.741887	0.115039	-6.44899	1.12597e-10	1.47853e-09
FICD	84.4242	-0.741897	0.137184	-5.40805	6.37156e-08	5.61183e-07
HCLS1	540.785	-0.743295	0.204634	-3.63231	0.000280895	0.00122678
WLS	491.128	-0.743303	0.172327	-4.31334	1.60809e-05	9.14409e-05
NRGN	57.3231	-0.743383	0.231636	-3.20928	0.00133068	0.00491459
CRELD2	280.066	-0.743427	0.136513	-5.44584	5.15607e-08	4.60187e-07
NFIC	1614.79	-0.743843	0.133091	-5.58896	2.28429e-08	2.14725e-07
GRAMD4	499.823	-0.744147	0.145362	-5.11928	3.06706e-07	2.37907e-06
RINL	113.369	-0.744577	0.193646	-3.84504	0.000120534	0.000571538
RBM38	337.88	-0.74722	0.145247	-5.14447	2.6828e-07	2.09839e-06
PDE4DIP	712.352	-0.747948	0.111694	-6.6964	2.13612e-11	3.12246e-10
CDNF	32.5107	-0.748719	0.24038	-3.11472	0.00184117	0.00656433
ZNF711	119.407	-0.74891	0.218568	-3.42644	0.000611557	0.00247171
JADE2	922.291	-0.751086	0.135665	-5.53632	3.08901e-08	2.85497e-07
COL4A1	3197.51	-0.751885	0.150005	-5.0124	5.37546e-07	4.02622e-06
PLCG2	451.021	-0.753626	0.157743	-4.77755	1.77443e-06	1.20999e-05
GK	243.674	-0.753893	0.153473	-4.91221	9.00566e-07	6.50331e-06
KCNC4	407.276	-0.755019	0.163877	-4.60723	4.08061e-06	2.60161e-05
ECI2	120.175	-0.755391	0.166701	-4.53142	5.85896e-06	3.61718e-05
LMO4	844.732	-0.755735	0.178202	-4.24089	2.22635e-05	0.000123265
TPST1	239.251	-0.756759	0.156295	-4.84187	1.28625e-06	9.01048e-06
ADCY4	216.28	-0.758768	0.143691	-5.28057	1.28784e-07	1.07607e-06
SMCO4	62.8667	-0.759167	0.199845	-3.79878	0.000145409	0.000674625
PPT1	683.464	-0.762296	0.132699	-5.74453	9.21769e-09	9.14201e-08
C5orf30	106.972	-0.762569	0.166362	-4.58379	4.56622e-06	2.88081e-05
FGD4	432.04	-0.763446	0.114806	-6.64988	2.93332e-11	4.19927e-10
GALC	300.945	-0.763869	0.139487	-5.47627	4.34381e-08	3.91801e-07
NUAK1	239.777	-0.764343	0.159693	-4.78633	1.69859e-06	1.16273e-05
FNBP1	792.809	-0.765096	0.106929	-7.15519	8.3556e-13	1.47186e-11
WWC3	732.033	-0.765137	0.118444	-6.45989	1.0478e-10	1.37975e-09
ARHGEF10	118.738	-0.765553	0.207709	-3.6857	0.000228073	0.00101417
TPP1	811.826	-0.765786	0.0966738	-7.92133	2.34974e-15	5.9059e-14
MAST3	593.461	-0.765946	0.124942	-6.13043	8.76394e-10	1.00678e-08
OAT	171.751	-0.768024	0.242666	-3.16494	0.00155114	0.00563654
CRLF3	347.026	-0.768639	0.113559	-6.76863	1.3001e-11	1.97279e-10
RIMS3	116.871	-0.769341	0.185703	-4.14286	3.42999e-05	0.000182203
MBLAC1	24.6293	-0.769477	0.2559	-3.00694	0.00263894	0.00902706
NPC2	295.151	-0.769558	0.130572	-5.89377	3.77491e-09	3.97471e-08
BACE1	286.626	-0.770782	0.157372	-4.89783	9.69019e-07	6.93347e-06
DDX60	644.038	-0.770855	0.189911	-4.05904	4.92746e-05	0.00025312
TAF1L	30.9439	-0.773414	0.245518	-3.15013	0.00163196	0.00589933
TRAF5	536.779	-0.77358	0.121159	-6.38485	1.71561e-10	2.19582e-09
EVL	1413.38	-0.773671	0.130568	-5.92545	3.11451e-09	3.34207e-08
PCOLCE	203.594	-0.774634	0.171715	-4.51117	6.4471e-06	3.94037e-05
SCML1	208.435	-0.774967	0.190938	-4.05874	4.9338e-05	0.000253319
PPP1CA	2097.09	-0.776687	0.209446	-3.7083	0.000208658	0.000936735
JDP2	216.192	-0.777434	0.182101	-4.26926	1.96125e-05	0.000109756
SHF	112.303	-0.777901	0.191979	-4.05201	5.07798e-05	0.000259938
TUBB2A	52.3403	-0.77849	0.2419	-3.21823	0.00128986	0.00478456
NMI	174.947	-0.778944	0.132907	-5.86083	4.60568e-09	4.78321e-08
RGS9	57.5061	-0.779519	0.216945	-3.59317	0.000326678	0.00140597
TMX4	477.774	-0.779832	0.112996	-6.9014	5.1493e-12	8.19903e-11
SDCBP	699.499	-0.780323	0.126787	-6.15458	7.5279e-10	8.75528e-09
RUNX2	323.204	-0.780784	0.176688	-4.41901	9.91547e-06	5.86441e-05
SAP30	58.7291	-0.781007	0.193889	-4.02811	5.62268e-05	0.000285247
SLC9A3R1	523.554	-0.78103	0.148387	-5.26346	1.41369e-07	1.17078e-06
PDE8B	62.8008	-0.782075	0.232299	-3.36667	0.000760811	0.00299479
TET1	217.555	-0.783568	0.170457	-4.59686	4.28901e-06	2.72059e-05
CD44	1852.68	-0.78427	0.180188	-4.35251	1.34585e-05	7.7518e-05
OSBPL1A	357.616	-0.784696	0.160285	-4.89564	9.79843e-07	7.00022e-06
ADAMTSL2	171.012	-0.784795	0.205818	-3.81305	0.000137263	0.000641602
IFIT5	152.592	-0.784823	0.161667	-4.85458	1.20641e-06	8.49888e-06
NUCB2	221.919	-0.785364	0.135374	-5.80142	6.57539e-09	6.69517e-08
CAMK1	126.836	-0.785681	0.207227	-3.79139	0.000149804	0.000693047
MCAM	707.134	-0.786161	0.161246	-4.87552	1.08521e-06	7.70299e-06
THSD1	76.4153	-0.786167	0.210232	-3.73953	0.000184366	0.000836706
C5	81.5508	-0.786965	0.225502	-3.48984	0.000483309	0.00200265
ADA	62.4895	-0.788005	0.237821	-3.31344	0.000921548	0.00355529
TECTA	34.7371	-0.788838	0.249738	-3.15866	0.00158498	0.00574948
CACNA2D2	29.5382	-0.789377	0.257771	-3.06232	0.00219625	0.00768114
TNFRSF10D	100.214	-0.790001	0.20881	-3.78335	0.00015473	0.000713274
GABRR2	20.9659	-0.790202	0.265289	-2.97865	0.00289521	0.00980694
CXCL14	283.928	-0.790504	0.233525	-3.38509	0.000711539	0.00281921
FUT8	458.807	-0.790815	0.137565	-5.74867	8.99474e-09	8.94934e-08
RND1	42.5388	-0.791283	0.254168	-3.11323	0.00185052	0.00659139
PAGR1	52.5784	-0.791992	0.247483	-3.20019	0.00137336	0.00505228
OPTN	543.697	-0.792077	0.143354	-5.52532	3.28893e-08	3.02037e-07
NRSN2	184.615	-0.793283	0.193943	-4.09028	4.30848e-05	0.000223977
NR5A2	61.7291	-0.79363	0.225715	-3.51607	0.000437987	0.00183065
MPZ	65.9883	-0.793804	0.238825	-3.32379	0.000888026	0.00344057
COL4A2	2785.11	-0.79452	0.153809	-5.16562	2.39639e-07	1.89655e-06
PARP9	938.307	-0.79481	0.14441	-5.50386	3.71574e-08	3.38905e-07
DNAH7	82.3789	-0.794882	0.265041	-2.99909	0.00270789	0.00924097
FAM89A	75.126	-0.794915	0.201929	-3.93661	8.26424e-05	0.00040595
UBTD1	83.8325	-0.794916	0.208484	-3.81284	0.000137377	0.000641974
RPGRIP1	16.7325	-0.795532	0.265787	-2.99312	0.00276141	0.00940992
GIPC3	31.446	-0.796727	0.233015	-3.41921	0.000628043	0.00252634
MED12L	131.177	-0.796924	0.241569	-3.29895	0.000970466	0.00371597
FAM222A	70.2082	-0.796925	0.254319	-3.13357	0.00172696	0.00620451
CTH	26.2344	-0.797288	0.251816	-3.16615	0.00154472	0.00561647
RAB9B	52.9587	-0.797831	0.232415	-3.43279	0.000597408	0.00241869
BTN3A1	780.801	-0.798677	0.126068	-6.33529	2.36897e-10	2.97711e-09
RNF144B	465.505	-0.799643	0.16532	-4.83693	1.3186e-06	9.20613e-06
FCGRT	925.356	-0.800012	0.146948	-5.44417	5.20461e-08	4.63856e-07
TNIK	227.265	-0.80071	0.204665	-3.9123	9.14194e-05	0.000445306
PDLIM2	264.301	-0.802639	0.167874	-4.7812	1.7425e-06	1.18995e-05
IDNK	67.3838	-0.802926	0.177086	-4.5341	5.78492e-06	3.575e-05
AMPD3	424.631	-0.803169	0.132539	-6.05988	1.36222e-09	1.52648e-08
ARMC9	262.091	-0.803806	0.130757	-6.14732	7.88047e-10	9.12566e-09
SSPO	193.087	-0.804747	0.237318	-3.391	0.00069637	0.00276554
CD34	323.247	-0.804792	0.12836	-6.26982	3.61471e-10	4.42388e-09
JUN	1364.04	-0.805518	0.184111	-4.37517	1.21339e-05	7.05176e-05
ARL3	109.215	-0.805791	0.149625	-5.38539	7.22885e-08	6.30756e-07
LOXL2	287.231	-0.806276	0.165406	-4.87454	1.09064e-06	7.73572e-06
EHD2	572.118	-0.806497	0.153509	-5.25375	1.49036e-07	1.2283e-06
ANP32E	743.798	-0.806534	0.13166	-6.12589	9.01768e-10	1.03339e-08
MYO1B	656.656	-0.807694	0.130902	-6.17021	6.82013e-10	7.99668e-09
CMPK2	307.985	-0.808296	0.21236	-3.80625	0.000141091	0.000657359
CDKL3	42.4126	-0.808702	0.198437	-4.07536	4.59441e-05	0.000237587
MBOAT1	275.524	-0.808817	0.195251	-4.14246	3.43607e-05	0.000182422
ATG4C	112.616	-0.810199	0.157108	-5.15696	2.50993e-07	1.97888e-06
GPX7	65.1707	-0.810866	0.206464	-3.9274	8.58694e-05	0.000420147
B3GNT7	64.5134	-0.811116	0.2592	-3.12931	0.00175219	0.00628659
SUSD6	929.722	-0.811942	0.0992996	-8.17669	2.91749e-16	8.40462e-15
RHOJ	60.9372	-0.81261	0.193332	-4.20319	2.63182e-05	0.00014355
TTC7A	613.292	-0.813694	0.123033	-6.61364	3.74982e-11	5.27936e-10
TAS1R3	49.5248	-0.813908	0.273431	-2.97665	0.00291416	0.009864
USP13	285.52	-0.81398	0.147064	-5.53485	3.11486e-08	2.87603e-07
TMEM106A	262.503	-0.814446	0.111259	-7.32028	2.47449e-13	4.68976e-12
PRICKLE2	363.587	-0.814677	0.148438	-5.48833	4.05755e-08	3.67574e-07
MICAL1	900.132	-0.814815	0.135145	-6.02917	1.64802e-09	1.82815e-08
TARSL2	133.644	-0.816674	0.140603	-5.80838	6.30813e-09	6.45463e-08
CGNL1	176.301	-0.81709	0.250848	-3.25731	0.00112472	0.00423068
CPQ	140.025	-0.817225	0.192754	-4.23973	2.23791e-05	0.000123869
ACE	211.656	-0.819152	0.171024	-4.78969	1.67039e-06	1.14446e-05
GKAP1	55.9653	-0.819555	0.192528	-4.25681	2.07365e-05	0.000115357
SPTB	74.7898	-0.820093	0.235942	-3.47582	0.000509287	0.00210099
SLC15A2	248.529	-0.82014	0.1575	-5.20723	1.91685e-07	1.5518e-06
JAG2	538.968	-0.820243	0.165892	-4.94444	7.63621e-07	5.57675e-06
GJC1	595.372	-0.820363	0.178827	-4.58747	4.48647e-06	2.83772e-05
TGM1	60.4903	-0.821353	0.21534	-3.81422	0.000136613	0.000639358
BLVRA	82.3628	-0.822195	0.193375	-4.25181	2.12053e-05	0.000117789
CEBPB	716.616	-0.822835	0.14823	-5.55108	2.83903e-08	2.63194e-07
LDLRAD4	625.356	-0.822841	0.196464	-4.18824	2.81122e-05	0.000152183
APOBEC3D	30.6611	-0.82522	0.246205	-3.35175	0.000803018	0.0031444
ARHGEF37	236.772	-0.825708	0.180119	-4.58422	4.55678e-06	2.87582e-05
FAM46A	461.95	-0.825711	0.139353	-5.9253	3.11729e-09	3.34314e-08
MX1	1482.17	-0.825742	0.203691	-4.05389	5.03729e-05	0.000258066
ATP2A1	88.8111	-0.826845	0.23821	-3.47107	0.000518385	0.00213711
LAP3	398.791	-0.826858	0.129173	-6.40116	1.54205e-10	1.98726e-09
LIF	258.8	-0.82687	0.229754	-3.59893	0.000319529	0.00137989
OAF	413.006	-0.826904	0.16309	-5.07024	3.9732e-07	3.02801e-06
CD200	73.6777	-0.827495	0.239032	-3.46186	0.000536463	0.00220243
HSPA13	214.791	-0.827556	0.134785	-6.13984	8.26032e-10	9.53015e-09
EVA1B	117.686	-0.828574	0.203898	-4.06367	4.83068e-05	0.000248619
CEP170	470.554	-0.829377	0.118038	-7.02636	2.11998e-12	3.56343e-11
HLX	67.5948	-0.829826	0.184309	-4.50235	6.72048e-06	4.09372e-05
SHANK3	1223.06	-0.830006	0.150319	-5.52164	3.35852e-08	3.07823e-07
COQ10A	71.6528	-0.830324	0.168141	-4.93826	7.88215e-07	5.73846e-06
CD40	177.197	-0.830565	0.232475	-3.57271	0.000353305	0.00151111
ARSK	53.7183	-0.830702	0.189214	-4.39028	1.13207e-05	6.62231e-05
ADGRL2	301.124	-0.831797	0.201648	-4.125	3.70732e-05	0.000195493
DENND2A	246.067	-0.832059	0.219817	-3.78523	0.000153567	0.000708961
LGI4	86.6757	-0.83255	0.25796	-3.22744	0.00124901	0.00464596
SLFN5	1652.56	-0.833025	0.12511	-6.65833	2.76959e-11	3.98314e-10
XPA	128.782	-0.833595	0.154226	-5.40502	6.48023e-08	5.69148e-07
PRDM6	132.492	-0.833912	0.199836	-4.17299	3.00628e-05	0.00016204
SLC16A4	43.6046	-0.834898	0.240966	-3.4648	0.000530627	0.00218134
PPM1M	188.496	-0.835046	0.162029	-5.15369	2.55411e-07	2.00864e-06
YPEL4	22.1155	-0.835104	0.260654	-3.20388	0.00135589	0.00499489
THRA	368.946	-0.835566	0.140563	-5.94445	2.77391e-09	3.00067e-08
CHRNE	26.8904	-0.836874	0.256101	-3.26775	0.00108406	0.00409586
MALT1	645.359	-0.836907	0.110985	-7.5407	4.67446e-14	9.68244e-13
CEP112	85.4885	-0.836909	0.197889	-4.22919	2.34538e-05	0.000129282
SNX24	118.035	-0.838163	0.152152	-5.50873	3.61438e-08	3.29981e-07
TGFB1I1	176.373	-0.839129	0.189161	-4.43605	9.16238e-06	5.45518e-05
PALM2	17.3054	-0.839932	0.261899	-3.20708	0.00134088	0.00494544
RNF217	358.599	-0.840268	0.209256	-4.01551	5.93171e-05	0.000299303
GAB2	534.685	-0.840437	0.146293	-5.74487	9.19937e-09	9.13352e-08
NOCT	134.273	-0.840942	0.193374	-4.34878	1.36894e-05	7.87269e-05
CCDC180	47.3891	-0.842221	0.254282	-3.31215	0.000925819	0.00356927
BIK	45.1477	-0.84242	0.245166	-3.43612	0.000590111	0.00239381
TEAD2	414.915	-0.842773	0.252654	-3.33568	0.000850913	0.00330773
EGFLAM	95.3992	-0.842892	0.196124	-4.29775	1.72539e-05	9.76068e-05
RRAS	67.326	-0.843605	0.179425	-4.70172	2.57983e-06	1.71363e-05
TBXA2R	27.9633	-0.843926	0.265056	-3.18396	0.00145277	0.00530897
CHIT1	34.8115	-0.844295	0.273575	-3.08616	0.00202763	0.00713269
CAP2	75.3431	-0.844404	0.255061	-3.3106	0.000930963	0.00358542
ITGB8	997.118	-0.844447	0.200996	-4.20131	2.65373e-05	0.000144493
POLR3GL	39.599	-0.844466	0.203856	-4.14246	3.43595e-05	0.000182422
LRFN4	363.723	-0.844739	0.22472	-3.75908	0.000170542	0.000777931
PLD1	479.602	-0.845492	0.182902	-4.62265	3.7886e-06	2.4295e-05
SMN1	72.6797	-0.845896	0.212368	-3.98316	6.80061e-05	0.000339849
HLA-C	4421.05	-0.846013	0.170708	-4.95589	7.19982e-07	5.27865e-06
CAV2	280.709	-0.846872	0.174234	-4.86054	1.17068e-06	8.2658e-06
DNAJC15	181.774	-0.847288	0.225261	-3.76137	0.000168986	0.00077196
PRRG1	179.099	-0.84754	0.196584	-4.31133	1.62274e-05	9.2106e-05
TMEM136	85.6624	-0.848935	0.194195	-4.37155	1.23368e-05	7.15858e-05
ARMCX1	67.6868	-0.85101	0.22047	-3.85998	0.000113395	0.00054056
DNAJC18	73.4231	-0.851274	0.160789	-5.29437	1.1943e-07	1.00257e-06
THY1	318.555	-0.851556	0.174978	-4.86663	1.13516e-06	8.02714e-06
ADARB1	632.078	-0.853038	0.147092	-5.79935	6.65711e-09	6.76734e-08
RNF125	120.106	-0.853101	0.189404	-4.50413	6.66452e-06	4.06492e-05
FGD1	194.656	-0.853237	0.222933	-3.82733	0.000129539	0.000609909
CHRD	54.6774	-0.85374	0.230222	-3.70833	0.000208632	0.000936735
PTP4A1	553.139	-0.8544	0.17838	-4.78977	1.66974e-06	1.14443e-05
ARHGEF1	2100.55	-0.854978	0.1125	-7.5998	2.9659e-14	6.31678e-13
BCL11A	466.4	-0.85559	0.258816	-3.30579	0.000947092	0.00363855
PSIP1	426.581	-0.856487	0.136875	-6.25744	3.91337e-10	4.74597e-09
WDR66	134.475	-0.856946	0.201945	-4.24345	2.20105e-05	0.000122009
NEURL1B	691.858	-0.857358	0.166474	-5.15011	2.60339e-07	2.04396e-06
KHK	50.1773	-0.857741	0.236566	-3.6258	0.000288063	0.00125471
KCNQ3	53.2619	-0.858466	0.250823	-3.42259	0.000620266	0.00249935
GPCPD1	844.816	-0.858586	0.109594	-7.83422	4.71752e-15	1.14276e-13
SPECC1L-ADORA2A	28.5379	-0.859335	0.248241	-3.4617	0.000536766	0.00220319
SORBS1	408.587	-0.85944	0.169612	-5.06709	4.0395e-07	3.07229e-06
ACACB	521.436	-0.860396	0.142826	-6.02407	1.70081e-09	1.87891e-08
CTSZ	758.207	-0.860447	0.13342	-6.44918	1.12458e-10	1.47774e-09
SDC3	944.994	-0.860549	0.141506	-6.08137	1.19163e-09	1.34499e-08
TCN2	137.854	-0.861425	0.216724	-3.97475	7.04537e-05	0.000350863
ITGB7	269.323	-0.861832	0.1888	-4.56479	5.00001e-06	3.12919e-05
SLC7A6	596.212	-0.861832	0.114916	-7.49969	6.39704e-14	1.29777e-12
SCNN1D	127.338	-0.862703	0.270791	-3.18586	0.00144326	0.00528554
PSMB8	277.79	-0.862856	0.173105	-4.98458	6.20968e-07	4.59772e-06
NPNT	145.559	-0.862891	0.26627	-3.24066	0.00119253	0.004458
TMEM140	167.856	-0.862898	0.171389	-5.03474	4.78505e-07	3.60709e-06
ANXA2R	66.8421	-0.864242	0.190875	-4.5278	5.96001e-06	3.66868e-05
GCA	173.228	-0.864619	0.14757	-5.85905	4.6552e-09	4.82928e-08
HIVEP3	596.129	-0.864886	0.171958	-5.02963	4.91425e-07	3.7015e-06
AQP1	268.517	-0.867146	0.152786	-5.67556	1.38232e-08	1.33285e-07
GRAMD1A	719.447	-0.867853	0.16163	-5.36939	7.9002e-08	6.86456e-07
ERAP2	398.994	-0.867918	0.154504	-5.61746	1.93783e-08	1.83726e-07
LTBP2	897.396	-0.870215	0.166684	-5.22074	1.78207e-07	1.44958e-06
SH3KBP1	428.554	-0.87082	0.159157	-5.47144	4.46383e-08	4.01852e-07
SNPH	150.306	-0.871245	0.211111	-4.12695	3.67608e-05	0.000194064
C21orf91	350.86	-0.871252	0.12153	-7.16905	7.5519e-13	1.33531e-11
CDH5	226.909	-0.873144	0.169504	-5.15117	2.58867e-07	2.03411e-06
SH2D2A	93.1003	-0.874003	0.184737	-4.73106	2.2335e-06	1.50062e-05
IFI35	214.262	-0.874511	0.186702	-4.684	2.81323e-06	1.85289e-05
ABCG2	65.5799	-0.87456	0.243797	-3.58724	0.000334194	0.00143626
ARSB	198.085	-0.874585	0.118902	-7.35551	1.90203e-13	3.63053e-12
SPRED1	751.774	-0.874787	0.140211	-6.23909	4.4011e-10	5.29838e-09
CYGB	212.747	-0.874857	0.184116	-4.75166	2.01749e-06	1.3643e-05
DISC1	132.209	-0.874911	0.1727	-5.06609	4.06079e-07	3.08722e-06
CELSR1	1636.98	-0.875976	0.209495	-4.18137	2.89763e-05	0.000156544
HIPK2	1563.68	-0.876011	0.102497	-8.54671	1.26645e-17	4.37533e-16
RASGEF1A	133.106	-0.878489	0.240208	-3.6572	0.000254984	0.00112317
TPM1	1727.66	-0.879177	0.13054	-6.73495	1.63986e-11	2.44868e-10
FADS3	219.779	-0.880295	0.19418	-4.53339	5.80443e-06	3.58588e-05
LAMC2	707.209	-0.880337	0.214311	-4.10776	3.99517e-05	0.000209082
ATP8A1	304.923	-0.880488	0.200668	-4.38778	1.14516e-05	6.69049e-05
FAM198B	392.68	-0.88124	0.156551	-5.62911	1.81147e-08	1.7262e-07
SLC6A9	197.266	-0.882198	0.228003	-3.86924	0.000109176	0.000522178
GLB1L	50.6508	-0.882594	0.185799	-4.75027	2.03147e-06	1.37227e-05
LPIN1	589.459	-0.882781	0.146501	-6.02578	1.68299e-09	1.86253e-08
GALNT15	19.3512	-0.882862	0.284735	-3.10065	0.00193097	0.00683505
CDK5R1	118.27	-0.88295	0.191439	-4.61218	3.98476e-06	2.54831e-05
ITGAE	205.018	-0.8835	0.152298	-5.80111	6.58765e-09	6.70401e-08
CTSL	288.024	-0.884349	0.154683	-5.71717	1.08313e-08	1.06298e-07
GALNT18	84.8671	-0.886061	0.19526	-4.53784	5.68322e-06	3.51913e-05
FRMD4B	267.365	-0.886356	0.163388	-5.42487	5.79975e-08	5.13963e-07
TMCC3	150.816	-0.886611	0.191466	-4.63063	3.64546e-06	2.35059e-05
ZNF382	141.237	-0.88818	0.232352	-3.82256	0.000132076	0.000619829
HLA-E	3674.6	-0.888183	0.130087	-6.8276	8.63489e-12	1.33633e-10
ADPRH	74.4387	-0.888626	0.190088	-4.6748	2.94238e-06	1.92981e-05
PABPC4L	16.1695	-0.889083	0.272262	-3.26554	0.00109254	0.00412373
FAM216A	28.107	-0.889142	0.260247	-3.41653	0.000634251	0.00254748
KLF13	1033.89	-0.890332	0.134284	-6.63022	3.35196e-11	4.75496e-10
CCDC88C	956.005	-0.891185	0.121453	-7.3377	2.17291e-13	4.13492e-12
TRPV6	510.079	-0.891192	0.284255	-3.13518	0.00171749	0.00617274
GAL3ST4	122.579	-0.892522	0.215174	-4.14791	3.35518e-05	0.000178786
ST6GALNAC4	145.276	-0.892638	0.177607	-5.02591	5.01042e-07	3.76939e-06
PTPRG	704.19	-0.893167	0.143198	-6.23728	4.45234e-10	5.35453e-09
P3H1	302.441	-0.893228	0.129281	-6.90918	4.87468e-12	7.78162e-11
SGCB	170.404	-0.893678	0.145216	-6.15413	7.54893e-10	8.77428e-09
KCNQ4	47.3366	-0.894491	0.286203	-3.12538	0.00177577	0.00636024
CXorf36	149.195	-0.894571	0.178183	-5.02052	5.15326e-07	3.86908e-06
SORBS3	507.777	-0.894804	0.159831	-5.59842	2.16311e-08	2.03539e-07
LBH	637.441	-0.895011	0.151844	-5.89429	3.76295e-09	3.96518e-08
ADCY9	331.995	-0.8951	0.156674	-5.71313	1.10919e-08	1.08514e-07
CCDC136	114.842	-0.895571	0.226517	-3.95366	7.69652e-05	0.000380057
COTL1	768.32	-0.896888	0.136447	-6.57316	4.92594e-11	6.81731e-10
EXT1	778.098	-0.897904	0.124632	-7.20442	5.82903e-13	1.04951e-11
S1PR2	178.735	-0.897968	0.156051	-5.75433	8.69841e-09	8.67756e-08
LACC1	139.447	-0.897979	0.167292	-5.36772	7.97367e-08	6.91877e-07
GJA4	50.9916	-0.898185	0.234135	-3.83618	0.000124961	0.000590139
WNT2B	227.896	-0.899047	0.180789	-4.97291	6.59563e-07	4.86233e-06
PTGER1	41.1801	-0.899055	0.280208	-3.20853	0.00133415	0.00492354
PITPNC1	469.111	-0.899384	0.135787	-6.62349	3.50819e-11	4.9578e-10
BGN	903.808	-0.899538	0.168123	-5.35048	8.77194e-08	7.57283e-07
SETBP1	415.311	-0.900445	0.202237	-4.45243	8.49023e-06	5.08246e-05
CEP19	15.2746	-0.900786	0.239535	-3.76057	0.000169529	0.000774251
C15orf62	30.1583	-0.901472	0.270694	-3.33022	0.000867766	0.00336905
ZNF671	82.2325	-0.903114	0.216655	-4.16843	3.06702e-05	0.000164839
DOC2B	204.084	-0.903877	0.292107	-3.09433	0.00197258	0.00695604
DDX58	314.954	-0.904592	0.163764	-5.52375	3.31834e-08	3.04439e-07
MXRA5	854.171	-0.904951	0.216377	-4.18228	2.886e-05	0.000156006
SMOX	112.938	-0.907086	0.202644	-4.47625	7.59639e-06	4.59291e-05
NT5E	157.427	-0.907527	0.290535	-3.12364	0.00178628	0.00639299
MXRA7	290.79	-0.907826	0.144852	-6.26729	3.67394e-10	4.4905e-09
CACHD1	156.661	-0.908462	0.187244	-4.85176	1.22371e-06	8.6046e-06
MORN3	48.1987	-0.908572	0.262132	-3.46608	0.000528103	0.00217287
DUSP1	877.952	-0.908802	0.210619	-4.31492	1.59664e-05	9.08448e-05
ARIH2OS	19.4497	-0.909856	0.273696	-3.32433	0.000886297	0.00343458
ZCCHC18	22.5728	-0.909934	0.283551	-3.20906	0.00133168	0.00491732
SECTM1	165.217	-0.910047	0.296537	-3.06892	0.00214836	0.0075263
TAF13	173.414	-0.910709	0.140894	-6.4638	1.02106e-10	1.34738e-09
CFL2	99.2602	-0.91118	0.152278	-5.98365	2.18193e-09	2.38788e-08
CYLD	808.402	-0.911357	0.0997623	-9.13528	6.52375e-20	2.96498e-18
C11orf95	393.725	-0.911734	0.161993	-5.62822	1.82084e-08	1.73424e-07
ADGRV1	168.534	-0.912143	0.247605	-3.68387	0.00022972	0.00102053
NKD1	393.253	-0.91237	0.229931	-3.96801	7.24743e-05	0.000359682
PARP11	193.378	-0.912807	0.151478	-6.02601	1.68055e-09	1.86093e-08
SNTB1	257.284	-0.91282	0.210323	-4.34009	1.42423e-05	8.15806e-05
ST20-MTHFS	20.8936	-0.91325	0.299314	-3.05114	0.00227974	0.00793902
SEC14L1	1498.92	-0.913311	0.102101	-8.94514	3.71465e-19	1.51871e-17
NID1	671.953	-0.913694	0.147299	-6.20298	5.54035e-10	6.57851e-09
ESR1	115.183	-0.913951	0.256029	-3.56971	0.000357371	0.00152537
COL12A1	1827.15	-0.91407	0.178106	-5.13217	2.86421e-07	2.22818e-06
MS4A7	299.076	-0.914691	0.198555	-4.60674	4.09025e-06	2.60688e-05
BCL3	701.457	-0.914953	0.151977	-6.02032	1.74073e-09	1.92189e-08
EML5	185.535	-0.915552	0.256539	-3.56887	0.00035853	0.00152927
VWCE	62.7914	-0.917295	0.275727	-3.32682	0.000878429	0.00340692
RIN3	435.145	-0.919371	0.134494	-6.8358	8.15512e-12	1.26621e-10
BASP1	576.88	-0.920435	0.2307	-3.98974	6.61451e-05	0.000331345
AZIN2	100.689	-0.921438	0.177466	-5.1922	2.07821e-07	1.67374e-06
SLC9A3R2	421.565	-0.922359	0.156439	-5.89598	3.72455e-09	3.9325e-08
CCDC3	126.274	-0.922466	0.190221	-4.84945	1.23805e-06	8.69233e-06
TRAM2	615.925	-0.923784	0.106119	-8.70519	3.17034e-18	1.16401e-16
CYR61	466.804	-0.924334	0.200507	-4.60998	4.02699e-06	2.57093e-05
ZNF467	94.1084	-0.92487	0.207849	-4.44972	8.59822e-06	5.14218e-05
ISM1	38.0467	-0.92498	0.287974	-3.21203	0.00131802	0.00487361
PILRA	66.2574	-0.926427	0.20854	-4.44244	8.89435e-06	5.30573e-05
RAB32	59.7348	-0.927086	0.202467	-4.57896	4.67302e-06	2.94125e-05
MILR1	61.5349	-0.927825	0.278837	-3.32748	0.00087634	0.00340093
TTLL7	204.258	-0.928073	0.225719	-4.11164	3.92867e-05	0.000205717
HUNK	121.463	-0.929112	0.297174	-3.12649	0.00176907	0.00634153
TPD52L1	146.122	-0.929783	0.253378	-3.66955	0.000242982	0.0010746
TNFAIP8	403.323	-0.930916	0.125697	-7.40601	1.3016e-13	2.52826e-12
FAM109B	144.213	-0.930948	0.220965	-4.21311	2.51884e-05	0.00013791
ZNF660	103.644	-0.931616	0.23398	-3.9816	6.84523e-05	0.000341988
NUTM2D	29.8078	-0.932611	0.255598	-3.64874	0.000263527	0.0011578
CCR10	22.608	-0.934621	0.291549	-3.20571	0.00134729	0.00496614
LRRC46	17.2389	-0.935251	0.2842	-3.29082	0.000998973	0.00381517
RASGRP3	197.212	-0.935272	0.159428	-5.86642	4.45296e-09	4.62974e-08
SLC36A4	223.865	-0.935382	0.176158	-5.30991	1.09678e-07	9.25515e-07
PARP14	3807.33	-0.936057	0.122793	-7.62302	2.47802e-14	5.33344e-13
GGT1	81.715	-0.936571	0.240133	-3.90022	9.61062e-05	0.000465612
OSGIN1	61.7836	-0.936611	0.243284	-3.84986	0.000118185	0.00056111
CLEC14A	99.4472	-0.936774	0.193209	-4.84851	1.24393e-06	8.73034e-06
HELB	586.131	-0.937088	0.135706	-6.90526	5.01112e-12	7.99261e-11
COL9A2	393.897	-0.937259	0.227473	-4.12031	3.78365e-05	0.000198902
EVC2	99.9446	-0.937334	0.285498	-3.28316	0.00102651	0.00390758
ZCCHC24	310.691	-0.937768	0.146109	-6.41826	1.37844e-10	1.78997e-09
MYCBPAP	62.4684	-0.93797	0.25977	-3.61077	0.000305284	0.00132509
SGMS2	194.267	-0.938681	0.181335	-5.1765	2.26081e-07	1.79914e-06
ATXN1	894.308	-0.939616	0.153258	-6.13095	8.73542e-10	1.00412e-08
CCDC74B	17.123	-0.939693	0.297967	-3.15368	0.00161223	0.00583814
ANTXR2	462.024	-0.940061	0.145885	-6.44386	1.16471e-10	1.52451e-09
RASL11A	52.3029	-0.940269	0.289405	-3.24897	0.00115823	0.00434277
DRAM1	314.444	-0.941261	0.160157	-5.87711	4.175e-09	4.36987e-08
WWTR1	553.871	-0.941272	0.118092	-7.97065	1.57838e-15	4.07095e-14
PTAFR	202.743	-0.941348	0.184017	-5.11555	3.12821e-07	2.42249e-06
NINJ1	234.716	-0.942045	0.160739	-5.86071	4.60897e-09	4.78398e-08
JPH2	101.943	-0.942384	0.284761	-3.30939	0.000935008	0.00359803
ITPR2	936.001	-0.942631	0.123311	-7.64434	2.1002e-14	4.57281e-13
EAF2	47.7219	-0.942806	0.186531	-5.05442	4.31707e-07	3.27408e-06
HABP4	111.088	-0.944784	0.173753	-5.4375	5.40332e-08	4.8088e-07
P3H3	180.321	-0.945874	0.23844	-3.96692	7.28075e-05	0.00036124
WNT4	70.6764	-0.945895	0.237279	-3.98643	6.70754e-05	0.000335646
HAPLN1	48.1323	-0.947857	0.300769	-3.15145	0.00162465	0.00587741
TMPRSS3	84.8978	-0.948373	0.31247	-3.03509	0.00240467	0.00830306
HNF4G	63.0055	-0.951619	0.316578	-3.00595	0.0026475	0.00904922
DBN1	544.443	-0.951954	0.209059	-4.55351	5.27573e-06	3.28418e-05
NXPH3	29.7321	-0.952038	0.290676	-3.27526	0.00105566	0.00400227
EMP1	690.091	-0.952162	0.179629	-5.30071	1.15351e-07	9.70764e-07
BMPER	21.611	-0.952262	0.31219	-3.05026	0.00228642	0.00795638
LTK	34.0564	-0.953145	0.318983	-2.98807	0.00280743	0.00954933
DOK6	36.1091	-0.955101	0.249104	-3.83415	0.000126002	0.000594303
CLCF1	85.6367	-0.955284	0.240737	-3.96817	7.2427e-05	0.000359543
CD302	125.296	-0.955545	0.14921	-6.40405	1.51312e-10	1.95266e-09
KLC3	120.424	-0.956431	0.295596	-3.2356	0.00121387	0.00452872
STK10	836.279	-0.957645	0.0927165	-10.3288	5.22365e-25	5.14805e-23
NDN	69.4937	-0.957677	0.253404	-3.77925	0.000157299	0.000724063
FAM227B	29.3053	-0.957761	0.197901	-4.83959	1.30106e-06	9.10063e-06
TRPC4	15.2155	-0.958123	0.269387	-3.55668	0.000375566	0.00159503
DAB2	984.42	-0.958288	0.173271	-5.53059	3.19163e-08	2.93821e-07
AQP11	23.8949	-0.95932	0.270616	-3.54495	0.000392692	0.00165985
SKAP1	108.561	-0.959888	0.222316	-4.31767	1.57686e-05	8.98286e-05
RGS14	150.72	-0.961003	0.166081	-5.78634	7.19359e-09	7.26537e-08
XAF1	1930.11	-0.961187	0.196154	-4.90015	9.57622e-07	6.86241e-06
RCAN1	350.256	-0.961297	0.177635	-5.41164	6.24493e-08	5.51066e-07
ICAM2	78.5527	-0.962766	0.212523	-4.53018	5.89327e-06	3.63597e-05
EID2B	23.5405	-0.963037	0.283984	-3.39117	0.000695956	0.00276503
PGBD5	64.4062	-0.963713	0.317886	-3.03164	0.00243232	0.00839233
SLC1A4	265.882	-0.963867	0.146717	-6.56957	5.04592e-11	6.96278e-10
TG	124.724	-0.964537	0.27818	-3.46731	0.000525697	0.00216392
HEYL	176.584	-0.965477	0.190854	-5.05871	4.22091e-07	3.20375e-06
NAP1L5	32.7699	-0.965706	0.229067	-4.21583	2.48862e-05	0.000136375
PDLIM7	601.82	-0.965978	0.139368	-6.93114	4.17454e-12	6.7715e-11
MMP11	333.781	-0.966037	0.261222	-3.69815	0.000217181	0.000970343
EVC	334.303	-0.966573	0.233535	-4.13887	3.4902e-05	0.000184981
PMP22	379.784	-0.966754	0.220145	-4.39143	1.12607e-05	6.58927e-05
MDGA1	254.669	-0.966849	0.254605	-3.79745	0.000146193	0.000677844
C2orf88	59.6006	-0.967055	0.264597	-3.65483	0.000257355	0.00113281
CYP2U1	93.3016	-0.967864	0.19779	-4.8934	9.91109e-07	7.0726e-06
CLIP4	354.847	-0.968371	0.185694	-5.21487	1.8395e-07	1.49305e-06
EMCN	66.5096	-0.968752	0.206647	-4.68797	2.75933e-06	1.81995e-05
TMC5	243.567	-0.968876	0.262886	-3.68554	0.000228221	0.00101459
CEP85L	293.441	-0.971065	0.148355	-6.54555	5.92761e-11	8.09588e-10
TSHZ2	421.772	-0.971278	0.233652	-4.15694	3.22536e-05	0.000172458
ADGRA2	553.517	-0.971555	0.170749	-5.68998	1.27058e-08	1.23145e-07
AFF2	19.0898	-0.97254	0.2871	-3.38746	0.000705434	0.00279857
GRM8	40.2653	-0.973039	0.29964	-3.24737	0.00116478	0.00436648
ADGRF5	485.849	-0.974647	0.173927	-5.60378	2.09722e-08	1.97836e-07
FOXD2	70.6875	-0.974652	0.322074	-3.02617	0.00247673	0.00852983
GPR161	254.386	-0.975086	0.188692	-5.1676	2.37119e-07	1.8797e-06
SCARF2	100.2	-0.977143	0.221753	-4.40644	1.05081e-05	6.19341e-05
CNPY4	94.5599	-0.977597	0.176301	-5.54504	2.93892e-08	2.71893e-07
CSRNP3	81.8827	-0.97933	0.236847	-4.13486	3.55174e-05	0.000188083
BCL2L15	95.6858	-0.979641	0.271109	-3.61345	0.000302145	0.00131177
TEAD4	84.3624	-0.979668	0.210218	-4.66026	3.15816e-06	2.05908e-05
NOVA2	101.161	-0.979941	0.19047	-5.14486	2.67717e-07	2.09486e-06
AMOTL2	725.961	-0.980246	0.159586	-6.14242	8.12725e-10	9.38241e-09
ADAP2	207.126	-0.980978	0.169557	-5.78552	7.22874e-09	7.293e-08
EML6	222.509	-0.981531	0.197258	-4.97588	6.49517e-07	4.79582e-06
PPP1R14A	42.1232	-0.98193	0.235442	-4.17058	3.03826e-05	0.000163575
IRF7	350.744	-0.982976	0.188588	-5.2123	1.8651e-07	1.51252e-06
SLC22A4	58.9076	-0.983654	0.270659	-3.63429	0.000278748	0.00121895
SLC5A4	24.3331	-0.983693	0.299895	-3.28013	0.0010376	0.00394098
IPCEF1	120.79	-0.985276	0.212621	-4.63397	3.58727e-06	2.31627e-05
UBE2L6	526.233	-0.987951	0.171201	-5.77071	7.89364e-09	7.92539e-08
KCNN3	75.994	-0.988034	0.183373	-5.3881	7.12048e-08	6.2188e-07
LAMC3	354.095	-0.988097	0.201567	-4.90209	9.48231e-07	6.79771e-06
SSBP2	243.093	-0.988293	0.173699	-5.68968	1.27281e-08	1.23233e-07
DNAH12	21.4092	-0.98903	0.296343	-3.33745	0.0008455	0.00328806
ETV5	162.379	-0.989185	0.210392	-4.70163	2.58098e-06	1.71379e-05
GBP4	637.251	-0.989304	0.185251	-5.34035	9.27691e-08	7.9574e-07
ANXA1	992.226	-0.98941	0.236833	-4.17767	2.94505e-05	0.000158922
CCDC102A	45.2787	-0.990879	0.238113	-4.16138	3.16327e-05	0.000169526
CORO1C	710.428	-0.991247	0.100691	-9.84445	7.24327e-23	5.06555e-21
DUSP14	91.2751	-0.991865	0.192818	-5.14404	2.68899e-07	2.10157e-06
SLC7A8	606.015	-0.992043	0.195508	-5.07417	3.89187e-07	2.97087e-06
TTBK1	27.6335	-0.992849	0.310317	-3.19947	0.00137681	0.00506299
PGM2L1	267.235	-0.993296	0.157047	-6.32482	2.5352e-10	3.16689e-09
LATS2	301.891	-0.993383	0.148672	-6.6817	2.36194e-11	3.43113e-10
SLC26A10	33.9305	-0.994116	0.306183	-3.2468	0.0011671	0.00437182
AHRR	162.253	-0.994162	0.223654	-4.44508	8.78578e-06	5.2443e-05
CLIC2	53.7123	-0.994777	0.188561	-5.27564	1.32296e-07	1.10198e-06
C5orf34	64.4962	-0.994794	0.214998	-4.62699	3.71012e-06	2.38818e-05
CDKN1C	191.879	-0.99717	0.241796	-4.12401	3.72339e-05	0.000196064
FBXL22	38.6024	-0.997547	0.236054	-4.22592	2.37968e-05	0.000130903
SOX18	173.705	-0.998404	0.212823	-4.69123	2.71564e-06	1.79576e-05
KCNIP3	64.0396	-0.998515	0.254685	-3.92059	8.83327e-05	0.000431411
RHOBTB3	1246.67	-0.998888	0.181936	-5.49033	4.01184e-08	3.64138e-07
FGF18	9.72807	-1.00084	0.320094	-3.12671	0.00176773	0.00633994
CBLN3	83.2858	-1.00128	0.209283	-4.78436	1.71531e-06	1.17266e-05
FUT2	135.705	-1.0015	0.303821	-3.29634	0.000979534	0.00374781
TMEM55A	56.5651	-1.00233	0.20577	-4.87111	1.10971e-06	7.85902e-06
MPP3	88.9783	-1.00238	0.228693	-4.38309	1.17006e-05	6.81475e-05
TXNDC5	132.76	-1.00239	0.180582	-5.5509	2.84199e-08	2.63317e-07
CCPG1	122.761	-1.00332	0.137472	-7.29834	2.91338e-13	5.47172e-12
ATP8A2	34.9503	-1.00404	0.335342	-2.99408	0.00275276	0.00938385
SLC7A2	507.571	-1.00669	0.231005	-4.35786	1.31339e-05	7.58112e-05
KCTD14	18.8902	-1.00711	0.296428	-3.39747	0.000680108	0.002709
SAT1	1360.28	-1.0085	0.135913	-7.42017	1.16974e-13	2.28876e-12
RNASE1	270.19	-1.00868	0.191755	-5.26024	1.43869e-07	1.18943e-06
FBLN7	144.019	-1.00905	0.237213	-4.25378	2.10193e-05	0.000116826
STK17A	256.211	-1.01057	0.137204	-7.3655	1.76489e-13	3.38213e-12
CDIP1	145.896	-1.01069	0.241134	-4.19141	2.77222e-05	0.00015042
B2M	6834.98	-1.01094	0.151889	-6.65579	2.81783e-11	4.04941e-10
LPIN2	685.421	-1.01101	0.14833	-6.81598	9.36224e-12	1.44524e-10
ZDHHC14	355.925	-1.01274	0.163762	-6.18424	6.24029e-10	7.35364e-09
C17orf51	98.7829	-1.01287	0.21002	-4.82273	1.41609e-06	9.84042e-06
THBS1	2369.38	-1.01328	0.153973	-6.58087	4.67712e-11	6.49697e-10
DACT3	52.9067	-1.01328	0.22585	-4.48651	7.24005e-06	4.39022e-05
RRAGD	156.349	-1.01355	0.220487	-4.59686	4.28899e-06	2.72059e-05
ANKRD36B	241.584	-1.01473	0.19757	-5.13607	2.80546e-07	2.18429e-06
ATP1B2	29.076	-1.01575	0.249865	-4.0652	4.79904e-05	0.000247145
SMOC2	97.9676	-1.01856	0.254076	-4.00889	6.10045e-05	0.00030732
COL24A1	65.281	-1.0187	0.227484	-4.47814	7.52949e-06	4.55393e-05
ROBO1	617.364	-1.0192	0.197682	-5.15575	2.52614e-07	1.98999e-06
RASSF1	311.613	-1.01971	0.137517	-7.4152	1.2144e-13	2.37118e-12
MYEF2	280.866	-1.02061	0.271085	-3.76491	0.000166608	0.000762214
PLD6	45.8344	-1.02087	0.253027	-4.03463	5.46879e-05	0.000278269
EMB	369.28	-1.02104	0.187822	-5.43619	5.4433e-08	4.83978e-07
TRPC6	80.8432	-1.02132	0.206715	-4.9407	7.7841e-07	5.6759e-06
PREX1	743.445	-1.0214	0.142331	-7.1762	7.16759e-13	1.27458e-11
CTSC	930.075	-1.02172	0.1297	-7.87757	3.33818e-15	8.22465e-14
SHTN1	227.24	-1.02174	0.186187	-5.4877	4.0719e-08	3.68696e-07
SLC7A11	302.636	-1.02285	0.246571	-4.14831	3.34939e-05	0.000178529
CLDND2	17.1507	-1.02371	0.307585	-3.32822	0.000874028	0.00339266
AGPAT4	125.296	-1.02455	0.19823	-5.16848	2.36008e-07	1.87177e-06
SMAP2	522.228	-1.02585	0.0985434	-10.4102	2.22833e-25	2.33103e-23
PSD	75.2684	-1.02607	0.229407	-4.47271	7.72356e-06	4.66227e-05
CERS4	191.596	-1.0262	0.259704	-3.95144	7.76809e-05	0.000383085
RAB7B	82.7612	-1.02731	0.260375	-3.94552	7.96262e-05	0.000392059
STC1	145.564	-1.0275	0.227144	-4.52358	6.08023e-06	3.73654e-05
ANTXR1	944.874	-1.02863	0.134291	-7.65966	1.86421e-14	4.10193e-13
DGKI	88.8889	-1.02863	0.199624	-5.15284	2.56569e-07	2.0169e-06
DNM1	657.465	-1.02877	0.212677	-4.83725	1.3165e-06	9.1949e-06
GLIS3	428.795	-1.02901	0.227039	-4.53232	5.83402e-06	3.60297e-05
ARRB2	430.351	-1.02938	0.147379	-6.98458	2.85707e-12	4.7428e-11
PLXND1	1503.5	-1.02947	0.133439	-7.71492	1.21062e-14	2.71484e-13
HERC6	433.01	-1.03034	0.20306	-5.07406	3.89423e-07	2.97145e-06
HECW1	67.0871	-1.03051	0.286431	-3.59777	0.000320954	0.00138572
ASGR1	19.7163	-1.03089	0.307101	-3.35685	0.000788356	0.0030954
TRPM2	200.942	-1.03096	0.196265	-5.25293	1.49696e-07	1.23319e-06
LDB3	84.4351	-1.03188	0.287418	-3.59017	0.000330465	0.00142121
TNFRSF10C	32.6823	-1.0324	0.297574	-3.46939	0.000521633	0.00214908
LRRN3	16.1122	-1.03408	0.328803	-3.14498	0.00166098	0.0059869
LIMS2	293.144	-1.03433	0.171374	-6.03554	1.58429e-09	1.76477e-08
PKD2L2	8.33256	-1.03437	0.318331	-3.24934	0.00115672	0.00433797
PRDM8	69.0172	-1.03499	0.291397	-3.55182	0.000382571	0.00162331
KCNJ2	64.1288	-1.03549	0.219517	-4.71711	2.39217e-06	1.59976e-05
CYP2S1	98.1692	-1.03638	0.348635	-2.97268	0.00295214	0.00997353
IL1RAP	232.35	-1.03668	0.169995	-6.0983	1.072e-09	1.21803e-08
BST2	562.189	-1.03781	0.245388	-4.22926	2.34462e-05	0.000129279
PLEKHO2	330.472	-1.03844	0.132962	-7.81006	5.71624e-15	1.36352e-13
GRK5	163.877	-1.03958	0.156129	-6.65844	2.76745e-11	3.98313e-10
SEMA3A	49.596	-1.03991	0.26556	-3.91592	9.00609e-05	0.000439279
C2	132.795	-1.04052	0.219597	-4.73829	2.15529e-06	1.45172e-05
RGL1	256.905	-1.04074	0.143195	-7.26798	3.6489e-13	6.73822e-12
CYTH3	376.72	-1.04084	0.156469	-6.65205	2.89043e-11	4.14738e-10
PYGM	41.3467	-1.04087	0.241784	-4.30495	1.67021e-05	9.47141e-05
PLAC8	103.308	-1.04238	0.282231	-3.69335	0.00022132	0.000986718
ARHGEF4	297.132	-1.04343	0.33448	-3.11956	0.00181124	0.00646872
SPATA9	8.74065	-1.04351	0.312025	-3.34433	0.000824811	0.00321628
MRGPRF	77.301	-1.04365	0.299588	-3.48363	0.000494672	0.0020452
CD101	38.706	-1.04371	0.228167	-4.57432	4.77778e-06	3.00215e-05
SRPK3	32.5699	-1.0442	0.286564	-3.64387	0.00026857	0.00117775
SEMA3G	92.93	-1.04454	0.207335	-5.03792	4.70622e-07	3.55052e-06
SMCO2	8.47054	-1.04476	0.344756	-3.03044	0.00244194	0.00841933
NDNF	39.087	-1.04478	0.281086	-3.71696	0.000201635	0.000908474
ATP8B3	44.088	-1.04618	0.278406	-3.75774	0.000171456	0.000781525
CD36	516.305	-1.04686	0.350198	-2.98933	0.00279592	0.00951364
KSR1	955.909	-1.04918	0.165516	-6.33884	2.31504e-10	2.91521e-09
TSPAN4	332.25	-1.05055	0.209218	-5.0213	5.1322e-07	3.85566e-06
ARHGAP29	810.702	-1.05244	0.172909	-6.08667	1.15283e-09	1.30354e-08
RFTN1	261.31	-1.05381	0.153561	-6.86247	6.76823e-12	1.06054e-10
TNS2	679.956	-1.05469	0.133621	-7.89319	2.94565e-15	7.325e-14
PTGIR	63.7388	-1.05474	0.234169	-4.50417	6.66338e-06	4.06492e-05
RILPL2	214.266	-1.05481	0.157226	-6.70891	1.96082e-11	2.88878e-10
C3orf80	14.1433	-1.05563	0.308114	-3.42609	0.000612332	0.0024743
VEGFC	101.597	-1.05695	0.218699	-4.83289	1.34562e-06	9.37378e-06
STAT1	2371.21	-1.05703	0.151637	-6.97079	3.15166e-12	5.19497e-11
PTP4A3	369.267	-1.05773	0.172088	-6.14646	7.9232e-10	9.16946e-09
CHST10	54.0673	-1.06174	0.24762	-4.28779	1.8046e-05	0.000101628
PITX1	348.216	-1.06178	0.218323	-4.86336	1.15408e-06	8.15171e-06
TSC22D3	440.507	-1.06224	0.14314	-7.42101	1.16229e-13	2.27656e-12
SNX32	55.0668	-1.06235	0.333947	-3.18119	0.0014667	0.00535567
NRARP	262.035	-1.06243	0.206276	-5.15055	2.59729e-07	2.04003e-06
SAMD9	368.003	-1.06255	0.212625	-4.99728	5.8144e-07	4.33073e-06
PRLR	318.699	-1.06331	0.323596	-3.28594	0.00101644	0.00387241
LRRC34	44.3433	-1.06392	0.234268	-4.54144	5.58707e-06	3.46187e-05
ACOT9	292.68	-1.06535	0.132974	-8.01174	1.13101e-15	2.97445e-14
SLFN13	611.131	-1.06574	0.222364	-4.79276	1.64502e-06	1.12914e-05
RELT	452.813	-1.06602	0.152117	-7.00788	2.41962e-12	4.04401e-11
DYSF	368.573	-1.06758	0.153933	-6.93538	4.05125e-12	6.5965e-11
STAMBPL1	189.439	-1.0686	0.15081	-7.08575	1.38289e-12	2.3713e-11
COX4I2	11.6801	-1.06892	0.327963	-3.25926	0.00111704	0.00420519
SMARCD3	172.8	-1.06902	0.213995	-4.99556	5.86646e-07	4.36257e-06
USHBP1	45.346	-1.07221	0.238716	-4.49156	7.07034e-06	4.29287e-05
LAMA4	600.362	-1.07347	0.144017	-7.45381	9.06858e-14	1.78935e-12
SGPP1	168.695	-1.07382	0.186418	-5.76029	8.39715e-09	8.39939e-08
EMID1	107.456	-1.07507	0.232431	-4.62533	3.74011e-06	2.40417e-05
BDKRB1	8.7288	-1.07596	0.361968	-2.97252	0.00295369	0.00997435
TFEB	252.198	-1.07655	0.166482	-6.46644	1.00336e-10	1.32684e-09
SPARCL1	292.24	-1.07683	0.169818	-6.3411	2.28125e-10	2.8804e-09
TRDMT1	146.98	-1.07776	0.179063	-6.01888	1.75631e-09	1.93566e-08
SLC10A6	15.1211	-1.07794	0.348601	-3.09218	0.00198693	0.00700136
C5orf56	561.74	-1.07956	0.13442	-8.03125	9.64807e-16	2.57351e-14
STARD13	266.434	-1.08008	0.161305	-6.69592	2.14316e-11	3.12779e-10
PNPLA3	65.6113	-1.08215	0.361584	-2.99281	0.0027642	0.00941769
AATK	119.768	-1.08303	0.279767	-3.87119	0.000108306	0.000518678
POU6F1	114.022	-1.08322	0.186206	-5.81734	5.97923e-09	6.12478e-08
FERMT2	181.079	-1.08419	0.153427	-7.06649	1.58905e-12	2.70993e-11
CFAP54	33.4064	-1.08426	0.293522	-3.69396	0.000220787	0.000984813
GADD45G	37.8721	-1.08497	0.284877	-3.80855	0.000139783	0.000652241
IFIH1	249.113	-1.08724	0.159754	-6.80569	1.00567e-11	1.54228e-10
PLAT	1263.74	-1.08753	0.234051	-4.64656	3.37511e-06	2.18606e-05
CLEC2B	54.7358	-1.08768	0.297736	-3.65318	0.000259017	0.00113959
COCH	68.6856	-1.08801	0.281598	-3.86368	0.00011169	0.000533112
SLC40A1	594.749	-1.08832	0.173679	-6.26628	3.69774e-10	4.51077e-09
KBTBD8	39.0564	-1.08846	0.259014	-4.20233	2.64179e-05	0.000143938
NABP1	1243.97	-1.0899	0.145953	-7.46747	8.17536e-14	1.62855e-12
SCUBE3	94.0046	-1.08991	0.257595	-4.2311	2.32549e-05	0.000128299
TMEM38B	80.3503	-1.09068	0.203006	-5.37267	7.75806e-08	6.74732e-07
CD72	47.5981	-1.09132	0.236294	-4.61847	3.86577e-06	2.47645e-05
RCAN2	92.8548	-1.09364	0.208291	-5.25055	1.51647e-07	1.24721e-06
CYYR1	67.8048	-1.09423	0.19712	-5.55107	2.83926e-08	2.63194e-07
GPBAR1	30.8558	-1.09452	0.257421	-4.25188	2.11981e-05	0.000117784
SPECC1	375.804	-1.09489	0.156919	-6.97743	3.00621e-12	4.98153e-11
NFATC1	247.811	-1.0951	0.204613	-5.35206	8.69582e-08	7.51404e-07
ZNF154	151.041	-1.09784	0.211679	-5.18635	2.1446e-07	1.71908e-06
HLA-A	4595.03	-1.09876	0.185834	-5.91257	3.36809e-09	3.58609e-08
CTGF	314.847	-1.09886	0.187069	-5.87407	4.2523e-09	4.43839e-08
FMNL3	935.647	-1.09958	0.116447	-9.4428	3.62961e-21	1.99309e-19
PER1	457.09	-1.10031	0.161777	-6.8014	1.03604e-11	1.58496e-10
ZNF454	27.4941	-1.10133	0.297363	-3.70367	0.000212506	0.000952412
SPP1	266.311	-1.10227	0.289114	-3.81257	0.000137527	0.000642351
DSP	3789.32	-1.10306	0.211383	-5.21832	1.80551e-07	1.46674e-06
MAP1LC3B2	24.2042	-1.10368	0.293783	-3.7568	0.000172101	0.000784279
TMTC1	299.064	-1.10371	0.223661	-4.93473	8.02617e-07	5.83424e-06
CD248	205.757	-1.10537	0.210448	-5.25248	1.50061e-07	1.23566e-06
ADM2	76.4656	-1.10563	0.271695	-4.06939	4.71361e-05	0.000243348
FBN2	552.173	-1.1061	0.337728	-3.27514	0.00105611	0.00400235
FAM19A5	27.1852	-1.1067	0.313228	-3.53319	0.000410574	0.00172648
HLA-DMA	372.724	-1.1067	0.190959	-5.79548	6.81242e-09	6.899e-08
CSGALNACT2	295.543	-1.10695	0.115196	-9.60931	7.30365e-22	4.35544e-20
RFTN2	40.791	-1.10851	0.225388	-4.91825	8.73198e-07	6.31298e-06
NREP	271.629	-1.10987	0.162841	-6.81564	9.3842e-12	1.44744e-10
ELOVL5	592.14	-1.11046	0.158731	-6.99585	2.63656e-12	4.38062e-11
HTRA4	26.7565	-1.11084	0.243693	-4.55834	5.15605e-06	3.21609e-05
HSPA12B	53.5904	-1.11213	0.226574	-4.90847	9.17896e-07	6.60554e-06
PLAU	556.752	-1.11233	0.20002	-5.56107	2.68119e-08	2.49157e-07
SP110	302.845	-1.11235	0.15507	-7.1732	7.32642e-13	1.29912e-11
SLC9A5	78.9863	-1.11243	0.222638	-4.99659	5.83526e-07	4.34282e-06
ENO3	165.846	-1.11328	0.218096	-5.10456	3.3157e-07	2.56027e-06
MFGE8	630.04	-1.1134	0.147226	-7.56254	3.95288e-14	8.23333e-13
SIPA1	620.082	-1.11351	0.145972	-7.62826	2.37949e-14	5.14503e-13
BTN2A2	222.628	-1.11609	0.161405	-6.91484	4.68407e-12	7.52869e-11
COL18A1	1787.36	-1.11711	0.162898	-6.85775	6.9955e-12	1.0925e-10
BTN3A3	470.636	-1.11719	0.154584	-7.22711	4.93385e-13	8.94349e-12
CCDC102B	130.138	-1.11727	0.181228	-6.16498	7.04931e-10	8.23446e-09
GPR85	23.6464	-1.11781	0.28512	-3.92049	8.8368e-05	0.000431471
NR4A1	2279.8	-1.11865	0.264092	-4.23584	2.27703e-05	0.000125848
TIMP1	399.28	-1.11928	0.158511	-7.06124	1.65026e-12	2.81175e-11
CDKN2A	427.642	-1.11966	0.317539	-3.52605	0.00042181	0.00176856
MFSD7	152.669	-1.12085	0.232749	-4.81568	1.46696e-06	1.01586e-05
DLX4	34.5651	-1.12255	0.330252	-3.39907	0.000676156	0.00269441
ACP5	152.852	-1.12264	0.199861	-5.61711	1.94183e-08	1.84012e-07
CFAP73	17.6892	-1.12477	0.36932	-3.0455	0.00232291	0.00806386
LRRC8C	201.465	-1.125	0.135906	-8.2778	1.25472e-16	3.76515e-15
ASPDH	6.92148	-1.12635	0.344748	-3.26716	0.00108631	0.00410299
PAM	448.631	-1.12643	0.151285	-7.44574	9.64012e-14	1.89613e-12
PPEF1	6.43744	-1.12652	0.349393	-3.22422	0.00126317	0.00469487
FAXDC2	77.6636	-1.12652	0.205423	-5.48392	4.16008e-08	3.76135e-07
AKNA	1296.82	-1.1268	0.143024	-7.87844	3.31505e-15	8.17842e-14
HSPA12A	154.134	-1.12689	0.21228	-5.30852	1.1052e-07	9.32201e-07
CPM	537.474	-1.12712	0.242047	-4.6566	3.21476e-06	2.09144e-05
TFPI	375.566	-1.12786	0.175695	-6.41945	1.36771e-10	1.77727e-09
SKIDA1	40.6758	-1.1288	0.292858	-3.85442	0.000116002	0.000551585
WFDC1	211.582	-1.12928	0.184854	-6.10903	1.00237e-09	1.1403e-08
CD93	638.87	-1.12977	0.136937	-8.25027	1.58039e-16	4.70474e-15
FUT4	152.938	-1.13013	0.210178	-5.37702	7.57295e-08	6.59551e-07
MMD	141.638	-1.13034	0.169627	-6.66368	2.67062e-11	3.84969e-10
IGFBP7	1133.32	-1.13066	0.144714	-7.81305	5.5821e-15	1.33493e-13
CDC25B	697.415	-1.13111	0.127078	-8.90091	5.53887e-19	2.19736e-17
NES	400.788	-1.13143	0.184352	-6.13733	8.39222e-10	9.67637e-09
RNF145	513.032	-1.13168	0.133192	-8.49663	1.95174e-17	6.56065e-16
CCDC69	397.296	-1.1317	0.163724	-6.91221	4.77161e-12	7.64315e-11
PLA1A	21.457	-1.13214	0.36602	-3.09312	0.00198067	0.00698193
ACSS3	147.181	-1.13424	0.26926	-4.21244	2.52622e-05	0.000138274
TAF4B	127.771	-1.13458	0.220562	-5.14403	2.68912e-07	2.10157e-06
RGN	22.9758	-1.13501	0.339351	-3.34465	0.000823874	0.0032133
CDHR3	96.1245	-1.13504	0.17877	-6.34917	2.16484e-10	2.74267e-09
SPARC	2598.71	-1.13528	0.144454	-7.85911	3.86875e-15	9.46959e-14
ASPRV1	38.1981	-1.13593	0.274979	-4.13096	3.61248e-05	0.000191084
APOL3	395.95	-1.137	0.163959	-6.9347	4.07087e-12	6.62268e-11
KIAA1456	150.284	-1.13777	0.322118	-3.53215	0.000412195	0.00173251
PREX2	220.454	-1.14081	0.161384	-7.0689	1.56168e-12	2.66567e-11
ABCC2	43.3871	-1.14175	0.284948	-4.00686	6.15303e-05	0.000309719
ACTN1	1542.64	-1.14208	0.116786	-9.77927	1.38208e-22	9.2098e-21
NANOS1	35.0811	-1.1421	0.323401	-3.53154	0.000413154	0.00173577
BTBD19	293.675	-1.14328	0.172462	-6.62919	3.37531e-11	4.78446e-10
NXN	359.351	-1.1441	0.201931	-5.66576	1.46371e-08	1.40553e-07
RAB30	210.149	-1.14448	0.14063	-8.13821	4.01154e-16	1.12449e-14
PPP2R2C	83.6896	-1.14484	0.348076	-3.28904	0.0010053	0.00383621
DOC2A	74.2983	-1.14594	0.347905	-3.29383	0.00098831	0.00377753
RNF166	426.093	-1.14629	0.147573	-7.76761	7.99794e-15	1.86503e-13
ANP32D	6.11442	-1.14656	0.351785	-3.25927	0.00111699	0.00420519
LY6G5C	30.9351	-1.14761	0.246484	-4.65592	3.22544e-06	2.0971e-05
PTMS	1069.17	-1.1485	0.1701	-6.75191	1.45916e-11	2.19107e-10
IFI27	751.253	-1.14864	0.284106	-4.043	5.27722e-05	0.000269282
TPM2	371.873	-1.14921	0.181428	-6.33426	2.38488e-10	2.99309e-09
HCN2	23.4751	-1.15138	0.333699	-3.45034	0.000559876	0.00228652
LPXN	155.577	-1.15147	0.162392	-7.09068	1.33459e-12	2.29268e-11
F2R	209.455	-1.15195	0.145661	-7.9084	2.60713e-15	6.52653e-14
CPPED1	187.303	-1.15238	0.222706	-5.17443	2.28605e-07	1.81691e-06
SNAI3	19.3785	-1.15302	0.311046	-3.70692	0.000209796	0.00094162
STON1	176.323	-1.15378	0.180279	-6.39996	1.55419e-10	2.00153e-09
LSP1	499.388	-1.15397	0.233019	-4.95224	7.33658e-07	5.37471e-06
RHEBL1	14.1735	-1.154	0.280247	-4.11781	3.82491e-05	0.000200789
CARNS1	63.6716	-1.15523	0.251876	-4.58649	4.5075e-06	2.84856e-05
GFOD1	383.433	-1.15538	0.175377	-6.58801	4.45771e-11	6.22916e-10
TMCC2	48.9338	-1.15559	0.249278	-4.63575	3.55639e-06	2.29791e-05
PDGFRB	1139.71	-1.15563	0.16117	-7.17022	7.48771e-13	1.32521e-11
TLL2	23.0796	-1.15785	0.313458	-3.69378	0.000220941	0.000985262
RUSC2	308.649	-1.15788	0.168365	-6.8772	6.10422e-12	9.60517e-11
GIMAP2	63.5012	-1.15807	0.184066	-6.29164	3.14136e-10	3.87752e-09
LIMD2	426.675	-1.15839	0.185173	-6.25574	3.95643e-10	4.79199e-09
DYRK4	85.0342	-1.15933	0.179929	-6.44328	1.16921e-10	1.52887e-09
MTRNR2L3	4.33538	-1.15995	0.371528	-3.1221	0.00179568	0.00642155
CDON	97.2559	-1.15997	0.27522	-4.21469	2.50119e-05	0.000137024
TMEM262	18.0274	-1.16032	0.297727	-3.89727	9.72836e-05	0.00047095
MAGEH1	46.7832	-1.16055	0.218896	-5.30183	1.14648e-07	9.65282e-07
ARHGEF33	25.8095	-1.16074	0.240312	-4.83013	1.36446e-06	9.49796e-06
PDXP	35.3707	-1.16236	0.297289	-3.90985	9.23541e-05	0.000449294
IL20RB	96.0029	-1.16236	0.29216	-3.97852	6.93468e-05	0.000346087
DCBLD2	578.255	-1.1625	0.192323	-6.04454	1.49835e-09	1.67302e-08
GPSM3	198.247	-1.16253	0.168255	-6.90931	4.87013e-12	7.78099e-11
FAM50B	18.6747	-1.16262	0.333695	-3.48407	0.000493849	0.00204271
ATP2A3	1010.84	-1.16343	0.17961	-6.47755	9.32236e-11	1.23802e-09
HIST1H4F	26.8312	-1.16375	0.370599	-3.14018	0.00168846	0.00607307
MB21D1	209.498	-1.16389	0.176928	-6.57836	4.75657e-11	6.59266e-10
FAM110D	24.0902	-1.1649	0.245926	-4.73679	2.17133e-06	1.46147e-05
TNFSF12	81.1388	-1.16558	0.206361	-5.64827	1.62068e-08	1.5507e-07
NTM	98.8027	-1.16561	0.236705	-4.92431	8.46565e-07	6.13053e-06
CCDC151	13.7433	-1.16574	0.316953	-3.67797	0.000235098	0.00104244
SDC2	196.831	-1.1669	0.198857	-5.86805	4.40938e-09	4.59208e-08
NEIL3	52.5416	-1.16696	0.218884	-5.33142	9.74454e-08	8.30526e-07
SGK1	576.891	-1.16748	0.188259	-6.20142	5.59576e-10	6.64008e-09
SLC2A13	180.29	-1.16813	0.187426	-6.23248	4.59122e-10	5.51802e-09
ASPN	20.2824	-1.16813	0.287299	-4.0659	4.78475e-05	0.000246545
MEX3B	113.056	-1.17071	0.270833	-4.32264	1.54174e-05	8.78548e-05
USP44	33.5958	-1.17079	0.347749	-3.36677	0.000760531	0.00299431
RENBP	98.4663	-1.17216	0.248265	-4.72141	2.34214e-06	1.56798e-05
IFI44	433.457	-1.17229	0.257187	-4.55812	5.16133e-06	3.21724e-05
NID2	220.063	-1.1728	0.168185	-6.97328	3.09637e-12	5.11284e-11
S100A10	434.413	-1.17325	0.213923	-5.48447	4.14718e-08	3.75149e-07
SCN4B	38.4695	-1.17325	0.25866	-4.53589	5.73613e-06	3.55071e-05
DOK3	213.595	-1.17391	0.177014	-6.63173	3.31767e-11	4.71704e-10
GPR155	171.033	-1.17439	0.210374	-5.58241	2.37203e-08	2.22638e-07
FSTL1	1247.55	-1.17447	0.1336	-8.7909	1.48368e-18	5.64671e-17
VAMP1	248.872	-1.175	0.141873	-8.28209	1.21027e-16	3.63762e-15
SLC43A1	84.4215	-1.1765	0.22023	-5.34215	9.18498e-08	7.88578e-07
SOX17	30.328	-1.17792	0.235319	-5.00564	5.56766e-07	4.16019e-06
IFI16	554.746	-1.17795	0.203668	-5.78367	7.30881e-09	7.36981e-08
NCR3LG1	85.9956	-1.1787	0.259747	-4.53787	5.68253e-06	3.51913e-05
ZMAT1	245.09	-1.17911	0.246036	-4.79245	1.64758e-06	1.13049e-05
BICC1	133.685	-1.17994	0.293051	-4.02641	5.6634e-05	0.000287079
APBB1IP	214.339	-1.18024	0.300211	-3.93136	8.44657e-05	0.000413928
GUCY1B3	64.3154	-1.18062	0.202396	-5.83321	5.43714e-09	5.60631e-08
BCL2	464.013	-1.18114	0.142891	-8.26601	1.38513e-16	4.13003e-15
EID3	56.0204	-1.18148	0.2277	-5.18874	2.11724e-07	1.70225e-06
TDRD6	31.5232	-1.18195	0.309927	-3.81364	0.000136934	0.000640383
STRIP2	117.063	-1.1822	0.200503	-5.89619	3.72001e-09	3.93099e-08
DAAM2	177.496	-1.18265	0.18065	-6.54664	5.88473e-11	8.04318e-10
ADAMTS9	248.425	-1.18334	0.154691	-7.6497	2.01452e-14	4.40676e-13
INSL3	7.04501	-1.18524	0.34021	-3.48385	0.000494263	0.00204396
GPRC5D	6.8087	-1.18616	0.390254	-3.03946	0.00237001	0.00819698
EMILIN2	288.757	-1.18664	0.169251	-7.01114	2.3638e-12	3.95904e-11
SYBU	81.6907	-1.18771	0.335219	-3.54309	0.000395465	0.00167007
PRRT2	92.3298	-1.18773	0.213369	-5.56654	2.59855e-08	2.41838e-07
TM4SF1	475.349	-1.1893	0.25787	-4.612	3.98812e-06	2.54959e-05
TMEM173	311.399	-1.19165	0.146541	-8.13188	4.22685e-16	1.18131e-14
ADGRL4	84.6724	-1.19349	0.201904	-5.91116	3.39707e-09	3.6101e-08
BHLHA15	11.961	-1.19351	0.361349	-3.30292	0.000956838	0.00366997
USP2	27.5043	-1.19362	0.289691	-4.12033	3.78331e-05	0.000198902
LYN	408.547	-1.19383	0.150813	-7.91595	2.45371e-15	6.15069e-14
VASH1	425.888	-1.19614	0.152423	-7.8475	4.24399e-15	1.0334e-13
SLC38A5	100.686	-1.19676	0.326108	-3.66981	0.000242731	0.00107374
APLNR	94.2831	-1.19925	0.227652	-5.26791	1.37987e-07	1.14581e-06
DZIP1	222.551	-1.19974	0.220954	-5.4298	5.64182e-08	5.01153e-07
RNASE7	22.1263	-1.20043	0.398776	-3.01029	0.00260999	0.00894111
PDZD4	34.9175	-1.20176	0.317478	-3.78532	0.00015351	0.000708869
NAIP	54.9226	-1.20316	0.204835	-5.87379	4.25943e-09	4.44333e-08
FGF1	20.7199	-1.20349	0.324804	-3.70528	0.000211158	0.000946822
MGLL	522.901	-1.2037	0.19413	-6.20045	5.63011e-10	6.6724e-09
CYP19A1	15.0285	-1.20401	0.346131	-3.47847	0.000504281	0.00208217
MYBPC3	12.0987	-1.20429	0.322217	-3.7375	0.00018586	0.000843026
GPR158	50.8008	-1.20439	0.353484	-3.4072	0.000656319	0.00262654
MAPK4	34.5529	-1.2044	0.398733	-3.02058	0.00252293	0.008673
RAB31	434.751	-1.2053	0.148516	-8.11563	4.83263e-16	1.3288e-14
LRRTM2	17.929	-1.20576	0.330832	-3.64464	0.000267768	0.0011745
RUFY4	38.1602	-1.2063	0.356684	-3.38198	0.000719655	0.00284715
MSR1	133.063	-1.20721	0.207922	-5.80606	6.39596e-09	6.53379e-08
PRELID3A	39.9635	-1.20731	0.284986	-4.23638	2.27151e-05	0.00012558
GNAL	63.7836	-1.20773	0.269138	-4.48739	7.21018e-06	4.37352e-05
FSD2	9.40218	-1.20797	0.363532	-3.32287	0.000890949	0.00344976
CXCR2	36.9662	-1.20807	0.29729	-4.06363	4.83164e-05	0.000248619
DKK3	309.632	-1.20835	0.17243	-7.0078	2.42101e-12	4.04401e-11
P2RY1	159.292	-1.20903	0.216815	-5.5763	2.45684e-08	2.29792e-07
SESN3	1254.25	-1.20944	0.182144	-6.64001	3.1367e-11	4.47332e-10
KIAA0040	233.413	-1.2101	0.126341	-9.57808	9.88659e-22	5.74927e-20
AK8	20.2686	-1.21178	0.31923	-3.79595	0.000147081	0.000681536
ANGPTL2	193.3	-1.21222	0.180826	-6.70381	2.03052e-11	2.98442e-10
RAB27A	204.562	-1.2123	0.133361	-9.0904	9.86791e-20	4.35794e-18
GBGT1	137.754	-1.21243	0.183703	-6.59992	4.11388e-11	5.77887e-10
FERMT3	203.185	-1.21296	0.172688	-7.02399	2.15615e-12	3.62097e-11
C10orf55	20.6019	-1.21438	0.338747	-3.58491	0.000337199	0.00144762
FRMPD3	55.5852	-1.2149	0.326297	-3.7233	0.000196636	0.000887658
SLC46A3	88.2043	-1.21507	0.196994	-6.16804	6.91405e-10	8.10173e-09
HOXD10	59.5636	-1.21661	0.325036	-3.743	0.000181834	0.000825815
TXNRD1	734.669	-1.21691	0.164503	-7.3975	1.38772e-13	2.68165e-12
C5AR1	135.374	-1.21721	0.205095	-5.93484	2.94133e-09	3.1726e-08
JAK2	398.633	-1.21874	0.134508	-9.06073	1.29586e-19	5.64301e-18
ARHGAP31	353.753	-1.21896	0.141822	-8.59501	8.32551e-18	2.93036e-16
CLCN4	45.2089	-1.21962	0.248541	-4.90711	9.24267e-07	6.64373e-06
SERPINB9	323.273	-1.2199	0.18665	-6.53572	6.33035e-11	8.62078e-10
UBE2E2	75.909	-1.22059	0.238481	-5.11818	3.08493e-07	2.39194e-06
BEST4	15.6902	-1.22089	0.317668	-3.84331	0.000121388	0.000575149
AK4	175.371	-1.22126	0.285862	-4.2722	1.93557e-05	0.000108449
CNFN	26.7101	-1.22181	0.337088	-3.6246	0.000289409	0.00125998
TREML1	9.30351	-1.22268	0.308	-3.96976	7.19454e-05	0.000357436
IRF1	1380.16	-1.22334	0.158194	-7.73314	1.04924e-14	2.37867e-13
MYOM1	86.2695	-1.2251	0.249712	-4.90603	9.29376e-07	6.67532e-06
GCSAM	28.0453	-1.22543	0.284192	-4.31199	1.61793e-05	9.19167e-05
CHST7	40.272	-1.22554	0.25	-4.90217	9.47823e-07	6.79739e-06
FAM155A	49.5674	-1.22555	0.28257	-4.33716	1.44334e-05	8.24983e-05
ARNTL	144.422	-1.22585	0.147299	-8.32215	8.63831e-17	2.66478e-15
PPFIA2	11.8655	-1.2265	0.347133	-3.53323	0.000410519	0.00172648
DSE	347.928	-1.2267	0.136367	-8.99554	2.35072e-19	9.98121e-18
RAB42	41.5244	-1.22687	0.268859	-4.56325	5.03672e-06	3.14795e-05
STK17B	617.464	-1.22798	0.13073	-9.3932	5.82042e-21	3.09051e-19
PDE2A	82.6626	-1.22847	0.214123	-5.73721	9.62514e-09	9.51588e-08
LAYN	33.8189	-1.22885	0.22001	-5.58542	2.33139e-08	2.18933e-07
KIF4B	8.14337	-1.22942	0.330035	-3.72511	0.00019523	0.000881522
RNF180	48.0694	-1.2302	0.24381	-5.04572	4.51813e-07	3.41688e-06
TMEM266	20.3984	-1.23062	0.278802	-4.41394	1.01506e-05	5.99589e-05
MOBP	3.01203	-1.23202	0.332716	-3.70292	0.000213133	0.000954765
SOX9	260.207	-1.23302	0.278294	-4.43064	9.39521e-06	5.58493e-05
RSAD2	246.506	-1.23358	0.243815	-5.0595	4.2036e-07	3.1919e-06
GBP1	462.554	-1.23509	0.187587	-6.58409	4.5768e-11	6.37179e-10
S1PR1	88.9126	-1.23518	0.19034	-6.48935	8.62069e-11	1.15384e-09
PRDM5	76.9506	-1.23568	0.249123	-4.96012	7.04489e-07	5.17113e-06
SELP	51.1425	-1.23612	0.307342	-4.02196	5.77166e-05	0.000292014
IL11	81.0821	-1.23639	0.320185	-3.8615	0.000112695	0.000537498
GPR17	7.10734	-1.23693	0.397991	-3.10793	0.00188404	0.0066917
ATRNL1	37.3833	-1.23706	0.279703	-4.42276	9.7447e-06	5.77253e-05
DNAJC22	43.4946	-1.23731	0.339671	-3.64268	0.000269813	0.00118264
MAP7D3	64.4975	-1.23784	0.2178	-5.6834	1.32046e-08	1.27517e-07
EPB41L2	534.196	-1.23847	0.139461	-8.88039	6.66273e-19	2.60459e-17
SLC39A8	140.955	-1.23853	0.183354	-6.75483	1.43001e-11	2.15249e-10
MAPK11	117.149	-1.23874	0.213291	-5.80774	6.33214e-09	6.47566e-08
ACVRL1	247.714	-1.24024	0.155054	-7.99878	1.25657e-15	3.28162e-14
HIGD1B	11.1852	-1.2404	0.328331	-3.77791	0.000158152	0.000727257
PALLD	669.53	-1.2407	0.139419	-8.89904	5.63339e-19	2.22543e-17
DLL1	130.142	-1.24192	0.202105	-6.14493	8.00002e-10	9.25265e-09
FOXL1	59.1219	-1.2424	0.27093	-4.58569	4.52483e-06	2.85662e-05
KCNE1	22.4452	-1.24259	0.296908	-4.18509	2.85049e-05	0.00015422
STMN3	123.312	-1.24278	0.22302	-5.57251	2.51089e-08	2.34496e-07
TIE1	154.392	-1.24291	0.193815	-6.41287	1.42802e-10	1.84921e-09
RASGRF2	136.512	-1.24365	0.172636	-7.20387	5.85254e-13	1.05273e-11
TUB	106.669	-1.24386	0.24888	-4.99783	5.79794e-07	4.32191e-06
ABHD1	20.8952	-1.24493	0.301831	-4.12459	3.71389e-05	0.000195784
ZMYND15	39.3931	-1.24523	0.259074	-4.80645	1.53635e-06	1.05843e-05
SH2D3C	192.587	-1.2454	0.173554	-7.17588	7.18452e-13	1.27638e-11
THBS4	17.9511	-1.24669	0.331358	-3.76236	0.000168317	0.000769092
DCHS1	509.007	-1.24869	0.157103	-7.94822	1.89212e-15	4.8204e-14
TAL1	70.9735	-1.24939	0.214355	-5.82861	5.58909e-09	5.74716e-08
CP	637.522	-1.24959	0.418208	-2.98797	0.0028084	0.00955089
CDKL2	21.6272	-1.25104	0.29311	-4.26814	1.97106e-05	0.000110141
ESRRG	104.328	-1.25199	0.301846	-4.14777	3.35724e-05	0.000178795
PECAM1	582.508	-1.25225	0.128347	-9.75681	1.72495e-22	1.12543e-20
PLEKHA4	193.095	-1.25312	0.234368	-5.3468	8.9521e-08	7.70704e-07
CLEC11A	70.5949	-1.25319	0.240946	-5.20112	1.98093e-07	1.60022e-06
ZEB1	383.072	-1.25346	0.133877	-9.36276	7.76794e-21	4.01809e-19
FAM129A	393.058	-1.2539	0.169702	-7.38881	1.48153e-13	2.85409e-12
GPRIN1	109.489	-1.25537	0.252408	-4.97357	6.57314e-07	4.84766e-06
FSTL3	229.21	-1.25589	0.200409	-6.26664	3.68927e-10	4.50337e-09
HLA-DQA2	37.9723	-1.25595	0.369781	-3.39647	0.00068262	0.00271727
SERPINF1	203.085	-1.25725	0.212645	-5.91245	3.37064e-09	3.58609e-08
MAP1A	158.462	-1.25833	0.183422	-6.86029	6.87222e-12	1.07594e-10
NCF4	107.642	-1.25872	0.227805	-5.52544	3.28664e-08	3.01974e-07
CCDC88B	575.678	-1.25926	0.203573	-6.18581	6.17851e-10	7.30544e-09
CDCA7L	105.118	-1.25968	0.289739	-4.34766	1.376e-05	7.91083e-05
CHST1	32.0614	-1.25978	0.30619	-4.11437	3.88237e-05	0.00020352
NFATC2	369.162	-1.26029	0.163675	-7.69997	1.36097e-14	3.03021e-13
MRVI1	389.775	-1.26115	0.157779	-7.99313	1.31557e-15	3.42615e-14
GLRX	184.763	-1.26255	0.162192	-7.78432	7.00916e-15	1.64882e-13
SLC41A2	107.797	-1.26317	0.237186	-5.32564	1.00596e-07	8.5427e-07
SYNPO	834.263	-1.26325	0.127997	-9.86935	5.65287e-23	4.13477e-21
ADAMTS19	49.8044	-1.26477	0.35078	-3.60561	0.000311422	0.00134861
ODF3B	259.132	-1.26533	0.22581	-5.6035	2.10064e-08	1.98059e-07
DPYSL2	546.261	-1.26567	0.141968	-8.91514	4.87187e-19	1.95344e-17
EFCAB12	29.2993	-1.26568	0.306513	-4.1293	3.6387e-05	0.000192199
PLEKHO1	394.391	-1.2682	0.158272	-8.01276	1.12158e-15	2.95381e-14
FAXC	53.0897	-1.26822	0.318394	-3.98317	6.80009e-05	0.000339849
PLAGL1	437.029	-1.26823	0.192578	-6.58555	4.5319e-11	6.32338e-10
ANXA3	134.118	-1.26929	0.272876	-4.65155	3.29455e-06	2.13906e-05
STARD8	98.9916	-1.26973	0.184753	-6.87257	6.30558e-12	9.90536e-11
SLC35G6	3.6163	-1.26978	0.399368	-3.17947	0.00147544	0.00538444
MAPRE2	199.215	-1.27021	0.161047	-7.88723	3.08965e-15	7.66275e-14
EGF	17.283	-1.27041	0.41018	-3.0972	0.00195358	0.00690333
CHL1	97.1003	-1.27056	0.386859	-3.28429	0.0010224	0.00389431
SLC5A10	16.0778	-1.27072	0.363351	-3.49723	0.000470121	0.00195405
ITGBL1	84.0865	-1.27167	0.271319	-4.68698	2.77264e-06	1.82809e-05
WDR86	73.008	-1.27258	0.273944	-4.64541	3.39401e-06	2.19754e-05
TNS1	1873.49	-1.27325	0.135616	-9.3886	6.08013e-21	3.21611e-19
CD82	495.986	-1.27408	0.178928	-7.12067	1.07407e-12	1.86568e-11
RASSF8	193.422	-1.27488	0.192267	-6.63078	3.33924e-11	4.7441e-10
DOK5	7.61727	-1.27507	0.411864	-3.09586	0.00196245	0.00692685
CDKN2B	302.491	-1.27593	0.271831	-4.69384	2.6813e-06	1.77474e-05
NR2F1	316.351	-1.27632	0.179288	-7.11883	1.08846e-12	1.88892e-11
KIAA1614	151.213	-1.27641	0.227069	-5.62122	1.8961e-08	1.80135e-07
LURAP1	47.1418	-1.27716	0.27787	-4.59625	4.30157e-06	2.72763e-05
PPM1J	18.0698	-1.27725	0.304355	-4.19657	2.70988e-05	0.000147336
ARHGAP4	517.447	-1.27762	0.179567	-7.11501	1.11907e-12	1.94024e-11
CFH	505.324	-1.27811	0.22728	-5.62351	1.87116e-08	1.77855e-07
ADGRL3	108.359	-1.27859	0.285382	-4.48026	7.45517e-06	4.51336e-05
RIMKLB	448.889	-1.27861	0.18013	-7.09828	1.26318e-12	2.17799e-11
PRAM1	38.8346	-1.2802	0.252211	-5.07592	3.85625e-07	2.94607e-06
MYOZ3	6.5604	-1.28093	0.365876	-3.50099	0.000463533	0.00192838
SLC16A11	18.9964	-1.28124	0.3741	-3.42485	0.000615139	0.00248404
L3MBTL4	105.262	-1.28165	0.272808	-4.69801	2.62712e-06	1.74134e-05
TAP1	1444.25	-1.28192	0.197234	-6.49952	8.05764e-11	1.08468e-09
VASN	219.997	-1.28211	0.212825	-6.02421	1.69934e-09	1.8784e-08
PRCD	51.3811	-1.2822	0.25964	-4.93836	7.87811e-07	5.73775e-06
PPP1R18	635.747	-1.28314	0.150557	-8.52258	1.56038e-17	5.31239e-16
CLDN16	29.7262	-1.28317	0.341897	-3.75308	0.000174673	0.000795225
RECK	75.2186	-1.28361	0.212798	-6.03203	1.61908e-09	1.80032e-08
PALM	99.1718	-1.28398	0.257387	-4.98853	6.08403e-07	4.51182e-06
ITPKA	15.2255	-1.28473	0.413805	-3.10468	0.00190486	0.00675797
GGT5	253.822	-1.28517	0.182723	-7.03343	2.01521e-12	3.39037e-11
MCF2L2	100.938	-1.28615	0.216484	-5.94107	2.83165e-09	3.06135e-08
SH3RF3	142.81	-1.28637	0.203126	-6.33287	2.40635e-10	3.016e-09
CRISPLD2	503.908	-1.2869	0.163891	-7.85218	4.08874e-15	9.96898e-14
ST6GALNAC6	199.796	-1.28799	0.165031	-7.80451	5.97351e-15	1.42065e-13
LRRC32	228.034	-1.28807	0.177253	-7.26684	3.68003e-13	6.78233e-12
SLC2A5	37.4224	-1.28858	0.286177	-4.50273	6.70855e-06	4.08779e-05
GHR	47.2226	-1.2895	0.292306	-4.41148	1.02668e-05	6.05879e-05
HTRA1	257.387	-1.28995	0.177666	-7.26054	3.85541e-13	7.0916e-12
SLC6A16	83.0976	-1.29016	0.289038	-4.46365	8.0577e-06	4.84523e-05
ANK1	75.3495	-1.29053	0.324533	-3.97659	6.99107e-05	0.00034853
PIP5K1B	83.562	-1.29087	0.269146	-4.79616	1.61737e-06	1.11139e-05
PLPPR3	18.5249	-1.29139	0.411588	-3.13759	0.00170344	0.00612343
PDLIM4	80.8733	-1.29289	0.297932	-4.33954	1.42779e-05	8.17256e-05
ADTRP	64.8361	-1.29335	0.32395	-3.99244	6.53959e-05	0.000327855
SLC26A4	7.61368	-1.29357	0.379506	-3.40856	0.000653079	0.00261413
SGTB	72.1296	-1.29594	0.177406	-7.30494	2.77383e-13	5.22534e-12
SLC16A6	36.2163	-1.2978	0.24894	-5.21332	1.85494e-07	1.50493e-06
CLCNKA	14.516	-1.29803	0.387106	-3.35316	0.000798958	0.00313046
HHIPL2	8.87747	-1.29839	0.332268	-3.90765	9.32001e-05	0.000453056
VSTM4	133.841	-1.29893	0.191802	-6.77225	1.26795e-11	1.92714e-10
RBP5	31.1508	-1.29938	0.264625	-4.91026	9.09547e-07	6.54797e-06
TLR7	41.1957	-1.30076	0.278104	-4.67723	2.90772e-06	1.90978e-05
CFD	148.158	-1.30136	0.253655	-5.13042	2.89099e-07	2.24714e-06
HLA-B	6508.81	-1.30186	0.190101	-6.84824	7.47622e-12	1.16369e-10
SLC1A2	56.0631	-1.30195	0.225223	-5.78074	7.4372e-09	7.48718e-08
ESYT3	73.6462	-1.3023	0.284462	-4.57811	4.69195e-06	2.95218e-05
BRSK1	66.5002	-1.30231	0.276151	-4.71593	2.40613e-06	1.60795e-05
S1PR4	56.4508	-1.30265	0.255781	-5.09282	3.52768e-07	2.71388e-06
SERTAD4	88.8059	-1.30279	0.256413	-5.08081	3.75833e-07	2.87949e-06
CCND2	767.536	-1.30285	0.193643	-6.72809	1.71907e-11	2.56083e-10
ST18	11.3798	-1.30305	0.359282	-3.62683	0.000286919	0.00125001
ENDOU	3.65564	-1.3033	0.432733	-3.01179	0.00259715	0.00890853
IL6ST	1301.64	-1.30353	0.118126	-11.035	2.58916e-28	4.17948e-26
ITPRIP	314.863	-1.30363	0.133533	-9.76266	1.6282e-22	1.07353e-20
EXOC3L4	63.8388	-1.30413	0.318703	-4.09199	4.27691e-05	0.000222459
CPED1	90.9462	-1.30423	0.210844	-6.18577	6.17987e-10	7.30544e-09
CPLX1	48.527	-1.30485	0.268921	-4.85217	1.22115e-06	8.58981e-06
GRASP	157.859	-1.30767	0.194806	-6.71266	1.91106e-11	2.82883e-10
SH2B3	529.638	-1.30807	0.133687	-9.78459	1.31123e-22	8.80026e-21
DOCK4	421.995	-1.30832	0.135308	-9.66921	4.07518e-22	2.51841e-20
NFIX	590.764	-1.30871	0.168607	-7.76189	8.36722e-15	1.93906e-13
UTRN	1491.88	-1.30898	0.127328	-10.2804	8.63645e-25	8.29321e-23
CORIN	45.9607	-1.3091	0.264408	-4.95108	7.38013e-07	5.40167e-06
EPB41L3	205.412	-1.31172	0.225283	-5.82257	5.79493e-09	5.94575e-08
RIBC1	26.4975	-1.31214	0.281174	-4.66665	3.06154e-06	2.00165e-05
SLC9B2	63.2931	-1.31336	0.200181	-6.56084	5.35043e-11	7.35587e-10
NR2E3	20.5268	-1.31358	0.338119	-3.88495	0.000102349	0.000493431
FAM26E	29.6744	-1.31376	0.251283	-5.22821	1.71155e-07	1.39463e-06
SELL	150.82	-1.31448	0.291025	-4.51672	6.2804e-06	3.84441e-05
TCF7	271.612	-1.31466	0.170604	-7.70592	1.29901e-14	2.90608e-13
BMP2K	610.049	-1.31469	0.111444	-11.7969	4.05009e-32	1.20378e-29
ELAVL2	44.2888	-1.3157	0.41006	-3.20854	0.00133409	0.00492354
CAV1	291.047	-1.31575	0.189496	-6.94341	3.82749e-12	6.24845e-11
PHF19	318.763	-1.31581	0.17083	-7.70246	1.33471e-14	2.97884e-13
HHEX	50.0202	-1.31598	0.257669	-5.10725	3.26877e-07	2.52507e-06
GMFG	91.1238	-1.31618	0.222611	-5.91249	3.36966e-09	3.58609e-08
MOB3B	175.092	-1.3167	0.171875	-7.66078	1.84807e-14	4.07598e-13
PALD1	165.127	-1.31671	0.176606	-7.45564	8.94332e-14	1.7721e-12
ADAM28	269.463	-1.31677	0.249229	-5.28336	1.26839e-07	1.06124e-06
OXER1	34.3908	-1.3177	0.281206	-4.68589	2.7874e-06	1.83653e-05
TRAM1L1	25.3896	-1.31813	0.324148	-4.06646	4.77334e-05	0.000246092
CCM2L	46.7064	-1.31817	0.223445	-5.89929	3.6506e-09	3.86637e-08
DNAH8	12.9064	-1.31987	0.370319	-3.56413	0.000365064	0.00155465
FBXL7	66.9644	-1.32031	0.192793	-6.84833	7.47184e-12	1.16369e-10
KLHL33	5.5362	-1.32175	0.425401	-3.10706	0.00188956	0.00670876
ITGA10	104.727	-1.32181	0.217084	-6.08895	1.13652e-09	1.28588e-08
SLC38A11	129.433	-1.32195	0.282857	-4.67357	2.96007e-06	1.94006e-05
TUBA1A	446.633	-1.32207	0.190417	-6.94301	3.83821e-12	6.26049e-11
SIRPB2	52.0527	-1.32269	0.218012	-6.06705	1.30282e-09	1.46255e-08
COPZ2	40.0485	-1.32305	0.239002	-5.53574	3.09915e-08	2.86293e-07
LDLRAD3	112.534	-1.32457	0.194867	-6.79733	1.06574e-11	1.62905e-10
ZNF469	241.626	-1.32501	0.20409	-6.49226	8.45581e-11	1.13258e-09
C1orf162	50.6936	-1.32539	0.197868	-6.69836	2.10775e-11	3.08341e-10
SOBP	107.116	-1.32541	0.238887	-5.54827	2.88517e-08	2.67185e-07
CCDC40	193.11	-1.32547	0.229601	-5.77291	7.79125e-09	7.82678e-08
DNAH2	159.921	-1.32619	0.368372	-3.60014	0.00031804	0.00137504
MATK	27.9417	-1.3263	0.33339	-3.97824	6.94278e-05	0.000346307
FTCDNL1	15.6671	-1.32672	0.365259	-3.63228	0.000280931	0.00122678
TCF4	888.716	-1.32924	0.125525	-10.5894	3.33741e-26	3.98623e-24
ZNF483	73.739	-1.32932	0.214115	-6.20845	5.35114e-10	6.37405e-09
B4GALNT1	49.8003	-1.32933	0.327502	-4.059	4.92831e-05	0.00025312
RNF212	10.3837	-1.32943	0.446019	-2.98066	0.00287632	0.00974648
PNLDC1	30.1786	-1.33022	0.339021	-3.92372	8.71937e-05	0.000426293
RHOD	101.08	-1.33079	0.23971	-5.55167	2.82953e-08	2.62552e-07
IFI6	836.44	-1.33191	0.277844	-4.79373	1.63712e-06	1.12413e-05
ADAMTS8	24.0989	-1.33229	0.327987	-4.06203	4.86476e-05	0.000250186
NHLRC4	9.00028	-1.33372	0.315813	-4.22312	2.4094e-05	0.000132383
HTRA3	98.342	-1.33416	0.24481	-5.44979	5.04303e-08	4.50959e-07
LDB2	144.653	-1.33422	0.175595	-7.59827	3.00118e-14	6.37156e-13
IL33	58.7047	-1.33433	0.37533	-3.55507	0.00037788	0.00160449
COL5A3	377.816	-1.33443	0.171878	-7.76385	8.23871e-15	1.91402e-13
ENTPD1	356.352	-1.3347	0.129731	-10.2882	7.96473e-25	7.72744e-23
PXDN	479.201	-1.33505	0.16524	-8.07948	6.50423e-16	1.77023e-14
PRR34	18.9525	-1.33527	0.299665	-4.45587	8.35543e-06	5.01782e-05
BVES	81.896	-1.33527	0.289419	-4.61364	3.95687e-06	2.53134e-05
ZBTB46	194.749	-1.33719	0.173633	-7.70127	1.34716e-14	3.00305e-13
FAM46B	41.9186	-1.33786	0.304041	-4.40024	1.0813e-05	6.35312e-05
GREB1	108.247	-1.33792	0.267163	-5.0079	5.50276e-07	4.11334e-06
GLRB	24.1085	-1.33806	0.398014	-3.36185	0.000774235	0.00304315
BEGAIN	32.9218	-1.3384	0.331155	-4.04162	5.30842e-05	0.000270624
MSRB3	123.571	-1.33894	0.207017	-6.46779	9.94458e-11	1.31692e-09
MAPK8IP2	146.094	-1.33967	0.28857	-4.64245	3.44302e-06	2.22619e-05
DIRC3	21.1489	-1.34001	0.287287	-4.66437	3.09559e-06	2.0218e-05
RAB39B	19.2796	-1.34012	0.332808	-4.02671	5.65622e-05	0.000286793
TRIM46	106.065	-1.34048	0.260366	-5.14843	2.62671e-07	2.05996e-06
WDR38	7.49938	-1.34063	0.418814	-3.20101	0.00136945	0.00503889
FGD2	410.064	-1.34145	0.194803	-6.88619	5.73044e-12	9.07805e-11
ADORA3	9.01281	-1.34168	0.303253	-4.42428	9.67634e-06	5.73747e-05
MYBL1	81.9771	-1.34246	0.20497	-6.54952	5.77223e-11	7.90674e-10
LMCD1	193.317	-1.34292	0.1852	-7.25117	4.1319e-13	7.57043e-12
IGSF9B	99.723	-1.34351	0.278476	-4.82452	1.40339e-06	9.75805e-06
TPPP	91.697	-1.34384	0.289207	-4.64664	3.37379e-06	2.18596e-05
RERG	39.2411	-1.34398	0.274053	-4.90406	9.38734e-07	6.73737e-06
ITIH5	289.584	-1.34417	0.193461	-6.94802	3.70445e-12	6.05814e-11
SYTL3	80.542	-1.34441	0.183614	-7.32193	2.44435e-13	4.63733e-12
DSEL	109.095	-1.34445	0.228992	-5.87114	4.32797e-09	4.5098e-08
PIP4K2A	418.3	-1.34504	0.110723	-12.1478	5.89358e-34	2.39907e-31
CETP	7.77758	-1.34506	0.330332	-4.07186	4.66393e-05	0.000241049
INMT	44.8436	-1.34581	0.247985	-5.42698	5.73151e-08	5.08339e-07
PROS1	91.2902	-1.34637	0.225058	-5.9823	2.20007e-09	2.40632e-08
GATA6	87.2081	-1.34662	0.302403	-4.45307	8.46517e-06	5.06909e-05
TRAF1	449.593	-1.3489	0.146346	-9.21717	3.0505e-20	1.4684e-18
ADCY5	156.566	-1.34959	0.28027	-4.81533	1.4696e-06	1.01731e-05
LINC00854	11.7508	-1.35036	0.361304	-3.73745	0.000185893	0.000843026
SEMA6D	79.7867	-1.35089	0.216436	-6.24151	4.33364e-10	5.2252e-09
HAAO	56.1054	-1.35165	0.222431	-6.07672	1.22662e-09	1.38032e-08
ARHGEF38	32.9348	-1.3519	0.412853	-3.27454	0.00105835	0.0040084
SLC4A4	373.714	-1.35296	0.320557	-4.22066	2.43587e-05	0.00013368
TGFB2	52.4684	-1.35395	0.222562	-6.08347	1.1761e-09	1.32826e-08
COL25A1	13.7638	-1.35484	0.443974	-3.05161	0.00227616	0.00792803
FAM171A1	149.888	-1.35485	0.245574	-5.51708	3.44675e-08	3.15446e-07
ICAM5	44.4807	-1.35703	0.303633	-4.46931	7.84717e-06	4.73384e-05
PLXDC2	489.58	-1.35721	0.18109	-7.49465	6.64737e-14	1.34274e-12
TRPC3	21.9494	-1.35738	0.308316	-4.40258	1.06971e-05	6.29486e-05
SNCAIP	81.1856	-1.35741	0.266286	-5.09758	3.44026e-07	2.64989e-06
PNMA1	247.622	-1.35755	0.164897	-8.23267	1.83079e-16	5.42429e-15
S100A9	966.538	-1.35783	0.315702	-4.301	1.70032e-05	9.63053e-05
CHRM3	79.8521	-1.35786	0.348633	-3.89481	9.82739e-05	0.000475621
HLA-G	13.5344	-1.35974	0.415239	-3.2746	0.00105811	0.0040084
RBP7	4.91047	-1.35995	0.376681	-3.61035	0.000305788	0.00132666
FKBP10	505.458	-1.36014	0.221221	-6.14835	7.82951e-10	9.07225e-09
CLEC1A	23.3188	-1.36154	0.239312	-5.68938	1.27501e-08	1.23383e-07
CD300LF	19.6585	-1.36263	0.306339	-4.44811	8.66279e-06	5.17749e-05
SLC27A6	17.7187	-1.3629	0.372312	-3.66064	0.000251585	0.00110976
ASB14	5.2301	-1.36292	0.40237	-3.38723	0.000706024	0.00280032
P2RY6	124.919	-1.36371	0.280008	-4.87026	1.11452e-06	7.88714e-06
JAZF1	75.2258	-1.36417	0.195933	-6.96244	3.34437e-12	5.49327e-11
PRKAA2	77.9711	-1.36435	0.330923	-4.12285	3.74211e-05	0.000196884
IGFBP5	2655.73	-1.36463	0.305473	-4.46728	7.92208e-06	4.77441e-05
ITGA2B	35.7246	-1.36548	0.306531	-4.45462	8.40418e-06	5.03777e-05
SLC5A2	33.0367	-1.36611	0.315844	-4.32526	1.52353e-05	8.68701e-05
REEP2	16.6006	-1.36667	0.284613	-4.80186	1.57198e-06	1.08099e-05
PDE5A	237.268	-1.36688	0.160877	-8.49643	1.95506e-17	6.56065e-16
SLC16A12	11.1423	-1.36752	0.447995	-3.05253	0.0022692	0.00790674
HBEGF	126.779	-1.36765	0.210441	-6.49897	8.08701e-11	1.08707e-09
EPHA3	87.8938	-1.36792	0.208524	-6.55999	5.38102e-11	7.39249e-10
FBXO2	47.4291	-1.36852	0.302801	-4.51952	6.19793e-06	3.7989e-05
S100A3	65.7212	-1.36897	0.365984	-3.74051	0.000183647	0.00083385
GBP6	52.7776	-1.36996	0.360265	-3.80266	0.000143153	0.00066531
SPDEF	67.6395	-1.37098	0.363702	-3.76952	0.000163562	0.000749561
NEK6	359.916	-1.37149	0.154045	-8.90319	5.42631e-19	2.15728e-17
ASIC1	42.945	-1.37174	0.305002	-4.49747	6.87656e-06	4.18471e-05
ADGRB1	58.3234	-1.37242	0.312985	-4.38494	1.1602e-05	6.76363e-05
CYP27A1	93.1695	-1.3726	0.236628	-5.80066	6.60531e-09	6.71833e-08
TCF7L1	100.999	-1.37325	0.220977	-6.21445	5.15057e-10	6.1508e-09
SLC17A7	11.2561	-1.37331	0.33268	-4.12803	3.65886e-05	0.00019321
FAS	121.431	-1.37352	0.173111	-7.93438	2.11557e-15	5.35326e-14
CCDC36	22.6255	-1.37388	0.27912	-4.9222	8.55752e-07	6.19163e-06
CASP1	92.6749	-1.37418	0.213358	-6.44072	1.18905e-10	1.55265e-09
MAFB	401.632	-1.37447	0.185539	-7.40799	1.28224e-13	2.49583e-12
EFCAB1	27.1559	-1.37459	0.431542	-3.1853	0.00144602	0.00529224
EFCC1	81.6332	-1.37472	0.234336	-5.86648	4.45151e-09	4.62974e-08
ITGA7	294.496	-1.37524	0.173012	-7.94879	1.88343e-15	4.80479e-14
MSX1	30.405	-1.37595	0.29888	-4.60368	4.15096e-06	2.64107e-05
TRIM47	264.548	-1.37613	0.222708	-6.17908	6.44761e-10	7.57888e-09
CLIP3	151.714	-1.37637	0.199081	-6.91363	4.72417e-12	7.58663e-11
TUBB6	231.397	-1.37872	0.183187	-7.52631	5.21951e-14	1.06932e-12
ITGA8	192.12	-1.37915	0.182203	-7.5693	3.75237e-14	7.85064e-13
MRAS	139.675	-1.3795	0.186546	-7.39499	1.41422e-13	2.73004e-12
CD207	17.827	-1.38041	0.387352	-3.56372	0.000365641	0.0015564
GLIS2	222.131	-1.38103	0.217247	-6.35696	2.05791e-10	2.60897e-09
C9orf129	8.06261	-1.38115	0.350888	-3.93615	8.28003e-05	0.000406619
SLC1A3	234.302	-1.38141	0.245621	-5.62416	1.86411e-08	1.77275e-07
MMP16	59.8141	-1.38216	0.27197	-5.08204	3.73411e-07	2.8621e-06
AKT3	434.692	-1.38274	0.178981	-7.72561	1.11321e-14	2.50554e-13
TACR1	16.4522	-1.38287	0.337342	-4.09932	4.14357e-05	0.000215703
ANKRD36	651.065	-1.38306	0.18278	-7.56676	3.82636e-14	7.98758e-13
ZFHX4	189.873	-1.38352	0.309772	-4.46626	7.96003e-06	4.79419e-05
LMO3	119.904	-1.38406	0.395396	-3.50044	0.000464494	0.00193152
TMEM236	19.8966	-1.38451	0.294428	-4.70237	2.57159e-06	1.70877e-05
CD177	24.5221	-1.38482	0.403621	-3.43099	0.000601387	0.00243322
CCDC88A	601.415	-1.38523	0.1551	-8.93121	4.21366e-19	1.71151e-17
FAM43A	105.899	-1.38526	0.219762	-6.30346	2.91082e-10	3.60961e-09
TAP2	361.394	-1.38611	0.162298	-8.54054	1.33591e-17	4.58991e-16
CCDC85A	24.1038	-1.38683	0.337018	-4.115	3.87172e-05	0.000203019
RYR3	48.2644	-1.38752	0.349888	-3.96561	7.32091e-05	0.000363137
IL6R	350.583	-1.388	0.201294	-6.89541	5.3711e-12	8.53043e-11
FAM167A	11.5025	-1.38996	0.31591	-4.39987	1.08313e-05	6.36187e-05
ERG	103.235	-1.39041	0.198318	-7.01101	2.36603e-12	3.95924e-11
NOS2	59.9738	-1.39399	0.416208	-3.34927	0.000810242	0.00316764
GNG11	39.4648	-1.39422	0.210141	-6.63471	3.25133e-11	4.62623e-10
LTBP4	1353.43	-1.39466	0.170064	-8.20079	2.38808e-16	6.98701e-15
NRIP2	47.8695	-1.3949	0.260856	-5.34739	8.9234e-08	7.68586e-07
IFIT3	271.482	-1.39571	0.239439	-5.82911	5.5723e-09	5.73304e-08
TM6SF2	3.65956	-1.39572	0.428923	-3.254	0.00113791	0.00427498
STOM	612.241	-1.39579	0.132206	-10.5577	4.67889e-26	5.44175e-24
CRMP1	41.1047	-1.39621	0.266241	-5.24416	1.57e-07	1.28545e-06
RNF222	15.8696	-1.39697	0.450473	-3.10113	0.00192784	0.00682759
USP17L7	1.00597	-1.39794	0.458529	-3.04875	0.00229796	0.00799208
SPATC1	8.56886	-1.39839	0.359073	-3.89443	9.84279e-05	0.000476243
PAMR1	116.074	-1.39891	0.213035	-6.56655	5.14937e-11	7.1003e-10
GJC2	38.1755	-1.40115	0.270274	-5.18416	2.16989e-07	1.73745e-06
KCNAB1	14.1807	-1.40173	0.307316	-4.56119	5.0864e-06	3.17688e-05
ACTA2	505.577	-1.40183	0.179891	-7.79265	6.56169e-15	1.5494e-13
CD83	114.357	-1.40196	0.166562	-8.41706	3.86059e-17	1.24852e-15
BMP5	89.6058	-1.40236	0.267376	-5.24489	1.56375e-07	1.28201e-06
ITGA5	573.834	-1.4027	0.144829	-9.68516	3.48647e-22	2.19812e-20
CDK6	454.445	-1.4027	0.202607	-6.92325	4.41398e-12	7.14362e-11
NRCAM	119.437	-1.40393	0.307119	-4.5713	4.84712e-06	3.04265e-05
UAP1L1	300.419	-1.40413	0.206413	-6.80253	1.02794e-11	1.57514e-10
CTSK	257.979	-1.40436	0.152342	-9.21851	3.01265e-20	1.45767e-18
TAGLN	738.91	-1.40547	0.167996	-8.36608	5.95687e-17	1.88098e-15
RNF32	22.829	-1.40657	0.320062	-4.39466	1.10944e-05	6.50621e-05
GREM2	17.7508	-1.40725	0.456491	-3.08275	0.00205096	0.00720936
CHD5	14.3371	-1.40737	0.342314	-4.11134	3.93375e-05	0.000205925
CFAP58	4.12021	-1.40803	0.380398	-3.70147	0.000214351	0.000959531
SCD5	81.5221	-1.40872	0.252109	-5.58775	2.30031e-08	2.16123e-07
IRX3	131.654	-1.4105	0.331182	-4.25898	2.05359e-05	0.000114275
HLA-DOA	237.9	-1.41091	0.265684	-5.31047	1.09344e-07	9.2311e-07
SMIM3	78.2724	-1.41129	0.220581	-6.39803	1.57393e-10	2.02416e-09
PRRX2	21.2451	-1.41129	0.322491	-4.37621	1.2076e-05	7.02244e-05
CROCC2	7.6559	-1.41163	0.455916	-3.09626	0.0019598	0.0069188
GPER1	33.0735	-1.4121	0.307819	-4.58743	4.48732e-06	2.83772e-05
ADCYAP1	16.2373	-1.41245	0.432619	-3.26489	0.00109507	0.00413245
FCER1G	48.2752	-1.41279	0.194172	-7.27598	3.43925e-13	6.37624e-12
KCNAB2	424.775	-1.41287	0.174053	-8.11746	4.76046e-16	1.31357e-14
RET	24.923	-1.41346	0.322234	-4.38642	1.15229e-05	6.72588e-05
PLSCR4	87.2633	-1.41378	0.208956	-6.76595	1.32439e-11	2.00478e-10
TSPAN2	75.617	-1.41459	0.305703	-4.62735	3.70381e-06	2.38493e-05
SNAP25	28.0201	-1.41499	0.465656	-3.03871	0.00237595	0.00821447
GRIN1	29.6986	-1.41629	0.334874	-4.22931	2.34413e-05	0.000129279
TIFAB	15.5712	-1.41773	0.403528	-3.51335	0.000442496	0.00184702
VCAN	1220.89	-1.41837	0.20799	-6.81942	9.14094e-12	1.41225e-10
CLEC4A	3.5012	-1.41888	0.36898	-3.84541	0.000120353	0.000570825
CNTNAP3	44.737	-1.41932	0.367492	-3.86217	0.000112384	0.00053615
GOLGA8O	6.54393	-1.41946	0.385202	-3.68499	0.000228714	0.00101635
MEGF11	29.2273	-1.42095	0.333241	-4.26403	2.00769e-05	0.000111854
LRRN4	8.14481	-1.4212	0.389344	-3.65025	0.00026199	0.00115213
CPE	85.6975	-1.42301	0.241355	-5.89594	3.72564e-09	3.9325e-08
CARD16	20.176	-1.42326	0.295831	-4.81107	1.50127e-06	1.03732e-05
WDR17	37.6012	-1.42331	0.438962	-3.24244	0.0011851	0.004432
EBF2	17.1093	-1.42358	0.360028	-3.95409	7.68256e-05	0.000379467
FER1L5	17.7408	-1.42405	0.310537	-4.58578	4.52287e-06	2.85635e-05
PATL2	74.2713	-1.42464	0.21907	-6.50314	7.86626e-11	1.06044e-09
SLC8A1	374.856	-1.42482	0.159455	-8.93554	4.05192e-19	1.64939e-17
KCNK13	16.7028	-1.42672	0.360551	-3.95705	7.58795e-05	0.000375091
NEURL3	50.0757	-1.42764	0.386799	-3.6909	0.000223459	0.000995069
PTCHD4	17.1841	-1.42827	0.328739	-4.3447	1.39463e-05	8.00813e-05
HIC1	266.885	-1.42867	0.188085	-7.59588	3.057e-14	6.4827e-13
SAMHD1	1002.34	-1.42907	0.138121	-10.3465	4.3388e-25	4.3446e-23
RASL12	74.1428	-1.43164	0.209619	-6.8297	8.50922e-12	1.32009e-10
COL13A1	66.4906	-1.43181	0.251553	-5.69187	1.25653e-08	1.21846e-07
MYL9	483.093	-1.43263	0.166237	-8.61797	6.81527e-18	2.43078e-16
CCL18	44.152	-1.43276	0.365727	-3.91756	8.94487e-05	0.000436406
MATN4	12.8868	-1.4338	0.416179	-3.44515	0.000570751	0.00232535
MPP1	69.6234	-1.43485	0.223122	-6.43078	1.26948e-10	1.65651e-09
SFMBT2	253.396	-1.43589	0.178097	-8.06242	7.48003e-16	2.01821e-14
AK1	42.5951	-1.4361	0.244513	-5.87332	4.27151e-09	4.45345e-08
MCTP1	152.699	-1.4361	0.225198	-6.37707	1.80512e-10	2.30408e-09
MYCT1	43.0512	-1.43672	0.214396	-6.70128	2.06603e-11	3.03185e-10
TMEM155	2.39112	-1.43677	0.454199	-3.16331	0.00155987	0.00566718
KCTD12	549.88	-1.43851	0.155663	-9.24113	2.4391e-20	1.2019e-18
SLC2A4	13.4264	-1.43895	0.324642	-4.43241	9.31838e-06	5.54102e-05
ANOS1	37.9162	-1.44019	0.284789	-5.05705	4.25786e-07	3.23049e-06
NRROS	49.618	-1.4404	0.236713	-6.08501	1.16483e-09	1.31632e-08
LGALS1	344.337	-1.44083	0.186882	-7.70983	1.25982e-14	2.82179e-13
FOLH1	33.553	-1.44088	0.277103	-5.19979	1.99509e-07	1.60957e-06
COL10A1	34.2449	-1.44228	0.405227	-3.55919	0.000372003	0.00158097
SV2A	111.965	-1.44264	0.237751	-6.06788	1.29611e-09	1.45589e-08
KLRB1	6.52682	-1.44315	0.362544	-3.98063	6.8732e-05	0.000343293
KLHL5	262.484	-1.44362	0.130784	-11.0381	2.50141e-28	4.10867e-26
ZNF366	48.2804	-1.44403	0.208566	-6.92358	4.40375e-12	7.13324e-11
GAS6	473.757	-1.4441	0.18465	-7.82072	5.2522e-15	1.26573e-13
RHBDL3	46.441	-1.44439	0.407366	-3.54569	0.000391592	0.00165633
KLF2	321.178	-1.44507	0.21174	-6.82476	8.80728e-12	1.36182e-10
GPR141	25.6386	-1.44517	0.356676	-4.05176	5.08336e-05	0.000260142
MAK	18.8893	-1.44549	0.319198	-4.52851	5.94014e-06	3.66006e-05
FPR3	93.0883	-1.44578	0.253741	-5.69784	1.21334e-08	1.17964e-07
GPR162	33.4724	-1.44612	0.256428	-5.63947	1.70572e-08	1.62874e-07
CYP46A1	24.4294	-1.44646	0.306818	-4.71438	2.42449e-06	1.61906e-05
PLAC9	20.6025	-1.44662	0.283078	-5.11034	3.21582e-07	2.48622e-06
C6orf141	79.2568	-1.44713	0.367891	-3.93357	8.36919e-05	0.000410566
GIMAP8	94.5818	-1.44765	0.176842	-8.18611	2.6981e-16	7.82072e-15
NPW	14.8213	-1.44839	0.381577	-3.7958	0.000147168	0.00068177
TMEM132E	25.1097	-1.44894	0.32978	-4.39365	1.11462e-05	6.53248e-05
BHLHE22	12.4527	-1.44918	0.324647	-4.46386	8.04956e-06	4.84189e-05
ACAN	94.8423	-1.44922	0.268719	-5.39309	6.92561e-08	6.06274e-07
PIEZO2	257.705	-1.44971	0.260167	-5.57222	2.51507e-08	2.34652e-07
C14orf132	239.03	-1.45015	0.274381	-5.28514	1.25607e-07	1.05188e-06
TM6SF1	25.4977	-1.45104	0.240456	-6.03451	1.59447e-09	1.774e-08
TRPM6	29.3949	-1.45128	0.317875	-4.56556	4.98155e-06	3.11972e-05
DACT1	54.2898	-1.45185	0.253308	-5.73154	9.95257e-09	9.82403e-08
LZTS1	128.274	-1.45222	0.22469	-6.46322	1.02501e-10	1.35069e-09
FILIP1L	162.046	-1.45246	0.181918	-7.98417	1.41471e-15	3.66904e-14
LINC00694	2.5028	-1.45269	0.454096	-3.19909	0.00137861	0.00506861
PCDH18	176.513	-1.45318	0.195064	-7.44975	9.35171e-14	1.84133e-12
RNF151	3.47387	-1.45326	0.384951	-3.77518	0.000159891	0.000734351
RASGRF1	69.9602	-1.45338	0.305814	-4.75249	2.00928e-06	1.35973e-05
CIITA	2434.85	-1.45446	0.232945	-6.24379	4.27093e-10	5.15291e-09
LAMA2	320.116	-1.45572	0.193545	-7.52134	5.42177e-14	1.10833e-12
ABLIM2	62.7525	-1.45575	0.229506	-6.34297	2.2538e-10	2.84959e-09
IER3	311.385	-1.4559	0.188324	-7.73083	1.06846e-14	2.41921e-13
SOX5	67.0658	-1.4561	0.221754	-6.56626	5.15938e-11	7.10885e-10
FGFR4	80.7547	-1.45618	0.281239	-5.17774	2.2459e-07	1.79108e-06
SLC25A45	206.261	-1.4568	0.17568	-8.29233	1.11047e-16	3.35922e-15
CCDC33	28.7647	-1.45761	0.400459	-3.63984	0.000272807	0.00119465
AP1S2	137.813	-1.45769	0.184976	-7.88045	3.26214e-15	8.06917e-14
KRT81	7.234	-1.45915	0.479269	-3.04453	0.00233043	0.00808548
PHYHD1	50.6626	-1.45927	0.273848	-5.32876	9.88867e-08	8.41278e-07
SRD5A2	23.2148	-1.46057	0.426958	-3.42088	0.000624182	0.00251189
C4BPB	7.87704	-1.46156	0.451136	-3.23974	0.00119641	0.00447071
GPNMB	1286.78	-1.46216	0.256324	-5.70434	1.16791e-08	1.13724e-07
NLRC5	1995.81	-1.46217	0.183715	-7.9589	1.73569e-15	4.44607e-14
OPRD1	7.33372	-1.46236	0.460931	-3.17262	0.00151071	0.00550351
ARID5A	287.632	-1.4639	0.162516	-9.00772	2.10394e-19	8.99459e-18
ISLR2	9.85748	-1.46441	0.390057	-3.75435	0.00017379	0.000791589
ANGPT1	40.6569	-1.46454	0.311585	-4.70027	2.59818e-06	1.7246e-05
C15orf53	14.5928	-1.46469	0.352079	-4.16011	3.18097e-05	0.000170376
HAND2	14.2231	-1.46486	0.364715	-4.01645	5.90824e-05	0.000298362
ADAM12	230.172	-1.46549	0.201143	-7.28582	3.19712e-13	5.97768e-12
CCR1	59.3662	-1.46572	0.24761	-5.91946	3.22991e-09	3.45009e-08
SLC17A9	192.274	-1.46585	0.237131	-6.18159	6.34576e-10	7.47323e-09
FOXF1	135.427	-1.46602	0.206948	-7.084	1.40053e-12	2.39715e-11
IL27RA	85.0977	-1.46726	0.210848	-6.95885	3.43064e-12	5.63004e-11
RASGRP4	30.245	-1.46799	0.244776	-5.9973	2.00629e-09	2.2008e-08
NUPR1	197.417	-1.468	0.271972	-5.39761	6.75349e-08	5.91484e-07
AAED1	71.102	-1.46824	0.167347	-8.77365	1.72961e-18	6.51647e-17
ME1	101.51	-1.46889	0.217929	-6.74021	1.58163e-11	2.3655e-10
TTC16	10.0895	-1.46952	0.334398	-4.39454	1.1101e-05	6.508e-05
MTMR7	19.0967	-1.47016	0.398291	-3.69116	0.000223235	0.00099431
SCRG1	4.2664	-1.47028	0.420747	-3.49446	0.000475031	0.00197172
ABCG4	18.1741	-1.47052	0.325148	-4.52264	6.10741e-06	3.74955e-05
SOD2	2712.19	-1.4725	0.138778	-10.6105	2.66232e-26	3.27973e-24
PRR26	78.0161	-1.47256	0.311595	-4.72586	2.2914e-06	1.53676e-05
GCNT2	141.603	-1.47381	0.255714	-5.7635	8.23866e-09	8.25851e-08
CLDN11	88.4564	-1.47427	0.256872	-5.7393	9.50661e-09	9.40863e-08
GABRQ	44.3285	-1.47529	0.468614	-3.14819	0.00164282	0.00593514
TMEM45A	140.793	-1.47665	0.308275	-4.79004	1.66747e-06	1.1433e-05
RGS13	6.50354	-1.47684	0.404871	-3.64769	0.00026461	0.00116119
SYNGR3	23.8727	-1.4775	0.338201	-4.36871	1.24981e-05	7.24764e-05
C2orf72	65.0974	-1.47753	0.358337	-4.1233	3.73481e-05	0.00019661
FZD8	42.409	-1.47778	0.249908	-5.91329	3.35338e-09	3.57383e-08
PADI2	101.778	-1.47825	0.281539	-5.2506	1.51608e-07	1.24721e-06
RSPH14	4.55037	-1.47871	0.47609	-3.10595	0.00189667	0.00673275
DCDC1	30.4847	-1.47923	0.381256	-3.8799	0.000104501	0.000502384
NEXN	47.8869	-1.48076	0.205909	-7.19135	6.41558e-13	1.14849e-11
STRA6	194.375	-1.48144	0.278747	-5.31466	1.06857e-07	9.04155e-07
CNTD2	21.4001	-1.48217	0.342313	-4.32988	1.49194e-05	8.51983e-05
PYGO1	115.206	-1.48295	0.258771	-5.73074	9.99907e-09	9.86227e-08
CCL28	131.465	-1.48328	0.268567	-5.52293	3.33396e-08	3.05722e-07
GDPD5	221.11	-1.48381	0.210413	-7.05189	1.76505e-12	2.99914e-11
HSD17B3	10.9266	-1.48445	0.41532	-3.57423	0.000351254	0.00150268
CLDN20	3.7115	-1.4847	0.433922	-3.42157	0.000622598	0.00250605
LIX1L	273.468	-1.48471	0.153415	-9.6777	3.75052e-22	2.34878e-20
BHMT2	20.2989	-1.48515	0.326592	-4.54741	5.43103e-06	3.373e-05
B3GAT2	7.71032	-1.48607	0.339375	-4.37883	1.19316e-05	6.94498e-05
PRR5L	175.829	-1.48672	0.202286	-7.34958	1.98838e-13	3.78763e-12
FLNA	7606.56	-1.48709	0.14655	-10.1473	3.40495e-24	2.85909e-22
EFR3B	73.2896	-1.4882	0.237818	-6.25771	3.90659e-10	4.74082e-09
HSD17B6	19.4404	-1.48877	0.276789	-5.37871	7.50196e-08	6.53977e-07
ADGRB3	33.6693	-1.48934	0.435626	-3.41885	0.000628863	0.00252855
TSPAN18	97.0406	-1.48987	0.214915	-6.93237	4.13859e-12	6.72116e-11
LAMA3	400.118	-1.49036	0.249996	-5.96151	2.49917e-09	2.71917e-08
SLC16A10	129.962	-1.49037	0.284172	-5.24461	1.56617e-07	1.28343e-06
SULT2B1	43.9436	-1.49059	0.361201	-4.12675	3.67919e-05	0.000194174
TRIM50	3.2455	-1.49349	0.49685	-3.00591	0.00264783	0.00904922
TLR2	176.888	-1.49367	0.182738	-8.17386	2.98685e-16	8.59122e-15
GOLGA8Q	3.01396	-1.49382	0.452328	-3.30251	0.000958246	0.00367462
KCNH2	48.8846	-1.49445	0.367636	-4.06501	4.80303e-05	0.000247283
GRAP	50.7155	-1.49574	0.23071	-6.48318	8.98099e-11	1.19864e-09
SLC15A3	304.046	-1.49655	0.198055	-7.55624	4.14891e-14	8.60335e-13
ST6GALNAC3	20.7021	-1.49667	0.276597	-5.411	6.26737e-08	5.52526e-07
GCNT7	7.63215	-1.49683	0.413366	-3.62107	0.000293387	0.00127523
HACD1	31.8354	-1.49749	0.311614	-4.80558	1.54302e-06	1.06186e-05
PLAUR	230.628	-1.49818	0.191529	-7.82222	5.18982e-15	1.25231e-13
RASSF4	446.603	-1.49892	0.178037	-8.41913	3.79304e-17	1.2288e-15
ANKH	376.096	-1.49945	0.178704	-8.39069	4.83312e-17	1.54174e-15
ABCA12	93.0041	-1.49982	0.338983	-4.42448	9.66753e-06	5.73407e-05
OLFML2B	113.782	-1.50057	0.218049	-6.8818	5.90998e-12	9.3309e-11
EBF1	136.336	-1.50058	0.168544	-8.9032	5.42583e-19	2.15728e-17
PARVB	153.401	-1.50067	0.185826	-8.07565	6.71174e-16	1.82141e-14
SNX10	120.755	-1.50134	0.207475	-7.23622	4.61371e-13	8.3957e-12
PLCL1	65.9376	-1.5017	0.184321	-8.1472	3.72441e-16	1.05188e-14
MME	527.73	-1.50246	0.305111	-4.92429	8.46651e-07	6.13053e-06
WNT6	33.9055	-1.50401	0.367924	-4.08782	4.35449e-05	0.000226305
FLT3LG	49.3131	-1.50478	0.22574	-6.66599	2.62887e-11	3.79241e-10
NLRC4	9.52336	-1.50487	0.301189	-4.99642	5.84035e-07	4.34487e-06
STXBP1	209.046	-1.50607	0.191672	-7.85757	3.9166e-15	9.5742e-14
KCNMB1	28.4659	-1.50723	0.227836	-6.61541	3.70529e-11	5.22451e-10
EYA4	56.2773	-1.50772	0.336603	-4.47923	7.49123e-06	4.53372e-05
KLF12	211.386	-1.50823	0.194168	-7.76768	7.99375e-15	1.86503e-13
NRN1	39.6415	-1.51102	0.326689	-4.62524	3.74156e-06	2.40428e-05
DENND3	649.36	-1.51108	0.142888	-10.5752	3.88213e-26	4.60081e-24
PRKAR2B	86.2101	-1.51118	0.223342	-6.76624	1.32173e-11	2.00237e-10
ERC2	25.036	-1.51126	0.418782	-3.60871	0.000307723	0.00133413
EDNRA	116.653	-1.51145	0.190775	-7.92266	2.32474e-15	5.85091e-14
IFI44L	1477.1	-1.51162	0.288347	-5.24237	1.58529e-07	1.2974e-06
CHN1	79.4488	-1.51168	0.193747	-7.80235	6.07667e-15	1.44215e-13
TRO	75.4187	-1.51178	0.264497	-5.71567	1.09275e-08	1.0713e-07
NXPE3	206.38	-1.51296	0.142877	-10.5893	3.34226e-26	3.98623e-24
PPM1K	445.542	-1.51345	0.135015	-11.2095	3.66382e-29	6.9489e-27
SDS	21.9626	-1.51403	0.297852	-5.08316	3.71209e-07	2.84639e-06
NTRK1	10.4214	-1.51415	0.351097	-4.31263	1.61327e-05	9.168e-05
LYPD1	36.2381	-1.51431	0.382532	-3.95865	7.53748e-05	0.000372792
STX11	30.7111	-1.5153	0.262923	-5.76329	8.24891e-09	8.26435e-08
ELOVL4	18.9222	-1.51545	0.3455	-4.38627	1.15313e-05	6.7287e-05
ZNF521	97.2757	-1.51734	0.201241	-7.53993	4.70206e-14	9.72885e-13
SLC16A2	75.626	-1.51805	0.209832	-7.2346	4.66902e-13	8.47987e-12
CD69	44.8254	-1.51815	0.343174	-4.42385	9.69555e-06	5.74705e-05
SOCS3	645.634	-1.51972	0.190198	-7.99019	1.34736e-15	3.50408e-14
BAG2	115.12	-1.52102	0.177359	-8.57594	9.82816e-18	3.42068e-16
INHBA	183.003	-1.52133	0.246739	-6.16576	7.01476e-10	8.20946e-09
CNRIP1	44.5712	-1.52289	0.211604	-7.1969	6.15986e-13	1.10588e-11
MS4A4E	38.71	-1.5236	0.263559	-5.78086	7.4318e-09	7.48577e-08
ICAM3	101.643	-1.52428	0.190658	-7.99485	1.29736e-15	3.38344e-14
TRPA1	125.184	-1.52626	0.24007	-6.35755	2.04998e-10	2.60067e-09
RAI2	40.154	-1.52742	0.263272	-5.80169	6.56512e-09	6.68835e-08
JAM2	38.1415	-1.52747	0.241911	-6.3142	2.7157e-10	3.38559e-09
CNNM1	33.39	-1.52754	0.400446	-3.81459	0.00013641	0.000638569
SAMD5	140.96	-1.52789	0.250727	-6.09383	1.10244e-09	1.24883e-08
PATE2	25.7126	-1.52808	0.50403	-3.03172	0.00243161	0.00839143
BMP4	185.957	-1.52934	0.235315	-6.49912	8.07928e-11	1.08681e-09
CLIC5	76.7592	-1.53002	0.280061	-5.46315	4.6775e-08	4.20077e-07
MYOM2	35.9576	-1.53109	0.331083	-4.6245	3.75496e-06	2.41124e-05
CLIC4	708.148	-1.53184	0.156529	-9.78628	1.28954e-22	8.68584e-21
ABCB4	20.437	-1.53207	0.270846	-5.65659	1.54414e-08	1.48049e-07
SDK2	171.318	-1.53331	0.284387	-5.39164	6.98172e-08	6.10615e-07
ADAM23	55.4792	-1.53456	0.269429	-5.69561	1.22928e-08	1.19451e-07
SPHK1	103.55	-1.53583	0.24854	-6.17942	6.43381e-10	7.56741e-09
ITPRIPL1	25.0002	-1.53587	0.275666	-5.5715	2.5255e-08	2.35391e-07
LAMP3	133.459	-1.53604	0.232995	-6.59259	4.32217e-11	6.05783e-10
TMEM151B	4.6949	-1.53645	0.500047	-3.07262	0.00212189	0.00744332
C12orf75	106.131	-1.53706	0.251549	-6.11037	9.94022e-10	1.13149e-08
BEST1	245.288	-1.53708	0.216048	-7.11455	1.12281e-12	1.94492e-11
CD160	7.90651	-1.53759	0.388063	-3.96222	7.42556e-05	0.00036784
SLC24A3	69.6331	-1.53802	0.288196	-5.33671	9.4646e-08	8.09984e-07
HEG1	745.008	-1.53838	0.120039	-12.8156	1.34117e-37	1.32176e-34
ADAMTSL3	30.928	-1.53848	0.308351	-4.98938	6.05719e-07	4.49726e-06
PIWIL4	40.3817	-1.53871	0.250163	-6.15086	7.70642e-10	8.95178e-09
WDR49	11.5856	-1.53918	0.403096	-3.8184	0.000134322	0.000629581
BDKRB2	179.812	-1.53931	0.20125	-7.64873	2.02973e-14	4.43486e-13
P2RY13	21.0847	-1.53944	0.285467	-5.39272	6.93981e-08	6.07233e-07
EGR3	211.263	-1.5395	0.2639	-5.83363	5.42347e-09	5.59529e-08
MEF2C	255.072	-1.54003	0.158249	-9.73169	2.20885e-22	1.42623e-20
FBXO43	30.5791	-1.54096	0.309758	-4.97472	6.5341e-07	4.82266e-06
FGR	126.411	-1.54109	0.19548	-7.8836	3.18071e-15	7.87814e-14
ALDH2	187.659	-1.54172	0.223012	-6.91319	4.73876e-12	7.60354e-11
AXIN2	158.623	-1.54262	0.231119	-6.67457	2.47953e-11	3.59638e-10
CPS1	39.5916	-1.54414	0.411916	-3.74867	0.000177775	0.000808753
LRRC4C	12.4977	-1.54464	0.448026	-3.44766	0.000565473	0.00230697
CAMK1G	6.66203	-1.54496	0.383495	-4.02863	5.61039e-05	0.000284778
NMU	19.1934	-1.54614	0.41958	-3.68497	0.000228727	0.00101635
CASS4	37.9538	-1.54672	0.236176	-6.54901	5.79188e-11	7.92785e-10
MYO5A	528.509	-1.54692	0.141388	-10.941	7.34193e-28	1.0825e-25
SEMA5B	54.3498	-1.54714	0.242325	-6.38457	1.7188e-10	2.1984e-09
MLXIPL	65.4148	-1.5474	0.356533	-4.34013	1.42401e-05	8.15806e-05
HLA-DRB1	670.057	-1.5485	0.258328	-5.9943	2.0437e-09	2.23791e-08
SGIP1	110.377	-1.5492	0.206016	-7.51979	5.48641e-14	1.1191e-12
TSLP	6.66299	-1.54927	0.387502	-3.99811	6.38512e-05	0.00032054
GIMAP6	130.421	-1.55053	0.193207	-8.02521	1.01355e-15	2.69584e-14
NINJ2	17.7519	-1.55191	0.304265	-5.1005	3.3875e-07	2.6114e-06
C16orf86	28.8176	-1.55404	0.280888	-5.53258	3.15553e-08	2.90784e-07
COL8A1	291.369	-1.55437	0.20556	-7.56164	3.98028e-14	8.28119e-13
GLI2	57.5028	-1.55461	0.266107	-5.84204	5.15648e-09	5.32277e-08
MYRIP	30.1457	-1.55508	0.310895	-5.00196	5.67512e-07	4.2371e-06
FMOD	100.277	-1.5551	0.221504	-7.02063	2.2087e-12	3.70258e-11
TRIM22	720.364	-1.5556	0.172708	-9.0071	2.1157e-19	9.02426e-18
CNTLN	183.721	-1.55662	0.245519	-6.34014	2.29561e-10	2.89463e-09
CDK14	237.846	-1.55785	0.21507	-7.24343	4.37472e-13	7.98408e-12
CERK	319.544	-1.55891	0.169852	-9.17801	4.39134e-20	2.04711e-18
RAC2	299.59	-1.55906	0.184088	-8.46907	2.47358e-17	8.16893e-16
CD300A	60.8606	-1.55933	0.238034	-6.55088	5.71973e-11	7.84055e-10
VEPH1	54.0995	-1.5594	0.436821	-3.56988	0.000357148	0.00152476
CFAP61	12.2716	-1.5597	0.403094	-3.86933	0.000109136	0.000522117
HCST	13.8337	-1.56019	0.293624	-5.31355	1.0751e-07	9.08864e-07
STARD4	165.726	-1.56042	0.165356	-9.43675	3.84539e-21	2.09927e-19
EPSTI1	314.035	-1.56098	0.225503	-6.9222	4.4469e-12	7.19069e-11
GPM6B	32.2628	-1.56162	0.253241	-6.16652	6.98098e-10	8.17504e-09
PLCB2	329.586	-1.56166	0.204356	-7.64185	2.14123e-14	4.64595e-13
CFP	43.4935	-1.56234	0.224591	-6.95635	3.49207e-12	5.72082e-11
IL15	133.219	-1.56249	0.177545	-8.80051	1.3619e-18	5.19718e-17
C12orf42	17.5932	-1.56287	0.362455	-4.31189	1.61862e-05	9.19278e-05
ARL4C	392.07	-1.56318	0.170973	-9.14287	6.08144e-20	2.77744e-18
DSCAML1	8.80923	-1.56329	0.400542	-3.90292	9.50376e-05	0.00046115
GPR176	74.7138	-1.5633	0.235473	-6.63896	3.15908e-11	4.50181e-10
WNT5B	80.9116	-1.56397	0.263577	-5.93362	2.96335e-09	3.19452e-08
KNDC1	9.07196	-1.56448	0.391088	-4.00032	6.32564e-05	0.000317895
MAP1B	518.199	-1.56533	0.156946	-9.97367	1.98756e-23	1.56374e-21
RORA	543.293	-1.56562	0.164489	-9.51807	1.76432e-21	1.00722e-19
MT-ND6	5467.88	-1.56685	0.204905	-7.64671	2.06182e-14	4.49447e-13
POLR3G	26.6362	-1.56842	0.233418	-6.71937	1.82514e-11	2.71236e-10
TSPAN7	29.725	-1.56844	0.29291	-5.35466	8.57188e-08	7.41378e-07
COL15A1	487.951	-1.56865	0.17057	-9.19655	3.69641e-20	1.75673e-18
RADIL	42.2976	-1.56882	0.354476	-4.42574	9.61143e-06	5.70441e-05
SPEF2	79.7538	-1.56967	0.289096	-5.42957	5.6489e-08	5.01544e-07
EGR2	65.8047	-1.56975	0.293492	-5.34852	8.8675e-08	7.64475e-07
SIGLEC7	8.24072	-1.57071	0.317738	-4.9434	7.67704e-07	5.60439e-06
GMPR	30.1635	-1.57139	0.287634	-5.46316	4.6773e-08	4.20077e-07
MT1E	29.8844	-1.57188	0.373677	-4.20651	2.59346e-05	0.000141706
RCN3	177.732	-1.57231	0.197288	-7.96964	1.59141e-15	4.09891e-14
LHX8	3.47729	-1.57253	0.495514	-3.17353	0.00150596	0.00548833
IFIT1	139.658	-1.57366	0.309158	-5.09014	3.57809e-07	2.74927e-06
MMP2	875.523	-1.57431	0.183312	-8.58813	8.8398e-18	3.09972e-16
PNMA3	28.335	-1.57441	0.375608	-4.19164	2.76951e-05	0.00015035
IL1RAPL1	11.9606	-1.57513	0.451018	-3.49239	0.000478712	0.00198535
SIRPG	23.612	-1.57542	0.295433	-5.33258	9.68254e-08	8.26746e-07
NLRP7	18.5374	-1.57555	0.460249	-3.42325	0.000618779	0.00249482
LRRN4CL	45.7694	-1.57799	0.27195	-5.80251	6.53308e-09	6.65933e-08
RASGEF1B	212.293	-1.57855	0.18328	-8.61278	7.13094e-18	2.53853e-16
C1QTNF7	38.4525	-1.57957	0.266282	-5.93194	2.99368e-09	3.22165e-08
LYL1	55.3613	-1.58182	0.22158	-7.13881	9.41392e-13	1.65199e-11
S100B	10.2656	-1.58254	0.386885	-4.09046	4.30518e-05	0.000223867
SLCO2B1	567.353	-1.58261	0.155056	-10.2067	1.85024e-24	1.64198e-22
BCAT1	258.397	-1.58277	0.252556	-6.26701	3.68047e-10	4.49555e-09
MRC2	890.022	-1.58306	0.168393	-9.40099	5.40499e-21	2.89996e-19
PLA2G16	304.05	-1.58334	0.284113	-5.57291	2.50521e-08	2.34082e-07
USP51	28.0568	-1.58341	0.251962	-6.28431	3.29317e-10	4.04358e-09
GPAT3	21.8756	-1.58469	0.333533	-4.75123	2.02186e-06	1.36664e-05
WARS	882.929	-1.58567	0.144751	-10.9545	6.32309e-28	9.47199e-26
MYLK	572.988	-1.58616	0.149656	-10.5987	3.02076e-26	3.67297e-24
COL5A2	873.546	-1.58693	0.162594	-9.76005	1.67076e-22	1.09388e-20
SHISA8	9.76949	-1.58714	0.484161	-3.27814	0.00104495	0.00396731
DIXDC1	117.004	-1.58785	0.180269	-8.80825	1.2712e-18	4.87772e-17
EBF3	28.5986	-1.58897	0.259366	-6.12637	8.99063e-10	1.03092e-08
CD74	4693.85	-1.59214	0.199636	-7.9752	1.5214e-15	3.93484e-14
TBR1	5.61524	-1.59237	0.401954	-3.96158	7.44553e-05	0.000368732
RAMP3	77.3344	-1.59312	0.226156	-7.04434	1.86344e-12	3.15488e-11
EDIL3	136.65	-1.59438	0.182835	-8.72036	2.77324e-18	1.02424e-16
PTCH2	71.1441	-1.59465	0.255569	-6.2396	4.38693e-10	5.28605e-09
ABCB1	49.5867	-1.59648	0.237482	-6.72251	1.78621e-11	2.65662e-10
CEP295NL	74.9953	-1.59674	0.237716	-6.71701	1.85486e-11	2.75216e-10
MMP17	72.6977	-1.59703	0.307668	-5.19077	2.09428e-07	1.68596e-06
MGAM	54.1994	-1.59707	0.260892	-6.12158	9.26539e-10	1.05983e-08
TNFSF9	15.8185	-1.59716	0.324961	-4.91494	8.88094e-07	6.4182e-06
ABI3	108.502	-1.59756	0.191699	-8.3337	7.83552e-17	2.42914e-15
P2RX5	59.1576	-1.59819	0.32355	-4.93953	7.83108e-07	5.70572e-06
UTS2	3.14168	-1.59856	0.487169	-3.28132	0.00103322	0.00392676
CDH4	5.25327	-1.59904	0.534571	-2.99126	0.00277832	0.00946065
MYADM	471.362	-1.60021	0.190981	-8.37887	5.34392e-17	1.69315e-15
MMP23B	14.9709	-1.60025	0.334194	-4.78839	1.68122e-06	1.15146e-05
ENPP2	154.204	-1.60169	0.198317	-8.07641	6.67037e-16	1.81281e-14
POU2F2	219.572	-1.60231	0.185899	-8.61924	6.74008e-18	2.41086e-16
KCNE4	25.9591	-1.60351	0.261518	-6.13154	8.70323e-10	1.00103e-08
KLRC1	7.77196	-1.60376	0.386975	-4.14435	3.40776e-05	0.000181073
HHIP	83.7177	-1.60387	0.354081	-4.52967	5.90767e-06	3.64245e-05
RBPMS2	83.5676	-1.60493	0.257788	-6.22578	4.79154e-10	5.73668e-09
TGFB3	97.1617	-1.60502	0.189746	-8.4588	2.70149e-17	8.8591e-16
IL1B	128.98	-1.60549	0.300135	-5.34921	8.83377e-08	7.62269e-07
A2M	2461.34	-1.60593	0.160257	-10.0209	1.2333e-23	9.99724e-22
FN1	4588.54	-1.60595	0.205579	-7.81183	5.6364e-15	1.34619e-13
PMEPA1	462.275	-1.60615	0.211627	-7.58952	3.21093e-14	6.78609e-13
PDE6B	43.0555	-1.60789	0.33285	-4.83067	1.36076e-06	9.47574e-06
ABCA8	157.954	-1.6079	0.277323	-5.79792	6.71435e-09	6.81393e-08
UNC5A	7.79485	-1.60845	0.522598	-3.0778	0.00208534	0.00731922
SLC4A8	66.932	-1.60997	0.244128	-6.59479	4.25855e-11	5.97314e-10
SEMA6B	157.476	-1.61066	0.205815	-7.82574	5.04669e-15	1.21935e-13
STEAP4	266.382	-1.61188	0.249233	-6.46736	9.97331e-11	1.31979e-09
ADRA1D	4.06071	-1.61196	0.474098	-3.40006	0.000673715	0.0026864
C8orf88	11.9595	-1.61228	0.37296	-4.32293	1.53971e-05	8.77661e-05
CYP1B1	117.274	-1.61251	0.309829	-5.20451	1.94507e-07	1.5726e-06
PIK3CG	109.909	-1.61282	0.194642	-8.28605	1.17072e-16	3.53007e-15
LGI2	18.1848	-1.61287	0.304329	-5.29976	1.15953e-07	9.75389e-07
SLPI	201.674	-1.61294	0.333698	-4.83354	1.34126e-06	9.35387e-06
CCDC71L	214.138	-1.61331	0.154697	-10.4288	1.83097e-25	1.94801e-23
PODN	221.359	-1.61335	0.243323	-6.63047	3.34621e-11	4.75039e-10
CBFA2T3	118.193	-1.61412	0.220918	-7.30644	2.74321e-13	5.17287e-12
TMEM200A	58.7686	-1.61434	0.265488	-6.08065	1.19694e-09	1.35016e-08
SPTBN4	42.5253	-1.61436	0.33773	-4.78003	1.75271e-06	1.19605e-05
TMEM150B	19.516	-1.61487	0.342365	-4.71681	2.39566e-06	1.60152e-05
PGM5	109.128	-1.61504	0.317243	-5.09085	3.56464e-07	2.74006e-06
SLC43A3	97.6804	-1.61553	0.194187	-8.31944	8.83804e-17	2.70412e-15
SVEP1	198.865	-1.61558	0.212051	-7.61882	2.56013e-14	5.50384e-13
TF	40.6588	-1.61563	0.298013	-5.42134	5.91537e-08	5.22971e-07
CREB3L1	123.735	-1.61595	0.243049	-6.64867	2.95749e-11	4.23064e-10
FAM124B	9.63402	-1.61705	0.324127	-4.98895	6.07094e-07	4.50568e-06
PGLYRP3	8.41911	-1.61706	0.542156	-2.98264	0.00285776	0.00969061
MIXL1	3.39482	-1.61724	0.444993	-3.6343	0.000278737	0.00121895
HEPH	67.0934	-1.61769	0.256629	-6.30362	2.90769e-10	3.60812e-09
COL11A2	73.9405	-1.61849	0.273499	-5.91772	3.26443e-09	3.48498e-08
MCEMP1	3.03525	-1.61948	0.507919	-3.18846	0.00143031	0.00524146
NAT8L	82.6741	-1.6202	0.412846	-3.92445	8.69264e-05	0.000425097
C1orf167	19.9507	-1.6211	0.317336	-5.10847	3.24771e-07	2.50984e-06
C2CD4C	11.1146	-1.62162	0.36622	-4.428	9.51131e-06	5.64944e-05
ADAMTS5	102.178	-1.62165	0.197348	-8.21722	2.08274e-16	6.14162e-15
RAB39A	12.1848	-1.62222	0.341136	-4.75533	1.98124e-06	1.34269e-05
NIPSNAP3B	26.5517	-1.62233	0.247263	-6.56115	5.33926e-11	7.3459e-10
MSN	901.429	-1.6234	0.126941	-12.7887	1.89687e-37	1.77595e-34
IL15RA	112.021	-1.62361	0.228774	-7.097	1.27493e-12	2.19422e-11
NHLH2	8.29156	-1.62414	0.523526	-3.10231	0.00192017	0.00680582
C1orf61	56.9917	-1.62595	0.380257	-4.27593	1.90341e-05	0.000106743
GLT8D2	30.6362	-1.62595	0.227445	-7.14878	8.75516e-13	1.53935e-11
ISG20	283.212	-1.62674	0.18235	-8.92097	4.62204e-19	1.86525e-17
RGS4	16.4773	-1.62711	0.359319	-4.52832	5.94557e-06	3.66201e-05
FBLN2	245.588	-1.62734	0.257225	-6.32651	2.50763e-10	3.13454e-09
IL36RN	19.411	-1.62762	0.496401	-3.27885	0.00104231	0.00395807
JAM3	102.893	-1.62767	0.189439	-8.59208	8.54066e-18	3.00045e-16
ATP6V1G2	19.2577	-1.62801	0.297021	-5.48113	4.2261e-08	3.81735e-07
ENPP6	6.10328	-1.62952	0.467827	-3.48316	0.000495531	0.0020483
CDC20B	11.5183	-1.62974	0.491325	-3.31703	0.000909786	0.0035147
KCNK12	13.838	-1.63007	0.398857	-4.08685	4.37262e-05	0.000227121
FILIP1	51.0848	-1.63016	0.223594	-7.29072	3.08312e-13	5.77893e-12
GUCY1A3	150.953	-1.63071	0.200796	-8.12124	4.61449e-16	1.2782e-14
DMRTA1	24.4582	-1.6315	0.447245	-3.64788	0.000264417	0.00116089
ECM1	148.553	-1.63181	0.19729	-8.27115	1.32673e-16	3.97488e-15
ASB9	13.07	-1.63206	0.315032	-5.18061	2.21156e-07	1.7667e-06
USP41	2.98132	-1.63362	0.499251	-3.27215	0.00106734	0.00403758
CATSPER1	19.7497	-1.6348	0.441628	-3.70175	0.000214114	0.000958699
ITGB3	47.99	-1.63516	0.231596	-7.06038	1.66046e-12	2.82655e-11
CRIP3	15.9776	-1.63532	0.374107	-4.37126	1.2353e-05	7.16575e-05
LRRN1	212.712	-1.63532	0.297337	-5.49988	3.80054e-08	3.46181e-07
PRKCB	192.704	-1.63542	0.241994	-6.7581	1.39813e-11	2.10959e-10
ADAMTS2	267.63	-1.6357	0.204221	-8.00945	1.15226e-15	3.02609e-14
CASP14	138.937	-1.6357	0.495506	-3.30108	0.000963129	0.00369183
NLGN1	33.3093	-1.63581	0.382317	-4.27867	1.8801e-05	0.000105625
GRIP2	105.593	-1.63586	0.23773	-6.88116	5.93688e-12	9.35759e-11
RYR2	143.639	-1.63604	0.24461	-6.68839	2.25634e-11	3.28794e-10
ADAMTS6	60.5951	-1.6366	0.21728	-7.53224	4.98775e-14	1.0252e-12
TTLL6	15.5464	-1.63752	0.457543	-3.57895	0.000344977	0.00147785
SLCO2A1	317.738	-1.63809	0.165984	-9.86896	5.67496e-23	4.13477e-21
RASGRP1	118.47	-1.63821	0.213428	-7.67571	1.64508e-14	3.64115e-13
COL5A1	2120.01	-1.63823	0.177718	-9.21817	3.02225e-20	1.45855e-18
CPNE5	136.741	-1.63864	0.192116	-8.52941	1.47093e-17	5.02611e-16
FYN	421.015	-1.63898	0.145687	-11.25	2.31644e-29	4.6144e-27
RNF112	20.8301	-1.63933	0.342505	-4.78629	1.69893e-06	1.16273e-05
FAM126A	286.163	-1.6402	0.157553	-10.4104	2.22196e-25	2.33103e-23
KHDC1	33.2801	-1.64093	0.327447	-5.01128	5.40705e-07	4.04826e-06
TMEM200C	30.6463	-1.64134	0.275578	-5.95598	2.58517e-09	2.80784e-08
WDR64	4.20847	-1.64231	0.538411	-3.05029	0.0022862	0.00795638
GSDMC	107.915	-1.64238	0.337029	-4.8731	1.09859e-06	7.7862e-06
PNMA2	18.0634	-1.64301	0.339954	-4.83304	1.34467e-06	9.37144e-06
CALD1	1233.42	-1.64487	0.141681	-11.6097	3.68041e-31	9.18875e-29
ASPG	119.804	-1.64542	0.349123	-4.71299	2.44102e-06	1.62952e-05
COL1A2	7081.34	-1.64655	0.18305	-8.99508	2.3605e-19	9.99762e-18
MYLPF	3.73012	-1.64657	0.483489	-3.40561	0.000660167	0.00263968
F13A1	241.787	-1.6468	0.201217	-8.18419	2.74136e-16	7.93384e-15
DLG2	70.4945	-1.64704	0.230774	-7.13702	9.53785e-13	1.66912e-11
TMEM213	3.92421	-1.64758	0.536582	-3.07051	0.00213693	0.00748937
RIMS1	15.5918	-1.64862	0.523162	-3.15126	0.00162568	0.00588003
RTN4RL2	24.7498	-1.64923	0.330993	-4.98266	6.27158e-07	4.63988e-06
FXYD1	1.89636	-1.64965	0.554866	-2.97307	0.00294838	0.0099654
DEGS1	174.716	-1.65111	0.155572	-10.6132	2.58818e-26	3.20952e-24
TNFSF13B	58.8401	-1.65129	0.210716	-7.83654	4.63126e-15	1.12332e-13
PZP	44.3352	-1.65195	0.43391	-3.80712	0.000140593	0.000655366
SLC5A11	18.5771	-1.65215	0.438311	-3.76937	0.000163663	0.00074984
COL4A3	151.94	-1.65288	0.398129	-4.15161	3.30139e-05	0.000176222
SLC12A5	26.603	-1.65304	0.341971	-4.83386	1.33908e-06	9.34538e-06
PLA2G7	58.2142	-1.65524	0.212391	-7.79335	6.52575e-15	1.54481e-13
PRDM1	353.626	-1.65651	0.161971	-10.2272	1.49814e-24	1.3552e-22
LOXL3	68.0073	-1.65841	0.185063	-8.96129	3.20888e-19	1.32348e-17
IL10	4.85544	-1.65896	0.409475	-4.05143	5.09057e-05	0.000260369
NPY1R	91.1717	-1.65935	0.418895	-3.96126	7.45545e-05	0.000369125
IFITM3	581.35	-1.65982	0.168576	-9.84613	7.12338e-23	5.01449e-21
GPR84	12.6536	-1.66016	0.320483	-5.18018	2.21669e-07	1.77004e-06
SNX22	86.9182	-1.6604	0.205061	-8.0971	5.62858e-16	1.53414e-14
COL1A1	15713.2	-1.66055	0.204403	-8.12394	4.51288e-16	1.25191e-14
MYBPHL	4.18509	-1.66154	0.434087	-3.82766	0.00012937	0.000609268
GFRA1	44.8479	-1.66163	0.302288	-5.49686	3.86624e-08	3.51947e-07
TNFAIP3	586.921	-1.66189	0.167055	-9.94821	2.56771e-23	1.9705e-21
CYP7B1	64.0529	-1.6626	0.240781	-6.90504	5.01899e-12	7.99835e-11
MXRA8	341.11	-1.66393	0.202977	-8.19765	2.45139e-16	7.14988e-15
HMCN2	230.266	-1.66395	0.280835	-5.92501	3.1227e-09	3.34702e-08
TAS1R1	5.26659	-1.66411	0.544667	-3.05528	0.00224849	0.0078404
ADAMTS10	170.661	-1.6669	0.206911	-8.05611	7.87631e-16	2.12207e-14
HMGA2	100.548	-1.66691	0.437203	-3.81267	0.000137472	0.000642256
TNFRSF4	50.8438	-1.66773	0.26458	-6.30331	2.91348e-10	3.61052e-09
BATF3	15.911	-1.66819	0.252068	-6.61803	3.64029e-11	5.13673e-10
RGPD1	6.06984	-1.66861	0.366985	-4.5468	5.44675e-06	3.38165e-05
TMEM176A	113.665	-1.66905	0.218922	-7.62394	2.46047e-14	5.30177e-13
NACAD	41.1791	-1.67032	0.285876	-5.84281	5.1327e-09	5.30115e-08
CLDN5	62.0995	-1.67098	0.265636	-6.29051	3.16421e-10	3.90316e-09
TMEM100	8.05552	-1.67154	0.452121	-3.69711	0.000218064	0.000973825
RASA3	301.827	-1.67228	0.178173	-9.38573	6.24826e-21	3.28648e-19
CACNA2D1	94.9771	-1.67285	0.226549	-7.38407	1.53523e-13	2.9545e-12
GPRC5B	261.955	-1.67358	0.197574	-8.47068	2.43957e-17	8.07084e-16
HAVCR2	67.5038	-1.67393	0.214087	-7.81894	5.32712e-15	1.28214e-13
TRIM71	11.7871	-1.67462	0.491933	-3.40417	0.000663651	0.00265078
PTGDR	15.8315	-1.67581	0.342952	-4.88642	1.02684e-06	7.3164e-06
TIMP2	1004.77	-1.67626	0.151473	-11.0664	1.82606e-28	3.10845e-26
DENND5B	197.668	-1.67629	0.218531	-7.67073	1.71015e-14	3.7807e-13
CD4	271.923	-1.67736	0.152614	-10.9909	4.22706e-28	6.54146e-26
SYNDIG1	6.02315	-1.67785	0.46175	-3.63367	0.000279414	0.00122129
KITLG	239.311	-1.67788	0.186914	-8.97672	2.78948e-19	1.16852e-17
IL3RA	40.4322	-1.67929	0.231677	-7.24841	4.21688e-13	7.71859e-12
CD33	23.9318	-1.67963	0.235433	-7.13423	9.73334e-13	1.70016e-11
NR3C1	471.915	-1.67984	0.148081	-11.3441	7.93619e-30	1.7483e-27
NELL2	67.987	-1.68035	0.299599	-5.60865	2.03915e-08	1.92747e-07
MMP21	3.45326	-1.68189	0.459058	-3.66378	0.000248519	0.00109701
COL8A2	74.1614	-1.6822	0.258408	-6.50985	7.52254e-11	1.01777e-09
PDPN	155.134	-1.68321	0.205172	-8.20391	2.32694e-16	6.81876e-15
SNCA	33.5737	-1.68334	0.324479	-5.18782	2.12772e-07	1.70847e-06
ESPN	390.102	-1.684	0.315821	-5.33214	9.70611e-08	8.27627e-07
TMEM63C	21.7106	-1.68487	0.426724	-3.94839	7.86774e-05	0.000387795
GNAZ	45.5001	-1.68637	0.338485	-4.9821	6.28974e-07	4.65148e-06
C15orf65	3.3418	-1.68642	0.423829	-3.97902	6.92006e-05	0.000345449
SYPL2	17.792	-1.68718	0.31179	-5.41127	6.25797e-08	5.51957e-07
AKAP2	27.5558	-1.68741	0.239714	-7.03927	1.93247e-12	3.26289e-11
CCL16	2.99743	-1.68757	0.531676	-3.17407	0.0015032	0.00547935
CCDC65	6.84028	-1.6877	0.36087	-4.67675	2.91459e-06	1.91292e-05
SSC5D	113.28	-1.68867	0.225844	-7.47714	7.59582e-14	1.52446e-12
CCDC184	10.4876	-1.6888	0.328057	-5.14788	2.63442e-07	2.06313e-06
IGFLR1	18.324	-1.69062	0.265298	-6.37251	1.8596e-10	2.36878e-09
FAM177B	11.1983	-1.69073	0.346349	-4.88159	1.05235e-06	7.48966e-06
MAF	489.743	-1.6913	0.160975	-10.5066	8.05533e-26	8.97833e-24
HLA-DRA	1258.82	-1.69284	0.215583	-7.85241	4.08115e-15	9.96343e-14
APOA1	2.92022	-1.69295	0.518887	-3.26266	0.00110373	0.00416092
KCNJ5	33.9178	-1.69303	0.271135	-6.24425	4.25829e-10	5.14097e-09
OLFML1	30.6709	-1.69327	0.255535	-6.62637	3.44046e-11	4.87311e-10
C10orf128	76.2605	-1.69511	0.216266	-7.8381	4.57408e-15	1.11089e-13
ARSJ	44.3197	-1.69517	0.240426	-7.05068	1.78044e-12	3.02255e-11
ARHGAP22	56.3899	-1.69566	0.226032	-7.50186	6.29182e-14	1.27781e-12
MYOM3	31.8556	-1.69578	0.320301	-5.29433	1.19452e-07	1.00257e-06
CSF1	398.051	-1.69584	0.175333	-9.67216	3.95937e-22	2.45494e-20
CHRM2	23.8508	-1.69696	0.409051	-4.14852	3.34626e-05	0.000178413
ELMO1	244.794	-1.69714	0.152639	-11.1187	1.01798e-28	1.78146e-26
RGMA	35.0681	-1.69824	0.375598	-4.52143	6.14222e-06	3.76968e-05
NUAK2	101.762	-1.6983	0.219722	-7.7293	1.08139e-14	2.44259e-13
LEF1	198.047	-1.69841	0.180118	-9.42942	4.12374e-21	2.24468e-19
HGD	12.8449	-1.69847	0.328613	-5.16861	2.35837e-07	1.87177e-06
DPYSL3	314.868	-1.69999	0.196974	-8.63053	6.10699e-18	2.1991e-16
PTPRJ	526.035	-1.70009	0.14907	-11.4046	3.96506e-30	9.05435e-28
FRMPD1	10.8158	-1.70156	0.461361	-3.68812	0.000225915	0.00100505
PRKG1	96.7651	-1.70188	0.203514	-8.3625	6.14054e-17	1.93246e-15
KCNMB2	3.23634	-1.70203	0.529453	-3.2147	0.00130581	0.00483514
UBE2Q2L	4.92818	-1.70316	0.388563	-4.38322	1.16936e-05	6.81278e-05
C11orf96	146.587	-1.70382	0.228456	-7.45795	8.78768e-14	1.74496e-12
NMUR1	10.6395	-1.70415	0.35207	-4.84037	1.29596e-06	9.0683e-06
COBL	82.9648	-1.70587	0.412165	-4.13881	3.49119e-05	0.000184982
PCDH7	511.72	-1.70654	0.308803	-5.52631	3.2703e-08	3.0062e-07
SLC2A12	22.854	-1.70678	0.312524	-5.46128	4.72706e-08	4.24122e-07
DPEP3	3.13924	-1.70706	0.514756	-3.31625	0.000912351	0.00352243
SBK3	5.23675	-1.70857	0.516166	-3.31011	0.000932596	0.00358949
TMEM220	23.8192	-1.70868	0.282103	-6.05693	1.38742e-09	1.55379e-08
PIK3R6	38.2306	-1.70879	0.245573	-6.95839	3.4419e-12	5.64358e-11
KREMEN2	17.893	-1.70973	0.379605	-4.50397	6.66969e-06	4.06675e-05
HIF3A	81.0855	-1.71031	0.343984	-4.97204	6.62504e-07	4.88017e-06
LCP1	720.274	-1.71058	0.176388	-9.6978	3.08073e-22	1.95548e-20
IRGM	1.74636	-1.71094	0.552763	-3.09524	0.00196653	0.00693732
TTYH2	88.4984	-1.7111	0.223762	-7.64699	2.05736e-14	4.48999e-13
KIF6	5.42579	-1.71142	0.435759	-3.92745	8.58517e-05	0.000420147
KCNA7	3.895	-1.71156	0.441099	-3.88022	0.000104362	0.000501842
TMEM119	131.947	-1.71192	0.238945	-7.1645	7.80708e-13	1.37653e-11
ADCY7	519.153	-1.71223	0.162581	-10.5315	6.18123e-26	7.05753e-24
PAPOLB	5.07979	-1.71252	0.431111	-3.97235	7.11673e-05	0.00035404
PHOSPHO1	17.7046	-1.71329	0.34757	-4.92934	8.25085e-07	5.98826e-06
ENKUR	4.21567	-1.71346	0.425104	-4.03068	5.5616e-05	0.000282531
CLEC7A	198.412	-1.71397	0.22001	-7.79043	6.67813e-15	1.57491e-13
DMD	197.031	-1.71525	0.224952	-7.62498	2.4407e-14	5.27129e-13
REM1	10.4687	-1.71546	0.332721	-5.15585	2.52483e-07	1.98979e-06
ST8SIA4	148.586	-1.71572	0.168778	-10.1656	2.82463e-24	2.40414e-22
SYT11	111.62	-1.71692	0.195748	-8.77106	1.76994e-18	6.65505e-17
SH2D5	25.1279	-1.717	0.326591	-5.25735	1.46143e-07	1.20658e-06
IFFO1	229.387	-1.71708	0.16411	-10.463	1.27766e-25	1.37375e-23
SULT1B1	92.3321	-1.71791	0.363881	-4.72106	2.3462e-06	1.57014e-05
TGM4	4.15746	-1.71796	0.550674	-3.11974	0.00181013	0.00646599
ARHGAP28	207.648	-1.7183	0.242078	-7.09812	1.26463e-12	2.1785e-11
LHX6	47.9054	-1.71836	0.255243	-6.73225	1.67054e-11	2.49249e-10
PHYHIPL	5.41626	-1.71867	0.577651	-2.97528	0.00292724	0.00990647
DLX2	5.3202	-1.71972	0.50345	-3.41588	0.000635759	0.00255244
GRIN2A	23.1996	-1.72005	0.517603	-3.32311	0.000890194	0.00344826
AXL	388.326	-1.72012	0.152585	-11.2732	1.78004e-29	3.62295e-27
CPNE8	100.903	-1.72052	0.229654	-7.49176	6.79574e-14	1.37123e-12
C19orf35	14.5159	-1.72113	0.302284	-5.69375	1.24277e-08	1.20575e-07
SERPING1	421.731	-1.72152	0.202636	-8.49563	1.96867e-17	6.59453e-16
DERL3	234.533	-1.72177	0.226888	-7.58861	3.23346e-14	6.826e-13
ITGA11	240.165	-1.72324	0.198457	-8.68323	3.84687e-18	1.40141e-16
IGSF6	61.482	-1.72455	0.183597	-9.3931	5.82617e-21	3.09051e-19
IL23R	9.50726	-1.72517	0.397337	-4.34182	1.41304e-05	8.10638e-05
GOLGA8H	7.46698	-1.72708	0.381833	-4.52313	6.09313e-06	3.74324e-05
CTSV	40.2174	-1.72734	0.346155	-4.99008	6.03537e-07	4.48461e-06
SMPD3	71.3882	-1.72755	0.271648	-6.35954	2.02357e-10	2.56891e-09
GPR18	13.6953	-1.7277	0.321366	-5.37612	7.61075e-08	6.62535e-07
CACNA2D4	37.6087	-1.72812	0.223239	-7.74112	9.8543e-15	2.25027e-13
FKBP5	364.067	-1.72813	0.167998	-10.2866	8.09701e-25	7.81528e-23
TXLNB	12.3958	-1.72817	0.368104	-4.69479	2.66887e-06	1.76714e-05
HVCN1	44.3522	-1.72837	0.23876	-7.23895	4.52157e-13	8.24405e-12
CX3CR1	31.4081	-1.72901	0.322118	-5.36762	7.97843e-08	6.91969e-07
FGF8	5.38399	-1.72914	0.436664	-3.9599	7.49814e-05	0.000371141
FLI1	172.04	-1.72943	0.154286	-11.2092	3.67392e-29	6.9489e-27
HLA-DPA1	694.379	-1.73101	0.204527	-8.46347	2.59534e-17	8.54089e-16
CAND2	88.1036	-1.73122	0.276597	-6.25901	3.87435e-10	4.71086e-09
HLA-DQB1	413.045	-1.73173	0.29231	-5.92431	3.13615e-09	3.35952e-08
MARCO	9.81409	-1.73183	0.557147	-3.10839	0.00188113	0.00668515
POPDC3	14.0585	-1.73409	0.551745	-3.14292	0.00167273	0.00602351
MAPK12	167.614	-1.73483	0.219484	-7.90413	2.69802e-15	6.74504e-14
MAP3K15	4.8889	-1.73487	0.402073	-4.31482	1.59729e-05	9.08546e-05
PSMB9	203.222	-1.73544	0.229046	-7.57683	3.54095e-14	7.43322e-13
OSCAR	24.1458	-1.73729	0.265662	-6.53947	6.1737e-11	8.41971e-10
SYNC	42.4295	-1.7388	0.268947	-6.46519	1.0117e-10	1.33691e-09
CD7	71.1657	-1.73956	0.286139	-6.07943	1.20614e-09	1.3589e-08
ANGPTL6	17.6454	-1.7401	0.282668	-6.15598	7.46158e-10	8.68354e-09
EBI3	14.1379	-1.74057	0.326365	-5.33322	9.64862e-08	8.24603e-07
PRR16	36.1153	-1.74063	0.231112	-7.53156	5.01374e-14	1.02941e-12
PAPSS2	116.72	-1.74119	0.189446	-9.19096	3.89348e-20	1.83641e-18
GFRA2	21.3491	-1.74126	0.306644	-5.67845	1.3592e-08	1.31123e-07
ANKRD33B	203.81	-1.74185	0.275871	-6.31399	2.71937e-10	3.38791e-09
CFAP65	8.61295	-1.74257	0.559213	-3.1161	0.00183258	0.00653496
ERVW-1	7.97179	-1.74336	0.452375	-3.85379	0.000116303	0.000552594
SPON2	358.023	-1.74435	0.203648	-8.56553	1.07583e-17	3.73746e-16
ALPL	80.1423	-1.74489	0.221681	-7.87119	3.5128e-15	8.63217e-14
ANXA5	484.149	-1.74563	0.13684	-12.7567	2.86121e-37	2.43528e-34
LRRC66	9.79766	-1.74565	0.367351	-4.75199	2.01424e-06	1.36259e-05
CR1L	3.48436	-1.74608	0.449356	-3.88573	0.000102024	0.000492117
DPY19L2	129.341	-1.74648	0.243562	-7.17056	7.46896e-13	1.32314e-11
AKR1C4	3.71509	-1.74657	0.587545	-2.97265	0.00295238	0.00997353
PLA2G5	3.73414	-1.74664	0.411792	-4.24157	2.21966e-05	0.000122968
CD80	32.2468	-1.7469	0.268306	-6.51086	7.47223e-11	1.01243e-09
PPP1R42	1.88198	-1.74772	0.570927	-3.06119	0.00220461	0.00770175
HLA-DMB	206.412	-1.74844	0.215384	-8.1178	4.74712e-16	1.313e-14
PHEX	29.3871	-1.74863	0.286102	-6.11191	9.84471e-10	1.1213e-08
KCNJ12	6.70555	-1.74866	0.500415	-3.49441	0.000475108	0.00197172
ITGAM	93.1819	-1.74872	0.196091	-8.91791	4.75183e-19	1.9094e-17
PAPLN	447.718	-1.74884	0.214026	-8.17114	3.05484e-16	8.74647e-15
SLC35F3	8.88328	-1.74885	0.444325	-3.93597	8.28628e-05	0.000406818
CRB1	2.16928	-1.74948	0.542335	-3.22582	0.00125611	0.0046705
HACD4	114.773	-1.74952	0.17263	-10.1345	3.88411e-24	3.24687e-22
SAMD9L	498.481	-1.75006	0.214953	-8.14158	3.90155e-16	1.0953e-14
CYSLTR1	38.063	-1.75362	0.242533	-7.23045	4.81413e-13	8.73493e-12
IFITM2	151.374	-1.7554	0.182635	-9.61148	7.1515e-22	4.27833e-20
FGF13	38.753	-1.75566	0.283834	-6.18552	6.18972e-10	7.31246e-09
GAS7	264.294	-1.75639	0.200023	-8.78095	1.62104e-18	6.11975e-17
NPR1	82.9145	-1.75805	0.229998	-7.64375	2.10977e-14	4.58832e-13
HSD11B1	10.1369	-1.7587	0.37062	-4.7453	2.08201e-06	1.4054e-05
OLR1	76.6857	-1.75881	0.316285	-5.56084	2.68479e-08	2.49369e-07
PROX2	7.97788	-1.76175	0.381574	-4.61704	3.89245e-06	2.49098e-05
MAGEL2	9.44574	-1.76223	0.473714	-3.72003	0.000199201	0.000898153
PI15	56.2981	-1.76249	0.388597	-4.53553	5.74586e-06	3.55439e-05
IFIT2	125.599	-1.7645	0.229607	-7.68491	1.5311e-14	3.39691e-13
OSR2	92.8204	-1.7646	0.276171	-6.38953	1.664e-10	2.13414e-09
NPFFR2	5.78468	-1.76591	0.591861	-2.98366	0.00284822	0.00966385
VIM	1859.06	-1.76657	0.140949	-12.5334	4.89928e-36	3.52842e-33
SLC6A14	47.9962	-1.76795	0.410475	-4.30707	1.65432e-05	9.38702e-05
PCSK5	144.005	-1.76811	0.259624	-6.81025	9.74311e-12	1.50033e-10
STARD9	415.9	-1.76932	0.15005	-11.7915	4.31654e-32	1.26293e-29
VPREB3	5.8069	-1.76956	0.479588	-3.68974	0.000224484	0.000999397
ETV1	74.931	-1.77005	0.206157	-8.58592	9.01103e-18	3.15386e-16
ATP10A	114.135	-1.77152	0.215323	-8.22726	1.91547e-16	5.66623e-15
CPA3	32.8272	-1.77153	0.316273	-5.60127	2.1279e-08	2.00427e-07
MOV10L1	31.6054	-1.77181	0.340813	-5.19878	2.00606e-07	1.61772e-06
SFTPD	4.92147	-1.77185	0.515845	-3.43485	0.000592871	0.00240189
FOXP3	72.4557	-1.77299	0.237164	-7.47578	7.67488e-14	1.53703e-12
GRAP2	93.7983	-1.77305	0.254478	-6.9674	3.22861e-12	5.31246e-11
JSRP1	51.6283	-1.77357	0.307448	-5.76868	7.98934e-09	8.01287e-08
IL32	167.064	-1.77398	0.220606	-8.04139	8.88248e-16	2.37946e-14
KIRREL3	12.2605	-1.7743	0.475462	-3.73174	0.000190162	0.000860507
CDH11	291.797	-1.77607	0.183577	-9.67478	3.85917e-22	2.40076e-20
FAM46C	387.121	-1.77708	0.159342	-11.1527	6.95001e-29	1.23942e-26
DLL3	6.07401	-1.77739	0.500862	-3.54866	0.000387199	0.00164145
SLC18A2	36.5328	-1.77743	0.316562	-5.6148	1.96784e-08	1.86288e-07
RARB	45.3568	-1.77842	0.238233	-7.46507	8.32526e-14	1.65489e-12
GIMAP1	34.2048	-1.77955	0.246851	-7.209	5.63625e-13	1.01577e-11
FGFR1	490.223	-1.77966	0.195785	-9.08984	9.91888e-20	4.37014e-18
ATP8B4	122.535	-1.77975	0.18213	-9.77185	1.48706e-22	9.83931e-21
TULP2	4.16027	-1.78063	0.470214	-3.78685	0.000152567	0.000704864
DDX4	2.04447	-1.78109	0.591474	-3.01127	0.00260156	0.00891547
KCNMA1	206.644	-1.78185	0.200644	-8.88065	6.64719e-19	2.60395e-17
MUC4	1482.36	-1.78209	0.400325	-4.4516	8.52317e-06	5.10056e-05
WNT2	24.4677	-1.78313	0.345648	-5.1588	2.48541e-07	1.96202e-06
TWIST1	26.9662	-1.78432	0.364324	-4.89763	9.7001e-07	6.93791e-06
RYR1	125.47	-1.78586	0.275674	-6.47817	9.28432e-11	1.23385e-09
PTH1R	18.7939	-1.78637	0.293932	-6.07748	1.22084e-09	1.37464e-08
CD1D	16.9538	-1.78642	0.294537	-6.0652	1.3179e-09	1.47859e-08
GPR20	19.2813	-1.78655	0.35168	-5.08005	3.77337e-07	2.88865e-06
KLHL14	9.43305	-1.78834	0.430488	-4.15421	3.26413e-05	0.000174382
NAALADL1	16.9762	-1.78843	0.296237	-6.03717	1.56842e-09	1.74917e-08
ZDBF2	229.272	-1.78898	0.279929	-6.39084	1.64981e-10	2.12029e-09
OGFRL1	294.297	-1.78929	0.16134	-11.0902	1.40031e-28	2.40557e-26
TYMP	682.764	-1.78931	0.1923	-9.30476	1.34291e-20	6.85179e-19
KLK1	12.0686	-1.79086	0.554444	-3.23002	0.00123783	0.00460986
RHCG	58.3075	-1.79364	0.387964	-4.62321	3.77847e-06	2.42384e-05
NRP1	771.04	-1.79454	0.149668	-11.9901	4.00241e-33	1.38787e-30
ODF3	3.6787	-1.7955	0.507802	-3.53582	0.000406507	0.00171053
LRCH2	44.4755	-1.79564	0.262998	-6.82759	8.63527e-12	1.33633e-10
KLF9	193.349	-1.79619	0.159415	-11.2674	1.9007e-29	3.82695e-27
STAB1	1677.73	-1.79667	0.154658	-11.6171	3.37494e-31	8.55011e-29
PRTFDC1	53.4667	-1.79688	0.290523	-6.18498	6.21093e-10	7.33289e-09
PTGS1	140.817	-1.79701	0.249897	-7.19103	6.43057e-13	1.15007e-11
GSG1L	3.24655	-1.79702	0.562506	-3.19467	0.0013999	0.00513985
ROBO2	123.971	-1.79718	0.285281	-6.29968	2.98264e-10	3.68647e-09
TCTEX1D1	5.72804	-1.79726	0.360289	-4.98839	6.08859e-07	4.51341e-06
CFAP46	3.84985	-1.79739	0.573938	-3.13168	0.00173807	0.00624125
TMEM132C	9.6098	-1.79793	0.536923	-3.34859	0.000812253	0.0031726
MYH15	14.2114	-1.8028	0.404652	-4.45518	8.38218e-06	5.02904e-05
CAMKV	2.67642	-1.80296	0.583096	-3.09205	0.00198777	0.007003
EPHB1	42.4432	-1.8031	0.288206	-6.25629	3.94241e-10	4.7781e-09
SLC9A9	99.0517	-1.80393	0.220207	-8.19199	2.56949e-16	7.45948e-15
MS4A2	43.9154	-1.80538	0.292821	-6.1655	7.02621e-10	8.21734e-09
AIRE	10.785	-1.80546	0.381527	-4.7322	2.22095e-06	1.49326e-05
SRSF12	7.04518	-1.80549	0.432757	-4.17206	3.01858e-05	0.000162609
TNFRSF1B	528.032	-1.80551	0.188106	-9.59838	8.12145e-22	4.79729e-20
IL34	43.4942	-1.80574	0.25413	-7.10557	1.19823e-12	2.07173e-11
MUC16	439.516	-1.80575	0.440182	-4.10229	4.09075e-05	0.000213159
AKR1B15	16.197	-1.80865	0.465398	-3.88624	0.000101811	0.000491341
ZFP92	16.2922	-1.80879	0.280549	-6.44731	1.13855e-10	1.49296e-09
SYNE3	394.215	-1.81077	0.160991	-11.2477	2.37798e-29	4.68711e-27
NPR3	36.1598	-1.81118	0.285968	-6.3335	2.3966e-10	3.00578e-09
FMNL1	479.223	-1.8117	0.177637	-10.1989	2.005e-24	1.77092e-22
AGRP	4.48405	-1.8119	0.48018	-3.77338	0.000161052	0.000738958
CH25H	15.1604	-1.81195	0.329812	-5.49387	3.93218e-08	3.57254e-07
ATP2B3	5.80206	-1.81204	0.489321	-3.70318	0.000212918	0.000954028
LIFR	581.633	-1.81316	0.243338	-7.4512	9.24953e-14	1.82313e-12
BTBD18	7.28315	-1.81363	0.403194	-4.49816	6.85451e-06	4.17265e-05
CACNB2	50.4169	-1.81365	0.236882	-7.65633	1.91324e-14	4.19501e-13
AMZ1	41.323	-1.8137	0.304963	-5.94727	2.72659e-09	2.95631e-08
CYP26B1	67.6134	-1.81405	0.288649	-6.28461	3.28671e-10	4.03904e-09
CD5	50.422	-1.81465	0.264083	-6.87153	6.35167e-12	9.96941e-11
DLGAP2	7.46639	-1.81512	0.464212	-3.9101	9.2257e-05	0.000449054
COMP	37.7203	-1.81527	0.422751	-4.29395	1.75524e-05	9.91163e-05
RARRES3	129.806	-1.81539	0.306113	-5.93047	3.02077e-09	3.24893e-08
CD14	143.255	-1.81581	0.201742	-9.00066	2.24366e-19	9.54829e-18
TPSG1	10.9801	-1.81852	0.395783	-4.59474	4.33285e-06	2.74561e-05
RGS20	24.3819	-1.81852	0.370298	-4.91098	9.06237e-07	6.53419e-06
DMC1	20.4277	-1.81914	0.372864	-4.87883	1.06717e-06	7.58071e-06
HPCAL4	3.54334	-1.81939	0.44182	-4.11795	3.82253e-05	0.00020072
MRAP	8.147	-1.81957	0.354019	-5.13974	2.75118e-07	2.14828e-06
RTN1	30.1406	-1.81999	0.267399	-6.80626	1.00167e-11	1.53866e-10
WAS	76.6862	-1.82043	0.206432	-8.81852	1.15982e-18	4.46866e-17
ENPP1	48.3732	-1.82052	0.294799	-6.17546	6.59707e-10	7.74969e-09
KLHL38	1.43546	-1.82087	0.514484	-3.53922	0.000401314	0.00169172
TEK	54.0378	-1.82094	0.213641	-8.52336	1.54989e-17	5.28627e-16
HLA-F	583.598	-1.82137	0.219466	-8.29912	1.04885e-16	3.1831e-15
HLA-DPB1	435.824	-1.82267	0.219382	-8.3082	9.71659e-17	2.96324e-15
RBMS3	134.259	-1.82276	0.178861	-10.1909	2.17714e-24	1.905e-22
FMNL2	422.947	-1.82293	0.161563	-11.2831	1.59066e-29	3.27309e-27
ADAMTSL1	55.3294	-1.82318	0.290026	-6.28626	3.25204e-10	4.00357e-09
CLEC5A	29.8664	-1.82351	0.302658	-6.02498	1.6913e-09	1.87062e-08
PIK3CD	291.556	-1.82372	0.176605	-10.3266	5.34378e-25	5.23886e-23
AKAP6	89.5443	-1.8241	0.228781	-7.97311	1.54732e-15	3.99635e-14
SUCNR1	18.3048	-1.82535	0.409772	-4.45454	8.40749e-06	5.03777e-05
EIF5A2	48.6282	-1.82609	0.25562	-7.14378	9.07987e-13	1.59494e-11
LILRB1	113.16	-1.82667	0.268244	-6.80972	9.7791e-12	1.50463e-10
ESPNL	12.2499	-1.82672	0.359603	-5.07983	3.77776e-07	2.89083e-06
PDZD2	347.749	-1.82702	0.196586	-9.29375	1.48946e-20	7.57882e-19
RNASE6	18.9848	-1.83205	0.290382	-6.30911	2.80653e-10	3.48953e-09
SLC16A1	145.802	-1.83255	0.254653	-7.19624	6.18949e-13	1.10917e-11
FCRL6	11.1191	-1.83286	0.404225	-4.53426	5.78046e-06	3.57342e-05
C15orf59	16.6557	-1.8353	0.408786	-4.48964	7.13435e-06	4.33033e-05
PDE1A	39.2338	-1.8363	0.267934	-6.85357	7.20305e-12	1.12398e-10
CCDC8	38.0837	-1.83636	0.319319	-5.75087	8.87843e-09	8.84301e-08
TNFRSF13C	148.05	-1.83682	0.240699	-7.63119	2.32589e-14	5.03494e-13
HDGFL1	8.15855	-1.83763	0.584234	-3.14537	0.0016588	0.00598016
TCF21	101.982	-1.83791	0.247409	-7.42863	1.09728e-13	2.15372e-12
FAM153C	4.34599	-1.83877	0.484945	-3.7917	0.000149619	0.00069244
RBP1	43.6834	-1.84005	0.265345	-6.93453	4.0757e-12	6.62478e-11
CHODL	27.3525	-1.84098	0.435654	-4.2258	2.38098e-05	0.000130936
TRPV2	146.571	-1.84104	0.184411	-9.98335	1.80278e-23	1.44261e-21
TUBB1	9.50856	-1.84161	0.357212	-5.1555	2.52951e-07	1.9918e-06
IGSF21	8.6591	-1.84179	0.340814	-5.40409	6.51398e-08	5.71844e-07
ARHGAP25	129.76	-1.84425	0.173564	-10.6258	2.26032e-26	2.84057e-24
MRC1	179.608	-1.84481	0.171917	-10.7308	7.29252e-27	9.54912e-25
IFITM1	92.3136	-1.84484	0.248832	-7.41401	1.22538e-13	2.39013e-12
VAV1	150.816	-1.84497	0.21721	-8.49396	1.99714e-17	6.67793e-16
SRGN	166.032	-1.84586	0.201668	-9.15297	5.53875e-20	2.54823e-18
ARL5C	3.07124	-1.84628	0.483708	-3.81693	0.000135123	0.00063318
NRP2	302.296	-1.84694	0.144907	-12.7457	3.29287e-37	2.68083e-34
AVPR1A	78.2811	-1.8481	0.267224	-6.91593	4.64797e-12	7.47708e-11
CX3CL1	277.631	-1.84821	0.2649	-6.977	3.0154e-12	4.98793e-11
ANKRD30BL	4.18749	-1.84855	0.457109	-4.04401	5.2544e-05	0.000268381
APOBEC3A	40.9939	-1.84908	0.33924	-5.45067	5.01804e-08	4.48938e-07
MYPN	6.10927	-1.85017	0.534269	-3.463	0.000534195	0.00219456
HDAC9	189.823	-1.85046	0.259763	-7.12366	1.05098e-12	1.82793e-11
LAT2	91.539	-1.85055	0.192625	-9.60702	7.46814e-22	4.4394e-20
GCM1	3.41943	-1.85163	0.546219	-3.38991	0.000699165	0.00277546
DRC7	5.21854	-1.85238	0.569269	-3.25396	0.00113809	0.00427498
HERC5	113.31	-1.85378	0.242004	-7.66013	1.85751e-14	4.09198e-13
CHST11	201.795	-1.85421	0.17465	-10.6167	2.49175e-26	3.11054e-24
RRAD	32.8366	-1.85439	0.326293	-5.68321	1.32188e-08	1.27589e-07
C3AR1	37.5083	-1.85467	0.23183	-8.00011	1.24306e-15	3.25088e-14
TMPRSS6	17.9969	-1.85476	0.397865	-4.66178	3.13481e-06	2.04527e-05
TAC4	7.304	-1.85504	0.340464	-5.44858	5.07745e-08	4.53387e-07
FSD1L	84.474	-1.8555	0.222965	-8.32192	8.65503e-17	2.66555e-15
GPR183	29.2172	-1.85599	0.274562	-6.75981	1.38173e-11	2.08989e-10
ADRA2A	94.1043	-1.85624	0.243877	-7.6114	2.71152e-14	5.80264e-13
IGFL4	4.75233	-1.85681	0.61748	-3.00708	0.00263766	0.009026
MPO	9.02752	-1.8572	0.556842	-3.33524	0.000852256	0.00331227
TMEM130	13.4096	-1.85776	0.428282	-4.3377	1.43982e-05	8.23223e-05
TMEM26	25.6127	-1.858	0.257964	-7.20258	5.90853e-13	1.06178e-11
DSC2	456.32	-1.85937	0.252709	-7.35775	1.87032e-13	3.57365e-12
ICAM1	327.636	-1.85937	0.204533	-9.09083	9.8282e-20	4.35066e-18
SLC47A1	22.9413	-1.86029	0.322863	-5.76184	8.32018e-09	8.3313e-08
RDH12	22.3346	-1.86128	0.489847	-3.79971	0.000144863	0.00067259
HMGCLL1	6.07355	-1.86132	0.426845	-4.36064	1.29683e-05	7.49942e-05
NFASC	529.149	-1.86147	0.190167	-9.78862	1.25999e-22	8.54772e-21
CDH2	34.2154	-1.8617	0.447565	-4.15961	3.18787e-05	0.000170697
XIRP1	3.37094	-1.86353	0.589375	-3.16188	0.00156752	0.00569052
SOX8	23.1766	-1.86427	0.386168	-4.82761	1.38182e-06	9.61164e-06
SLC30A4	128.832	-1.86446	0.208486	-8.94285	3.79265e-19	1.54722e-17
TVP23A	16.9176	-1.86496	0.285828	-6.52477	6.81063e-11	9.25465e-10
FAM178B	29.4154	-1.86507	0.485635	-3.84049	0.000122791	0.000581354
ADAMTS12	97.0777	-1.8657	0.238741	-7.81476	5.50694e-15	1.32104e-13
COL21A1	40.3998	-1.86597	0.316604	-5.89371	3.77624e-09	3.97471e-08
PDZK1IP1	76.9843	-1.86606	0.395158	-4.72231	2.33178e-06	1.56217e-05
SUSD3	22.5794	-1.86683	0.302869	-6.16383	7.10067e-10	8.28411e-09
MAMLD1	48.4861	-1.86775	0.244679	-7.63345	2.2855e-14	4.95324e-13
FGF9	7.98633	-1.86808	0.43014	-4.34297	1.40572e-05	8.06685e-05
FXYD6	48.4532	-1.8686	0.248002	-7.5346	4.89839e-14	1.00794e-12
ANKS1B	46.8283	-1.8701	0.353178	-5.29506	1.1898e-07	9.99507e-07
MCF2	7.13511	-1.87027	0.414588	-4.51115	6.44769e-06	3.94037e-05
IL4I1	82.833	-1.87097	0.288516	-6.48481	8.88411e-11	1.1874e-09
SNED1	286.207	-1.87229	0.190897	-9.80783	1.04184e-22	7.17222e-21
ANKRD44	416.001	-1.87263	0.144676	-12.9436	2.55284e-38	2.65566e-35
KLHL6	255.401	-1.87278	0.213106	-8.78798	1.52275e-18	5.78368e-17
MAP2	94.9374	-1.87302	0.247747	-7.5602	4.02463e-14	8.36416e-13
GNGT2	6.46622	-1.87308	0.349889	-5.35335	8.63423e-08	7.46427e-07
COL3A1	6850.45	-1.87425	0.186182	-10.0668	7.74461e-24	6.38845e-22
CHRNA6	5.43708	-1.87446	0.477454	-3.92595	8.63887e-05	0.000422578
KCNH1	7.60708	-1.87471	0.367677	-5.0988	3.41813e-07	2.63393e-06
CSMD2	67.1369	-1.87501	0.275497	-6.80591	1.00414e-11	1.5412e-10
TMOD1	38.2971	-1.87521	0.272406	-6.88388	5.82458e-12	9.21159e-11
IL18RAP	13.4476	-1.87524	0.354549	-5.28909	1.22928e-07	1.03082e-06
TGFBI	608.671	-1.87635	0.158573	-11.8328	2.64248e-32	8.24674e-30
SLC28A3	76.3472	-1.87668	0.369061	-5.08502	3.67582e-07	2.81973e-06
UNC5C	85.2394	-1.87757	0.222115	-8.45313	2.83588e-17	9.26734e-16
FAM124A	23.4852	-1.87806	0.269315	-6.97347	3.09207e-12	5.11024e-11
RNF150	109.939	-1.87849	0.220657	-8.51316	1.69255e-17	5.74148e-16
NOVA1	30.5103	-1.87856	0.285555	-6.57863	4.74795e-11	6.58558e-10
PODNL1	56.0393	-1.88035	0.300471	-6.25802	3.89907e-10	4.73476e-09
ANKRD2	7.19206	-1.88169	0.429819	-4.37785	1.19855e-05	6.97201e-05
GPR65	42.2389	-1.88236	0.266022	-7.07595	1.48434e-12	2.53597e-11
EVA1C	154.781	-1.88294	0.226699	-8.30589	9.90726e-17	3.01648e-15
SULF1	268.14	-1.88672	0.242983	-7.76481	8.17654e-15	1.90193e-13
PURG	3.45878	-1.8871	0.462914	-4.07658	4.57034e-05	0.000236669
WIPF1	498.027	-1.88713	0.144722	-13.0397	7.27843e-39	8.51804e-36
PIM2	396.986	-1.88728	0.160819	-11.7354	8.39051e-32	2.31047e-29
PDGFC	137.035	-1.88773	0.183264	-10.3006	7.00426e-25	6.83097e-23
FBN1	528.01	-1.88791	0.168351	-11.2142	3.47502e-29	6.70822e-27
PRUNE2	98.3631	-1.88793	0.360445	-5.23776	1.62538e-07	1.32731e-06
WIPF3	41.0265	-1.88847	0.325711	-5.798	6.71089e-09	6.81393e-08
SERPINB2	16.4383	-1.88864	0.598097	-3.15775	0.00158993	0.00576518
METTL24	11.2348	-1.88868	0.349339	-5.40643	6.42938e-08	5.65212e-07
TLX3	6.62125	-1.88898	0.535245	-3.52919	0.000416833	0.00175004
CCL20	20.258	-1.89012	0.457339	-4.13286	3.58276e-05	0.000189619
CACNA1E	11.4201	-1.89166	0.466586	-4.05425	5.02953e-05	0.00025781
FIBIN	12.6499	-1.89287	0.329763	-5.74008	9.46326e-09	9.37564e-08
PRSS2	15.9398	-1.89306	0.596723	-3.17242	0.00151175	0.00550624
MCOLN3	76.5168	-1.89384	0.295984	-6.39845	1.56966e-10	2.02006e-09
STXBP5L	31.5876	-1.89438	0.503757	-3.7605	0.000169574	0.000774269
NFE2	7.8259	-1.89482	0.418961	-4.52266	6.10661e-06	3.74955e-05
CACNA1G	31.6286	-1.8952	0.378291	-5.0099	5.44583e-07	4.07404e-06
GNG4	27.648	-1.89525	0.451581	-4.19693	2.70555e-05	0.000147143
CPA4	30.7339	-1.89571	0.394109	-4.81012	1.50841e-06	1.04148e-05
IFI30	30.9629	-1.89584	0.254342	-7.45391	9.06169e-14	1.78935e-12
PRICKLE1	105.88	-1.89658	0.22451	-8.44764	2.97263e-17	9.69729e-16
DIO2	102.439	-1.89712	0.320374	-5.92159	3.18842e-09	3.41161e-08
ANXA6	315.335	-1.89806	0.157332	-12.064	1.63598e-33	6.2518e-31
ARHGAP15	83.5799	-1.89985	0.23874	-7.9578	1.75119e-15	4.47964e-14
FAM184A	67.5853	-1.90076	0.284357	-6.68439	2.31882e-11	3.37111e-10
GRAMD1B	123.55	-1.90087	0.204803	-9.28144	1.67198e-20	8.46156e-19
CCBE1	16.532	-1.90092	0.507457	-3.74597	0.000179699	0.000817111
CRISPLD1	55.8817	-1.90146	0.317193	-5.99465	2.03926e-09	2.23566e-08
OSMR	408.616	-1.90198	0.180532	-10.5354	5.9317e-26	6.85624e-24
PDGFRA	479.854	-1.9026	0.200252	-9.50102	2.07838e-21	1.17576e-19
ECM2	52.6691	-1.90348	0.22863	-8.3256	8.39045e-17	2.59259e-15
ZNF385D	25.7072	-1.90354	0.314661	-6.04951	1.45291e-09	1.62519e-08
FOLR2	35.0454	-1.90359	0.238558	-7.97955	1.46864e-15	3.80363e-14
FCGR1A	9.5218	-1.90378	0.330594	-5.75865	8.47894e-09	8.47215e-08
SCN1B	44.0577	-1.90418	0.244881	-7.77594	7.48894e-15	1.75507e-13
RNASE2	2.0829	-1.90446	0.565469	-3.36793	0.000757357	0.0029837
CHSY3	51.3401	-1.90461	0.250319	-7.60876	2.76736e-14	5.9154e-13
COL2A1	20.1566	-1.90482	0.555121	-3.43136	0.000600553	0.00243038
FBXW10	11.2069	-1.90543	0.371804	-5.12483	2.97807e-07	2.31291e-06
SLC4A1	8.4628	-1.90679	0.531922	-3.58472	0.000337438	0.00144821
NECAB2	3.70721	-1.90697	0.510279	-3.7371	0.000186152	0.000843996
NR4A3	139.454	-1.90706	0.285864	-6.67123	2.53676e-11	3.67085e-10
LAIR2	2.69768	-1.90743	0.463434	-4.11585	3.8575e-05	0.000202443
IL5RA	4.93571	-1.90847	0.427947	-4.45959	8.21182e-06	4.93473e-05
SOCS1	109.324	-1.90875	0.233752	-8.1657	3.19587e-16	9.10846e-15
CEACAM4	6.61544	-1.90955	0.426133	-4.48112	7.42518e-06	4.49811e-05
ADRA1A	6.88508	-1.90967	0.544208	-3.50909	0.000449643	0.00187477
HPGDS	7.22152	-1.9099	0.353083	-5.40921	6.33035e-08	5.57815e-07
PHACTR1	243.337	-1.91089	0.258208	-7.40056	1.35614e-13	2.62333e-12
C1S	832.693	-1.91348	0.216863	-8.82345	1.10984e-18	4.28488e-17
CNTNAP2	33.8286	-1.9138	0.54359	-3.52068	0.000430448	0.00180155
ATP12A	17.9223	-1.91413	0.531789	-3.59942	0.000318924	0.00137854
ALX3	8.27554	-1.91425	0.415214	-4.61027	4.02155e-06	2.56834e-05
PLPP4	8.00627	-1.91446	0.599597	-3.19291	0.00140846	0.00516923
SIRPA	325.247	-1.91482	0.196921	-9.72377	2.38784e-22	1.53124e-20
FFAR4	13.2279	-1.91524	0.39935	-4.7959	1.61946e-06	1.11241e-05
NEU4	5.93134	-1.91527	0.500865	-3.82393	0.00013134	0.000616687
RGS2	89.2753	-1.91742	0.23541	-8.14501	3.79245e-16	1.06787e-14
ALX4	2.63657	-1.91751	0.473159	-4.05257	5.06576e-05	0.000259431
BLID	3.05488	-1.91805	0.512186	-3.74483	0.000180517	0.000820431
TRIM36	19.6641	-1.91878	0.300285	-6.38984	1.66054e-10	2.13116e-09
FAT4	261.887	-1.91888	0.162977	-11.7739	5.31983e-32	1.5093e-29
AVPR2	8.68867	-1.91902	0.434485	-4.41677	1.00187e-05	5.91983e-05
CNR1	51.5822	-1.91997	0.388058	-4.94765	7.51161e-07	5.49218e-06
NUTM1	4.24166	-1.92011	0.44053	-4.35864	1.30873e-05	7.56355e-05
GAPDHS	20.8848	-1.92101	0.349643	-5.49421	3.92459e-08	3.56737e-07
TGM2	1382.12	-1.92151	0.215628	-8.91124	5.04667e-19	2.0149e-17
P2RX7	67.1505	-1.92155	0.213858	-8.98514	2.58399e-19	1.08976e-17
HES2	169.772	-1.92409	0.367326	-5.23809	1.62243e-07	1.32548e-06
CCL3	32.0993	-1.92426	0.296269	-6.49498	8.30461e-11	1.11313e-09
ROR1	36.9618	-1.92459	0.303608	-6.33905	2.3118e-10	2.91308e-09
ATP8B2	374.114	-1.92578	0.165773	-11.617	3.37895e-31	8.55011e-29
BMP6	54.137	-1.92666	0.286015	-6.73623	1.62548e-11	2.42914e-10
SELE	45.2867	-1.92666	0.301692	-6.38619	1.70065e-10	2.17816e-09
CCL2	62.5833	-1.92673	0.248443	-7.75524	8.8176e-15	2.02845e-13
LAPTM5	552.156	-1.92707	0.161806	-11.9097	1.05322e-32	3.40027e-30
JAK3	630.669	-1.92746	0.152696	-12.6228	1.58044e-36	1.18375e-33
MFNG	112.328	-1.9285	0.195187	-9.88025	5.0706e-23	3.73807e-21
C6orf201	3.67775	-1.9286	0.541296	-3.56293	0.000366733	0.0015607
DDR2	327.492	-1.92892	0.165807	-11.6335	2.78446e-31	7.24152e-29
SELPLG	69.6857	-1.92904	0.223089	-8.64697	5.28853e-18	1.90805e-16
CASP5	2.61405	-1.92976	0.513986	-3.7545	0.000173689	0.000791319
GNG7	83.0418	-1.93002	0.266775	-7.23463	4.66796e-13	8.47987e-12
KCNB1	16.0612	-1.93124	0.350092	-5.51638	3.46062e-08	3.16407e-07
STXBP6	38.4468	-1.93142	0.355042	-5.43999	5.32837e-08	4.74661e-07
NRXN2	41.3623	-1.93167	0.272636	-7.08515	1.38896e-12	2.37954e-11
CHGA	4.86975	-1.93168	0.438868	-4.40151	1.07501e-05	6.32408e-05
ADAMTS14	231.377	-1.93247	0.226321	-8.53861	1.3585e-17	4.65897e-16
C4A	62.9874	-1.93316	0.267499	-7.22681	4.94464e-13	8.95438e-12
TNFSF8	14.2669	-1.93357	0.308859	-6.26036	3.84096e-10	4.67329e-09
SHE	122.923	-1.93374	0.190377	-10.1574	3.07111e-24	2.59038e-22
LYZ	638.701	-1.93509	0.221808	-8.72418	2.68107e-18	9.92154e-17
COL4A4	182.961	-1.93515	0.325842	-5.93891	2.86929e-09	3.10026e-08
ADAMTSL4	491.171	-1.93606	0.234159	-8.26815	1.36059e-16	4.06333e-15
DNAH9	8.70269	-1.9366	0.506081	-3.82667	0.000129891	0.000611107
LCK	94.3132	-1.93711	0.236234	-8.19997	2.40453e-16	7.02414e-15
TBXAS1	105.792	-1.93749	0.190229	-10.185	2.31297e-24	2.01443e-22
ERVFRD-1	5.66096	-1.93893	0.422777	-4.58617	4.51458e-06	2.85208e-05
SYNPO2	475.323	-1.93935	0.173626	-11.1697	5.73712e-29	1.05321e-26
ROPN1L	5.75429	-1.93966	0.416914	-4.65241	3.28074e-06	2.13083e-05
CD247	98.0309	-1.93977	0.250817	-7.73378	1.04399e-14	2.3753e-13
IL18R1	92.2794	-1.93977	0.195314	-9.93151	3.03615e-23	2.3017e-21
PPIAL4G	0.887815	-1.93986	0.609118	-3.1847	0.00144905	0.00529894
BEX5	3.50256	-1.94003	0.486939	-3.98414	6.77264e-05	0.000338632
TNFRSF18	51.002	-1.94004	0.30268	-6.40953	1.45965e-10	1.88756e-09
KLRD1	109.988	-1.94029	0.250719	-7.7389	1.00282e-14	2.28719e-13
PDE3A	131.433	-1.94114	0.206346	-9.40724	5.0932e-21	2.74842e-19
CPXM2	34.3312	-1.94144	0.299852	-6.47464	9.50363e-11	1.26031e-09
PP2D1	5.01972	-1.9432	0.515484	-3.76966	0.000163473	0.000749336
CT62	2.524	-1.94435	0.530638	-3.66416	0.000248148	0.00109563
AKAP5	68.3796	-1.94435	0.242777	-8.00879	1.15838e-15	3.03791e-14
WNT10B	15.4232	-1.94469	0.349585	-5.56285	2.654e-08	2.46754e-07
SSTR1	20.2229	-1.94508	0.462833	-4.20255	2.63922e-05	0.00014387
ABCC9	98.9446	-1.94745	0.200089	-9.73293	2.18216e-22	1.41387e-20
S100A1	21.2622	-1.94762	0.352848	-5.5197	3.39584e-08	3.10939e-07
GPR156	31.0487	-1.94772	0.371576	-5.24177	1.59042e-07	1.30103e-06
SLC11A1	160.073	-1.94833	0.232456	-8.38149	5.22623e-17	1.65866e-15
KCNH3	22.9485	-1.94864	0.3579	-5.44466	5.19053e-08	4.63042e-07
SPEG	196.651	-1.94947	0.298873	-6.52275	6.9031e-11	9.3735e-10
TNF	27.8794	-1.94956	0.280305	-6.95516	3.5216e-12	5.76416e-11
MITF	116.615	-1.94971	0.217343	-8.97063	2.94813e-19	1.22675e-17
CFB	59.5576	-1.95111	0.307676	-6.34144	2.27634e-10	2.87615e-09
LRRC36	9.44629	-1.95129	0.369266	-5.28425	1.26221e-07	1.05655e-06
LPAR4	2.00286	-1.95209	0.565575	-3.45151	0.000557456	0.00227862
MMP7	112.197	-1.95264	0.460684	-4.23856	2.24957e-05	0.000124441
PAK3	44.1235	-1.95297	0.393631	-4.96142	6.99782e-07	5.1386e-06
COL6A3	3520.71	-1.95321	0.172635	-11.3141	1.11737e-29	2.40491e-27
CXCR4	155.207	-1.9536	0.184201	-10.6058	2.80072e-26	3.42768e-24
OXCT1	211.756	-1.95398	0.240183	-8.13538	4.10657e-16	1.14941e-14
GPR25	7.65505	-1.95439	0.407162	-4.80001	1.58654e-06	1.0906e-05
OR2AG1	1.09608	-1.95474	0.560695	-3.48628	0.000489785	0.00202769
BTN1A1	2.01807	-1.95489	0.618438	-3.16101	0.00157223	0.00570652
SIRPB1	38.3811	-1.95521	0.306644	-6.37617	1.81568e-10	2.31598e-09
C1R	477.819	-1.95522	0.159196	-12.2818	1.13421e-34	6.2465e-32
SIGLEC10	53.8723	-1.95608	0.252679	-7.74135	9.83646e-15	2.24893e-13
TRABD2A	68.4971	-1.95705	0.279355	-7.00561	2.45914e-12	4.10039e-11
MYOCD	80.5819	-1.95746	0.265555	-7.37118	1.69121e-13	3.24467e-12
COLGALT2	31.5547	-1.95801	0.381584	-5.13126	2.87807e-07	2.23804e-06
STX19	2.70073	-1.95805	0.525231	-3.72798	0.000193022	0.000872819
SLC2A3	398.304	-1.95821	0.202391	-9.67537	3.83712e-22	2.39501e-20
WISP1	58.6128	-1.95827	0.244312	-8.01546	1.09723e-15	2.89374e-14
BATF2	77.5264	-1.95844	0.299319	-6.54298	6.03043e-11	8.2303e-10
PCBP3	38.8687	-1.9587	0.354753	-5.5213	3.36504e-08	3.0827e-07
TOX2	53.0974	-1.95966	0.226177	-8.66429	4.54327e-18	1.6487e-16
CYS1	12.7475	-1.96129	0.360249	-5.44426	5.20205e-08	4.63849e-07
CUBN	71.1419	-1.96146	0.22005	-8.91369	4.93602e-19	1.97494e-17
SLAMF7	171.459	-1.96209	0.212341	-9.24028	2.45859e-20	1.20832e-18
ASTN1	11.0343	-1.96224	0.556403	-3.52666	0.000420838	0.00176567
GJA5	64.318	-1.96242	0.254732	-7.70387	1.32011e-14	2.94976e-13
NLRP14	8.94179	-1.96321	0.387109	-5.07146	3.94779e-07	3.00986e-06
PLXNC1	229.58	-1.96428	0.160782	-12.217	2.52165e-34	1.17738e-31
CORO6	84.6432	-1.96434	0.288495	-6.80892	9.8331e-12	1.5117e-10
GPX8	80.274	-1.96438	0.22366	-8.7829	1.59308e-18	6.02635e-17
FAM107A	27.41	-1.96469	0.312849	-6.28	3.38571e-10	4.14905e-09
PLPP7	15.1157	-1.96617	0.316182	-6.21849	5.01976e-10	6.00607e-09
ST6GAL1	476.208	-1.96622	0.200875	-9.78827	1.26447e-22	8.54772e-21
KL	66.1111	-1.96623	0.331401	-5.93307	2.97322e-09	3.20331e-08
HP	3.31581	-1.96643	0.505712	-3.88845	0.000100888	0.000487389
DMBT1	40.9646	-1.96753	0.551072	-3.57038	0.000356467	0.0015222
GPR132	82.4805	-1.96812	0.236529	-8.32087	8.73233e-17	2.68054e-15
STAT4	44.1614	-1.96831	0.213354	-9.22558	2.82034e-20	1.37171e-18
CRYAB	40.9499	-1.96939	0.265944	-7.40528	1.30879e-13	2.53959e-12
BIN1	268.097	-1.9703	0.212245	-9.28312	1.64591e-20	8.35221e-19
GAB3	71.823	-1.97066	0.219617	-8.97315	2.88158e-19	1.20173e-17
GULP1	105.449	-1.9709	0.21531	-9.15375	5.4992e-20	2.53627e-18
ADAMTS15	44.4955	-1.97104	0.340277	-5.79245	6.93681e-09	7.02118e-08
PLA2G4E	44.6616	-1.97109	0.426897	-4.61725	3.88852e-06	2.48932e-05
CALB1	26.5415	-1.97232	0.487657	-4.04449	5.24374e-05	0.00026791
KLK11	21.3337	-1.97254	0.604386	-3.2637	0.00109968	0.00414899
DPYD	248.079	-1.97373	0.203169	-9.7147	2.61021e-22	1.66245e-20
CACNA1B	26.4701	-1.97389	0.453196	-4.35548	1.32774e-05	7.6522e-05
LRRC55	3.59066	-1.97403	0.442169	-4.46443	8.02805e-06	4.83206e-05
PTGER2	30.3441	-1.97489	0.272061	-7.25902	3.89906e-13	7.16485e-12
CSMD1	57.3879	-1.97546	0.519301	-3.80407	0.00014234	0.000662025
FAM26F	16.8694	-1.97662	0.343195	-5.75947	8.43794e-09	8.43568e-08
STX2	95.362	-1.97716	0.196626	-10.0554	8.69444e-24	7.1405e-22
SUGCT	16.9794	-1.97782	0.322755	-6.12794	8.9022e-10	1.02141e-08
GOLGA8T	0.996394	-1.97805	0.56711	-3.48795	0.000486739	0.00201641
FBLN5	105.724	-1.9788	0.225907	-8.75937	1.96337e-18	7.34626e-17
GEM	87.0773	-1.97884	0.21833	-9.06356	1.26262e-19	5.51111e-18
GPR19	19.1922	-1.98062	0.315949	-6.26878	3.63876e-10	4.45041e-09
HRASLS2	6.47973	-1.98299	0.551289	-3.597	0.000321907	0.00138856
UPB1	17.6416	-1.98347	0.337654	-5.87427	4.24722e-09	4.43802e-08
SOD3	150.102	-1.98402	0.243039	-8.16339	3.25761e-16	9.27032e-15
STK33	64.4047	-1.98437	0.355515	-5.58166	2.38229e-08	2.23489e-07
TMSB15A	8.46356	-1.98547	0.504901	-3.93239	8.4105e-05	0.000412377
EMILIN1	400.54	-1.98574	0.223898	-8.86892	7.38564e-19	2.87518e-17
CPVL	70.1143	-1.98641	0.2057	-9.65681	4.59973e-22	2.8147e-20
PID1	38.7528	-1.98688	0.2665	-7.45548	8.95379e-14	1.7723e-12
DNAJB5	67.0094	-1.98719	0.217517	-9.13578	6.49346e-20	2.95839e-18
GLI1	33.0517	-1.9873	0.288966	-6.8773	6.09981e-12	9.60517e-11
TMEM176B	183.346	-1.98785	0.199815	-9.94844	2.5617e-23	1.9705e-21
ZNF536	35.0779	-1.98817	0.350867	-5.66646	1.45782e-08	1.4006e-07
ANK2	104.943	-1.98982	0.313949	-6.33804	2.32707e-10	2.92839e-09
CELF4	8.7136	-1.99086	0.488079	-4.07897	4.52351e-05	0.000234309
LTA	4.97273	-1.99199	0.382216	-5.21168	1.87142e-07	1.51632e-06
CAMK4	106.358	-1.99261	0.215716	-9.23719	2.53065e-20	1.23725e-18
CCL4	36.6774	-1.99299	0.280739	-7.09908	1.25592e-12	2.16748e-11
FCGR2A	200.143	-1.99397	0.181904	-10.9617	5.83978e-28	8.81853e-26
ADAMTS16	15.7761	-1.99511	0.488205	-4.08662	4.37711e-05	0.000227292
OR51E1	17.8389	-1.99714	0.344055	-5.80473	6.44702e-09	6.58236e-08
ALDH1A1	75.2261	-1.99953	0.319499	-6.25833	3.89129e-10	4.72838e-09
TNFRSF11B	35.0129	-1.9999	0.351494	-5.68971	1.27258e-08	1.23233e-07
GYPE	4.975	-2.00048	0.408298	-4.89955	9.60574e-07	6.8783e-06
PDE1B	83.9758	-2.00199	0.28158	-7.10985	1.16167e-12	2.01038e-11
ITIH3	11.5669	-2.00415	0.454197	-4.41251	1.02178e-05	6.03178e-05
CSF2RA	141.693	-2.00441	0.227391	-8.8148	1.19899e-18	4.61006e-17
RPL39L	11.1463	-2.00532	0.457195	-4.38613	1.15384e-05	6.73076e-05
MUC21	4.97211	-2.00554	0.603195	-3.32487	0.000884606	0.00342874
MYH11	907.627	-2.007	0.233451	-8.59709	8.17598e-18	2.88315e-16
IRAK3	215.144	-2.00714	0.196828	-10.1974	2.03579e-24	1.78968e-22
LDLRAD2	95.4976	-2.0074	0.304084	-6.60148	4.07067e-11	5.72248e-10
PDE6A	12.8079	-2.00827	0.408927	-4.91107	9.05803e-07	6.53419e-06
SLC22A3	28.329	-2.00885	0.446922	-4.49484	6.96213e-06	4.23266e-05
GFI1	63.1277	-2.00921	0.235995	-8.5138	1.68319e-17	5.72008e-16
HLA-DQB2	28.3876	-2.0112	0.327104	-6.1485	7.82177e-10	9.06889e-09
LSAMP	130.413	-2.01163	0.226273	-8.89026	6.0966e-19	2.39829e-17
NKAIN4	3.54237	-2.01297	0.559579	-3.59728	0.000321558	0.00138769
NTN1	72.2575	-2.01351	0.334524	-6.01904	1.75455e-09	1.93486e-08
IGF2BP2	145.071	-2.01425	0.347414	-5.79784	6.7175e-09	6.81393e-08
FTCD	40.2112	-2.01515	0.381517	-5.28193	1.2783e-07	1.06906e-06
SORCS2	65.3335	-2.01516	0.334117	-6.03131	1.62638e-09	1.80628e-08
SAA2	26.4172	-2.0167	0.519528	-3.8818	0.000103686	0.000499361
TTC24	6.69063	-2.01699	0.426314	-4.73122	2.2317e-06	1.49995e-05
CCDC170	27.9896	-2.0174	0.265804	-7.58983	3.2032e-14	6.77738e-13
MT1X	19.4779	-2.01749	0.313772	-6.42979	1.27781e-10	1.66622e-09
TRIL	53.8055	-2.01848	0.247708	-8.14864	3.68027e-16	1.04256e-14
CTLA4	32.7254	-2.01925	0.286981	-7.03619	1.97565e-12	3.3298e-11
GPR63	47.8881	-2.02074	0.247388	-8.16829	3.1278e-16	8.92805e-15
SGCA	11.9437	-2.02142	0.342679	-5.89888	3.65976e-09	3.87388e-08
AEBP1	728.879	-2.02223	0.210791	-9.59355	8.51036e-22	4.9955e-20
CDA	12.2266	-2.02229	0.334009	-6.0546	1.40767e-09	1.57553e-08
PLCXD3	75.9729	-2.02231	0.443752	-4.55729	5.18178e-06	3.22891e-05
GALNT16	47.0691	-2.02274	0.325913	-6.20639	5.42172e-10	6.44992e-09
SLC5A5	20.6941	-2.02306	0.484631	-4.17443	2.98727e-05	0.000161154
NTNG1	18.7599	-2.02316	0.471757	-4.28857	1.79827e-05	0.000101332
TMC8	407.402	-2.02377	0.197569	-10.2433	1.26803e-24	1.16964e-22
GABRB2	7.64769	-2.02424	0.493253	-4.10386	4.06314e-05	0.000212106
FCMR	107.882	-2.02593	0.242577	-8.3517	6.72864e-17	2.11045e-15
LMOD1	102.676	-2.02639	0.251229	-8.06591	7.26897e-16	1.96409e-14
ADAMTS4	221.077	-2.02719	0.220601	-9.18939	3.95093e-20	1.85882e-18
NPTX1	27.2582	-2.0276	0.394661	-5.13757	2.78311e-07	2.1696e-06
ELMOD1	2.06877	-2.02837	0.572962	-3.54015	0.000399892	0.0016861
CORO1A	461.895	-2.02871	0.192573	-10.5347	5.97457e-26	6.86343e-24
GCNT3	36.7189	-2.02927	0.491421	-4.12939	3.6373e-05	0.000192199
SIGLEC9	19.8812	-2.02932	0.278565	-7.28489	3.21939e-13	6.00429e-12
IGDCC4	155.342	-2.02963	0.224112	-9.05632	1.34923e-19	5.86179e-18
DGKG	87.5874	-2.03102	0.270821	-7.49949	6.40653e-14	1.29829e-12
APBB1	119.456	-2.03119	0.237261	-8.561	1.11889e-17	3.87985e-16
PADI4	8.67805	-2.03147	0.450914	-4.50522	6.63035e-06	4.04936e-05
NOL4	4.455	-2.03203	0.651144	-3.12071	0.00180414	0.00644705
CSF2RB	364.236	-2.03254	0.214117	-9.49265	2.25241e-21	1.26277e-19
SACS	306.288	-2.03383	0.182582	-11.1393	8.07814e-29	1.42701e-26
SHC4	10.5137	-2.03426	0.36908	-5.51171	3.55368e-08	3.24757e-07
NOTUM	19.2298	-2.03485	0.391844	-5.19301	2.06921e-07	1.66721e-06
CD8B	17.0811	-2.03496	0.382213	-5.32415	1.01429e-07	8.6095e-07
DNAH17	42.5148	-2.03559	0.351643	-5.7888	7.08909e-09	7.16756e-08
ZNF804A	9.77241	-2.03581	0.419426	-4.85381	1.21114e-06	8.52581e-06
TNFRSF8	19.4423	-2.03636	0.344795	-5.90599	3.50529e-09	3.71879e-08
COL6A1	2681.89	-2.03683	0.188179	-10.8239	2.65282e-27	3.54815e-25
CHRNA1	6.80478	-2.03722	0.426341	-4.77837	1.76721e-06	1.2055e-05
TMEM158	91.8733	-2.03741	0.272005	-7.49037	6.86821e-14	1.38436e-12
COLEC12	63.623	-2.03801	0.238305	-8.5521	1.20873e-17	4.18363e-16
ZDHHC15	23.6113	-2.03853	0.341773	-5.96457	2.45272e-09	2.67174e-08
TSPYL6	3.77831	-2.03877	0.483277	-4.21863	2.45795e-05	0.000134773
GFAP	8.22084	-2.03941	0.408992	-4.98644	6.15028e-07	4.55554e-06
CSF1R	307.633	-2.04011	0.170863	-11.94	7.32239e-33	2.40547e-30
PRELP	80.0935	-2.04178	0.266635	-7.65758	1.89472e-14	4.15928e-13
C1QTNF1	189.909	-2.04333	0.228259	-8.95182	3.49666e-19	1.43271e-17
FCER1A	6.08431	-2.04489	0.460903	-4.43669	9.13518e-06	5.44072e-05
FHL1	146.26	-2.04504	0.244667	-8.35848	6.35329e-17	1.99606e-15
GRIN2C	37.0854	-2.04522	0.360651	-5.67092	1.42036e-08	1.36742e-07
SPRR1B	50.477	-2.04534	0.531531	-3.84802	0.000119079	0.000565208
IL1RL1	63.5917	-2.04669	0.305667	-6.69581	2.14477e-11	3.12779e-10
CD1A	13.648	-2.04674	0.464391	-4.40736	1.04637e-05	6.1692e-05
RUNDC3B	12.1321	-2.04771	0.307389	-6.66164	2.70785e-11	3.90034e-10
TDRD10	21.3177	-2.04782	0.290164	-7.05745	1.6958e-12	2.8841e-11
SPOCK2	402.206	-2.04795	0.193909	-10.5614	4.50022e-26	5.26666e-24
IL36G	4.46495	-2.04842	0.555208	-3.68946	0.00022473	0.00100025
CCDC27	2.53936	-2.04851	0.622866	-3.28884	0.00100601	0.00383812
TCEAL7	4.36938	-2.04903	0.405861	-5.0486	4.45066e-07	3.36858e-06
ACTA1	4.78158	-2.04934	0.435315	-4.70772	2.50507e-06	1.6699e-05
FAM78A	141.698	-2.0503	0.204663	-10.018	1.27105e-23	1.02588e-21
MASP1	25.758	-2.05042	0.325428	-6.30068	2.96344e-10	3.66516e-09
AOX1	24.6607	-2.05044	0.397488	-5.1585	2.48941e-07	1.96436e-06
VSTM2L	35.4965	-2.05165	0.482561	-4.25159	2.12259e-05	0.000117869
GPR15	28.0785	-2.05199	0.388071	-5.28767	1.23887e-07	1.03793e-06
ATP1A2	31.5903	-2.05225	0.334686	-6.13186	8.68595e-10	9.99658e-09
BOC	89.9958	-2.05356	0.226187	-9.07901	1.09566e-19	4.80474e-18
SAA1	13.7543	-2.05381	0.626134	-3.28014	0.00103757	0.00394098
BMPR1B	29.1971	-2.05506	0.510887	-4.02254	5.75743e-05	0.000291373
SCO2	30.5486	-2.05532	0.313561	-6.55478	5.57245e-11	7.64426e-10
DCDC2	106.524	-2.05666	0.4154	-4.95103	7.38205e-07	5.40167e-06
SYT12	87.1239	-2.05907	0.306788	-6.71171	1.92356e-11	2.84283e-10
ARMC12	3.21321	-2.05961	0.482577	-4.26793	1.97294e-05	0.000110213
MMP25	125.872	-2.06146	0.250817	-8.21901	2.05187e-16	6.06015e-15
SIGLEC1	331.488	-2.06165	0.209006	-9.8641	5.95658e-23	4.30645e-21
P4HA3	19.8791	-2.06306	0.304514	-6.77493	1.24468e-11	1.8964e-10
NETO1	28.1272	-2.0631	0.494835	-4.16928	3.05567e-05	0.000164403
COL16A1	574.929	-2.06409	0.208693	-9.89059	4.57325e-23	3.41172e-21
NPAS3	28.783	-2.06448	0.378623	-5.45261	4.96361e-08	4.44494e-07
PIANP	16.0729	-2.06507	0.348757	-5.92123	3.19546e-09	3.41719e-08
PRSS21	30.0196	-2.06577	0.562232	-3.67424	0.000238561	0.00105579
CD52	28.7487	-2.06667	0.285275	-7.2445	4.34042e-13	7.9292e-12
FAM159A	23.8014	-2.06732	0.321898	-6.42228	1.34253e-10	1.74575e-09
TREM2	22.806	-2.06826	0.309309	-6.68671	2.28238e-11	3.3233e-10
GLIPR2	87.7889	-2.06835	0.216193	-9.56712	1.09921e-21	6.37236e-20
TMC2	2.20449	-2.06842	0.643033	-3.21666	0.00129691	0.00480599
FAP	50.0656	-2.06938	0.25323	-8.17193	3.03504e-16	8.71643e-15
HAPLN3	169.871	-2.06998	0.226332	-9.14575	5.9216e-20	2.71105e-18
SLITRK5	47.779	-2.07296	0.498464	-4.1587	3.20063e-05	0.000171332
GNAO1	67.9286	-2.07338	0.276587	-7.49631	6.56406e-14	1.32734e-12
GPRIN3	291.201	-2.07361	0.171279	-12.1066	9.74445e-34	3.80135e-31
CD70	5.62623	-2.07374	0.466681	-4.4436	8.84659e-06	5.27891e-05
MEDAG	17.6242	-2.07382	0.326032	-6.3608	2.00703e-10	2.54964e-09
ZBTB16	150.698	-2.07395	0.312071	-6.64578	3.01618e-11	4.3113e-10
COL6A2	2207.87	-2.07464	0.178985	-11.5911	4.57056e-31	1.1261e-28
PDCD1LG2	19.1148	-2.07474	0.318965	-6.50461	7.7897e-11	1.05088e-09
TNFAIP8L3	23.0588	-2.07522	0.309108	-6.71357	1.89917e-11	2.81344e-10
DOCK10	286.385	-2.07608	0.190043	-10.9243	8.82315e-28	1.28073e-25
RASGEF1C	5.93255	-2.07644	0.50617	-4.10226	4.09128e-05	0.000213159
C1QC	349.852	-2.07703	0.199671	-10.4023	2.42142e-25	2.51895e-23
CCL4L2	16.1634	-2.07729	0.339577	-6.11729	9.5183e-10	1.08743e-08
PLA2G4C	85.0276	-2.07734	0.20872	-9.95275	2.4532e-23	1.89819e-21
RARRES2	170.577	-2.0779	0.241558	-8.60207	7.82908e-18	2.76603e-16
ITGB2	365.098	-2.07822	0.191541	-10.85	1.9939e-27	2.72524e-25
CYBRD1	300.111	-2.07891	0.181992	-11.4231	3.20618e-30	7.41181e-28
SARDH	75.2847	-2.07924	0.259282	-8.01923	1.06412e-15	2.8104e-14
NLRP3	35.6866	-2.07942	0.262425	-7.92385	2.30265e-15	5.80312e-14
C3	1508.11	-2.07969	0.276511	-7.52118	5.42848e-14	1.10849e-12
PHF24	2.29714	-2.0799	0.547607	-3.79815	0.00014578	0.00067618
EDNRB	133.602	-2.07994	0.221431	-9.39319	5.82118e-21	3.09051e-19
LRFN5	54.0806	-2.08052	0.319734	-6.50703	7.66511e-11	1.03556e-09
VSIG4	43.6515	-2.08071	0.255046	-8.15817	3.40151e-16	9.66515e-15
MMRN1	18.2493	-2.08079	0.389237	-5.34582	9.0007e-08	7.74532e-07
ACTG2	150.045	-2.08096	0.288012	-7.22526	5.00143e-13	9.04848e-12
CD3G	50.4475	-2.08206	0.27397	-7.59958	2.97084e-14	6.31678e-13
SLA2	57.7948	-2.08218	0.244777	-8.50646	1.79326e-17	6.05024e-16
DOCK11	185.931	-2.08288	0.156808	-13.283	2.9059e-40	4.81358e-37
TRPS1	320.12	-2.0849	0.215912	-9.65626	4.62422e-22	2.82047e-20
F3	335.488	-2.08572	0.228905	-9.11174	8.10723e-20	3.64923e-18
KIR2DL4	3.62191	-2.08608	0.52818	-3.94956	7.82949e-05	0.000386012
NNMT	87.2109	-2.0875	0.250867	-8.32115	8.71164e-17	2.67858e-15
CFI	47.0171	-2.08755	0.238704	-8.74533	2.22362e-18	8.29426e-17
CCL8	6.10299	-2.08768	0.422134	-4.94554	7.59333e-07	5.5476e-06
CD27	44.261	-2.08773	0.287835	-7.25323	4.06938e-13	7.47051e-12
ITM2A	25.7449	-2.08781	0.275249	-7.58514	3.32119e-14	6.98756e-13
THEMIS2	241.891	-2.08842	0.190996	-10.9343	7.89778e-28	1.15536e-25
CPA6	15.3038	-2.08882	0.388051	-5.38284	7.33191e-08	6.39451e-07
ADGRD1	60.7481	-2.08898	0.305409	-6.83993	7.92311e-12	1.23121e-10
SUSD5	16.6901	-2.08903	0.32427	-6.44226	1.17704e-10	1.53803e-09
ALOX5AP	20.9125	-2.08965	0.275162	-7.59425	3.09572e-14	6.55739e-13
SLC9A3	54.9703	-2.09537	0.415929	-5.03781	4.70883e-07	3.55106e-06
BTNL8	7.50266	-2.09613	0.533246	-3.93088	8.46339e-05	0.000414644
OXT	2.02617	-2.09759	0.693881	-3.02298	0.00250295	0.00861063
SLC14A2	4.71042	-2.10041	0.441693	-4.75535	1.98102e-06	1.34269e-05
SIGLEC6	48.2926	-2.10043	0.355581	-5.90704	3.48319e-09	3.69743e-08
ST6GALNAC5	30.7386	-2.10167	0.305409	-6.88151	5.92208e-12	9.34211e-11
IL2RB	202.416	-2.10278	0.218979	-9.60264	7.79203e-22	4.61727e-20
HLA-DQA1	332.372	-2.10319	0.285551	-7.36538	1.76648e-13	3.38213e-12
ADARB2	18.9348	-2.10329	0.374479	-5.61657	1.94781e-08	1.84486e-07
SYT5	9.23618	-2.10333	0.505934	-4.15733	3.21991e-05	0.000172216
SLFN11	334.311	-2.10469	0.196315	-10.721	8.11379e-27	1.05507e-24
CXorf65	4.1946	-2.10491	0.593601	-3.546	0.00039112	0.0016547
TWIST2	11.0426	-2.10533	0.396002	-5.31646	1.05805e-07	8.9642e-07
MAP4K1	136.816	-2.10555	0.218425	-9.63971	5.43402e-22	3.28232e-20
KRTDAP	12.7477	-2.1058	0.4455	-4.72682	2.28058e-06	1.53006e-05
CD226	70.0666	-2.10585	0.223114	-9.43842	3.78453e-21	2.07209e-19
EVI2A	16.2892	-2.10673	0.27959	-7.53506	4.88102e-14	1.00547e-12
P2RY8	95.8305	-2.1074	0.223824	-9.41543	4.71168e-21	2.55728e-19
FLRT2	92.2644	-2.10833	0.300893	-7.00693	2.43603e-12	4.06547e-11
GNB4	288.899	-2.10845	0.151058	-13.9579	2.81702e-44	1.75829e-40
RCSD1	189.851	-2.10892	0.186429	-11.3122	1.14188e-29	2.42975e-27
LUM	570.471	-2.10956	0.220635	-9.56133	1.16248e-21	6.71835e-20
GIMAP4	76.4608	-2.10988	0.192273	-10.9733	5.13505e-28	7.81738e-26
HABP2	31.9757	-2.11039	0.65981	-3.19848	0.00138153	0.00507837
ENPP3	4.25123	-2.11055	0.448788	-4.70278	2.56639e-06	1.70653e-05
ADAM19	477.189	-2.11088	0.181194	-11.6498	2.2995e-31	6.06454e-29
DDIT4L	9.41246	-2.11129	0.469835	-4.49368	7.00036e-06	4.25452e-05
MOXD1	52.3418	-2.11218	0.29081	-7.26309	3.78357e-13	6.9663e-12
CD8A	54.7418	-2.11312	0.260334	-8.11696	4.78007e-16	1.31628e-14
LST1	43.2714	-2.11361	0.254044	-8.31985	8.80716e-17	2.69909e-15
CC2D2B	61.3341	-2.11506	0.214654	-9.85335	6.62943e-23	4.75617e-21
PLXNA4	37.4476	-2.11536	0.324556	-6.51771	7.13908e-11	9.6799e-10
SDR9C7	7.36405	-2.1165	0.533086	-3.97027	7.1792e-05	0.000356863
CLMP	146.818	-2.11689	0.236418	-8.95403	3.42728e-19	1.40736e-17
EVA1A	11.7579	-2.11701	0.405296	-5.22336	1.75702e-07	1.43044e-06
CCL13	14.858	-2.12162	0.385397	-5.50503	3.69106e-08	3.36819e-07
LAIR1	156.685	-2.12217	0.200742	-10.5716	4.03491e-26	4.7518e-24
SLC34A2	26.3095	-2.12351	0.57317	-3.70486	0.000211511	0.000948181
LAG3	77.2431	-2.12406	0.274671	-7.73314	1.04928e-14	2.37867e-13
KCNK17	12.9393	-2.12516	0.359477	-5.91181	3.3836e-09	3.59783e-08
CXCL3	20.0472	-2.1271	0.411464	-5.16958	2.34617e-07	1.8631e-06
SULF2	232.893	-2.12713	0.220399	-9.65128	4.8547e-22	2.95144e-20
ACOX2	16.1885	-2.12904	0.339274	-6.27527	3.49031e-10	4.27444e-09
TPSAB1	93.5394	-2.13158	0.29259	-7.28522	3.21148e-13	5.99551e-12
DTX1	25.0326	-2.13264	0.299342	-7.12445	1.04498e-12	1.82021e-11
PDE6C	2.02069	-2.13298	0.574561	-3.71236	0.000205333	0.000923359
HPSE	49.2547	-2.13593	0.24775	-8.62133	6.618e-18	2.37399e-16
ELN	292.795	-2.13707	0.264754	-8.07189	6.92158e-16	1.87293e-14
GP1BA	6.45021	-2.13765	0.419877	-5.09115	3.55897e-07	2.73683e-06
HCK	81.9908	-2.13813	0.214989	-9.94532	2.6432e-23	2.02016e-21
APOE	366.516	-2.13955	0.235299	-9.09288	9.64495e-20	4.27966e-18
KCNJ10	8.40713	-2.14087	0.363021	-5.89737	3.69336e-09	3.90503e-08
SERPINB3	76.0836	-2.14208	0.604781	-3.5419	0.000397249	0.00167647
CLGN	19.6012	-2.14278	0.452933	-4.73091	2.2352e-06	1.50122e-05
P2RY12	2.11112	-2.14422	0.53755	-3.98887	6.63882e-05	0.000332385
C12orf54	3.86976	-2.1476	0.42309	-5.07599	3.85475e-07	2.94607e-06
ASPA	53.6938	-2.14887	0.400248	-5.36886	7.92372e-08	6.87861e-07
PQLC2L	9.51604	-2.14913	0.457342	-4.69916	2.61232e-06	1.73214e-05
CSF3R	349.188	-2.14929	0.22712	-9.46323	2.98584e-21	1.64926e-19
NLRC3	218.369	-2.15032	0.218306	-9.85006	6.85031e-23	4.87727e-21
ISLR	113.876	-2.15117	0.297179	-7.23864	4.53213e-13	8.25527e-12
LAMB4	10.6983	-2.15217	0.430638	-4.99763	5.80399e-07	4.3247e-06
FCGR2B	102.397	-2.15219	0.263072	-8.181	2.81495e-16	8.1217e-15
PLCL2	131.725	-2.15256	0.217468	-9.89829	4.23464e-23	3.17174e-21
MPEG1	234.701	-2.15274	0.178632	-12.0512	1.91048e-33	7.01447e-31
ZEB2	848.291	-2.15439	0.13524	-15.9302	3.91191e-57	7.32506e-53
MYO1F	335.951	-2.1546	0.186424	-11.5575	6.76345e-31	1.64475e-28
IQGAP2	110.728	-2.15489	0.17312	-12.4474	1.44537e-35	9.3326e-33
KLRC4	1.24044	-2.15532	0.665921	-3.2366	0.00120965	0.00451499
VIL1	9.38935	-2.1558	0.394427	-5.46565	4.61224e-08	4.14614e-07
VAT1L	13.9445	-2.15608	0.372313	-5.79106	6.99444e-09	7.07568e-08
CHST15	211.05	-2.15612	0.19771	-10.9055	1.08476e-27	1.55054e-25
KCNT2	38.8228	-2.15626	0.268879	-8.01946	1.06215e-15	2.80915e-14
NAT16	2.64694	-2.15759	0.695616	-3.10169	0.00192418	0.00681617
RAMP1	17.3918	-2.15802	0.342043	-6.30921	2.80455e-10	3.48938e-09
GLP2R	5.79895	-2.15874	0.496778	-4.34548	1.3897e-05	7.98227e-05
SIT1	17.3907	-2.15962	0.343511	-6.28692	3.23834e-10	3.99196e-09
TNN	7.11668	-2.16012	0.543806	-3.97223	7.12042e-05	0.00035413
PABPC5	9.09937	-2.16187	0.387674	-5.57651	2.45397e-08	2.29727e-07
CLDN19	2.73437	-2.16304	0.626596	-3.45206	0.00055633	0.00227451
LILRB4	52.0219	-2.16428	0.251544	-8.60398	7.69995e-18	2.72555e-16
SPON1	193.678	-2.1651	0.256411	-8.44386	3.0703e-17	9.99851e-16
XPNPEP2	4.94806	-2.16525	0.60239	-3.59443	0.000325099	0.00139974
C4B	41.3762	-2.16703	0.272194	-7.96136	1.70164e-15	4.36482e-14
CD163L1	99.4281	-2.17057	0.209349	-10.3682	3.46025e-25	3.54061e-23
PRPH2	16.5056	-2.17106	0.300491	-7.22505	5.00918e-13	9.05375e-12
TPSB2	85.9774	-2.17211	0.327336	-6.63574	3.22874e-11	4.59758e-10
PPP1R16B	222.493	-2.17225	0.192321	-11.2949	1.39015e-29	2.89228e-27
PTGIS	145.672	-2.17255	0.315332	-6.88972	5.59005e-12	8.87066e-11
MAMDC2	27.1379	-2.17293	0.298188	-7.28712	3.16652e-13	5.92931e-12
DENND1C	104.584	-2.17384	0.222696	-9.76146	1.6477e-22	1.08257e-20
ANKRD55	3.43882	-2.17547	0.492435	-4.41778	9.97187e-06	5.89404e-05
MS4A6A	192.587	-2.17664	0.178126	-12.2196	2.44176e-34	1.17236e-31
TYROBP	84.1929	-2.177	0.20312	-10.7178	8.39641e-27	1.0843e-24
CD209	85.955	-2.17775	0.241159	-9.03036	1.71108e-19	7.3825e-18
TOX	37.3492	-2.17859	0.286117	-7.61432	2.65074e-14	5.68557e-13
CCL5	118.671	-2.17911	0.268013	-8.13062	4.27095e-16	1.19186e-14
ZNF683	15.53	-2.1811	0.398449	-5.47397	4.40067e-08	3.96547e-07
FLNC	168.416	-2.18224	0.279248	-7.81469	5.5099e-15	1.32104e-13
ITGA4	230.133	-2.18296	0.157581	-13.8529	1.22171e-43	5.71914e-40
PIWIL2	28.3304	-2.18319	0.377981	-5.77592	7.65331e-09	7.69647e-08
CD6	152.825	-2.18386	0.249916	-8.73835	2.36539e-18	8.77069e-17
CXCL12	171.908	-2.18399	0.226399	-9.64667	5.07765e-22	3.07699e-20
FGL2	143.309	-2.18437	0.197574	-11.056	2.05036e-28	3.45883e-26
NTNG2	59.593	-2.18487	0.262277	-8.33037	8.05889e-17	2.49426e-15
MYO1G	232.695	-2.18574	0.201648	-10.8394	2.23902e-27	3.03809e-25
GLIPR1	137.233	-2.18609	0.179397	-12.1857	3.70329e-34	1.65105e-31
TFPI2	45.9179	-2.18733	0.383317	-5.70632	1.15445e-08	1.12647e-07
AMPD1	1.76027	-2.18802	0.521088	-4.19895	2.68158e-05	0.000145924
HKDC1	18.3501	-2.1882	0.445581	-4.91088	9.06686e-07	6.53491e-06
CALB2	5.62725	-2.18903	0.539127	-4.06032	4.90061e-05	0.00025196
CD274	75.645	-2.18939	0.238621	-9.17516	4.5092e-20	2.09379e-18
C1QA	203.087	-2.19003	0.222734	-9.8325	8.15702e-23	5.67808e-21
GLIS1	25.6505	-2.19061	0.372138	-5.88655	3.94338e-09	4.13437e-08
MGAM2	8.73727	-2.19161	0.495497	-4.42306	9.73146e-06	5.7665e-05
RASAL3	225.845	-2.19352	0.220304	-9.95678	2.35566e-23	1.8379e-21
HS3ST3B1	73.2183	-2.19383	0.245686	-8.92941	4.28299e-19	1.73591e-17
ZMAT4	2.65624	-2.19387	0.635819	-3.45045	0.000559645	0.00228607
ASXL3	26.5824	-2.19401	0.426158	-5.14836	2.62772e-07	2.05996e-06
ZYG11A	44.1628	-2.19413	0.370123	-5.92811	3.06438e-09	3.29235e-08
TMEM179	18.8043	-2.19416	0.634952	-3.45563	0.000549007	0.00224801
DNAJC6	43.7552	-2.19419	0.355069	-6.17962	6.42553e-10	7.56241e-09
KCNG3	18.5483	-2.19431	0.503753	-4.35592	1.3251e-05	7.63934e-05
SNX20	86.1125	-2.19509	0.23431	-9.36832	7.36977e-21	3.82269e-19
KANK4	13.4796	-2.19835	0.513864	-4.27808	1.88516e-05	0.000105814
ACAP1	219.25	-2.19883	0.226759	-9.69679	3.11136e-22	1.96825e-20
A1BG	12.265	-2.19965	0.31948	-6.88511	5.77441e-12	9.13997e-11
TLR1	77.3136	-2.19979	0.216342	-10.1681	2.75162e-24	2.3527e-22
CD180	33.9145	-2.20102	0.279754	-7.86769	3.61245e-15	8.85382e-14
IL2RA	51.2614	-2.20443	0.232337	-9.48808	2.35336e-21	1.31042e-19
TRIM54	5.7339	-2.20715	0.535164	-4.12425	3.7195e-05	0.000195915
CD1C	12.5823	-2.2081	0.414094	-5.33237	9.69403e-08	8.27351e-07
SPI1	155.257	-2.21226	0.216308	-10.2273	1.49572e-24	1.3552e-22
GAL3ST2	10.1871	-2.21341	0.516282	-4.28721	1.8093e-05	0.000101862
PTGFR	19.4076	-2.21354	0.421879	-5.24685	1.54721e-07	1.26957e-06
APCDD1L	10.9137	-2.21435	0.473136	-4.68016	2.86658e-06	1.8867e-05
FCGR3A	128.476	-2.21533	0.247281	-8.95875	3.2838e-19	1.35141e-17
CHGB	1.07112	-2.21696	0.647333	-3.42475	0.000615359	0.00248439
FFAR2	26.139	-2.2173	0.349341	-6.34708	2.19441e-10	2.77826e-09
ST3GAL6	81.3909	-2.21768	0.236654	-9.37096	7.18766e-21	3.74899e-19
PIK3AP1	140.384	-2.2178	0.194807	-11.3846	4.98784e-30	1.12527e-27
KRTAP10-2	0.863148	-2.21862	0.483452	-4.58911	4.45142e-06	2.81693e-05
MAG	2.34977	-2.21886	0.679144	-3.26714	0.00108639	0.00410299
WNT3A	9.39654	-2.21899	0.504549	-4.39797	1.09268e-05	6.41595e-05
PCDH15	9.87656	-2.2198	0.496284	-4.47285	7.71832e-06	4.66061e-05
SOX10	10.6712	-2.22027	0.430083	-5.16242	2.4378e-07	1.92688e-06
NOD2	96.104	-2.22174	0.216959	-10.2404	1.3074e-24	1.20005e-22
KIAA1324	71.8954	-2.22242	0.320203	-6.94066	3.90274e-12	6.36021e-11
MTTP	3.74495	-2.2225	0.51197	-4.34107	1.41788e-05	8.13163e-05
KMO	35.5985	-2.22409	0.317597	-7.00286	2.50782e-12	4.17043e-11
PDZRN3	127.971	-2.22485	0.242306	-9.18198	4.23253e-20	1.98135e-18
CD86	49.9806	-2.22533	0.240186	-9.26504	1.94996e-20	9.76283e-19
GZMK	7.54888	-2.22697	0.463101	-4.80882	1.51821e-06	1.04747e-05
SLC7A7	88.0889	-2.22754	0.234359	-9.50483	2.00383e-21	1.13702e-19
FCRL4	2.00159	-2.22758	0.647853	-3.4384	0.000585163	0.0023767
HLA-DOB	24.9337	-2.22822	0.316341	-7.04374	1.87151e-12	3.16568e-11
ARRDC5	25.1342	-2.22843	0.332674	-6.69854	2.10509e-11	3.08192e-10
KATNAL1	138.001	-2.22958	0.200615	-11.1137	1.07573e-28	1.86509e-26
SLC19A3	19.1135	-2.22972	0.362875	-6.14459	8.0169e-10	9.26645e-09
CD3D	26.3934	-2.22972	0.287933	-7.7439	9.64096e-15	2.20963e-13
GDF5	4.12613	-2.23011	0.491822	-4.53438	5.77734e-06	3.57268e-05
IGFBPL1	8.94024	-2.23047	0.562828	-3.96298	7.40206e-05	0.000366967
LILRA5	8.49665	-2.23218	0.390668	-5.71375	1.10514e-08	1.0823e-07
DPT	7.22674	-2.23238	0.669187	-3.33596	0.000850047	0.00330505
PLPPR4	31.9747	-2.23403	0.277957	-8.03731	9.18289e-16	2.45642e-14
SYNM	226.655	-2.23413	0.206943	-10.7959	3.60065e-27	4.78171e-25
IL10RA	407.243	-2.23478	0.189837	-11.7721	5.43696e-32	1.51951e-29
C1QB	217.354	-2.23561	0.215644	-10.3671	3.49945e-25	3.5489e-23
PTCRA	3.26569	-2.23597	0.49633	-4.505	6.63725e-06	4.05225e-05
CDK15	13.5242	-2.2374	0.325401	-6.87582	6.16333e-12	9.69003e-11
GCNT1	118.742	-2.23914	0.242876	-9.2193	2.99052e-20	1.45071e-18
TNR	67.0607	-2.2418	0.396295	-5.65689	1.5414e-08	1.47862e-07
CACNA1A	49.1054	-2.24272	0.29012	-7.73031	1.07283e-14	2.42618e-13
ETV3L	1.19043	-2.24416	0.649131	-3.45717	0.000545881	0.00223668
SLC6A4	52.4548	-2.2454	0.367055	-6.11734	9.51507e-10	1.08743e-08
C1QTNF2	6.6944	-2.24596	0.355183	-6.32338	2.55905e-10	3.19455e-09
FGFBP1	22.6245	-2.24733	0.536153	-4.19158	2.77014e-05	0.00015035
NAP1L3	9.66654	-2.24763	0.397789	-5.65032	1.60149e-08	1.53391e-07
ASB2	48.5146	-2.24831	0.288501	-7.79307	6.54012e-15	1.54626e-13
MYH6	3.26822	-2.24899	0.637532	-3.52765	0.000419268	0.00175987
ADGRE1	11.2046	-2.25215	0.430427	-5.23236	1.67359e-07	1.36489e-06
CYBB	303.17	-2.25386	0.170134	-13.2475	4.66265e-40	6.716e-37
PSTPIP1	173.833	-2.25558	0.220642	-10.2228	1.56738e-24	1.41102e-22
TMEM156	17.259	-2.25647	0.327597	-6.88794	5.66054e-12	8.97491e-11
CD300C	11.224	-2.2571	0.371784	-6.071	1.27115e-09	1.42871e-08
ATP13A5	6.52053	-2.25804	0.744676	-3.03225	0.00242741	0.00837849
CTHRC1	62.8409	-2.2584	0.257779	-8.761	1.93523e-18	7.26194e-17
PTGER3	30.7348	-2.26085	0.383899	-5.88917	3.88142e-09	4.07855e-08
NPAS4	3.10187	-2.26095	0.591374	-3.82322	0.000131721	0.000618321
IGSF10	47.7338	-2.26122	0.405787	-5.57242	2.51223e-08	2.34504e-07
KLRG1	31.1958	-2.26141	0.251978	-8.97464	2.8428e-19	1.1882e-17
NCR3	2.93907	-2.26185	0.488513	-4.63008	3.65519e-06	2.35605e-05
GALNT8	6.94097	-2.26329	0.424963	-5.32585	1.0048e-07	8.53673e-07
CILP	28.93	-2.26424	0.344927	-6.56441	5.22402e-11	7.19263e-10
GPC5	4.73622	-2.26584	0.513432	-4.41312	1.01889e-05	6.01664e-05
KCNA5	5.86488	-2.26586	0.413332	-5.48193	4.20717e-08	3.80209e-07
KCNJ8	28.2347	-2.26748	0.303505	-7.47097	7.96058e-14	1.58915e-12
BIRC3	500.624	-2.26776	0.188877	-12.0066	3.28114e-33	1.15923e-30
SIGLEC11	7.42649	-2.26824	0.441898	-5.13296	2.85225e-07	2.2198e-06
NCF2	91.5007	-2.26824	0.205547	-11.0352	2.58546e-28	4.17948e-26
ZAN	2.18189	-2.26831	0.70621	-3.21194	0.0013184	0.00487406
OLIG2	1.11887	-2.27137	0.66325	-3.42461	0.000615674	0.00248513
ZBTB32	26.7536	-2.27139	0.316313	-7.18085	6.92802e-13	1.23432e-11
OR52N5	7.12021	-2.27239	0.659115	-3.44764	0.0005655	0.00230697
LILRB5	84.248	-2.27251	0.235088	-9.66666	4.17789e-22	2.57339e-20
TLL1	26.7268	-2.27294	0.311541	-7.2958	2.96886e-13	5.57032e-12
FMO1	4.53502	-2.27337	0.692813	-3.28136	0.00103309	0.00392676
CD244	32.0358	-2.27339	0.367576	-6.18483	6.21675e-10	7.33513e-09
ITLN1	49.3957	-2.27467	0.576683	-3.94441	7.99959e-05	0.000393569
SSTR3	6.41751	-2.27544	0.43196	-5.2677	1.38142e-07	1.14659e-06
DOCK2	322.913	-2.27555	0.185935	-12.2384	1.9378e-34	9.64252e-32
PF4	3.15916	-2.27579	0.668915	-3.40222	0.000668417	0.00266868
TDRD15	3.63414	-2.27647	0.61863	-3.67985	0.000233371	0.00103576
HEATR9	10.5804	-2.27693	0.395551	-5.75635	8.59511e-09	8.57907e-08
MEOX1	16.3624	-2.27793	0.344114	-6.6197	3.5993e-11	5.08273e-10
GXYLT2	44.3016	-2.27903	0.264742	-8.60849	7.4027e-18	2.63028e-16
TRAT1	6.72151	-2.27916	0.399295	-5.70796	1.14338e-08	1.11672e-07
MFAP4	240.299	-2.27947	0.269268	-8.46543	2.55208e-17	8.41334e-16
CALML5	37.4376	-2.28069	0.729511	-3.12632	0.00177006	0.00634342
RPL3L	1.91484	-2.28333	0.751305	-3.03915	0.0023725	0.00820407
HK3	69.6747	-2.28404	0.240665	-9.49051	2.29899e-21	1.28503e-19
NEURL1	40.8037	-2.28472	0.343529	-6.65072	2.9166e-11	4.18172e-10
STX1B	31.9923	-2.28524	0.330576	-6.91291	4.74823e-12	7.61221e-11
GDNF	17.2677	-2.28546	0.390875	-5.84704	5.0039e-09	5.17382e-08
ADORA1	18.394	-2.28551	0.319705	-7.14883	8.75221e-13	1.53935e-11
PGLYRP4	18.0518	-2.28628	0.505364	-4.52403	6.06738e-06	3.72987e-05
FAM20C	257.973	-2.28711	0.232235	-9.84828	6.97274e-23	4.94563e-21
TIGIT	80.1714	-2.28819	0.243739	-9.38787	6.12279e-21	3.22956e-19
CNN1	70.5963	-2.28869	0.341066	-6.7104	1.94089e-11	2.86166e-10
ADH1C	133.709	-2.28995	0.521215	-4.39349	1.11546e-05	6.53537e-05
SNTG2	7.81103	-2.29088	0.435093	-5.26525	1.39997e-07	1.16044e-06
CD163	243.528	-2.29105	0.185035	-12.3817	3.28306e-35	1.9211e-32
CCR8	8.78839	-2.29206	0.459018	-4.9934	5.93246e-07	4.4099e-06
FAM110B	47.9549	-2.29241	0.290911	-7.88011	3.27105e-15	8.08052e-14
GNLY	79.8028	-2.29259	0.295499	-7.75836	8.6033e-15	1.98885e-13
CD2	54.5869	-2.29319	0.251856	-9.10517	8.61341e-20	3.86777e-18
PDCD1	29.3652	-2.29384	0.373056	-6.14879	7.80785e-10	9.05836e-09
LILRA6	27.1551	-2.29482	0.308929	-7.42829	1.10008e-13	2.15696e-12
PRMT8	2.72676	-2.29516	0.666525	-3.44347	0.000574299	0.00233828
RBFOX1	3.95228	-2.29615	0.662003	-3.46848	0.000523405	0.0021555
ST8SIA1	91.2722	-2.29626	0.245061	-9.37018	7.24119e-21	3.76643e-19
DPP4	48.9251	-2.29677	0.340284	-6.74958	1.4827e-11	2.22465e-10
IL16	266.545	-2.29687	0.193307	-11.882	1.46892e-32	4.66196e-30
SCEL	45.8121	-2.2989	0.504573	-4.55612	5.21059e-06	3.24579e-05
BOLL	2.54797	-2.29938	0.559058	-4.11296	3.90625e-05	0.000204715
TLDC2	9.7751	-2.29955	0.377596	-6.08997	1.12931e-09	1.2785e-08
MYBPH	2.18004	-2.29994	0.713526	-3.22335	0.00126702	0.00470826
PRKCQ	41.8921	-2.30058	0.275634	-8.34651	7.03098e-17	2.19425e-15
VIPR2	23.2994	-2.30092	0.345095	-6.66749	2.60206e-11	3.76244e-10
CHI3L1	164.537	-2.30203	0.353784	-6.50688	7.67291e-11	1.03587e-09
IGFBP6	49.9234	-2.30208	0.306461	-7.51183	5.83073e-14	1.18674e-12
PAPPA	220.554	-2.30218	0.214111	-10.7523	5.78217e-27	7.62472e-25
ARHGAP24	91.143	-2.30265	0.21977	-10.4776	1.09532e-25	1.19244e-23
CXCR3	23.5289	-2.30356	0.333051	-6.91652	4.62868e-12	7.45245e-11
TBC1D10C	173.272	-2.30356	0.246759	-9.33527	1.00736e-20	5.18212e-19
AHNAK2	738.899	-2.30479	0.300065	-7.68096	1.579e-14	3.49903e-13
KY	10.8368	-2.305	0.436867	-5.27621	1.31884e-07	1.09904e-06
TRPM1	0.93198	-2.30624	0.740583	-3.11409	0.00184516	0.00657481
DNAJC5B	3.1853	-2.30758	0.572895	-4.02793	5.62698e-05	0.000285388
TAGAP	76.1037	-2.30762	0.238316	-9.68301	3.56082e-22	2.23746e-20
HDC	45.709	-2.30866	0.312799	-7.38065	1.57517e-13	3.02513e-12
CCDC175	2.18564	-2.30924	0.575181	-4.01481	5.94926e-05	0.000300108
TNFRSF17	5.88452	-2.30927	0.493584	-4.67858	2.88874e-06	1.90062e-05
SOX6	137.414	-2.30962	0.231378	-9.98206	1.8264e-23	1.44354e-21
SLC3A1	15.0075	-2.30973	0.317808	-7.26768	3.65712e-13	6.74676e-12
KRT73	2.26103	-2.30986	0.6589	-3.50563	0.000455524	0.0018976
MYO7B	31.2315	-2.31017	0.347205	-6.6536	2.86006e-11	4.10695e-10
ELAVL3	1.9478	-2.31073	0.607053	-3.80647	0.000140966	0.000656943
EYA1	13.6864	-2.31117	0.471694	-4.89973	9.597e-07	6.87467e-06
CYTH4	271.323	-2.31268	0.193626	-11.944	6.97588e-33	2.37497e-30
DSG4	10.7066	-2.31316	0.586836	-3.94174	8.08916e-05	0.000397662
MYO16	13.6695	-2.31376	0.488366	-4.73776	2.16095e-06	1.45501e-05
C16orf54	89.8707	-2.3138	0.284636	-8.12897	4.32941e-16	1.20637e-14
DCN	575.634	-2.3142	0.226268	-10.2277	1.49009e-24	1.3552e-22
VNN1	6.22937	-2.31707	0.390605	-5.932	2.99261e-09	3.22165e-08
GPR82	15.4023	-2.31709	0.334841	-6.91995	4.51797e-12	7.29932e-11
RGL4	68.5547	-2.31733	0.357355	-6.48467	8.89236e-11	1.18766e-09
KCNH5	11.5893	-2.31937	0.714325	-3.24694	0.00116653	0.00437182
JAKMIP1	14.6896	-2.32231	0.404557	-5.74038	9.44645e-09	9.36393e-08
PLA2G3	10.6424	-2.32504	0.602779	-3.85721	0.000114689	0.000546033
SLC25A48	6.20189	-2.3252	0.578499	-4.01937	5.83529e-05	0.000294915
LEP	3.96275	-2.32565	0.653644	-3.55798	0.000373721	0.00158791
P2RY14	13.0126	-2.32632	0.306921	-7.57956	3.46729e-14	7.28675e-13
FGF2	49.196	-2.32672	0.243359	-9.56085	1.16791e-21	6.72894e-20
CD1E	8.7056	-2.32692	0.458043	-5.08013	3.77178e-07	2.88862e-06
NOV	26.6313	-2.32693	0.314888	-7.38971	1.47144e-13	2.83756e-12
STAC	22.5724	-2.32712	0.343408	-6.77655	1.23082e-11	1.8768e-10
TCL1A	11.2052	-2.32838	0.589127	-3.95225	7.74208e-05	0.000381903
KIF26A	93.3281	-2.32924	0.271525	-8.57837	9.62229e-18	3.36152e-16
HGF	42.7982	-2.33149	0.274073	-8.5068	1.78793e-17	6.04313e-16
KCNH6	2.93408	-2.33153	0.601393	-3.87688	0.000105806	0.000508003
FAM217A	1.27844	-2.33237	0.636824	-3.66251	0.000249759	0.00110222
TNFSF4	21.7902	-2.33254	0.287351	-8.11739	4.76322e-16	1.31357e-14
SERPINI2	1.7542	-2.33296	0.711798	-3.27756	0.0010471	0.00397465
CLEC6A	1.49359	-2.33354	0.736075	-3.17024	0.00152312	0.00554334
IL2RG	85.4881	-2.3337	0.252294	-9.24992	2.24664e-20	1.11884e-18
TESPA1	57.8661	-2.33378	0.265716	-8.78299	1.59186e-18	6.02635e-17
SGCD	26.0954	-2.3348	0.359277	-6.4986	8.10687e-11	1.08896e-09
SPN	196.572	-2.33483	0.215553	-10.8318	2.4337e-27	3.2785e-25
ONECUT3	9.74958	-2.33489	0.648773	-3.59894	0.000319516	0.00137989
IL6	9.26882	-2.33618	0.392858	-5.94664	2.7371e-09	2.96593e-08
NDST3	4.26847	-2.337	0.605851	-3.85738	0.000114608	0.000545786
L1TD1	6.34923	-2.33892	0.579832	-4.03379	5.48847e-05	0.000279195
PARVG	234.939	-2.33914	0.198085	-11.8088	3.51733e-32	1.06229e-29
CSGALNACT1	122.483	-2.33995	0.183899	-12.7241	4.34354e-37	3.38886e-34
CD37	177.987	-2.34049	0.235559	-9.93588	2.9061e-23	2.21206e-21
MS4A4A	37.1726	-2.34057	0.233005	-10.0451	9.65264e-24	7.88034e-22
CD3E	85.0011	-2.34061	0.249009	-9.39969	5.47222e-21	2.92764e-19
CELF2	295.513	-2.34151	0.192598	-12.1575	5.23529e-34	2.27979e-31
VENTX	19.2212	-2.34182	0.323166	-7.24649	4.27718e-13	7.82131e-12
PPP4R4	13.2725	-2.34264	0.559947	-4.18368	2.86822e-05	0.00015509
LRRC25	42.0783	-2.34264	0.261376	-8.96275	3.16693e-19	1.30907e-17
EQTN	2.48608	-2.34305	0.557569	-4.20225	2.64272e-05	0.000143938
UGT2B11	4.48464	-2.34416	0.617425	-3.79668	0.000146649	0.000679703
PGC	3.84486	-2.34489	0.69969	-3.35133	0.000804256	0.00314821
TBX21	16.5694	-2.34628	0.347462	-6.75263	1.45189e-11	2.18191e-10
APLP1	30.9523	-2.34652	0.379099	-6.18971	6.02745e-10	7.1352e-09
MICU3	37.8729	-2.34792	0.266795	-8.80044	1.36279e-18	5.19718e-17
CREB5	72.5254	-2.34841	0.213102	-11.0201	3.05577e-28	4.89053e-26
RASGRP2	214.106	-2.34854	0.225268	-10.4256	1.89526e-25	2.00501e-23
SLFN12L	107.512	-2.34951	0.230828	-10.1786	2.47065e-24	2.1418e-22
ANO4	15.7361	-2.35114	0.411911	-5.70789	1.14386e-08	1.11672e-07
CYSLTR2	27.5677	-2.3512	0.30424	-7.72813	1.09139e-14	2.46221e-13
IL17REL	14.6312	-2.3515	0.409134	-5.7475	9.05734e-09	8.99895e-08
LRRN2	23.5716	-2.35298	0.454527	-5.17677	2.25758e-07	1.79859e-06
BTK	43.6136	-2.35352	0.226307	-10.3997	2.48762e-25	2.57352e-23
LGALS2	6.00625	-2.35373	0.399478	-5.89201	3.81515e-09	4.01341e-08
SLAMF8	71.9943	-2.35438	0.223773	-10.5213	6.89205e-26	7.72777e-24
TCTEX1D4	16.2832	-2.35566	0.384565	-6.12552	9.03853e-10	1.03451e-08
DLX1	6.77583	-2.35596	0.46477	-5.06908	3.9974e-07	3.04521e-06
ADAM33	159.265	-2.35636	0.287001	-8.21027	2.20697e-16	6.49773e-15
ADGRG2	25.6292	-2.35636	0.445625	-5.28778	1.2381e-07	1.03775e-06
KHDRBS2	4.41639	-2.35777	0.508772	-4.63424	3.58259e-06	2.31404e-05
HFM1	10.0504	-2.35874	0.441026	-5.34829	8.8788e-08	7.65097e-07
CNTNAP3B	38.2387	-2.35891	0.36428	-6.47554	9.44704e-11	1.25369e-09
C10orf107	1.95954	-2.36054	0.54995	-4.29229	1.76843e-05	9.97708e-05
MYBPC2	3.37041	-2.36472	0.52346	-4.51748	6.25793e-06	3.83316e-05
FAM151A	18.0754	-2.36487	0.397688	-5.94654	2.73864e-09	2.96593e-08
IL21R	115.104	-2.36567	0.266376	-8.88096	6.62872e-19	2.60215e-17
MNDA	27.3877	-2.36599	0.270688	-8.74063	2.31809e-18	8.61234e-17
CXorf21	15.9166	-2.36638	0.288721	-8.19609	2.48328e-16	7.23163e-15
OR2G6	1.06859	-2.3691	0.737371	-3.2129	0.00131404	0.00486176
HNF4A	21.1234	-2.36943	0.508762	-4.65725	3.20469e-06	2.08577e-05
TMEM71	17.2196	-2.36962	0.299986	-7.8991	2.80929e-15	7.01386e-14
PLA2G2D	13.3673	-2.36971	0.459805	-5.15374	2.55348e-07	2.00864e-06
ARPP21	7.91851	-2.37066	0.769863	-3.07933	0.00207467	0.00728449
GZMB	15.7804	-2.37071	0.375951	-6.30591	2.86507e-10	3.55994e-09
M1AP	23.2618	-2.37084	0.488415	-4.85416	1.209e-06	8.51389e-06
CYTL1	5.37899	-2.37112	0.469209	-5.05343	4.33941e-07	3.28836e-06
DPYS	2.11416	-2.37115	0.560901	-4.22739	2.3642e-05	0.000130205
PDE11A	3.2033	-2.37171	0.59294	-3.99991	6.33668e-05	0.000318364
LILRB2	57.0098	-2.3746	0.240848	-9.85933	6.24644e-23	4.49864e-21
CCNA1	4.01122	-2.37606	0.624547	-3.80445	0.000142117	0.00066126
OR5AU1	3.14022	-2.37761	0.552311	-4.30484	1.67104e-05	9.47329e-05
DGKB	6.45969	-2.37901	0.519077	-4.58314	4.58037e-06	2.88876e-05
NLRP10	3.46884	-2.38253	0.670839	-3.55157	0.000382933	0.00162411
TREML4	1.16211	-2.38274	0.752526	-3.16632	0.00154381	0.00561535
THEMIS	38.6819	-2.38341	0.307744	-7.74479	9.57378e-15	2.19692e-13
TCHH	19.4692	-2.38383	0.453181	-5.26023	1.43875e-07	1.18943e-06
CADPS	45.6872	-2.38425	0.348469	-6.84207	7.80591e-12	1.214e-10
LCTL	4.65849	-2.38448	0.453689	-5.25575	1.47422e-07	1.2166e-06
LRIG1	207.731	-2.385	0.257769	-9.25248	2.19335e-20	1.09521e-18
CYP21A2	6.96538	-2.38542	0.428707	-5.56422	2.6332e-08	2.44941e-07
FXYD2	7.84766	-2.38593	0.480357	-4.967	6.79977e-07	4.99905e-06
PRF1	58.82	-2.3869	0.284436	-8.3917	4.79178e-17	1.53116e-15
SCUBE1	86.9617	-2.38691	0.265755	-8.98162	2.6681e-19	1.1227e-17
TNXB	602.263	-2.38705	0.23083	-10.3412	4.58898e-25	4.57068e-23
GIMAP5	65.2448	-2.38739	0.219741	-10.8646	1.70052e-27	2.35868e-25
BNC2	95.6894	-2.38856	0.206846	-11.5475	7.59572e-31	1.82346e-28
PDLIM3	118.908	-2.38932	0.217132	-11.004	3.65595e-28	5.75274e-26
ZAP70	179.211	-2.38939	0.258655	-9.23774	2.51766e-20	1.23412e-18
GAPT	12.7651	-2.39029	0.366648	-6.5193	7.06352e-11	9.58437e-10
DNAH11	78.6689	-2.39082	0.370157	-6.45894	1.05437e-10	1.38743e-09
NME8	8.31962	-2.39283	0.434904	-5.50197	3.75561e-08	3.42375e-07
MT2A	128.477	-2.39366	0.260361	-9.19364	3.79774e-20	1.80032e-18
CPXM1	80.1729	-2.39388	0.285475	-8.38559	5.04724e-17	1.60458e-15
GPR68	83.5742	-2.39437	0.233589	-10.2503	1.1793e-24	1.09863e-22
TSHR	7.8115	-2.39438	0.419084	-5.71337	1.1076e-08	1.08415e-07
TRIM58	16.3235	-2.39706	0.417956	-5.73519	9.74035e-09	9.6247e-08
CD84	238.138	-2.39755	0.18455	-12.9914	1.36985e-38	1.50884e-35
SLC47A2	13.5936	-2.39762	0.537357	-4.46187	8.1247e-06	4.88395e-05
LCP2	341.323	-2.39944	0.166365	-14.4227	3.72345e-47	3.48608e-43
FAM135B	20.8982	-2.40062	0.519045	-4.62508	3.74456e-06	2.40538e-05
COL11A1	56.1672	-2.40196	0.396248	-6.06176	1.34639e-09	1.50965e-08
OLFML3	78.1635	-2.40471	0.261103	-9.20981	3.26706e-20	1.56861e-18
CDK5R2	1.41372	-2.40551	0.676859	-3.55393	0.000379525	0.00161111
TMIGD3	7.18871	-2.40698	0.422725	-5.69396	1.24129e-08	1.20493e-07
FOXB1	1.6849	-2.40859	0.656679	-3.66783	0.00024462	0.00108108
ALDH1L2	86.4422	-2.4098	0.243732	-9.88711	4.73499e-23	3.50446e-21
EVX2	2.72897	-2.41258	0.746064	-3.23374	0.00122181	0.00455654
SLC38A3	14.6021	-2.41292	0.473639	-5.09442	3.49806e-07	2.6933e-06
EVI2B	40.2142	-2.41318	0.237463	-10.1624	2.91953e-24	2.47367e-22
PPBP	3.76531	-2.41329	0.594554	-4.05899	4.92857e-05	0.00025312
RASSF9	20.9293	-2.4142	0.382978	-6.30375	2.90532e-10	3.60757e-09
FPR1	25.5997	-2.41457	0.3068	-7.8702	3.54081e-15	8.68961e-14
PARP15	157.648	-2.41485	0.244649	-9.87069	5.57821e-23	4.09616e-21
LOX	108.199	-2.41539	0.237387	-10.1749	2.5668e-24	2.2149e-22
TTN	981.99	-2.41592	0.181942	-13.2785	3.08481e-40	4.81358e-37
F2RL2	22.1648	-2.41916	0.371592	-6.51026	7.50225e-11	1.01576e-09
ITGAL	342.401	-2.42307	0.216584	-11.1877	4.68579e-29	8.68728e-27
CEACAM21	19.6334	-2.42324	0.305519	-7.93154	2.1645e-15	5.46231e-14
KRT5	1524.34	-2.42347	0.409224	-5.9221	3.17848e-09	3.40292e-08
SRL	10.1241	-2.42425	0.362038	-6.69612	2.14024e-11	3.12606e-10
CEACAM3	10.6929	-2.42457	0.449702	-5.3915	6.98715e-08	6.10805e-07
BIN2	90.281	-2.42471	0.21616	-11.2172	3.35855e-29	6.55092e-27
EYS	14.5542	-2.42505	0.417628	-5.80671	6.37117e-09	6.51202e-08
KLRK1	13.6046	-2.42796	0.340143	-7.13805	9.46612e-13	1.65812e-11
FAM153A	15.5074	-2.42841	0.444718	-5.46056	4.74637e-08	4.25446e-07
LTB	78.4	-2.42991	0.288876	-8.41162	4.04394e-17	1.30108e-15
CCDC110	3.61468	-2.43149	0.526125	-4.6215	3.8097e-06	2.44206e-05
VCAM1	166.571	-2.43165	0.231743	-10.4929	9.31636e-26	1.02617e-23
AKNAD1	1.44216	-2.43226	0.692804	-3.51074	0.000446854	0.00186438
JAML	205.638	-2.43355	0.200327	-12.1479	5.88845e-34	2.39907e-31
ABCD2	21.3411	-2.43419	0.293857	-8.28361	1.19499e-16	3.59745e-15
TRAF3IP3	153.593	-2.43436	0.221132	-11.0087	3.47134e-28	5.50854e-26
RUNX1T1	108.966	-2.43477	0.197984	-12.2978	9.31117e-35	5.28338e-32
ZC3H12D	142.3	-2.43543	0.231833	-10.5051	8.18199e-26	9.06555e-24
CBLN1	2.62467	-2.43743	0.617702	-3.94597	7.94787e-05	0.000391436
CXCR6	47.0653	-2.43863	0.280726	-8.68687	3.7256e-18	1.35988e-16
NR0B1	13.5266	-2.43974	0.78423	-3.111	0.00186454	0.00663629
TLR6	91.9134	-2.44266	0.200984	-12.1535	5.49292e-34	2.33761e-31
KIF25	3.58079	-2.44327	0.547289	-4.46431	8.03256e-06	4.83322e-05
HTR1D	15.4221	-2.44403	0.487089	-5.01761	5.23174e-07	3.92642e-06
NGB	2.62948	-2.4443	0.717962	-3.40451	0.000662839	0.0026481
GYPC	65.7901	-2.4444	0.224665	-10.8802	1.43224e-27	2.03173e-25
CCDC39	12.6787	-2.44462	0.45223	-5.40571	6.45528e-08	5.67223e-07
C1orf127	9.02917	-2.44488	0.39973	-6.11634	9.57503e-10	1.09325e-08
SERPINA1	131.341	-2.44519	0.29282	-8.35049	6.79801e-17	2.12864e-15
GNG2	94.9767	-2.44662	0.195553	-12.5113	6.47524e-36	4.4907e-33
WDFY4	406.628	-2.44667	0.215358	-11.361	6.54063e-30	1.45802e-27
RUNX3	178.73	-2.44713	0.228683	-10.701	1.00735e-26	1.29197e-24
EMP3	85.7367	-2.44783	0.207233	-11.812	3.38536e-32	1.03919e-29
HMCN1	242.165	-2.44879	0.24505	-9.99304	1.63495e-23	1.31393e-21
VAX1	4.10154	-2.44905	0.807635	-3.03238	0.00242635	0.00837636
SLC25A47	1.75494	-2.44929	0.561793	-4.35978	1.30195e-05	7.52673e-05
SLC18A1	1.53859	-2.45303	0.805796	-3.04423	0.00233279	0.00808819
FASLG	9.84506	-2.45408	0.380079	-6.45676	1.0697e-10	1.40661e-09
PAX6	64.0221	-2.45504	0.355826	-6.89955	5.21661e-12	8.29915e-11
TNFAIP6	6.61297	-2.45597	0.401649	-6.1147	9.67384e-10	1.10318e-08
NFAM1	101.31	-2.45609	0.230973	-10.6337	2.07772e-26	2.62873e-24
BCHE	5.90073	-2.45729	0.542946	-4.52584	6.01548e-06	3.70039e-05
IDO1	71.4086	-2.46232	0.39986	-6.15796	7.36879e-10	8.59156e-09
KRT14	302.977	-2.46533	0.441817	-5.57999	2.40529e-08	2.25534e-07
FAM20A	163.31	-2.46535	0.201434	-12.239	1.92405e-34	9.64252e-32
TAGLN3	2.13619	-2.46537	0.60021	-4.10752	3.99933e-05	0.000209183
TTC29	1.0911	-2.46811	0.801029	-3.08117	0.00206187	0.007245
ITK	113.588	-2.47017	0.257514	-9.59236	8.60958e-22	5.03795e-20
PTPN7	141.88	-2.47097	0.234825	-10.5226	6.79704e-26	7.66715e-24
PLCD4	22.5898	-2.47234	0.31124	-7.94351	1.96533e-15	5.00011e-14
LY86	11.5713	-2.47244	0.350832	-7.04736	1.82349e-12	3.09004e-11
CXCL5	57.7728	-2.47399	0.532282	-4.64789	3.3534e-06	2.17501e-05
HEPHL1	9.35453	-2.47414	0.527452	-4.69075	2.72209e-06	1.79793e-05
RSPO2	2.41907	-2.47465	0.680306	-3.63756	0.000275237	0.00120444
COL9A3	64.3196	-2.47505	0.309332	-8.00127	1.23138e-15	3.22485e-14
ASGR2	7.30718	-2.47601	0.433033	-5.71783	1.07895e-08	1.05943e-07
PLN	8.63116	-2.47609	0.457934	-5.40709	6.40556e-08	5.63647e-07
GLT1D1	13.6473	-2.47732	0.38329	-6.46331	1.02434e-10	1.35069e-09
PDZK1	13.7341	-2.47754	0.417938	-5.92802	3.06618e-09	3.29235e-08
ITGAX	407.72	-2.47789	0.199068	-12.4475	1.44349e-35	9.3326e-33
IRF8	172.389	-2.47959	0.219035	-11.3205	1.03866e-29	2.26151e-27
CRLF2	11.6236	-2.48247	0.428182	-5.79771	6.72275e-09	6.81556e-08
C5AR2	28.1792	-2.48325	0.272925	-9.09867	9.14409e-20	4.07674e-18
SOSTDC1	4.00564	-2.48421	0.761335	-3.26297	0.00110253	0.00415723
IL27	5.00512	-2.48718	0.591869	-4.20225	2.64277e-05	0.000143938
CDH19	16.2689	-2.48991	0.732341	-3.39993	0.00067404	0.00268712
GIMAP7	40.9211	-2.491	0.220229	-11.311	1.15786e-29	2.43605e-27
RAB37	44.1129	-2.49148	0.262327	-9.49764	2.14702e-21	1.21093e-19
TFEC	78.0414	-2.49533	0.271461	-9.19223	3.84795e-20	1.81952e-18
CCR5	60.0564	-2.49542	0.247565	-10.0799	6.7818e-24	5.61899e-22
PGR	60.8549	-2.49798	0.269305	-9.27565	1.76533e-20	8.90994e-19
NAV3	56.6409	-2.4981	0.297234	-8.40449	4.29738e-17	1.37789e-15
ITIH1	7.07155	-2.49811	0.611527	-4.08503	4.40719e-05	0.000228604
TSPAN32	53.8037	-2.49826	0.301329	-8.29081	1.12484e-16	3.39718e-15
RGS1	126.112	-2.49875	0.247298	-10.1042	5.29298e-24	4.40493e-22
SCIMP	42.6287	-2.50149	0.28729	-8.7072	3.11476e-18	1.14585e-16
CCL19	19.9695	-2.50345	0.520682	-4.80803	1.52423e-06	1.05124e-05
SHANK1	26.8718	-2.50422	0.330759	-7.57113	3.69991e-14	7.74952e-13
CLDN2	6.26947	-2.50516	0.531764	-4.71103	2.4647e-06	1.64416e-05
CLEC10A	27.8738	-2.50829	0.322806	-7.77027	7.83186e-15	1.83086e-13
SLC22A31	16.6543	-2.51032	0.600394	-4.18112	2.90082e-05	0.000156671
LILRA2	13.2009	-2.51135	0.363083	-6.91673	4.62179e-12	7.44777e-11
COL14A1	415.094	-2.51227	0.208435	-12.053	1.86922e-33	7.00023e-31
OR52N4	1.64104	-2.51382	0.609495	-4.12443	3.71657e-05	0.000195851
SBSN	57.45	-2.51497	0.470188	-5.34886	8.85106e-08	7.63409e-07
ATOH1	15.6326	-2.51597	0.515099	-4.88443	1.03728e-06	7.388e-06
TREML2	16.6001	-2.51665	0.404121	-6.22746	4.74054e-10	5.68288e-09
RAB3IL1	54.2125	-2.51704	0.243515	-10.3363	4.82892e-25	4.7842e-23
NCKAP1L	314.61	-2.51713	0.18478	-13.6223	2.95024e-42	7.8919e-39
OPRK1	9.04811	-2.51784	0.677528	-3.71622	0.000202226	0.000910698
C5orf58	3.0653	-2.51851	0.722275	-3.48692	0.000488626	0.00202378
CCR6	5.88724	-2.52156	0.472274	-5.33919	9.33634e-08	8.00105e-07
KRT6A	437.596	-2.5218	0.477548	-5.28073	1.2867e-07	1.0756e-06
AZU1	4.69656	-2.52281	0.530988	-4.75117	2.02241e-06	1.36664e-05
ICAM4	18.2307	-2.52435	0.358184	-7.04765	1.81971e-12	3.08642e-11
ANPEP	206.195	-2.52639	0.275269	-9.17792	4.39487e-20	2.04711e-18
HAPLN2	4.28064	-2.52824	0.536736	-4.7104	2.47232e-06	1.64865e-05
CNKSR2	25.411	-2.52945	0.428172	-5.90756	3.47215e-09	3.68781e-08
CCDC178	3.38648	-2.52977	0.596864	-4.23844	2.25076e-05	0.00012447
ACSL6	9.51211	-2.53085	0.377127	-6.71089	1.93446e-11	2.85444e-10
PCSK9	32.4856	-2.53206	0.492866	-5.13741	2.78556e-07	2.1706e-06
GPC6	56.8512	-2.53339	0.273968	-9.24702	2.30841e-20	1.14352e-18
AFF3	116.235	-2.53406	0.257227	-9.85146	6.75537e-23	4.82803e-21
CTNNA2	0.968782	-2.53471	0.803999	-3.15262	0.00161811	0.00585604
SASH3	120.735	-2.53553	0.242074	-10.4742	1.13464e-25	1.2281e-23
RSPO1	7.5687	-2.53988	0.53503	-4.74718	2.0627e-06	1.39286e-05
DTHD1	21.1022	-2.54295	0.375818	-6.76644	1.31989e-11	2.00121e-10
CD28	77.3192	-2.54586	0.261458	-9.73716	2.09325e-22	1.36098e-20
LYVE1	26.8218	-2.5459	0.295377	-8.61913	6.74653e-18	2.41086e-16
NAALAD2	23.3411	-2.54617	0.35837	-7.10488	1.20427e-12	2.08025e-11
MORC1	0.831898	-2.54682	0.841986	-3.02478	0.00248818	0.00856612
IL12RB1	79.5097	-2.54808	0.283712	-8.98121	2.67797e-19	1.12433e-17
ARHGAP9	174.122	-2.54809	0.234606	-10.8611	1.76543e-27	2.43072e-25
PLD4	39.8093	-2.54898	0.316807	-8.04584	8.56578e-16	2.30121e-14
CLEC4G	4.70707	-2.54922	0.540903	-4.71289	2.4423e-06	1.62979e-05
IL1R2	30.3988	-2.55163	0.333896	-7.64201	2.13856e-14	4.64553e-13
ICOS	27.7137	-2.55352	0.320635	-7.96396	1.66624e-15	4.27987e-14
CRHBP	2.82482	-2.55641	0.522098	-4.89642	9.75999e-07	6.97541e-06
AOAH	91.2187	-2.55824	0.228256	-11.2078	3.73505e-29	6.99387e-27
LILRB3	51.7315	-2.55857	0.280536	-9.1203	7.49195e-20	3.39677e-18
SLCO5A1	60.8489	-2.55892	0.322267	-7.94037	2.01581e-15	5.10771e-14
STK32B	15.0486	-2.55914	0.341103	-7.50255	6.25903e-14	1.27253e-12
UBASH3A	42.443	-2.55991	0.307168	-8.33392	7.82065e-17	2.42855e-15
CACNG8	33.5069	-2.56042	0.398628	-6.42308	1.33544e-10	1.73774e-09
CLDN14	5.85451	-2.56117	0.487468	-5.25403	1.48809e-07	1.22697e-06
LGALS7B	4.39502	-2.56143	0.801725	-3.1949	0.00139881	0.00513682
CD38	101.083	-2.5627	0.252025	-10.1684	2.74363e-24	2.3527e-22
RAB3C	6.45227	-2.56377	0.488287	-5.25053	1.51664e-07	1.24721e-06
EMILIN3	23.0959	-2.56592	0.366292	-7.00512	2.46777e-12	4.11111e-11
C16orf89	9.74949	-2.56678	0.480658	-5.34013	9.28783e-08	7.96312e-07
CD53	183.334	-2.56692	0.20934	-12.262	1.44901e-34	7.75218e-32
ZNF831	119.954	-2.56706	0.284187	-9.03297	1.67079e-19	7.22528e-18
C4BPA	3.21737	-2.56789	0.730839	-3.51362	0.000442048	0.00184575
PRRX1	126.045	-2.56796	0.257253	-9.98222	1.82334e-23	1.44354e-21
CXCL8	235.24	-2.5694	0.332636	-7.72437	1.12409e-14	2.52685e-13
CREB3L3	1.49106	-2.57124	0.66766	-3.85112	0.000117581	0.000558382
IGFL2	8.077	-2.57138	0.60006	-4.2852	1.82573e-05	0.000102663
EFHD1	89.0352	-2.57163	0.288199	-8.92308	4.5348e-19	1.834e-17
NLRP12	14.8495	-2.57221	0.362987	-7.08625	1.37798e-12	2.36505e-11
HBA1	85.031	-2.57229	0.324215	-7.93392	2.12341e-15	5.36584e-14
SPIB	30.0557	-2.573	0.361193	-7.12361	1.05136e-12	1.82793e-11
GPR171	10.4664	-2.57319	0.35904	-7.16687	7.67338e-13	1.35551e-11
FFAR1	1.80583	-2.57494	0.809319	-3.18161	0.00146459	0.00535006
CYTIP	96.9982	-2.57578	0.230926	-11.1542	6.83407e-29	1.23046e-26
LILRA1	14.6065	-2.57721	0.372453	-6.91954	4.53099e-12	7.31404e-11
P2RX1	60.9424	-2.57732	0.326392	-7.8964	2.87081e-15	7.15791e-14
SP140	109.1	-2.57805	0.23703	-10.8765	1.49211e-27	2.08506e-25
SRPX	26.7258	-2.5796	0.311027	-8.2938	1.09683e-16	3.32332e-15
ABCC6	43.3656	-2.58251	0.345363	-7.47768	7.56483e-14	1.51987e-12
SLC12A3	21.594	-2.58383	0.374582	-6.89789	5.27823e-12	8.39006e-11
TRPM3	8.93924	-2.58685	0.510883	-5.06349	4.11654e-07	3.12707e-06
CCL3L3	10.9014	-2.58978	0.385872	-6.7115	1.92636e-11	2.84473e-10
TLR8	12.4696	-2.59091	0.33375	-7.76301	8.2937e-15	1.92441e-13
NOS1	33.6211	-2.59161	0.409873	-6.32297	2.56589e-10	3.20095e-09
OR8B8	2.86027	-2.59296	0.637666	-4.06633	4.77594e-05	0.000246159
PCOLCE2	15.9524	-2.59391	0.474976	-5.46113	4.73112e-08	4.24283e-07
ZFPM2	30.0616	-2.5958	0.288587	-8.99486	2.36526e-19	9.99762e-18
ROS1	17.6652	-2.59687	0.584076	-4.44611	8.74387e-06	5.22095e-05
CDR1	81.8014	-2.59706	0.337925	-7.68531	1.52625e-14	3.39015e-13
UGT3A2	8.21415	-2.59768	0.558797	-4.64869	3.34043e-06	2.16735e-05
CD48	54.9727	-2.59928	0.285613	-9.1007	8.97495e-20	4.02048e-18
SCN2B	1.65209	-2.59946	0.668421	-3.88895	0.000100678	0.000486503
SLC4A10	3.64087	-2.59971	0.567587	-4.58028	4.64365e-06	2.92473e-05
OR8D1	4.09503	-2.60143	0.801784	-3.24455	0.00117636	0.00440281
ZBP1	94.0275	-2.60209	0.300837	-8.6495	5.1726e-18	1.86982e-16
SLA	204.2	-2.60216	0.198251	-13.1256	2.3492e-39	3.14206e-36
SCN7A	12.5028	-2.60246	0.495716	-5.2499	1.52185e-07	1.25095e-06
PTPRC	499.342	-2.60502	0.189055	-13.7791	3.40311e-43	1.27447e-39
LGR6	52.6123	-2.60602	0.386412	-6.74415	1.53925e-11	2.30395e-10
LY96	6.48111	-2.60607	0.342543	-7.608	2.78359e-14	5.9433e-13
ANKRD45	5.54639	-2.61014	0.498572	-5.23522	1.64791e-07	1.34512e-06
PAX5	71.7789	-2.61055	0.371068	-7.03524	1.98925e-12	3.34971e-11
SIAH3	3.46583	-2.61077	0.539515	-4.8391	1.30428e-06	9.1197e-06
SCARA5	57.1897	-2.61462	0.381137	-6.86005	6.88363e-12	1.07683e-10
DOK2	71.5224	-2.61498	0.267425	-9.77836	1.39452e-22	9.25968e-21
FMN1	264.667	-2.61626	0.21418	-12.2152	2.57798e-34	1.17738e-31
HES7	10.6973	-2.61657	0.459103	-5.69931	1.20291e-08	1.1701e-07
ADD2	55.5084	-2.61712	0.369513	-7.08262	1.41459e-12	2.41901e-11
VNN2	20.0065	-2.61763	0.317637	-8.24094	1.70865e-16	5.07847e-15
CXCL10	108.462	-2.61768	0.32962	-7.94153	1.99706e-15	5.07394e-14
AARD	1.52288	-2.61777	0.673732	-3.88547	0.000102133	0.000492515
MYL3	3.11473	-2.61914	0.534792	-4.89749	9.7067e-07	6.93997e-06
GPR55	10.569	-2.61974	0.390695	-6.70532	2.00967e-11	2.95609e-10
MAP1LC3C	0.60031	-2.62013	0.848947	-3.08633	0.00202644	0.0071312
BEX1	1.78026	-2.62212	0.750504	-3.49381	0.000476174	0.00197527
MCOLN2	62.8049	-2.62289	0.263443	-9.9562	2.3694e-23	1.84095e-21
IRX6	2.25368	-2.62311	0.746035	-3.51607	0.000437979	0.00183065
CD300E	27.8922	-2.62325	0.302686	-8.66659	4.45263e-18	1.61894e-16
ADGRG5	55.1154	-2.62606	0.290961	-9.02548	1.78914e-19	7.68384e-18
CD300LB	5.96751	-2.62734	0.409816	-6.41101	1.44556e-10	1.87063e-09
SCML2	25.2539	-2.63146	0.352864	-7.45742	8.82311e-14	1.75014e-12
DIRAS1	28.008	-2.63186	0.481884	-5.4616	4.7186e-08	4.23566e-07
PROK2	4.67149	-2.63406	0.570414	-4.6178	3.87837e-06	2.48367e-05
AQP9	42.4947	-2.63506	0.31709	-8.31014	9.55911e-17	2.91997e-15
KCNQ5	9.11867	-2.63602	0.439747	-5.9944	2.04238e-09	2.23778e-08
FAM92B	2.18524	-2.63651	0.613656	-4.2964	1.73595e-05	9.80561e-05
SMOC1	32.5661	-2.63857	0.412033	-6.40377	1.51588e-10	1.95488e-09
CLNK	30.4568	-2.64032	0.276909	-9.53497	1.49935e-21	8.61204e-20
MLNR	0.870613	-2.64041	0.746326	-3.53788	0.000403353	0.0016984
MN1	69.2801	-2.64454	0.282645	-9.35639	8.25089e-21	4.25614e-19
KCNA3	78.3671	-2.64545	0.265022	-9.98202	1.82707e-23	1.44354e-21
CD109	206.087	-2.64552	0.202049	-13.0935	3.58778e-39	4.47875e-36
DAO	2.09113	-2.64577	0.721453	-3.66729	0.000245139	0.00108286
KLRC4-KLRK1	3.00482	-2.64738	0.566014	-4.67723	2.90776e-06	1.90978e-05
CLDN6	3.26047	-2.64938	0.694673	-3.81385	0.000136818	0.000640159
CNTFR	13.8737	-2.65164	0.601919	-4.40531	1.05632e-05	6.22194e-05
BDNF	23.9115	-2.6528	0.307457	-8.62822	6.23124e-18	2.23954e-16
USP6	13.3123	-2.65749	0.384474	-6.91202	4.77803e-12	7.6469e-11
FNDC1	27.7805	-2.65834	0.342936	-7.75171	9.06626e-15	2.08301e-13
SLC7A14	1.66427	-2.65973	0.752046	-3.53666	0.000405227	0.00170552
EFHC2	10.8492	-2.66019	0.479593	-5.54677	2.90992e-08	2.69344e-07
LRRC3B	10.8691	-2.66023	0.560754	-4.74403	2.09509e-06	1.41371e-05
POU2AF1	218.001	-2.66108	0.272091	-9.78011	1.3706e-22	9.16585e-21
SLC2A14	11.0686	-2.66132	0.481081	-5.53195	3.16693e-08	2.9169e-07
ADGRG3	39.3046	-2.66136	0.328035	-8.11303	4.9373e-16	1.3536e-14
MGP	295.293	-2.66256	0.25906	-10.2777	8.87763e-25	8.48131e-23
B4GALNT2	4.33863	-2.66447	0.682142	-3.90603	9.38235e-05	0.00045585
LRRC7	7.09346	-2.66519	0.505316	-5.27431	1.3326e-07	1.10951e-06
STAP1	5.0725	-2.66549	0.486677	-5.47692	4.32801e-08	3.90564e-07
MGAT5B	41.0734	-2.66747	0.395436	-6.74564	1.52357e-11	2.28231e-10
CCDC141	69.4708	-2.67317	0.241904	-11.0505	2.17974e-28	3.64426e-26
MUC22	3.50724	-2.67503	0.811656	-3.29577	0.000981507	0.00375382
IL7R	251.829	-2.67725	0.233832	-11.4494	2.36705e-30	5.6105e-28
KLK10	13.8846	-2.67824	0.562211	-4.76376	1.90015e-06	1.29195e-05
CXCL1	137.458	-2.6785	0.330431	-8.1061	5.22712e-16	1.42679e-14
NOG	4.35214	-2.67993	0.575013	-4.66064	3.15231e-06	2.05597e-05
TREM1	56.4939	-2.67993	0.349918	-7.65874	1.8777e-14	4.12674e-13
LAX1	57.544	-2.68028	0.281704	-9.51453	1.82535e-21	1.0389e-19
SIGLEC12	9.25727	-2.6806	0.406786	-6.5897	4.40712e-11	6.16767e-10
NPBWR1	3.18619	-2.68103	0.557733	-4.80701	1.53206e-06	1.05587e-05
TNC	538.902	-2.68274	0.229717	-11.6784	1.64317e-31	4.45919e-29
TNFRSF19	126.398	-2.68297	0.378071	-7.09647	1.27983e-12	2.20062e-11
SERPINB13	92.5752	-2.6832	0.615055	-4.36254	1.28561e-05	7.43913e-05
TLR10	24.6004	-2.68382	0.368595	-7.28122	3.30806e-13	6.14518e-12
VSNL1	13.139	-2.68391	0.407343	-6.58881	4.43364e-11	6.20015e-10
IL24	12.2212	-2.68851	0.581168	-4.62605	3.72701e-06	2.39657e-05
ABI3BP	160.743	-2.68874	0.261641	-10.2765	8.99645e-25	8.5512e-23
PIK3R5	194.3	-2.68901	0.20171	-13.3311	1.52732e-40	2.85991e-37
TM4SF19	14.0241	-2.69095	0.426463	-6.30992	2.79183e-10	3.47587e-09
TNFRSF9	43.0582	-2.69129	0.273322	-9.84659	7.0907e-23	5.01032e-21
TNFAIP8L2	19.2183	-2.69488	0.291569	-9.24268	2.40391e-20	1.18768e-18
FMO3	16.2654	-2.69557	0.392992	-6.85909	6.92999e-12	1.08317e-10
NKG7	28.6165	-2.69657	0.315563	-8.54526	1.28244e-17	4.42242e-16
MYH13	2.5122	-2.69776	0.685538	-3.93525	8.31099e-05	0.000407925
AGT	37.1796	-2.69979	0.348074	-7.75637	8.73943e-15	2.01783e-13
C12orf40	2.03119	-2.70014	0.727262	-3.71274	0.000205025	0.000922222
CCR2	31.1136	-2.70045	0.289492	-9.32823	1.07656e-20	5.52293e-19
IKZF1	351.911	-2.70221	0.19803	-13.6454	2.14944e-42	6.70803e-39
CDX1	2.8658	-2.70249	0.52155	-5.18165	2.19936e-07	1.75845e-06
PLEK	141.697	-2.70262	0.217628	-12.4186	2.07247e-35	1.28874e-32
GAL	10.359	-2.70397	0.642116	-4.21103	2.54211e-05	0.000139103
SCN3A	18.8186	-2.70538	0.371591	-7.28051	3.32552e-13	6.17149e-12
JCHAIN	492.847	-2.71371	0.349675	-7.76067	8.44829e-15	1.95543e-13
MUC6	39.8108	-2.7145	0.399656	-6.79208	1.10527e-11	1.68811e-10
PRIMA1	43.9314	-2.71549	0.475365	-5.71242	1.11378e-08	1.08907e-07
LIN28B	33.8527	-2.71582	0.569854	-4.76581	1.88095e-06	1.27936e-05
VWC2	2.86381	-2.71791	0.617609	-4.40069	1.07907e-05	6.34401e-05
ARMC3	3.06495	-2.7199	0.80775	-3.36725	0.000759209	0.00299036
CR1	61.2414	-2.72022	0.259287	-10.4912	9.48458e-26	1.03859e-23
DNASE1L3	10.9118	-2.7229	0.420304	-6.47841	9.26937e-11	1.23273e-09
KIAA1644	44.8417	-2.7251	0.335321	-8.12685	4.40599e-16	1.22589e-14
ATP6V1C2	53.6569	-2.72527	0.326391	-8.3497	6.84374e-17	2.13938e-15
ZNF80	3.65621	-2.72542	0.542776	-5.02126	5.13333e-07	3.85566e-06
CD200R1	22.4938	-2.729	0.271681	-10.0449	9.67946e-24	7.88034e-22
LY9	51.8437	-2.73034	0.27553	-9.90942	3.78849e-23	2.86046e-21
CAMK2B	30.3404	-2.73737	0.394943	-6.93107	4.17681e-12	6.7715e-11
SERPINE3	4.98795	-2.73749	0.51669	-5.29813	1.16994e-07	9.83263e-07
RBP4	6.6466	-2.73803	0.573413	-4.77497	1.79737e-06	1.22474e-05
POMC	4.51741	-2.73808	0.490962	-5.57697	2.44745e-08	2.29257e-07
ALOX12B	23.4573	-2.73882	0.435799	-6.28458	3.28732e-10	4.03904e-09
WDR87	5.56695	-2.74132	0.505034	-5.428	5.69888e-08	5.05742e-07
CARD17	7.67337	-2.7414	0.516453	-5.30812	1.10759e-07	9.33795e-07
CCR4	71.4689	-2.74143	0.292294	-9.37899	6.66067e-21	3.49359e-19
GZMA	15.516	-2.74416	0.352862	-7.77686	7.43466e-15	1.74672e-13
SLC24A4	42.1087	-2.74524	0.29608	-9.27195	1.82771e-20	9.19997e-19
SPTA1	6.58035	-2.74531	0.529276	-5.18691	2.13809e-07	1.71533e-06
ACKR1	46.3784	-2.74709	0.350955	-7.82747	4.97802e-15	1.20431e-13
HRH2	79.4122	-2.7486	0.280524	-9.79809	1.14729e-22	7.84051e-21
NRG1	144.457	-2.75496	0.324943	-8.47829	2.28532e-17	7.57753e-16
LRRK2	188.968	-2.75511	0.221896	-12.4162	2.13357e-35	1.28874e-32
IDO2	9.83923	-2.75552	0.378897	-7.27247	3.52983e-13	6.53123e-12
PDE4B	126.155	-2.75576	0.225188	-12.2376	1.95683e-34	9.64252e-32
CDH18	1.72955	-2.75586	0.589063	-4.67838	2.89153e-06	1.90179e-05
PROZ	4.24875	-2.75706	0.516032	-5.34281	9.15176e-08	7.86086e-07
ALAS2	5.96309	-2.75793	0.532314	-5.18102	2.20672e-07	1.76359e-06
ATP6V0D2	4.14032	-2.75926	0.495197	-5.57205	2.51759e-08	2.3477e-07
MEOX2	5.81473	-2.75951	0.567392	-4.86351	1.15325e-06	8.14888e-06
CXCR5	51.207	-2.75992	0.362505	-7.61347	2.66826e-14	5.7166e-13
NCF1	33.2221	-2.76004	0.303328	-9.0992	9.10037e-20	4.06693e-18
NGF	3.57484	-2.76097	0.534963	-5.16105	2.45575e-07	1.94025e-06
SLAMF6	39.4956	-2.76167	0.303575	-9.09717	9.27177e-20	4.12385e-18
FLT3	20.6113	-2.76183	0.40719	-6.78266	1.17982e-11	1.80049e-10
ROR2	66.6499	-2.76184	0.285894	-9.66039	4.44191e-22	2.72704e-20
GCSAML	4.82375	-2.76219	0.449157	-6.14972	7.76191e-10	9.01064e-09
UGT2B28	2.93535	-2.76356	0.706894	-3.90944	9.25093e-05	0.000449815
PKHD1L1	18.0752	-2.7642	0.524719	-5.26795	1.37955e-07	1.14581e-06
CTSG	7.02847	-2.76424	0.554256	-4.98729	6.12316e-07	4.53725e-06
NECAB1	17.625	-2.76458	0.593699	-4.65654	3.21562e-06	2.09144e-05
EPGN	19.172	-2.76477	0.436461	-6.33452	2.38076e-10	2.98993e-09
AQP5	9.00255	-2.7668	0.722973	-3.82698	0.000129725	0.00061048
WNT16	4.24527	-2.76714	0.649054	-4.26334	2.01395e-05	0.000112169
NODAL	2.44922	-2.7704	0.53398	-5.18821	2.1233e-07	1.70571e-06
FCN1	58.2668	-2.77093	0.304985	-9.08546	1.03265e-19	4.53905e-18
CLSTN2	72.0783	-2.77426	0.328168	-8.45377	2.82036e-17	9.23273e-16
FLG2	9.02661	-2.77491	0.723858	-3.8335	0.000126334	0.000595569
FOXC2	15.1574	-2.77772	0.387685	-7.16489	7.78499e-13	1.37393e-11
VTN	26.5609	-2.77821	0.428274	-6.48699	8.75692e-11	1.17124e-09
CMKLR1	152.646	-2.7807	0.217643	-12.7765	2.21938e-37	1.97895e-34
TNFSF14	55.6904	-2.78358	0.292219	-9.52565	1.64013e-21	9.39186e-20
ADAMTS18	20.8518	-2.78694	0.442491	-6.29829	3.00955e-10	3.71727e-09
MMP9	150.087	-2.78908	0.320789	-8.69442	3.48594e-18	1.27489e-16
ACTN2	5.6405	-2.78971	0.473724	-5.8889	3.88777e-09	4.08292e-08
NUGGC	24.1609	-2.79103	0.329199	-8.47823	2.28641e-17	7.57753e-16
SLC8A3	18.1078	-2.79337	0.427931	-6.52762	6.6825e-11	9.09374e-10
FCGR1B	10.1112	-2.79809	0.384888	-7.26987	3.5983e-13	6.65134e-12
NXPE1	2.00722	-2.7982	0.887396	-3.15327	0.00161453	0.00584534
RIMBP2	12.4383	-2.80096	0.534414	-5.24117	1.59563e-07	1.30472e-06
PATE3	1.69125	-2.80245	0.818869	-3.42235	0.000620824	0.00250088
FUT7	7.26834	-2.80476	0.431408	-6.5014	7.95733e-11	1.07195e-09
MEIOB	1.81347	-2.8055	0.830074	-3.37982	0.00072533	0.00286778
RELN	13.2039	-2.80584	0.487972	-5.75001	8.92381e-09	8.88348e-08
P2RX5-TAX1BP3	27.4796	-2.807	0.343503	-8.17169	3.04091e-16	8.71993e-15
IL12RB2	43.2922	-2.80743	0.349713	-8.0278	9.92371e-16	2.64326e-14
RNF17	2.25102	-2.80887	0.673191	-4.17248	3.01308e-05	0.00016236
DKK2	23.4965	-2.81033	0.452955	-6.20443	5.48951e-10	6.52228e-09
DCC	10.2858	-2.81135	0.426942	-6.58484	4.55361e-11	6.34429e-10
SERPINE2	129.641	-2.81422	0.274241	-10.2618	1.04696e-24	9.80215e-23
FAM163A	4.46901	-2.81512	0.494308	-5.69507	1.23325e-08	1.19775e-07
GRIA2	5.40449	-2.81923	0.700277	-4.02587	5.67642e-05	0.000287506
CSDC2	30.9468	-2.82139	0.353211	-7.98782	1.37343e-15	3.56693e-14
F10	10.8276	-2.82173	0.455023	-6.20128	5.60044e-10	6.64143e-09
UBD	3.20928	-2.82251	0.676787	-4.17045	3.03994e-05	0.000163619
PRKCG	6.75366	-2.82591	0.545893	-5.17667	2.2588e-07	1.79859e-06
OR7C1	7.59103	-2.82733	0.538809	-5.24738	1.54279e-07	1.26705e-06
CXCL2	24.7583	-2.8279	0.387212	-7.30325	2.80907e-13	5.28641e-12
GABRP	39.8401	-2.82923	0.605183	-4.67499	2.93961e-06	1.92867e-05
PRRG3	12.3705	-2.83015	0.449004	-6.30317	2.91622e-10	3.61152e-09
CD40LG	10.6949	-2.83175	0.366541	-7.7256	1.11328e-14	2.50554e-13
FCER2	10.5287	-2.83631	0.646311	-4.38846	1.14155e-05	6.67149e-05
GAD2	2.63406	-2.83736	0.930183	-3.05032	0.00228597	0.00795638
SERPINA5	7.05629	-2.83821	0.716963	-3.95865	7.53741e-05	0.000372792
NGFR	63.9012	-2.83952	0.337504	-8.41329	3.98663e-17	1.28485e-15
BACH2	77.9165	-2.84245	0.290327	-9.79049	1.23699e-22	8.42281e-21
GPR34	46.5995	-2.8425	0.268325	-10.5935	3.19433e-26	3.85896e-24
S100A8	310.328	-2.84603	0.432357	-6.5826	4.62301e-11	6.42657e-10
OGN	14.584	-2.84974	0.445918	-6.39073	1.65095e-10	2.12031e-09
EPHA6	15.9458	-2.85457	0.53499	-5.33575	9.51506e-08	8.13931e-07
GRIN3A	9.14057	-2.85713	0.445176	-6.41798	1.3809e-10	1.79192e-09
ADRB3	5.47404	-2.85864	0.4653	-6.14365	8.0645e-10	9.31572e-09
SLC51B	1.91709	-2.86031	0.739836	-3.86614	0.000110571	0.000528309
HSPB6	94.8282	-2.86478	0.317269	-9.0295	1.72458e-19	7.42362e-18
CDH15	6.15952	-2.87271	0.503506	-5.70541	1.16066e-08	1.13171e-07
CST7	22.5781	-2.8782	0.34106	-8.43899	3.20093e-17	1.04058e-15
ALPK2	60.3454	-2.87894	0.354302	-8.12567	4.44901e-16	1.23602e-14
NLRP6	17.7603	-2.879	0.391154	-7.36026	1.83558e-13	3.51085e-12
KIR3DX1	1.64726	-2.88075	0.570456	-5.04991	4.42012e-07	3.34681e-06
HBA2	198.489	-2.88164	0.316005	-9.11897	7.58441e-20	3.43039e-18
MAOB	24.7368	-2.88523	0.35429	-8.1437	3.83367e-16	1.07786e-14
CXCL11	32.8066	-2.88633	0.470423	-6.1356	8.484e-10	9.77016e-09
HLF	30.2874	-2.89014	0.335754	-8.60789	7.44208e-18	2.63926e-16
CCL7	0.82185	-2.89723	0.95624	-3.02982	0.002447	0.00843522
CCL24	6.36441	-2.89843	0.505583	-5.73285	9.87541e-09	9.75301e-08
SSTR2	44.6097	-2.90047	0.315059	-9.20612	3.3814e-20	1.61522e-18
SLIT2	123.206	-2.90064	0.295336	-9.82151	9.09741e-23	6.28594e-21
LRP2	82.3637	-2.90147	0.34765	-8.34597	7.06297e-17	2.20057e-15
SV2B	12.5114	-2.9034	0.550181	-5.27717	1.31193e-07	1.09425e-06
ERVV-2	8.57078	-2.90652	0.698051	-4.16376	3.13051e-05	0.000167962
INSRR	2.72032	-2.9069	0.546781	-5.31639	1.05847e-07	8.9642e-07
RHOH	117.686	-2.90875	0.239573	-12.1414	6.37564e-34	2.54008e-31
SCML4	56.908	-2.91369	0.280846	-10.3747	3.23161e-25	3.32483e-23
CAMK2A	12.8848	-2.91506	0.438862	-6.64231	3.08803e-11	4.40727e-10
OSBPL6	22.6693	-2.91681	0.363592	-8.02219	1.03877e-15	2.7551e-14
KIAA1755	78.7858	-2.91683	0.327719	-8.90039	5.56522e-19	2.20315e-17
GATA4	11.8243	-2.91801	0.885861	-3.29398	0.000987792	0.00377632
CLECL1	7.03617	-2.91837	0.422378	-6.90938	4.86769e-12	7.78099e-11
KIR3DL1	1.48509	-2.91904	0.811899	-3.59533	0.000323982	0.0013959
ACTC1	3.89946	-2.92007	0.768069	-3.80183	0.000143629	0.000667193
PPIAL4C	0.873773	-2.9266	0.928368	-3.15241	0.00161927	0.00585911
LCNL1	34.0676	-2.92853	0.363564	-8.05507	7.94304e-16	2.13698e-14
HSPB7	22.3894	-2.92976	0.348408	-8.40899	4.13561e-17	1.32829e-15
IRF4	179.29	-2.93164	0.27428	-10.6885	1.15229e-26	1.4678e-24
GBP5	229.239	-2.93439	0.256391	-11.445	2.49226e-30	5.83345e-28
MZB1	108.122	-2.93685	0.312349	-9.40247	5.32976e-21	2.86781e-19
ITIH2	5.35453	-2.9395	0.563979	-5.21208	1.86734e-07	1.51368e-06
ERMN	16.845	-2.94591	0.375477	-7.8458	4.30208e-15	1.04619e-13
SLC6A7	7.69775	-2.94717	0.473995	-6.21774	5.04374e-10	6.03091e-09
CD22	110.51	-2.94809	0.32089	-9.18723	4.03074e-20	1.89162e-18
AMPH	34.5763	-2.94916	0.377441	-7.81356	5.55968e-15	1.33127e-13
PTPN22	73.8991	-2.95079	0.244994	-12.0443	2.07721e-33	7.47997e-31
UCHL1	59.7452	-2.95367	0.398757	-7.40719	1.28999e-13	2.50831e-12
MYH7	2.45018	-2.95449	0.659632	-4.47899	7.49967e-06	4.53736e-05
CUX2	28.3087	-2.95469	0.489876	-6.03149	1.62453e-09	1.8053e-08
AIF1	45.0299	-2.96034	0.265383	-11.155	6.77111e-29	1.23046e-26
TPSD1	13.605	-2.96083	0.490574	-6.03544	1.58535e-09	1.7649e-08
KIRREL2	1.2762	-2.96286	0.741641	-3.99501	6.46913e-05	0.000324409
NCR1	8.01101	-2.96902	0.393975	-7.53604	4.8444e-14	9.99025e-13
ALB	7.34272	-2.96938	0.615794	-4.82204	1.42099e-06	9.86943e-06
TCEAL2	1.40838	-2.97194	0.920766	-3.22769	0.00124795	0.00464295
PCDH9	75.4049	-2.9721	0.380139	-7.81846	5.34744e-15	1.28538e-13
KRT72	2.7611	-2.97409	0.6987	-4.25661	2.0755e-05	0.000115426
SAMSN1	72.0696	-2.97438	0.220048	-13.517	1.24197e-41	2.584e-38
FSTL5	18.7613	-2.97635	0.717565	-4.14785	3.35612e-05	0.000178786
GPR174	38.1896	-2.97862	0.334738	-8.89837	5.66733e-19	2.23412e-17
FGFBP2	1.07025	-2.97904	0.767143	-3.88329	0.000103053	0.000496695
GALNT9	5.95246	-2.98189	0.558949	-5.33481	9.56463e-08	8.17798e-07
APOB	13.3378	-2.98458	0.495227	-6.0267	1.67346e-09	1.85417e-08
ADH1B	127.985	-2.98771	0.468265	-6.38038	1.76648e-10	2.25784e-09
DSC1	5.44412	-2.99114	0.579984	-5.15729	2.50553e-07	1.97624e-06
SVOP	2.37447	-2.99183	0.649113	-4.60911	4.04402e-06	2.57916e-05
C10orf67	6.48685	-2.99655	0.521614	-5.74476	9.20521e-09	9.13448e-08
SP5	13.8759	-3.01024	0.522485	-5.7614	8.34205e-09	8.34874e-08
SAMD3	22.7764	-3.01067	0.309578	-9.72506	2.3576e-22	1.51705e-20
CCL11	9.27806	-3.01073	0.402927	-7.47215	7.88956e-14	1.57665e-12
MYH2	1.43401	-3.0129	1.00556	-2.99624	0.00273329	0.00932086
CXCL9	144.505	-3.0138	0.360292	-8.3649	6.01652e-17	1.89662e-15
POSTN	303.817	-3.01582	0.317666	-9.49368	2.23023e-21	1.25408e-19
IL13RA2	10.1704	-3.0164	0.458937	-6.57258	4.94496e-11	6.83857e-10
BLK	59.9224	-3.01643	0.446276	-6.75913	1.38826e-11	2.09639e-10
NEGR1	50.9737	-3.01726	0.304665	-9.90354	4.01794e-23	3.02152e-21
SHOX2	17.5971	-3.01927	0.428937	-7.03894	1.93702e-12	3.26763e-11
STEAP1B	12.8033	-3.02281	0.433751	-6.969	3.19192e-12	5.2567e-11
CLEC4D	1.82444	-3.02428	0.559235	-5.40789	6.37727e-08	5.61422e-07
PAX3	3.9079	-3.02538	0.975333	-3.1019	0.00192284	0.00681272
RGS18	14.5713	-3.02691	0.356559	-8.48923	2.08005e-17	6.93041e-16
OR1I1	1.42235	-3.02729	0.961877	-3.14728	0.00164798	0.00595148
ANKRD29	21.0427	-3.03165	0.390916	-7.75524	8.81792e-15	2.02845e-13
AICDA	1.0805	-3.03263	0.983966	-3.08204	0.00205586	0.00722522
AGTR1	15.9838	-3.03564	0.43594	-6.96343	3.32085e-12	5.45943e-11
OR3A1	2.12359	-3.03959	0.83328	-3.64774	0.000264553	0.00116119
SLAMF1	55.7129	-3.04308	0.293538	-10.3669	3.50625e-25	3.5489e-23
TNIP3	15.8888	-3.04556	0.390133	-7.80647	5.88141e-15	1.40114e-13
C11orf21	54.5992	-3.04825	0.298612	-10.2081	1.82436e-24	1.62672e-22
MRGPRE	0.858837	-3.05282	0.954795	-3.19736	0.00138691	0.00509713
OLFM1	38.6037	-3.05301	0.34561	-8.83369	1.0128e-18	3.91832e-17
NEFH	7.66996	-3.06382	0.555892	-5.51154	3.55705e-08	3.24906e-07
BTLA	23.0001	-3.06411	0.360154	-8.50778	1.77302e-17	6.00358e-16
CLC	0.897528	-3.06535	0.903937	-3.39111	0.000696093	0.00276503
GREM1	244.907	-3.06544	0.443097	-6.91821	4.574e-12	7.3771e-11
RBFOX3	16.7545	-3.06646	0.481734	-6.36546	1.94701e-10	2.47675e-09
ARHGAP20	39.1661	-3.06699	0.3108	-9.86806	5.72627e-23	4.15598e-21
REEP1	35.0247	-3.07389	0.4064	-7.5637	3.91768e-14	8.16911e-13
KIF19	14.4461	-3.07508	0.373422	-8.23487	1.79752e-16	5.33416e-15
BCL2A1	15.1116	-3.07691	0.394417	-7.80115	6.13455e-15	1.45404e-13
SLFN14	2.60501	-3.07779	0.710876	-4.32957	1.49398e-05	8.52889e-05
CAPN6	7.31623	-3.07781	0.623042	-4.93998	7.81302e-07	5.69477e-06
LTF	78.909	-3.07796	0.428425	-7.18436	6.75231e-13	1.20646e-11
ABCA4	74.317	-3.07946	0.38386	-8.02234	1.03751e-15	2.7551e-14
MAS1L	1.51938	-3.09365	0.922884	-3.35216	0.000801846	0.00314047
BEND4	22.7768	-3.09496	0.457869	-6.75949	1.38477e-11	2.0928e-10
CRYBA2	1.63724	-3.09662	0.966041	-3.20547	0.00134841	0.00496864
FAM129C	86.6356	-3.09862	0.33648	-9.20894	3.29366e-20	1.57733e-18
RTP5	3.23522	-3.09864	0.542038	-5.71665	1.08645e-08	1.06568e-07
IL22RA2	2.1706	-3.10362	0.660436	-4.69936	2.60979e-06	1.73108e-05
DES	145.452	-3.11035	0.530538	-5.86263	4.55583e-09	4.73407e-08
MYOZ2	1.45882	-3.11053	0.830089	-3.74722	0.000178806	0.00081325
ADAMDEC1	26.0037	-3.11204	0.366421	-8.49307	2.01253e-17	6.7174e-16
HAS1	3.48291	-3.11265	0.675921	-4.60506	4.12354e-06	2.62541e-05
KLK5	11.2463	-3.11567	0.903537	-3.44831	0.000564113	0.00230282
LINGO3	5.15427	-3.11642	0.466953	-6.67394	2.49021e-11	3.60907e-10
CLEC4E	4.68083	-3.11855	0.47469	-6.56965	5.04328e-11	6.96278e-10
PI16	16.0139	-3.12467	0.511782	-6.10547	1.02497e-09	1.1653e-08
SIGLEC8	20.7734	-3.12633	0.339848	-9.19922	3.60566e-20	1.71797e-18
OSM	46.1658	-3.12908	0.35983	-8.69599	3.43809e-18	1.25985e-16
COL19A1	23.2332	-3.1295	0.414123	-7.55693	4.12702e-14	8.56745e-13
RNF175	7.11853	-3.13165	0.594451	-5.26814	1.37812e-07	1.14538e-06
CRLF1	28.6913	-3.13242	0.361755	-8.65894	4.76164e-18	1.7246e-16
KCNA2	25.6426	-3.13439	0.373051	-8.40205	4.38753e-17	1.40438e-15
ANGPTL1	17.2939	-3.13675	0.402943	-7.7846	6.99351e-15	1.64721e-13
ARSI	23.9319	-3.13902	0.40648	-7.72246	1.14108e-14	2.56195e-13
GRM6	12.4192	-3.14008	0.610999	-5.13926	2.75825e-07	2.15291e-06
CD79A	58.0876	-3.1441	0.380201	-8.26957	1.34444e-16	4.02149e-15
HMSD	5.24801	-3.14526	0.546865	-5.75145	8.84812e-09	8.81752e-08
IFNG	3.36072	-3.14963	0.638643	-4.93176	8.1493e-07	5.91914e-06
TNFRSF13B	34.1683	-3.15142	0.413782	-7.61613	2.61388e-14	5.61294e-13
PI3	223.506	-3.1521	0.569581	-5.53407	3.12885e-08	2.88609e-07
FCAR	7.20948	-3.15318	0.498358	-6.32714	2.49746e-10	3.12391e-09
P2RY10	21.0332	-3.15944	0.377139	-8.37738	5.41201e-17	1.71182e-15
KRT75	4.0306	-3.16477	0.849051	-3.72742	0.000193449	0.000874325
PCSK2	2.29563	-3.16567	0.855822	-3.69898	0.000216464	0.000967833
PYHIN1	41.1294	-3.17093	0.318279	-9.96273	2.21884e-23	1.7384e-21
CRB2	18.5339	-3.17183	0.410004	-7.73609	1.02519e-14	2.33536e-13
SH2D1A	18.4776	-3.17707	0.346993	-9.15601	5.38516e-20	2.48981e-18
MEFV	42.1625	-3.17784	0.292151	-10.8774	1.47771e-27	2.08046e-25
ARMC4	10.6838	-3.18116	0.481753	-6.6033	4.02115e-11	5.6571e-10
TMEM215	2.23079	-3.18977	1.00997	-3.15829	0.00158698	0.00575562
S100A12	12.3511	-3.19113	0.659597	-4.83801	1.31146e-06	9.16309e-06
CD79B	37.4048	-3.19461	0.375812	-8.50056	1.88679e-17	6.35434e-16
MSC	43.2101	-3.19569	0.292681	-10.9187	9.38493e-28	1.35179e-25
OR7A5	2.77646	-3.2069	0.846521	-3.78833	0.000151663	0.000701033
DPF3	29.2835	-3.21224	0.292415	-10.9852	4.50066e-28	6.90777e-26
CA1	6.67652	-3.21367	0.603674	-5.32353	1.01774e-07	8.631e-07
MUC5B	53.3015	-3.22148	0.435111	-7.4038	1.3234e-13	2.56528e-12
LGALS12	2.65366	-3.22331	0.528662	-6.09712	1.07995e-09	1.22558e-08
MEIOC	12.8257	-3.22515	0.434687	-7.41946	1.17595e-13	2.2985e-12
PCSK1	7.13394	-3.22783	0.441289	-7.31455	2.58243e-13	4.88444e-12
NPFFR1	14.1646	-3.22965	0.381619	-8.46303	2.60514e-17	8.55813e-16
PKDCC	63.8631	-3.23164	0.340691	-9.48554	2.41128e-21	1.33583e-19
TRIML2	1.31879	-3.23803	1.01602	-3.18697	0.00143772	0.0052663
SP7	3.75492	-3.23815	0.712064	-4.54755	5.42739e-06	3.37186e-05
CXCR1	12.9701	-3.23897	0.422625	-7.66393	1.8033e-14	3.98193e-13
TRIM10	1.24378	-3.24138	0.850517	-3.81108	0.000138363	0.000645933
HS3ST3A1	15.882	-3.24157	0.518275	-6.25453	3.98717e-10	4.8261e-09
LAMA1	112.077	-3.25063	0.362551	-8.96599	3.07502e-19	1.27389e-17
LRRC2	13.5227	-3.25227	0.426543	-7.62472	2.44564e-14	5.27587e-13
CR2	25.3439	-3.25257	0.524027	-6.20687	5.40501e-10	6.43413e-09
ZIC1	14.4743	-3.25328	0.979302	-3.32204	0.000893626	0.00345869
CD5L	2.05469	-3.25687	0.808131	-4.03013	5.57457e-05	0.000283036
SI	1.48992	-3.25857	0.943807	-3.45258	0.000555253	0.0022711
TMEFF2	3.07368	-3.26097	0.846165	-3.85383	0.000116285	0.000552594
SLITRK4	27.0065	-3.26138	0.633282	-5.14997	2.60534e-07	2.04463e-06
NTRK2	77.0318	-3.26611	0.398012	-8.20606	2.28559e-16	6.7081e-15
CPA1	2.21868	-3.26619	0.875558	-3.73041	0.00019117	0.000864653
HBB	859.988	-3.26678	0.298532	-10.9428	7.19364e-28	1.06905e-25
VNN3	13.7589	-3.26741	0.448537	-7.2846	3.22627e-13	6.00517e-12
HRK	6.4573	-3.27339	0.496041	-6.59902	4.13886e-11	5.80961e-10
CNR2	27.0529	-3.27537	0.422339	-7.75531	8.81251e-15	2.02845e-13
CLEC17A	13.6367	-3.27646	0.487365	-6.72281	1.78259e-11	2.65334e-10
TMEM255A	9.30927	-3.27795	0.422061	-7.76653	8.06683e-15	1.87875e-13
FAM69C	0.856371	-3.27955	1.09869	-2.98497	0.00283609	0.00963284
SOX1	1.75158	-3.29004	0.9919	-3.3169	0.000910212	0.00351562
SMCO3	1.51835	-3.29077	0.813776	-4.04383	5.25848e-05	0.000268517
PTGDS	56.4712	-3.29105	0.356523	-9.23096	2.68209e-20	1.30787e-18
IGF1	105.501	-3.29237	0.282392	-11.6588	2.06824e-31	5.53254e-29
HRASLS5	7.26217	-3.2931	0.62579	-5.2623	1.42263e-07	1.17767e-06
GDPD4	2.12795	-3.29394	0.704207	-4.67751	2.90382e-06	1.90853e-05
CD19	41.443	-3.29855	0.416639	-7.91705	2.43209e-15	6.10469e-14
MKX	7.74796	-3.30256	0.528701	-6.24655	4.19611e-10	5.06918e-09
PAEP	0.9197	-3.30268	0.961099	-3.43636	0.000589585	0.00239219
LCN10	4.81476	-3.3031	0.60111	-5.495	3.90701e-08	3.55312e-07
KCNK2	7.13544	-3.31033	0.619383	-5.34456	9.06347e-08	7.79575e-07
OMG	16.06	-3.31174	0.408337	-8.1103	5.04938e-16	1.38231e-14
S100A7	50.9242	-3.31282	0.663926	-4.98974	6.04592e-07	4.49067e-06
PTPRD	50.2713	-3.31641	0.35625	-9.30922	1.28775e-20	6.58827e-19
PATE1	1.19128	-3.31834	0.965112	-3.4383	0.000585385	0.0023767
RFX8	17.1027	-3.32212	0.405942	-8.18373	2.75191e-16	7.9521e-15
CXCL13	62.1079	-3.32715	0.450761	-7.38118	1.56891e-13	3.01621e-12
GATA5	10.8586	-3.32769	0.547872	-6.07385	1.2488e-09	1.40443e-08
G0S2	64.9591	-3.32823	0.324002	-10.2723	9.39771e-25	8.84282e-23
FCRL3	55.123	-3.32891	0.359932	-9.24873	2.27176e-20	1.12835e-18
ST8SIA6	27.2609	-3.33015	0.457142	-7.28472	3.22343e-13	6.00517e-12
GAS1	55.105	-3.33561	0.347641	-9.59497	8.39378e-22	4.94256e-20
DLK1	1.32855	-3.34565	1.00121	-3.34159	0.000833008	0.00324622
SUN3	2.44769	-3.35306	0.569331	-5.88947	3.87425e-09	4.07329e-08
CNTN1	49.2785	-3.36146	0.468213	-7.17935	7.00457e-13	1.24677e-11
TMEM59L	6.1108	-3.36571	0.5115	-6.58009	4.70168e-11	6.52623e-10
PRDM13	2.27943	-3.36807	0.994151	-3.38789	0.000704337	0.00279481
KCTD19	8.43616	-3.37426	0.450707	-7.4866	7.06812e-14	1.4216e-12
CSF3	9.55348	-3.38673	0.568473	-5.95758	2.56001e-09	2.78214e-08
LAMP5	16.0397	-3.39003	0.416049	-8.14816	3.69505e-16	1.04516e-14
MMP3	48.0572	-3.39782	0.546909	-6.21278	5.20569e-10	6.21265e-09
CCDC80	280.331	-3.4004	0.251278	-13.5324	1.00672e-41	2.35636e-38
SLC6A20	8.63802	-3.40658	0.45626	-7.46632	8.24706e-14	1.64109e-12
SFRP5	2.94635	-3.40709	0.826695	-4.12134	3.76682e-05	0.000198128
WNT11	37.0935	-3.41095	0.466699	-7.30868	2.69777e-13	5.09232e-12
PTPRZ1	30.9495	-3.41433	0.596304	-5.72581	1.02939e-08	1.01396e-07
CMA1	3.09208	-3.42148	0.675467	-5.06536	4.07639e-07	3.09783e-06
IGLL5	17.4576	-3.42487	0.476819	-7.18274	6.83302e-13	1.21972e-11
RORB	29.8099	-3.42619	0.433923	-7.89584	2.88359e-15	7.18022e-14
NUDT11	6.23835	-3.43613	0.54691	-6.28281	3.32505e-10	4.08005e-09
GABRA2	14.1952	-3.44785	0.42531	-8.10668	5.20206e-16	1.42202e-14
MS4A1	79.04	-3.44846	0.480152	-7.18201	6.86924e-13	1.22501e-11
ASCL4	0.941175	-3.44864	1.15847	-2.97689	0.00291185	0.00985795
SPSB4	6.51673	-3.44889	0.483311	-7.13598	9.6103e-13	1.68023e-11
NTRK3	57.9218	-3.44967	0.381054	-9.05296	1.39142e-19	6.03108e-18
CHST13	8.84719	-3.44972	0.483876	-7.12936	1.00839e-12	1.75975e-11
SORCS1	22.181	-3.45111	0.451118	-7.65012	2.00792e-14	4.39746e-13
EFEMP1	97.6488	-3.45285	0.336121	-10.2727	9.35952e-25	8.84282e-23
TENM2	47.1675	-3.4531	0.434183	-7.95309	1.8192e-15	4.64728e-14
TEX15	20.7349	-3.45416	0.609558	-5.66666	1.45605e-08	1.39962e-07
BIRC7	8.12022	-3.45834	0.472192	-7.32401	2.40672e-13	4.57057e-12
CASQ2	6.23641	-3.46438	0.518504	-6.68149	2.36526e-11	3.4333e-10
SLC39A12	2.53538	-3.4766	0.668482	-5.20074	1.98495e-07	1.60276e-06
ACSM2B	2.96875	-3.47762	1.03692	-3.3538	0.000797091	0.00312446
AGXT	2.68803	-3.48015	0.810495	-4.29386	1.75594e-05	9.91256e-05
CFTR	22.8028	-3.4857	0.561693	-6.2057	5.4455e-10	6.47409e-09
CRTAM	9.96481	-3.48837	0.415962	-8.38627	5.01819e-17	1.59806e-15
PRAME	113.921	-3.48964	0.60796	-5.73992	9.47221e-09	9.37954e-08
GRM5	5.62252	-3.49284	0.574473	-6.08007	1.20129e-09	1.35425e-08
LRRC38	1.83902	-3.49352	0.905543	-3.85793	0.000114351	0.0005447
UNC80	30.5905	-3.50074	0.47251	-7.40882	1.2743e-13	2.48295e-12
CES1	30.8334	-3.50929	0.400638	-8.75925	1.96554e-18	7.34626e-17
HPSE2	9.62315	-3.51247	0.528148	-6.65054	2.92011e-11	4.18356e-10
PLD5	4.24066	-3.51355	0.83861	-4.18973	2.79288e-05	0.000151365
CDO1	8.86355	-3.51668	0.543662	-6.4685	9.89815e-11	1.3117e-09
FCRL5	175.895	-3.51764	0.357917	-9.82809	8.52205e-23	5.9102e-21
LRRC15	32.2468	-3.52263	0.394954	-8.91908	4.70189e-19	1.89339e-17
SLC5A1	6.6902	-3.52677	0.68116	-5.17759	2.24775e-07	1.79179e-06
MYH8	0.985412	-3.53048	0.983931	-3.58814	0.000333051	0.00143168
EOMES	23.4653	-3.53413	0.335771	-10.5254	6.59634e-26	7.48585e-24
FAM180A	3.30301	-3.53506	0.573514	-6.16386	7.09919e-10	8.28411e-09
GPR37	18.6864	-3.54316	0.450134	-7.87136	3.50804e-15	8.6318e-14
CGA	1.54702	-3.5455	1.05929	-3.34706	0.000816749	0.0031875
SCN3B	11.5997	-3.54589	0.473517	-7.48842	6.97081e-14	1.40353e-12
SPINK6	1.76171	-3.54856	0.829383	-4.27856	1.88109e-05	0.000105649
APELA	9.78814	-3.55111	0.68526	-5.18214	2.19352e-07	1.75453e-06
COL23A1	39.9501	-3.55497	0.321781	-11.0478	2.2463e-28	3.72229e-26
KLRC2	6.19467	-3.56072	0.554226	-6.42467	1.32157e-10	1.7209e-09
CCDC144NL	14.3125	-3.58039	0.717718	-4.98858	6.0825e-07	4.51182e-06
ADGRE3	20.8236	-3.5897	0.426664	-8.41341	3.98265e-17	1.28485e-15
PNOC	7.77676	-3.5949	0.441271	-8.14671	3.73956e-16	1.05457e-14
SP8	2.01272	-3.59537	0.96165	-3.73875	0.00018494	0.00083911
SPRR2D	15.8383	-3.59999	0.700576	-5.13862	2.76768e-07	2.15937e-06
ITGAD	16.977	-3.60653	0.395654	-9.11537	7.83995e-20	3.53742e-18
CDH22	5.21704	-3.60851	0.724177	-4.98291	6.26341e-07	4.63567e-06
TPO	3.55249	-3.61014	0.644888	-5.59808	2.16739e-08	2.03839e-07
FCRL1	66.1869	-3.61051	0.475955	-7.58581	3.30417e-14	6.95957e-13
RANBP3L	6.29578	-3.61715	0.631486	-5.72799	1.01626e-08	1.00155e-07
ABCC8	9.83689	-3.61956	0.501366	-7.21939	5.22226e-13	9.42979e-12
ST8SIA3	3.22542	-3.62098	0.865925	-4.18163	2.89422e-05	0.000156405
SERPINA3	3.79021	-3.62436	0.777265	-4.66297	3.11682e-06	2.03496e-05
GCM2	1.52292	-3.63446	1.0863	-3.34574	0.000820647	0.00320157
TMPRSS9	31.3856	-3.63456	0.386184	-9.41146	4.89294e-21	2.64798e-19
LGI1	3.20586	-3.63863	0.805018	-4.51994	6.18584e-06	3.79386e-05
SYT13	7.84605	-3.63941	0.739627	-4.92061	8.62758e-07	6.23992e-06
ZIC4	4.04504	-3.64011	0.969648	-3.75406	0.000173997	0.000792336
ADAMTS3	27.532	-3.64254	0.348151	-10.4625	1.28388e-25	1.37375e-23
FCRL2	46.2008	-3.64262	0.452914	-8.04264	8.79203e-16	2.35861e-14
KRT74	7.73335	-3.64854	0.718279	-5.07956	3.78319e-07	2.8938e-06
DCLK1	53.0987	-3.6508	0.356204	-10.2492	1.19348e-24	1.10633e-22
RBM24	16.2366	-3.65792	0.472455	-7.74238	9.75736e-15	2.23358e-13
CXCL6	36.5823	-3.66247	0.453666	-8.07306	6.85592e-16	1.85785e-14
DSG3	130.007	-3.66772	0.590009	-6.21637	5.08791e-10	6.07984e-09
RSPO3	8.53844	-3.67061	0.667402	-5.49985	3.80106e-08	3.46181e-07
CLEC3A	3.53952	-3.67181	0.909875	-4.03551	5.44844e-05	0.000277309
RTL1	2.36419	-3.67319	0.626071	-5.86705	4.43628e-09	4.61753e-08
C11orf16	3.04906	-3.68437	0.745664	-4.94106	7.76991e-07	5.66776e-06
LCE3D	2.4952	-3.68767	1.18578	-3.10991	0.00187143	0.00665688
NRXN1	33.0176	-3.69251	0.48986	-7.53789	4.77652e-14	9.87201e-13
GZMH	9.23477	-3.69775	0.451317	-8.19325	2.54264e-16	7.39301e-15
TSPO2	3.26034	-3.70195	0.65758	-5.62965	1.80576e-08	1.72164e-07
FGF7	48.4561	-3.70315	0.357744	-10.3514	4.12483e-25	4.15255e-23
GFPT2	39.619	-3.70501	0.336977	-10.9948	4.04696e-28	6.31494e-26
FPR2	15.2802	-3.72017	0.43552	-8.54191	1.32017e-17	4.54416e-16
FZD9	16.762	-3.7225	0.502919	-7.40179	1.3436e-13	2.60174e-12
TCF23	2.96423	-3.73665	0.64585	-5.78562	7.22434e-09	7.29249e-08
CCL21	23.7705	-3.74425	0.654003	-5.72512	1.03359e-08	1.01756e-07
ANGPTL7	7.0251	-3.75778	0.463078	-8.11478	4.86657e-16	1.33616e-14
NCAM1	54.0548	-3.75884	0.318929	-11.7858	4.61907e-32	1.33065e-29
OR51M1	2.06184	-3.76103	0.996809	-3.77307	0.000161249	0.000739682
NUDT10	3.47771	-3.77731	0.643049	-5.87407	4.25232e-09	4.43839e-08
PTX3	15.7042	-3.77901	0.471101	-8.02165	1.04337e-15	2.76338e-14
LHX9	4.77959	-3.79015	0.644304	-5.88255	4.03999e-09	4.23329e-08
ADCY8	1.52062	-3.79664	1.00876	-3.76368	0.000167433	0.000765426
SLITRK2	3.54434	-3.80492	0.528738	-7.19623	6.19003e-13	1.10917e-11
TUBB2B	34.501	-3.83361	0.398513	-9.61978	6.59696e-22	3.95923e-20
ZBED2	24.5703	-3.83817	0.375691	-10.2163	1.67655e-24	1.50208e-22
CHRDL2	46.4909	-3.84145	0.510414	-7.52615	5.22593e-14	1.06946e-12
NKX2-5	3.96001	-3.85224	0.973678	-3.95638	7.60951e-05	0.000376057
OR52A1	0.906281	-3.86593	1.18104	-3.27334	0.00106284	0.004023
NLRP4	1.0714	-3.86903	1.13507	-3.40863	0.000652904	0.00261413
KLK2	25.5887	-3.87516	0.678011	-5.71549	1.09391e-08	1.07187e-07
KCNS2	22.7288	-3.88099	0.424098	-9.15117	5.63194e-20	2.58476e-18
KLK8	4.79405	-3.88721	1.00168	-3.88071	0.000104153	0.000501226
SFRP2	108.005	-3.897	0.622303	-6.26222	3.79532e-10	4.62679e-09
RGS22	18.2706	-3.90442	0.439869	-8.87633	6.91052e-19	2.69582e-17
L1CAM	164.071	-3.90647	0.446807	-8.74308	2.26844e-18	8.44463e-17
RALYL	1.45744	-3.92576	1.10654	-3.54777	0.000388506	0.00164476
ENAM	13.6329	-3.96291	0.60199	-6.583	4.61037e-11	6.41376e-10
LRRTM1	3.22441	-3.96535	0.879975	-4.50621	6.59966e-06	4.03193e-05
CCDC152	35.7331	-3.988	0.406978	-9.79904	1.13666e-22	7.79632e-21
FMN2	4.03464	-4.0346	0.693283	-5.81955	5.90051e-09	6.04746e-08
SFRP4	34.4317	-4.0376	0.589336	-6.8511	7.32823e-12	1.14256e-10
PPARGC1A	49.7996	-4.03883	0.549123	-7.35505	1.90854e-13	3.63924e-12
ZNF385B	7.42417	-4.04058	0.696314	-5.80282	6.52099e-09	6.65425e-08
FOXD3	4.33199	-4.04209	0.760437	-5.31548	1.06374e-07	9.00476e-07
C7	227.825	-4.04598	0.43658	-9.26744	1.90659e-20	9.57128e-19
SFRP1	110.359	-4.05117	0.420988	-9.62299	6.39428e-22	3.84993e-20
BRDT	6.44505	-4.08954	0.869143	-4.70526	2.53544e-06	1.68834e-05
OMD	7.22388	-4.09339	0.543674	-7.52913	5.10813e-14	1.04764e-12
FMO2	17.7031	-4.10371	0.588155	-6.97726	3.00992e-12	4.98327e-11
BPIFC	0.950648	-4.11125	1.28817	-3.19154	0.00141518	0.00519085
GPM6A	8.28061	-4.13129	0.610132	-6.77115	1.27763e-11	1.94027e-10
KLK7	7.83676	-4.13573	0.813048	-5.08669	3.64357e-07	2.79614e-06
EPHA5	5.84711	-4.13691	0.684064	-6.04754	1.4707e-09	1.64313e-08
CPEB1	19.3212	-4.15529	0.433275	-9.59041	8.77363e-22	5.11795e-20
OCA2	8.0541	-4.17988	0.782254	-5.34337	9.12322e-08	7.84354e-07
IGFN1	87.9994	-4.1853	0.52536	-7.96654	1.63181e-15	4.1972e-14
ABCB5	4.39891	-4.18904	0.772992	-5.41925	5.98497e-08	5.28875e-07
CHRDL1	16.1554	-4.20526	0.458341	-9.17496	4.51745e-20	2.09379e-18
LMO1	1.20196	-4.21356	1.02681	-4.10355	4.06864e-05	0.000212333
SKOR2	0.987208	-4.23776	1.24458	-3.40498	0.000661683	0.00264405
EDN3	4.08704	-4.26908	1.01081	-4.22343	2.40615e-05	0.000132282
S100A7A	24.9199	-4.2998	0.848381	-5.06824	4.01513e-07	3.05623e-06
FAM153B	17.9993	-4.31526	0.588425	-7.33358	2.24081e-13	4.2598e-12
CERKL	8.13217	-4.31795	0.529588	-8.15342	3.53781e-16	1.00372e-14
FAIM2	28.4291	-4.32002	0.444605	-9.71654	2.56335e-22	1.63818e-20
ASIC5	3.23755	-4.32574	0.823986	-5.24978	1.52282e-07	1.2512e-06
FGF10	10.0632	-4.33094	0.554935	-7.8044	5.9785e-15	1.42065e-13
GC	8.75247	-4.36863	0.954382	-4.57744	4.70705e-06	2.95869e-05
TENM3	61.3297	-4.40177	0.368651	-11.9402	7.30478e-33	2.40547e-30
KCNJ3	5.08244	-4.40575	0.785523	-5.60868	2.0387e-08	1.92747e-07
LINC00890	2.77641	-4.41841	0.829365	-5.32746	9.95938e-08	8.46524e-07
OLFM4	145.493	-4.46269	0.701535	-6.36132	2.00028e-10	2.54278e-09
DCT	18.229	-4.46378	0.633908	-7.04167	1.89944e-12	3.21002e-11
SLC17A3	2.31512	-4.48032	0.96172	-4.65866	3.18277e-06	2.07367e-05
SPRR2A	17.7394	-4.54469	0.745422	-6.09679	1.08218e-09	1.22737e-08
OTOG	14.9689	-4.57533	0.720965	-6.34613	2.20804e-10	2.79362e-09
XKR4	22.0226	-4.606	0.519623	-8.86412	7.71087e-19	2.99556e-17
B3GNT6	6.84391	-4.62052	0.735176	-6.28491	3.28037e-10	4.0358e-09
MFAP5	14.6259	-4.65702	0.545931	-8.53042	1.45817e-17	4.99163e-16
TRIM15	1.98971	-4.70997	0.883174	-5.333	9.66038e-08	8.25231e-07
KRT6C	16.7373	-4.72906	0.770662	-6.13637	8.44303e-10	9.72896e-09
KRT6B	34.4291	-4.73747	0.739435	-6.40687	1.48534e-10	1.91946e-09
HCN1	4.37198	-4.75458	0.876914	-5.42195	5.89517e-08	5.21431e-07
FBN3	14.3784	-4.9734	0.595993	-8.34473	7.13753e-17	2.2201e-15
SPRR2G	3.72059	-5.02187	1.08127	-4.64441	3.41042e-06	2.2074e-05
SLC6A15	13.9702	-5.18905	0.773122	-6.71181	1.92223e-11	2.84283e-10
PIK3C2G	16.5834	-5.18991	0.713616	-7.27269	3.52391e-13	6.52672e-12
SERPINB7	19.4687	-5.30846	0.796189	-6.66733	2.60491e-11	3.76365e-10
BNC1	25.7838	-5.35594	0.707689	-7.56821	3.784e-14	7.90797e-13
ART4	14.6963	-5.38072	0.592778	-9.07714	1.11465e-19	4.87661e-18
CADM3	69.8187	-5.44372	0.550444	-9.8897	4.61426e-23	3.42865e-21
KRT35	3.56853	-5.51229	1.251	-4.4063	1.05154e-05	6.19573e-05
KRT85	4.7774	-5.61737	1.24966	-4.49513	6.95272e-06	4.22831e-05
SPRR2E	8.38333	-5.91547	0.965114	-6.12929	8.82697e-10	1.0134e-08
KLK6	41.9081	-6.13486	0.839052	-7.31165	2.63876e-13	4.98596e-12

### Sheet: BRS1vs23
Gene	baseMean	log2FoldChange	lfcSE	stat	pvalue	padj
KCNB2	13.1925	3.30885	0.608765	5.43535	5.46891e-08	2.24446e-07
SLC17A4	40.2668	3.25626	0.663296	4.90921	9.14421e-07	3.09933e-06
NAA11	7.86264	2.92406	0.778555	3.75575	0.00017282	0.000406629
BAAT	7.64874	2.82566	0.40598	6.96009	3.40065e-12	2.67606e-11
OR11H12	0.796919	2.7596	0.949072	2.90769	0.00364112	0.00678478
POU3F3	16.9988	2.74972	0.663521	4.14414	3.41097e-05	8.97529e-05
GHRHR	15.5792	2.6501	0.489647	5.41228	6.22276e-08	2.5233e-07
A1CF	71.5546	2.60827	0.59228	4.40378	1.06378e-05	3.04246e-05
SMLR1	1.6725	2.44228	0.792443	3.08196	0.00205642	0.00401295
BTNL3	1.85994	2.36551	0.58834	4.02065	5.80386e-05	0.000147162
POPDC3	14.0585	2.34954	0.49037	4.79137	1.65648e-06	5.37775e-06
ZNF729	5.11383	2.30341	0.568823	4.04944	5.13404e-05	0.000131292
PAH	19.2858	2.25294	0.529792	4.2525	2.11394e-05	5.77436e-05
UGT2B15	108.825	2.24794	0.465157	4.83263	1.34738e-06	4.43138e-06
OR52E6	2.91997	2.23602	0.768585	2.90926	0.00362284	0.00675644
MOGAT1	2.5903	2.19415	0.484476	4.52892	5.92868e-06	1.76638e-05
SLC10A1	33.9721	2.18876	0.474753	4.61031	4.02065e-06	1.23548e-05
LRRC63	7.27961	2.18462	0.369728	5.90874	3.44735e-09	1.69949e-08
ADH4	13.7724	2.15796	0.412246	5.23463	1.65313e-07	6.26004e-07
TNNI3K	3.79916	2.1272	0.413022	5.15033	2.60035e-07	9.58553e-07
NECAB1	14.5656	2.12619	0.52282	4.06677	4.76682e-05	0.000122469
RLN2	2.88154	2.12089	0.487793	4.34793	1.37429e-05	3.86471e-05
CPB2	0.878597	2.11987	0.594241	3.56736	0.000360593	0.000802405
B4GALT6	322.535	2.11452	0.205545	10.2874	8.03483e-25	6.55992e-23
LIPI	1.06063	2.0937	0.727508	2.87791	0.00400323	0.00740243
GLRB	24.1085	2.02151	0.352725	5.73112	9.97675e-09	4.56631e-08
RERGL	3.70505	1.98553	0.589341	3.36906	0.000754242	0.00159351
SLCO4C1	60.2265	1.98379	0.30277	6.55212	5.67271e-11	3.68329e-10
RLN1	4.74529	1.97886	0.447005	4.42692	9.5587e-06	2.75078e-05
FOXN4	38.1925	1.95079	0.474435	4.11182	3.9255e-05	0.000102164
KLK2	15.1031	1.9465	0.589812	3.3002	0.000966151	0.00200024
PCDH11X	29.7676	1.92848	0.544189	3.54378	0.00039444	0.000871782
RNF212B	3.85291	1.92356	0.442962	4.34249	1.40879e-05	3.95103e-05
SSX2	0.567104	1.90931	0.594227	3.2131	0.00131312	0.00265677
NPY1R	91.1717	1.89265	0.375989	5.03378	4.80912e-07	1.70026e-06
VSTM2A	6.93462	1.89004	0.519108	3.64093	0.000271651	0.0006169
OR52N1	7.30225	1.88781	0.478617	3.94431	8.00305e-05	0.000198836
AXDND1	70.0849	1.8603	0.281233	6.6148	3.72055e-11	2.48813e-10
PZP	49.7626	1.83515	0.404362	4.53837	5.66898e-06	1.69474e-05
ADH6	41.1596	1.83248	0.384728	4.76306	1.90679e-06	6.13282e-06
MAGEB2	1.78794	1.82779	0.628834	2.90663	0.00365345	0.00680417
NPY5R	3.28754	1.81839	0.632526	2.87481	0.00404276	0.00747004
PRLR	318.699	1.81798	0.286288	6.35019	2.15056e-10	1.28603e-09
SLC7A13	2.8905	1.81318	0.513041	3.53419	0.000409021	0.000902538
ANKRD36C	1197.62	1.79542	0.210887	8.51364	1.68551e-17	3.14207e-16
EML5	185.535	1.795	0.228892	7.84212	4.43012e-15	5.46712e-14
FSTL5	16.6064	1.79019	0.643543	2.78177	0.00540629	0.00977143
ACADL	35.1771	1.76885	0.353794	4.99965	5.74346e-07	2.00646e-06
C2orf73	1.42012	1.76651	0.567623	3.11212	0.00185749	0.00365794
CLEC12B	7.16012	1.76153	0.485132	3.63103	0.000282294	0.000638892
ADGRG7	6.04509	1.75587	0.462137	3.79945	0.000145016	0.000345495
HEPACAM2	2.85737	1.74888	0.515843	3.39033	0.000698082	0.0014825
MYO3A	60.3931	1.73307	0.595982	2.90792	0.00363847	0.00678055
ATP13A4	53.4166	1.73163	0.327677	5.28455	1.26015e-07	4.86488e-07
C1orf194	1.0066	1.69928	0.533112	3.18748	0.00143519	0.00288264
HTR1F	31.7152	1.69444	0.259656	6.52569	6.76882e-11	4.36128e-10
GCNT4	828.22	1.68853	0.187522	9.00441	2.16832e-19	5.64821e-18
DDX4	2.04447	1.68329	0.51733	3.25381	0.00113869	0.00232929
TPTE2	7.11121	1.66198	0.321017	5.17722	2.25212e-07	8.36913e-07
BVES	81.896	1.63147	0.261301	6.24363	4.27528e-10	2.4266e-09
ATP12A	17.9223	1.63013	0.476056	3.42424	0.000616513	0.00132169
PATE2	25.7126	1.62571	0.449028	3.62052	0.000294017	0.000663466
NR1H4	65.9281	1.62317	0.393195	4.12816	3.65672e-05	9.57622e-05
SLC5A7	61.7216	1.61876	0.310502	5.21336	1.85447e-07	6.97154e-07
RARRES1	1681.73	1.60561	0.28587	5.61659	1.94759e-08	8.55649e-08
SLC38A4	298.478	1.59479	0.366824	4.34755	1.37668e-05	3.87021e-05
WNK3	157.466	1.57285	0.288789	5.44638	5.14056e-08	2.11758e-07
ZNF99	13.8321	1.57157	0.399108	3.9377	8.22658e-05	0.000204159
TSPAN8	110.499	1.55607	0.394626	3.94315	8.04172e-05	0.000199769
IHH	136.202	1.55325	0.394051	3.94176	8.08875e-05	0.00020088
SLC4A4	373.714	1.53903	0.288162	5.34086	9.25043e-08	3.64621e-07
BOLA2	4.16258	1.53567	0.343834	4.4663	7.95829e-06	2.32128e-05
LRP1B	236.775	1.53268	0.342081	4.48045	7.44852e-06	2.18052e-05
CLGN	15.2742	1.52517	0.390793	3.90276	9.51033e-05	0.000233608
FAM72C	8.6873	1.51672	0.282447	5.36995	7.87602e-08	3.14524e-07
FUT9	825.226	1.51622	0.232645	6.5173	7.15827e-11	4.5904e-10
CFAP65	8.61295	1.49126	0.493109	3.0242	0.00249289	0.00479413
CTNND2	127.522	1.48962	0.4179	3.56453	0.000364511	0.000810612
C2orf16	11.4684	1.47245	0.355111	4.14644	3.37678e-05	8.89197e-05
SLC16A10	129.962	1.47064	0.258282	5.69393	1.24147e-08	5.59789e-08
MTMR7	19.0967	1.46423	0.355338	4.12067	3.77773e-05	9.86091e-05
CCDC169	189.254	1.46335	0.237015	6.17407	6.65547e-10	3.66664e-09
CDC20B	11.5183	1.46229	0.436447	3.35045	0.000806799	0.0016942
STEAP2	1174.9	1.46114	0.169853	8.60235	7.80986e-18	1.55624e-16
FMO5	153.376	1.45989	0.180576	8.08464	6.23505e-16	8.81757e-15
NPHS2	16.8457	1.45307	0.510043	2.84892	0.00438679	0.00805676
KRBOX1	14.9458	1.44476	0.364479	3.96391	7.37326e-05	0.000184044
ZNF676	29.1577	1.43924	0.505996	2.84436	0.00445003	0.008161
HPGD	5453.52	1.42768	0.210714	6.77544	1.2403e-11	8.97158e-11
CD36	516.305	1.42682	0.311269	4.58388	4.56423e-06	1.38968e-05
CCDC158	13.8675	1.41938	0.339654	4.17891	2.92915e-05	7.79942e-05
ARHGEF38	32.9348	1.41643	0.367645	3.8527	0.000116821	0.000282521
ACRV1	6.5762	1.41599	0.478617	2.9585	0.00309143	0.0058326
TTR	40.891	1.41027	0.503679	2.79994	0.00511119	0.00927419
ELAVL2	44.2888	1.40265	0.364853	3.84441	0.000120841	0.000291443
FPGT	215.332	1.40149	0.134543	10.4167	2.08036e-25	1.87179e-23
GPR137C	103.716	1.3987	0.228304	6.12645	8.98617e-10	4.84621e-09
TTLL6	15.5464	1.3945	0.407706	3.42036	0.000625389	0.00133828
MUC15	76.6122	1.39182	0.365709	3.80581	0.00014134	0.000337467
MUM1L1	108.899	1.38535	0.306052	4.52651	5.99647e-06	1.78477e-05
C3orf14	84.7215	1.38102	0.202389	6.82363	8.87707e-12	6.54188e-11
PEX11A	321.197	1.36133	0.178853	7.61146	2.71019e-14	2.96675e-13
HYAL4	10.9155	1.35003	0.368213	3.66642	0.000245965	0.000562739
PAPPA2	53.3066	1.34597	0.351227	3.83219	0.000127008	0.000305189
VEPH1	54.0995	1.34501	0.390912	3.44069	0.000580223	0.00125043
PVRIG	2.24	1.34268	0.429506	3.12611	0.00177136	0.0035032
ZSCAN23	180.849	1.3314	0.218377	6.09681	1.08207e-09	5.75936e-09
ACE2	18.9233	1.32724	0.417996	3.17524	0.00149711	0.0029985
ULBP1	7.05137	1.32545	0.378245	3.50421	0.000457969	0.00100264
DNAH14	479.188	1.32236	0.158921	8.32086	8.73249e-17	1.44599e-15
RNASE4	1.7933	1.31945	0.399886	3.29957	0.000968329	0.00200428
C14orf105	216.92	1.3193	0.441142	2.99065	0.00278388	0.00530342
PROM1	256.36	1.30448	0.343634	3.79614	0.000146966	0.000349846
GCKR	62.2536	1.29824	0.380243	3.41423	0.000639635	0.00136611
GGH	158.136	1.29733	0.19706	6.58345	4.59647e-11	3.03364e-10
ESRRG	104.328	1.29656	0.270864	4.78674	1.69512e-06	5.49309e-06
ANO3	14.5408	1.29478	0.335328	3.86123	0.000112819	0.000273667
SULT1E1	133.53	1.29415	0.391032	3.30958	0.000934346	0.00193918
EPHX4	29.4992	1.28911	0.261187	4.93557	7.9916e-07	2.73177e-06
SULT1B1	92.3321	1.2871	0.328896	3.91338	9.10116e-05	0.00022438
GPR21	3.21814	1.28324	0.352544	3.63994	0.0002727	0.000618848
ALCAM	1170.23	1.27844	0.181768	7.03336	2.01617e-12	1.64379e-11
FTCDNL1	15.6671	1.27367	0.324852	3.92076	8.82699e-05	0.000218078
GRAMD1C	286.844	1.2698	0.168008	7.55794	4.09498e-14	4.33724e-13
CNTD1	10.6493	1.2608	0.299731	4.20645	2.59416e-05	6.97379e-05
ZNF117	2790.92	1.26001	0.17877	7.04818	1.81267e-12	1.48474e-11
PDK4	260.839	1.25692	0.189596	6.62947	3.36895e-11	2.26761e-10
RAB6C	7.84713	1.25637	0.291178	4.31478	1.59763e-05	4.4474e-05
RBM11	34.0038	1.25338	0.240333	5.21517	1.83651e-07	6.91437e-07
BCL2L15	95.6858	1.25049	0.241925	5.16891	2.35468e-07	8.72184e-07
SNURF	31.3025	1.24991	0.257084	4.86188	1.16278e-06	3.86972e-06
ARL14	90.0412	1.24733	0.26997	4.62025	3.83283e-06	1.17962e-05
LRRC31	12.8279	1.24311	0.431655	2.87988	0.00397832	0.00736331
LEAP2	173.153	1.24274	0.203943	6.09357	1.1042e-09	5.86345e-09
PAPOLB	5.07979	1.23757	0.379943	3.25727	0.00112491	0.00230244
C9	5.8558	1.23314	0.304466	4.05016	5.11835e-05	0.000130929
ENPP5	117.892	1.23259	0.189245	6.5132	7.35681e-11	4.70575e-10
ENPP4	254.348	1.23066	0.15724	7.8266	5.01236e-15	6.11293e-14
FBP2	8.84186	1.23029	0.429693	2.86318	0.00419416	0.00772875
RPS6KA6	264.003	1.22835	0.197238	6.22773	4.73237e-10	2.66716e-09
SLC45A2	47.8148	1.22338	0.277413	4.40996	1.03388e-05	2.96125e-05
SPTSSB	856.301	1.22174	0.189981	6.43085	1.26891e-10	7.85439e-10
SHISA2	319.187	1.21567	0.372439	3.26407	0.00109824	0.00225203
SHISA9	98.316	1.21567	0.434889	2.79535	0.00518433	0.00940014
OR52H1	11.3767	1.21519	0.266875	4.5534	5.27854e-06	1.58554e-05
PHOSPHO2	96.9835	1.21296	0.146142	8.29982	1.0427e-16	1.69944e-15
XK	115.288	1.20759	0.255219	4.73159	2.22766e-06	7.08856e-06
TMEM56-RWDD3	11.8023	1.2061	0.229698	5.25079	1.51446e-07	5.7609e-07
MAATS1	54.9716	1.205	0.282131	4.27106	1.94545e-05	5.35144e-05
SYTL5	259.223	1.19698	0.238377	5.02136	5.13077e-07	1.80529e-06
FAM218A	10.3997	1.18635	0.382291	3.10327	0.00191392	0.00376026
C5orf15	424.241	1.18175	0.116419	10.1508	3.28572e-24	2.37474e-22
IFI44L	1477.1	1.17919	0.26212	4.49866	6.83818e-06	2.01557e-05
PLEKHG7	101.708	1.17805	0.248524	4.74017	2.13539e-06	6.81831e-06
SYCP2	253.241	1.1772	0.211705	5.56055	2.6893e-08	1.15419e-07
TMEM56	223.958	1.17644	0.170062	6.91772	4.58977e-12	3.53298e-11
FIGN	283.465	1.17578	0.230157	5.1086	3.24547e-07	1.17935e-06
ABCA13	496.865	1.17562	0.257485	4.5658	4.97596e-06	1.5031e-05
GPR160	492.123	1.17472	0.143888	8.1641	3.23841e-16	4.78703e-15
PET117	8.33898	1.16893	0.226736	5.15545	2.5302e-07	9.34452e-07
SC5D	534.131	1.16817	0.124612	9.37449	6.95107e-21	2.40357e-19
DLGAP1	163.564	1.15855	0.337859	3.42911	0.000605561	0.00130042
TXNDC16	137.676	1.15077	0.145558	7.90592	2.65969e-15	3.409e-14
ONECUT2	976.193	1.14919	0.282201	4.07224	4.65626e-05	0.000119856
ZBED9	97.9689	1.14762	0.234971	4.88408	1.0391e-06	3.48244e-06
RAB27B	1048.21	1.13758	0.155323	7.32395	2.40784e-13	2.28415e-12
CYP4F8	5819.74	1.13391	0.290115	3.90849	9.28763e-05	0.000228626
ZMAT1	245.09	1.13212	0.222767	5.08206	3.73355e-07	1.34507e-06
DEPDC1	209.077	1.12796	0.154821	7.28561	3.20228e-13	2.96131e-12
ZNF883	56.7583	1.12518	0.240299	4.68244	2.83479e-06	8.89846e-06
ZC2HC1A	302.737	1.12279	0.124375	9.02748	1.75673e-19	4.69394e-18
TAS2R46	45.9544	1.11753	0.168334	6.63875	3.1636e-11	2.14083e-10
SOHLH2	14.6375	1.11417	0.32063	3.47492	0.000511002	0.00111102
ABCD3	1851.86	1.11384	0.108539	10.2621	1.04454e-24	8.26032e-23
STEAP1	100.728	1.11302	0.218914	5.08429	3.6901e-07	1.33023e-06
LMO3	119.904	1.11055	0.353394	3.14254	0.0016749	0.00332885
DYNLT3	399.817	1.10975	0.141062	7.86709	3.62976e-15	4.53014e-14
NAT1	66.4838	1.10959	0.177961	6.235	4.51787e-10	2.55279e-09
PLEKHS1	362.606	1.10852	0.284441	3.8972	9.73132e-05	0.000238681
ZNF404	44.9949	1.10625	0.196294	5.63566	1.74389e-08	7.72312e-08
FSIP2	540.035	1.10593	0.213444	5.18136	2.20275e-07	8.19354e-07
CCDC160	6.75957	1.10241	0.302848	3.64015	0.00027248	0.000618508
ZDHHC21	1305.82	1.10238	0.10581	10.4185	2.042e-25	1.8467e-23
INSIG2	464.762	1.09965	0.128962	8.52688	1.50343e-17	2.82754e-16
RFC3	182.022	1.09946	0.146146	7.52303	5.35221e-14	5.58499e-13
GIPC2	73.2049	1.09784	0.287356	3.82049	0.000133185	0.000319075
ZNF761	717.188	1.09687	0.126465	8.67334	4.19612e-18	8.71597e-17
UCHL3	48.3108	1.09475	0.13886	7.88388	3.1738e-15	4.02372e-14
ADTRP	64.8361	1.08831	0.290495	3.7464	0.000179391	0.000420686
TTPA	25.3655	1.08664	0.324384	3.34987	0.000808494	0.00169695
LMBRD2	560.942	1.08238	0.0974602	11.1059	1.17447e-28	2.03022e-26
GLMN	180.717	1.08183	0.119141	9.08025	1.08324e-19	3.02262e-18
ZNF711	119.407	1.07762	0.194573	5.53839	3.0527e-08	1.29941e-07
VTN	23.7551	1.07758	0.381226	2.82661	0.00470429	0.0085889
MANEA	185.731	1.0766	0.131343	8.19685	2.46777e-16	3.71958e-15
ZNF681	301.105	1.07569	0.1422	7.56466	3.88873e-14	4.14367e-13
SLFN13	611.131	1.07535	0.2016	5.33407	9.60338e-08	3.77942e-07
HESX1	10.1735	1.075	0.254774	4.2194	2.44951e-05	6.61518e-05
ZNF730	58.5699	1.0725	0.293493	3.65425	0.000257932	0.000587831
ZNF781	78.1176	1.07222	0.228553	4.69132	2.7145e-06	8.54216e-06
CNGA1	319.713	1.07109	0.212961	5.02952	4.91719e-07	1.73464e-06
LUZP2	122.569	1.06665	0.347875	3.06617	0.00216817	0.00421701
ACKR4	11.0747	1.06491	0.342719	3.10725	0.00188838	0.00371296
DIRAS2	88.6523	1.06488	0.317666	3.35219	0.000801762	0.00168484
TTLL7	204.258	1.06003	0.202912	5.22406	1.75045e-07	6.60587e-07
CFAP69	146.127	1.05913	0.150961	7.01595	2.28388e-12	1.84712e-11
FAR1	1487.43	1.0584	0.105775	10.0061	1.4326e-23	9.05517e-22
DDAH1	606.034	1.05817	0.144283	7.33401	2.23369e-13	2.13502e-12
PIGK	159.914	1.05673	0.12761	8.28088	1.22271e-16	1.96917e-15
TC2N	1437.11	1.05605	0.128161	8.24007	1.72107e-16	2.68119e-15
SLC19A2	715.242	1.05351	0.129888	8.11088	5.02564e-16	7.22165e-15
ZNF615	299.248	1.05307	0.165097	6.37849	1.78845e-10	1.07975e-09
PRTFDC1	53.4667	1.04973	0.268023	3.91655	8.98244e-05	0.000221577
SLC25A40	258.645	1.04736	0.105661	9.91245	3.67532e-23	2.07074e-21
TPBGL	43.6937	1.04707	0.362716	2.88675	0.00389239	0.00721563
CDKL2	21.6272	1.04479	0.263141	3.97047	7.17304e-05	0.000179377
LHX4	69.8762	1.04336	0.300417	3.47304	0.00051459	0.001118
C1QTNF3	169.726	1.04106	0.150079	6.93674	4.01262e-12	3.12417e-11
BHMT	1225.4	1.04105	0.324854	3.20467	0.00135216	0.00272955
GMFB	551.832	1.03621	0.104103	9.95372	2.42921e-23	1.43275e-21
SLC16A7	382.973	1.03516	0.184741	5.60331	2.10298e-08	9.19341e-08
KLHL23	247.164	1.03499	0.16011	6.46422	1.01821e-10	6.39463e-10
SRSF11	2702.59	1.0338	0.0778102	13.2862	2.7851e-40	4.91153e-37
FAM72A	20.4354	1.03273	0.210136	4.91456	8.89809e-07	3.0223e-06
HOOK1	394.27	1.03249	0.100532	10.2703	9.59273e-25	7.65465e-23
TEX12	5.31825	1.03022	0.313993	3.28103	0.0010343	0.00213108
CTAGE1	9.88253	1.02869	0.317215	3.24288	0.00118329	0.00241269
KL	54.1104	1.02541	0.285551	3.59101	0.000329404	0.000737844
POF1B	1065.99	1.02153	0.164379	6.21447	5.14978e-10	2.88489e-09
TAS2R30	160.416	1.02004	0.139894	7.29154	3.06437e-13	2.84872e-12
TWSG1	851.001	1.01888	0.133312	7.64284	2.1248e-14	2.35665e-13
PLS1	405.029	1.01728	0.148699	6.84122	7.85222e-12	5.85514e-11
GABRB3	179.047	1.01503	0.317699	3.19494	0.00139862	0.00281559
C5orf51	678.898	1.01384	0.104759	9.67784	3.74557e-22	1.67223e-20
SPINK1	1577.81	1.00983	0.232341	4.34631	1.38444e-05	3.88953e-05
NFIB	1499.24	1.00943	0.161836	6.23738	4.44959e-10	2.51501e-09
MZT1	118.943	1.00931	0.145794	6.92287	4.4259e-12	3.41729e-11
SLC26A2	725.488	1.00911	0.153728	6.56425	5.22962e-11	3.41572e-10
MGST1	1792.06	1.00792	0.120736	8.34808	6.93791e-17	1.17193e-15
EFCAB13	246.156	1.00673	0.144469	6.96848	3.20387e-12	2.53251e-11
ZNF737	1390.55	1.00497	0.153319	6.55479	5.57212e-11	3.62331e-10
HSDL2	646.907	1.00447	0.132901	7.55804	4.09192e-14	4.3366e-13
NAALADL2	753.308	1.0038	0.142249	7.05664	1.70573e-12	1.39975e-11
TDRD5	102.759	1.00143	0.234284	4.27443	1.91629e-05	5.27946e-05
KLRF1	14.0263	1.0006	0.337192	2.96745	0.00300282	0.00567697
KLB	11.8452	0.999077	0.240878	4.14764	3.35914e-05	8.8506e-05
ZNF260	662.965	0.993465	0.110991	8.95087	3.52676e-19	8.91037e-18
CRYZ	297.071	0.993019	0.170374	5.82847	5.59395e-09	2.66188e-08
ZDBF2	229.272	0.992861	0.258572	3.83978	0.000123146	0.000296597
ARL6IP1	1773.3	0.991952	0.103428	9.59075	8.7444e-22	3.70691e-20
PLIN1	120.972	0.990433	0.265474	3.73081	0.000190863	0.00044528
ZBTB41	527.586	0.989698	0.107851	9.17651	4.45297e-20	1.34236e-18
OR5P3	78.1592	0.989269	0.225816	4.38086	1.18213e-05	3.3624e-05
SCOC	450.706	0.987318	0.100372	9.83663	7.82901e-23	4.0727e-21
FAM111B	227.287	0.986915	0.167349	5.89736	3.6937e-09	1.8094e-08
PBOV1	5.61998	0.986898	0.342975	2.87746	0.0040089	0.00741214
HMGCS1	1189.89	0.984337	0.118964	8.27422	1.29301e-16	2.0561e-15
ANXA3	134.118	0.981035	0.24674	3.97598	7.00889e-05	0.000175496
SPEF2	79.7538	0.979951	0.264055	3.71117	0.000206303	0.000478076
BRCA2	536.654	0.978199	0.119429	8.19065	2.59822e-16	3.90287e-15
TAF9B	153.643	0.977329	0.149319	6.54525	5.9395e-11	3.84943e-10
ZNF670	65.35	0.977059	0.150867	6.4763	9.40005e-11	5.93519e-10
FANCL	419.721	0.975792	0.116111	8.40396	4.31661e-17	7.58202e-16
PKHD1	950.952	0.970509	0.263093	3.68884	0.000225275	0.000518768
ARHGAP29	810.702	0.970223	0.159964	6.06526	1.31737e-09	6.91012e-09
FAM72D	17.0974	0.969346	0.242782	3.99266	6.53371e-05	0.000164251
RANBP17	261.004	0.967934	0.189103	5.11855	3.07894e-07	1.12393e-06
ARL17B	57.6076	0.967715	0.187607	5.1582	2.49339e-07	9.21243e-07
IDH1	2922.96	0.966674	0.126843	7.62103	2.51654e-14	2.7737e-13
FPGT-TNNI3K	39.3918	0.965646	0.254626	3.79241	0.000149193	0.000354646
EIF1AX	597.311	0.96564	0.11035	8.75072	2.12005e-18	4.67923e-17
TIGD4	10.7901	0.96493	0.257702	3.74437	0.000180848	0.000423821
SGK2	833.523	0.962125	0.231952	4.14794	3.35479e-05	8.84066e-05
GNPDA2	148.339	0.961385	0.126314	7.61105	2.71881e-14	2.97249e-13
MDM1	256.397	0.960777	0.160748	5.9769	2.27423e-09	1.1538e-08
SCML1	208.435	0.960742	0.171577	5.59949	2.14989e-08	9.38773e-08
FAM47E	82.4055	0.960004	0.177576	5.40615	6.43955e-08	2.60641e-07
TAS2R13	77.0119	0.958977	0.161247	5.94724	2.72702e-09	1.36661e-08
TCAIM	836.24	0.957457	0.0840691	11.3889	4.74783e-30	1.17927e-27
RASL11B	99.7112	0.955359	0.226877	4.21091	2.54341e-05	6.85199e-05
KIAA0895	91.3154	0.955081	0.194673	4.90607	9.29196e-07	3.14518e-06
MYSM1	1751.68	0.954183	0.0781132	12.2154	2.57286e-34	1.29635e-31
PIH1D2	16.9118	0.954123	0.212539	4.48917	7.15001e-06	2.09836e-05
C1D	97.4932	0.953064	0.124751	7.63971	2.1772e-14	2.41174e-13
NOTCH2NL	155.312	0.952441	0.150404	6.33255	2.41136e-10	1.42555e-09
ZNF254	898.11	0.952418	0.100521	9.47485	2.67155e-21	1.03773e-19
CCNE2	164.242	0.952318	0.166615	5.7157	1.09256e-08	4.96836e-08
RBM27	248.754	0.9504	0.110865	8.5726	1.01172e-17	1.97802e-16
HECTD2	275.108	0.950147	0.145926	6.51117	7.4568e-11	4.76624e-10
PCMTD1	1897.79	0.950023	0.0963487	9.86025	6.18932e-23	3.27774e-21
ELMOD2	364.517	0.949739	0.101102	9.39386	5.78425e-21	2.0483e-19
FASTKD3	98.0599	0.946577	0.124074	7.62914	2.36323e-14	2.61125e-13
PRKAA2	77.9711	0.942265	0.297132	3.1712	0.0015181	0.00303809
RAB3B	467.604	0.94181	0.248418	3.79123	0.000149904	0.000356035
PLSCR4	87.2633	0.941688	0.195075	4.82731	1.38391e-06	4.5405e-06
SOAT1	635.813	0.94141	0.114543	8.21887	2.05431e-16	3.14233e-15
NRCAM	119.437	0.939409	0.277159	3.38942	0.000700412	0.00148691
TMEM64	1079.15	0.938158	0.17755	5.2839	1.26465e-07	4.88118e-07
CENPK	191.625	0.936419	0.123254	7.59747	3.01979e-14	3.27113e-13
TAS2R19	93.4335	0.935326	0.148821	6.28489	3.28076e-10	1.89568e-09
TAS2R14	116.456	0.935227	0.140687	6.64756	2.97994e-11	2.02431e-10
RMI1	234.912	0.933822	0.142923	6.53374	6.41468e-11	4.14218e-10
GPC3	115.278	0.932819	0.320988	2.90608	0.00365982	0.00681531
CHIC1	272.537	0.931756	0.109043	8.54488	1.28665e-17	2.44769e-16
DAB1	262.225	0.931381	0.276048	3.37398	0.000740887	0.00156736
OTOGL	15.9363	0.929723	0.301084	3.08792	0.00201563	0.00394163
TEX9	172.593	0.928953	0.141715	6.55508	5.56123e-11	3.61757e-10
FBXO15	22.6537	0.928608	0.25529	3.63746	0.000275342	0.000624441
RFK	123.595	0.927853	0.144018	6.44262	1.17427e-10	7.29675e-10
BBOF1	72.7193	0.927007	0.171976	5.39033	7.03278e-08	2.83287e-07
SAMD13	47.253	0.926277	0.225293	4.11143	3.93209e-05	0.000102305
SPATA17	54.6294	0.926168	0.23463	3.94735	7.90223e-05	0.000196442
CCDC14	2085.61	0.925833	0.0859731	10.7689	4.82932e-27	5.91424e-25
NXT2	104.837	0.924811	0.139329	6.63761	3.1881e-11	2.15658e-10
TMEM170B	171.012	0.924077	0.172135	5.36832	7.94752e-08	3.17307e-07
PRTG	133.165	0.923922	0.246472	3.74859	0.000177834	0.000417201
TRMT13	315.892	0.920134	0.103747	8.86903	7.37888e-19	1.77043e-17
PTAR1	1416.82	0.919284	0.105163	8.74147	2.30095e-18	5.02861e-17
SLC25A36	1608.96	0.918437	0.0887078	10.3535	4.03437e-25	3.42048e-23
RIMKLB	448.889	0.917546	0.1698	5.40368	6.52891e-08	2.64016e-07
CHML	422.586	0.915972	0.127762	7.16935	7.53574e-13	6.56585e-12
SCNN1G	995.744	0.914859	0.216085	4.2338	2.29778e-05	6.2475e-05
ZMYM1	341.753	0.913549	0.103121	8.85902	8.07211e-19	1.91076e-17
BTC	108.276	0.913321	0.206607	4.42056	9.84453e-06	2.82842e-05
QPCT	109.251	0.91068	0.232261	3.92094	8.82053e-05	0.000217979
C4orf32	209.062	0.909118	0.133097	6.83049	8.46273e-12	6.27323e-11
ZRANB2	1205.1	0.908104	0.0851168	10.6689	1.42274e-26	1.61871e-24
KLHL13	48.3797	0.906944	0.287745	3.1519	0.00162214	0.00323091
TMEM27	4.97409	0.906559	0.322284	2.81292	0.00490933	0.00893246
ZNF311	41.0087	0.906451	0.222649	4.07121	4.67694e-05	0.00012037
ASRGL1	90.4334	0.906099	0.23898	3.79152	0.000149728	0.00035576
LCORL	485.868	0.905748	0.0988675	9.16123	5.13083e-20	1.52841e-18
METTL4	250.81	0.905692	0.117492	7.70853	1.27271e-14	1.46694e-13
PLSCR1	911.086	0.904491	0.110043	8.21947	2.04402e-16	3.13174e-15
ZNF680	495.062	0.902449	0.103645	8.70709	3.11772e-18	6.64825e-17
DPH6	285.847	0.902116	0.117868	7.65359	1.95441e-14	2.18555e-13
HSD17B11	609.759	0.901354	0.156758	5.74998	8.92555e-09	4.11724e-08
AMACR	175.34	0.901265	0.216708	4.15889	3.19791e-05	8.46393e-05
C18orf54	130.972	0.898928	0.146393	6.14052	8.22514e-10	4.46721e-09
VAMP7	300.933	0.89286	0.10039	8.89393	5.89839e-19	1.43276e-17
TIA1	2059.65	0.892824	0.0844659	10.5702	4.09452e-26	4.2726e-24
SNX13	1369.46	0.892038	0.0877449	10.1663	2.80465e-24	2.07815e-22
CD164	2517.31	0.891475	0.0834639	10.681	1.24981e-26	1.43119e-24
RALGPS2	914.401	0.890394	0.115424	7.71412	1.21824e-14	1.40851e-13
GOLT1B	304.262	0.889974	0.120215	7.40316	1.32978e-13	1.30717e-12
TRAPPC13	245.907	0.888961	0.111886	7.94526	1.93787e-15	2.54274e-14
MAP9	171.049	0.888297	0.195263	4.54922	5.38444e-06	1.61515e-05
LRRIQ3	14.8318	0.888213	0.253112	3.50917	0.000449503	0.000984964
UGGT2	1104.9	0.887634	0.103935	8.54031	1.33866e-17	2.54114e-16
CDC7	205.482	0.886657	0.125217	7.08097	1.43152e-12	1.19136e-11
FREM2	1548.65	0.886509	0.260706	3.40042	0.000672828	0.00143266
PPM1E	10.3476	0.885636	0.308958	2.86653	0.00415002	0.0076546
HNF4G	63.0055	0.884972	0.28124	3.14667	0.00165139	0.00328433
PBK	56.5188	0.884934	0.178837	4.94826	7.48804e-07	2.5706e-06
SLC38A11	129.433	0.884431	0.255476	3.46189	0.000536392	0.00116179
CDK1	271.71	0.88222	0.143618	6.14284	8.10572e-10	4.40778e-09
TMED7	542.324	0.881002	0.120808	7.29257	3.04087e-13	2.82985e-12
TMEM135	434.844	0.880888	0.0920873	9.5658	1.11342e-21	4.6529e-20
RGS7BP	25.541	0.880584	0.287489	3.06302	0.00219113	0.00425605
IFI44	433.457	0.877586	0.232541	3.77389	0.000160721	0.000380292
TMEM106B	775.562	0.87706	0.101004	8.68338	3.84179e-18	8.02724e-17
SLC44A1	1727.61	0.876412	0.104421	8.39302	4.73811e-17	8.24029e-16
ZNF138	239.425	0.874071	0.107447	8.13487	4.12377e-16	6.01014e-15
COL28A1	206.808	0.874005	0.187464	4.66225	3.12776e-06	9.75042e-06
LVRN	10.4556	0.872606	0.292285	2.98547	0.00283145	0.0053859
ASAH1	2379.39	0.872217	0.100052	8.7176	2.84161e-18	6.11985e-17
ATP7A	592.406	0.871923	0.0952865	9.15053	5.6653e-20	1.67349e-18
MYEF2	280.866	0.871204	0.242837	3.58761	0.000333723	0.00074676
SLC36A4	223.865	0.868005	0.16116	5.386	7.20438e-08	2.89802e-07
IQCH	107.04	0.867363	0.134273	6.45972	1.04899e-10	6.57857e-10
TSPAN13	527.309	0.866789	0.13505	6.41829	1.37816e-10	8.48301e-10
ZNF420	145.084	0.866669	0.136802	6.33522	2.37007e-10	1.40256e-09
OTUD6B	355.818	0.866421	0.105468	8.21499	2.12173e-16	3.22837e-15
RABGAP1L	2143.47	0.865797	0.0900339	9.61635	6.82076e-22	2.95538e-20
ANKHD1-EIF4EBP3	143.972	0.865265	0.135009	6.40892	1.46551e-10	8.9768e-10
KIF18A	93.8929	0.864439	0.160516	5.38537	7.22959e-08	2.90485e-07
C4orf46	98.8481	0.86403	0.12137	7.11898	1.08727e-12	9.20499e-12
PKIB	58.7115	0.863757	0.235161	3.67304	0.000239681	0.000549004
SRP9	1129.96	0.863079	0.0866613	9.95922	2.29867e-23	1.3603e-21
PPP1R3C	812.951	0.862601	0.174511	4.94295	7.69486e-07	2.63749e-06
SH3BGRL2	603.79	0.862152	0.136837	6.3006	2.96498e-10	1.72737e-09
TWF1	704.179	0.861208	0.0993511	8.66833	4.38501e-18	9.0656e-17
ZNF92	192.681	0.860979	0.132016	6.52177	6.94807e-11	4.4621e-10
TRIQK	332.904	0.860958	0.138184	6.2305	4.64948e-10	2.62463e-09
ZNF91	3072.94	0.860287	0.106744	8.05932	7.67204e-16	1.06617e-14
TMEM126B	145.613	0.85986	0.118415	7.26141	3.83063e-13	3.49654e-12
MCOLN3	76.5168	0.859704	0.273945	3.13824	0.00169968	0.0033724
FNBP1L	1443.27	0.858571	0.0965481	8.89268	5.96533e-19	1.44702e-17
SLC9A4	308.343	0.857977	0.25277	3.3943	0.00068803	0.00146221
RMI2	234.031	0.857575	0.163158	5.25609	1.47148e-07	5.60708e-07
SCAMP1	491.776	0.855661	0.11253	7.60382	2.87515e-14	3.12597e-13
SPDYE3	18.6535	0.854323	0.302152	2.82746	0.00469187	0.00856888
IER3IP1	178.145	0.853669	0.135357	6.30679	2.84887e-10	1.66412e-09
CENPU	189.903	0.853635	0.134585	6.34274	2.25715e-10	1.34249e-09
SASS6	146.173	0.85344	0.124408	6.86002	6.88497e-12	5.16886e-11
SCUBE2	1381.53	0.852916	0.220301	3.8716	0.000108125	0.000263078
TAS2R50	35.7125	0.852395	0.178947	4.7634	1.9036e-06	6.12366e-06
PNPLA8	690.741	0.852395	0.102538	8.31295	9.335e-17	1.53709e-15
DENND4C	2246.6	0.85236	0.0899779	9.473	2.71924e-21	1.05393e-19
SYT16	221.926	0.852241	0.253829	3.35755	0.000786371	0.00165584
C9orf84	24.9379	0.852014	0.279209	3.05152	0.00227683	0.00441084
C1GALT1	528.174	0.851998	0.100264	8.49752	1.93691e-17	3.57669e-16
TMED5	1028.41	0.851647	0.0760317	11.2012	4.0223e-29	7.71013e-27
PDS5B	738.314	0.851568	0.106689	7.98177	1.44253e-15	1.936e-14
CA2	222.172	0.850962	0.237495	3.58307	0.000339583	0.000759197
RAD54B	119.102	0.850684	0.151818	5.60331	2.10299e-08	9.19341e-08
ELP4	482.908	0.850531	0.100121	8.495	1.97938e-17	3.63988e-16
ILDR2	72.1862	0.848709	0.262761	3.22996	0.00123807	0.00251776
IKZF2	2997.71	0.848228	0.115278	7.35814	1.86495e-13	1.79424e-12
PPP1CB	2466.48	0.848094	0.0842131	10.0708	7.43637e-24	4.97244e-22
ZDHHC2	456.301	0.846486	0.169259	5.00112	5.69994e-07	1.99264e-06
DCUN1D4	753.332	0.846443	0.107578	7.8682	3.5979e-15	4.50312e-14
SESTD1	1256.45	0.844027	0.104786	8.0548	7.96091e-16	1.10544e-14
FLVCR1	664.968	0.84328	0.115234	7.31796	2.51778e-13	2.38075e-12
NUDT12	129.326	0.843218	0.161042	5.236	1.6409e-07	6.21906e-07
ALG6	217.05	0.842998	0.0905313	9.31167	1.25834e-20	4.2349e-19
FAM173B	238.101	0.842661	0.119839	7.03159	2.04189e-12	1.66399e-11
TNFSF15	646.035	0.842519	0.171911	4.90091	9.53956e-07	3.22157e-06
MAGOHB	274.413	0.841369	0.103765	8.10844	5.12738e-16	7.34536e-15
PGAP1	1410.2	0.840682	0.133846	6.28097	3.36461e-10	1.94095e-09
NBN	959.862	0.839724	0.0812956	10.3293	5.19603e-25	4.36343e-23
NIPAL1	1093.16	0.839394	0.14313	5.86455	4.50359e-09	2.17949e-08
C5orf22	299.21	0.838601	0.102401	8.18936	2.62613e-16	3.93808e-15
ARFIP1	538.758	0.838482	0.0872182	9.61362	7.00445e-22	3.01277e-20
IMMP1L	173.177	0.83798	0.0957269	8.75386	2.06181e-18	4.5564e-17
FBXL3	590.365	0.836989	0.0883751	9.47086	2.77537e-21	1.07098e-19
ATP11B	1724.04	0.836838	0.0825547	10.1368	3.7942e-24	2.71995e-22
NADK2	648.294	0.836644	0.107669	7.77049	7.81822e-15	9.27198e-14
MMAA	125.979	0.836416	0.124594	6.71312	1.90508e-11	1.33529e-10
PLK4	167.099	0.836383	0.124229	6.73261	1.66643e-11	1.18022e-10
CCDC73	16.7138	0.833596	0.281575	2.96048	0.00307161	0.00579645
PRH1	75.5527	0.831781	0.154045	5.39959	6.67945e-08	2.69732e-07
CNOT6L	1074.14	0.831726	0.0920673	9.0339	1.65663e-19	4.46025e-18
SLC5A3	2798.43	0.830522	0.100335	8.27753	1.25761e-16	2.00706e-15
ITGB3BP	227.801	0.828941	0.111564	7.43019	1.08442e-13	1.08288e-12
FKTN	375.325	0.828919	0.0924295	8.96812	3.01616e-19	7.66427e-18
KIAA1586	148.216	0.827875	0.129308	6.40236	1.52993e-10	9.3422e-10
CCNT2	1653.25	0.827497	0.098558	8.39604	4.61794e-17	8.05513e-16
ZNF559-ZNF177	33.0959	0.826949	0.211119	3.91698	8.9667e-05	0.00022125
ADAM22	202.346	0.826947	0.205222	4.02952	5.58917e-05	0.000142106
TOM1L1	578.897	0.826464	0.0849988	9.72325	2.40004e-22	1.11381e-20
OSGIN2	317.967	0.825734	0.111591	7.39967	1.36519e-13	1.339e-12
MCIDAS	46.9656	0.825081	0.254049	3.24773	0.00116331	0.00237553
NEMP1	572.144	0.824889	0.100105	8.24026	1.71844e-16	2.67946e-15
PAQR3	254.555	0.82445	0.124546	6.61962	3.60131e-11	2.41663e-10
SLC10A5	77.2368	0.824386	0.163758	5.03418	4.79905e-07	1.69738e-06
ZBTB8B	233.185	0.823998	0.216881	3.79932	0.000145096	0.000345594
MBIP	140.567	0.823174	0.160085	5.14211	2.7167e-07	9.98941e-07
C5orf42	1222.18	0.822907	0.10932	7.5275	5.17221e-14	5.40355e-13
MCMDC2	47.2794	0.822866	0.191959	4.28668	1.81364e-05	5.01546e-05
SSX2IP	224.15	0.822804	0.128117	6.42229	1.34243e-10	8.27755e-10
TMEM161B	614.215	0.821933	0.104515	7.86423	3.71385e-15	4.6318e-14
ORC5	214.291	0.821544	0.100644	8.16284	3.27229e-16	4.83306e-15
FSD1L	84.474	0.820138	0.214751	3.81902	0.000133984	0.000320904
NDUFA5	359.94	0.820127	0.0970711	8.44873	2.94494e-17	5.27785e-16
TAS2R10	14.3516	0.819294	0.248371	3.29867	0.000971452	0.00201004
ITPR1	1478.56	0.819028	0.155381	5.2711	1.35606e-07	5.1976e-07
RAB9B	52.9587	0.818748	0.206488	3.96511	7.3361e-05	0.000183221
NR1D2	874.484	0.817191	0.0894269	9.13809	6.35658e-20	1.85593e-18
TTC33	122.758	0.816708	0.120057	6.80267	1.02699e-11	7.52432e-11
GXYLT1	704.031	0.816105	0.084275	9.68383	3.5322e-22	1.585e-20
MOSPD2	258.377	0.815753	0.118898	6.86095	6.84036e-12	5.14193e-11
TAS2R20	71.9896	0.81567	0.183629	4.44195	8.91454e-06	2.57549e-05
LIFR	581.633	0.813469	0.229037	3.55169	0.000382769	0.000848006
IL17RB	77.3588	0.812946	0.234117	3.47239	0.000515853	0.00112047
CCDC121	32.6139	0.812218	0.170642	4.75977	1.93815e-06	6.22802e-06
PDIK1L	293.298	0.812028	0.107413	7.55987	4.03468e-14	4.28624e-13
PRELID3B	610.249	0.811457	0.0996188	8.14562	3.77339e-16	5.52689e-15
VAMP4	249.896	0.810596	0.112952	7.17647	7.1534e-13	6.25435e-12
SLC7A2	507.571	0.809236	0.208404	3.88301	0.000103169	0.000251854
TTC26	121.005	0.809086	0.130648	6.19286	5.9082e-10	3.28525e-09
PRIM1	100.538	0.807666	0.140594	5.74467	9.20981e-09	4.24171e-08
AASDHPPT	349.859	0.806917	0.0935458	8.62591	6.35875e-18	1.2845e-16
ECT2	490.436	0.806258	0.119956	6.7213	1.8011e-11	1.26689e-10
CLDN12	424.917	0.806127	0.101069	7.97597	1.51183e-15	2.01978e-14
NRG4	81.3235	0.805401	0.232429	3.46515	0.000529933	0.00114893
NEDD4L	2884.92	0.805331	0.111834	7.20113	5.97148e-13	5.27855e-12
ERP27	363.257	0.804776	0.196712	4.09114	4.2926e-05	0.000111079
MNS1	32.2877	0.804745	0.221955	3.62571	0.000288166	0.000651347
MAK16	248.768	0.804212	0.121592	6.61403	3.73998e-11	2.50017e-10
TMX1	509.996	0.804064	0.105527	7.61952	2.54616e-14	2.8046e-13
KIAA0319	33.456	0.803939	0.270688	2.96998	0.00297814	0.00563817
RHOT1	515.317	0.802992	0.0921017	8.71853	2.81844e-18	6.08362e-17
CCDC82	602.856	0.801816	0.0884011	9.07021	1.18787e-19	3.28339e-18
KCNMB3	203.714	0.801719	0.145928	5.49393	3.93089e-08	1.64562e-07
QSER1	1246.37	0.801139	0.0822846	9.7362	2.11303e-22	9.91047e-21
NRIP1	2001.9	0.800282	0.0932664	8.5806	9.43777e-18	1.85546e-16
ING3	139.355	0.799911	0.109329	7.31653	2.5447e-13	2.40363e-12
ACADM	366.467	0.799826	0.105483	7.58253	3.38889e-14	3.64631e-13
UHRF1BP1L	474.428	0.797945	0.0813417	9.80979	1.02181e-22	5.193e-21
TCEA1	711.166	0.797524	0.0931824	8.55874	1.14108e-17	2.18965e-16
ZNF706	1410.8	0.797426	0.122799	6.49377	8.37125e-11	5.31606e-10
SEC22B	936.764	0.797307	0.0764196	10.4333	1.74741e-25	1.58844e-23
IL1A	110.48	0.797216	0.264824	3.01036	0.00260939	0.004998
CCNC	598.027	0.796043	0.0786777	10.1178	4.60816e-24	3.23765e-22
TESK2	392.085	0.795864	0.15139	5.25703	1.46399e-07	5.58217e-07
LYSMD3	247.37	0.795563	0.117391	6.77704	1.2266e-11	8.87975e-11
BRAF	2798.91	0.79517	0.0859796	9.24836	2.27973e-20	7.3767e-19
SMCHD1	2799.82	0.794217	0.0983154	8.07825	6.57036e-16	9.23989e-15
SELL	150.82	0.793726	0.262601	3.02256	0.00250648	0.00481816
RNF219	205.492	0.793328	0.105561	7.51536	5.67559e-14	5.90495e-13
SLC26A7	27.0225	0.793201	0.258796	3.06496	0.00217699	0.00423091
TRAM1	1396.79	0.792687	0.0915482	8.65868	4.7724e-18	9.7635e-17
CDS1	472.726	0.792604	0.117136	6.7665	1.31931e-11	9.50024e-11
UBE2W	776.836	0.792569	0.094373	8.39826	4.53147e-17	7.91213e-16
RBBP8	432.278	0.792393	0.133635	5.92952	3.03825e-09	1.51098e-08
VPS50	404.323	0.791263	0.0840868	9.41007	4.95788e-21	1.80273e-19
ZNF518A	1585.79	0.790657	0.0974612	8.11253	4.95774e-16	7.13713e-15
ZNF222	65.5962	0.790389	0.158017	5.00193	5.67591e-07	1.98482e-06
EFCAB7	108.746	0.789184	0.118975	6.63319	3.28508e-11	2.21539e-10
WDR35	267.883	0.789167	0.110597	7.13551	9.64294e-13	8.23901e-12
PRRG1	179.099	0.788968	0.176434	4.47174	7.75866e-06	2.26492e-05
POLR2K	230.826	0.788309	0.124114	6.35149	2.13244e-10	1.27607e-09
FAM171B	162.521	0.788082	0.161586	4.87718	1.07615e-06	3.60044e-06
BTBD8	109.192	0.786418	0.182527	4.30849	1.6437e-05	4.56988e-05
SVIP	242.16	0.786063	0.124884	6.29435	3.08699e-10	1.79371e-09
KALRN	1046.15	0.785789	0.196791	3.993	6.52416e-05	0.000164034
EED	339.938	0.785548	0.0992541	7.91452	2.48217e-15	3.20213e-14
EHF	3248.22	0.785491	0.112409	6.98778	2.79266e-12	2.23046e-11
BTF3L4	689.644	0.785413	0.0831737	9.44305	3.62086e-21	1.35859e-19
NDFIP2	721.541	0.785111	0.110054	7.13387	9.75821e-13	8.3254e-12
ALG10	193.696	0.784211	0.106383	7.37156	1.68637e-13	1.63582e-12
PHF6	558.823	0.783936	0.0868497	9.02636	1.77483e-19	4.73511e-18
THAP9	92.7509	0.783425	0.12924	6.06177	1.3463e-09	7.04928e-09
NIPSNAP3A	106.886	0.783189	0.146051	5.36244	8.21073e-08	3.26728e-07
POLR2M	239.152	0.782271	0.101645	7.6961	1.40277e-14	1.59908e-13
RNF138	197.057	0.782205	0.114532	6.82959	8.51562e-12	6.30979e-11
ZGRF1	285.666	0.78183	0.0999062	7.82564	5.05064e-15	6.15111e-14
HLTF	732.882	0.781602	0.108521	7.20233	5.91903e-13	5.23481e-12
KBTBD3	57.6679	0.781175	0.162862	4.79655	1.61418e-06	5.25108e-06
VRK1	156.337	0.781028	0.124757	6.26037	3.84067e-10	2.19618e-09
BRIP1	345.709	0.780897	0.131191	5.95238	2.64264e-09	1.32772e-08
EXTL2	221.063	0.78061	0.122962	6.3484	2.1756e-10	1.30012e-09
FANCB	97.7336	0.780329	0.161847	4.82141	1.42544e-06	4.66808e-06
RCHY1	286.719	0.780297	0.0910478	8.57019	1.03312e-17	2.0065e-16
LRRC40	168.094	0.779827	0.122882	6.34615	2.20771e-10	1.31619e-09
ZNF391	101.896	0.779563	0.186385	4.18254	2.88271e-05	7.68388e-05
HIGD1A	302.019	0.779094	0.119539	6.51751	7.14845e-11	4.58577e-10
RWDD3	92.1589	0.778865	0.135019	5.76855	7.99574e-09	3.71652e-08
BMP3	937.692	0.778719	0.233947	3.32861	0.000872806	0.00182024
SLC10A7	214.455	0.778661	0.0995921	7.8185	5.34554e-15	6.4834e-14
ELOVL7	178.784	0.778199	0.181867	4.27895	1.87779e-05	5.18048e-05
TSEN15	261.416	0.777678	0.104731	7.42546	1.1239e-13	1.11788e-12
NPNT	145.559	0.77606	0.237347	3.26973	0.00107652	0.00221135
FAM184A	54.0972	0.775941	0.243011	3.19304	0.00140786	0.00283258
SYPL1	1204.28	0.77568	0.101817	7.61838	2.56883e-14	2.82251e-13
ANKAR	184.124	0.775329	0.125373	6.18418	6.24276e-10	3.45547e-09
POLE2	99.1004	0.774885	0.155898	4.97045	6.67978e-07	2.31248e-06
NDUFV2	255.716	0.774805	0.110435	7.01592	2.28441e-12	1.84712e-11
RGS17	163.258	0.774246	0.257597	3.00564	0.00265019	0.00506624
PTBP2	503.315	0.773937	0.0857625	9.02418	1.81046e-19	4.80113e-18
ZNF571	164.611	0.772973	0.143884	5.37219	7.77853e-08	3.11053e-07
GPATCH2	527.874	0.772071	0.0932398	8.28048	1.22678e-16	1.97393e-15
FRRS1	409.495	0.771727	0.175093	4.40753	1.04557e-05	2.99327e-05
UFM1	697.193	0.771324	0.0933811	8.25995	1.45728e-16	2.30072e-15
SNX16	131.817	0.770194	0.143165	5.37977	7.45823e-08	2.98854e-07
PSAT1	156.423	0.770112	0.164679	4.67644	2.91902e-06	9.13845e-06
SRSF6	3599.81	0.769576	0.0834947	9.21707	3.05333e-20	9.47985e-19
ACAA2	184.026	0.769304	0.177977	4.32248	1.54283e-05	4.30503e-05
HSPA14	129.19	0.769175	0.110309	6.97289	3.10505e-12	2.46102e-11
SPAG17	305.487	0.768478	0.244301	3.14562	0.00165735	0.00329545
CGGBP1	1114.77	0.768232	0.0802365	9.5746	1.02256e-21	4.29355e-20
MOB4	273.497	0.767649	0.113319	6.77425	1.25055e-11	9.03462e-11
FAM221A	530.031	0.767552	0.127246	6.03202	1.61926e-09	8.38638e-09
ORMDL1	411.191	0.766093	0.0878817	8.71733	2.84844e-18	6.12589e-17
MKLN1	1827.45	0.766029	0.0712677	10.7486	6.01584e-27	7.21697e-25
ALG10B	336.546	0.765335	0.125471	6.09972	1.06258e-09	5.66461e-09
UBE2K	1132.5	0.764878	0.0824668	9.27498	1.77652e-20	5.85588e-19
ETAA1	227.521	0.764582	0.108337	7.05742	1.69618e-12	1.39301e-11
MIER1	746.506	0.764559	0.0830914	9.20142	3.53253e-20	1.08719e-18
PPM1B	579.478	0.764028	0.0871153	8.77031	1.78178e-18	3.95739e-17
SRSF10	2209.93	0.76342	0.0713729	10.6962	1.06019e-26	1.23002e-24
TNFRSF11A	172.764	0.763369	0.197021	3.87456	0.000106817	0.000260182
KLF8	728.484	0.762846	0.156974	4.85971	1.17558e-06	3.90938e-06
ZNF66	721.22	0.762833	0.151668	5.02962	4.9146e-07	1.73407e-06
YOD1	487.145	0.762432	0.106942	7.12942	1.00793e-12	8.57029e-12
SLC9A2	788.009	0.762029	0.183512	4.15247	3.28899e-05	8.68543e-05
LRRC70	11.5873	0.761459	0.254846	2.98792	0.00280882	0.00534631
MMGT1	286.733	0.761353	0.0919598	8.27919	1.24019e-16	1.99063e-15
CCDC15	105.111	0.761018	0.14998	5.07414	3.89256e-07	1.39807e-06
CHORDC1	1175.3	0.760111	0.0903862	8.40959	4.11456e-17	7.24154e-16
UMAD1	273.197	0.759395	0.112488	6.75092	1.46906e-11	1.05007e-10
MOSPD1	139.827	0.758409	0.132645	5.7176	1.08041e-08	4.91563e-08
CKAP2	395.509	0.757657	0.111553	6.79188	1.10684e-11	8.06242e-11
ERI2	342.754	0.757399	0.103394	7.32536	2.38252e-13	2.265e-12
ARL5B	918.464	0.757308	0.104905	7.21898	5.23799e-13	4.66761e-12
SPATA6	240.587	0.757139	0.11304	6.69796	2.11355e-11	1.47148e-10
RASA2	691.2	0.757054	0.0852243	8.88308	6.50359e-19	1.56682e-17
CXADR	2616.69	0.75695	0.126493	5.98413	2.17544e-09	1.10686e-08
SLF1	172.583	0.756778	0.130447	5.80142	6.5756e-09	3.09476e-08
ACSM6	100.415	0.756658	0.26945	2.80815	0.00498265	0.00905586
PIGF	323.725	0.756163	0.103385	7.31408	2.59159e-13	2.44531e-12
C5orf34	64.4962	0.756107	0.193853	3.9004	9.60322e-05	0.000235703
PRPF39	354.78	0.755213	0.0903452	8.3592	6.31451e-17	1.07383e-15
DEK	1566.17	0.754296	0.12291	6.13695	8.41188e-10	4.55321e-09
GAS2L3	285.147	0.754021	0.152811	4.93435	8.04197e-07	2.74685e-06
CPM	537.474	0.753983	0.219046	3.44212	0.000577176	0.00124432
NPAT	539.389	0.753503	0.0956615	7.87676	3.35983e-15	4.23824e-14
METTL15	318.104	0.752638	0.0995902	7.55735	4.11367e-14	4.35442e-13
CD2AP	2425.61	0.752211	0.0877702	8.57022	1.03283e-17	2.0065e-16
CASD1	413.873	0.751458	0.0909481	8.26249	1.42666e-16	2.25639e-15
OR2A7	53.3371	0.750787	0.201273	3.73019	0.000191337	0.000446268
FZD3	588.929	0.750664	0.135275	5.54918	2.87005e-08	1.22669e-07
ZNF33A	1763.41	0.750179	0.0911368	8.23135	1.85122e-16	2.86371e-15
FANCM	251.708	0.749806	0.0905878	8.27712	1.26195e-16	2.01034e-15
CEP70	405.827	0.749576	0.120094	6.24157	4.33207e-10	2.45305e-09
ZNF566	350.019	0.749112	0.112195	6.67686	2.44123e-11	1.68366e-10
ZBTB26	200.448	0.748089	0.109689	6.82009	9.09814e-12	6.6992e-11
THOC1	626.709	0.748014	0.104905	7.13038	1.00093e-12	8.51898e-12
SCYL2	815.355	0.747706	0.078189	9.5628	1.14612e-21	4.77819e-20
ZNF678	447.642	0.747224	0.113371	6.59095	4.37012e-11	2.89452e-10
CEPT1	662.463	0.746852	0.069072	10.8127	2.99868e-27	3.84e-25
MYCBP	146.948	0.745125	0.132649	5.61725	1.94017e-08	8.526e-08
SLC4A7	1097.16	0.745045	0.0888869	8.38195	5.206e-17	8.97438e-16
C1orf112	356.455	0.743749	0.141283	5.26423	1.40778e-07	5.37596e-07
ABHD13	260.109	0.742872	0.0968386	7.67123	1.70349e-14	1.92078e-13
RAB5A	725.437	0.741281	0.0764329	9.69845	3.06112e-22	1.3949e-20
KIF20B	236.569	0.741218	0.123912	5.98179	2.20698e-09	1.12194e-08
VPS13A	1657.24	0.740457	0.0882519	8.39026	4.85049e-17	8.42743e-16
NT5C3A	304.356	0.739471	0.102485	7.21544	5.37608e-13	4.781e-12
APPL1	807.028	0.739324	0.0787277	9.3909	5.94902e-21	2.09822e-19
OXCT1	211.756	0.739184	0.229444	3.22163	0.00127462	0.00258605
DCUN1D1	742.872	0.738483	0.0833441	8.86064	7.95549e-19	1.88822e-17
STXBP4	405.697	0.73812	0.115128	6.41128	1.44307e-10	8.85472e-10
KRAS	769.228	0.737999	0.0888963	8.3018	1.02549e-16	1.6745e-15
FIGNL1	313.108	0.737992	0.104368	7.07109	1.53718e-12	1.27149e-11
RAB8B	546.166	0.737864	0.106121	6.95304	3.57494e-12	2.80445e-11
HMMR	105.389	0.737529	0.159119	4.63509	3.56789e-06	1.10424e-05
BPGM	387.134	0.7368	0.160848	4.58073	4.63362e-06	1.40886e-05
CENPQ	59.0058	0.736124	0.160712	4.5804	4.64079e-06	1.4108e-05
MLF1	62.4126	0.736085	0.183555	4.01017	6.06753e-05	0.000153384
QKI	1707.94	0.736082	0.0853368	8.62561	6.37536e-18	1.28638e-16
AFTPH	1003.61	0.735695	0.0827148	8.89436	5.87554e-19	1.43115e-17
MPP5	513.941	0.734743	0.079405	9.25312	2.18039e-20	7.08126e-19
REPS2	419.697	0.73459	0.131525	5.58517	2.33476e-08	1.01288e-07
ICA1L	170.216	0.733663	0.138224	5.3078	1.10956e-07	4.3185e-07
LTN1	1008.36	0.733539	0.0808942	9.06788	1.21355e-19	3.33868e-18
YAE1D1	102.123	0.733099	0.126961	5.7742	7.73205e-09	3.60441e-08
ACYP1	173.103	0.73281	0.109662	6.68245	2.34974e-11	1.62503e-10
GTF3C3	538.685	0.732243	0.0895419	8.17765	2.89423e-16	4.31808e-15
MBTPS2	311.091	0.732195	0.0957569	7.6464	2.06686e-14	2.30232e-13
TMEM45B	627.898	0.732192	0.171143	4.27825	1.88372e-05	5.19541e-05
ARPP19	1721.6	0.732118	0.0790487	9.26161	2.01372e-20	6.58849e-19
HMGCR	616.958	0.731831	0.0946861	7.72902	1.0838e-14	1.26074e-13
NCAPG	209.327	0.731304	0.144571	5.05846	4.22658e-07	1.50668e-06
PRKAB2	612.869	0.731232	0.0955068	7.65634	1.91314e-14	2.14483e-13
POT1	250.209	0.731157	0.123554	5.91769	3.2649e-09	1.61959e-08
TMED6	7.05496	0.730943	0.250133	2.92222	0.00347543	0.00650077
SAMD12	1112.13	0.730545	0.115136	6.34508	2.22316e-10	1.32451e-09
ARL6	114.426	0.730506	0.147281	4.95994	7.05161e-07	2.43261e-06
RAD51AP1	116.083	0.729873	0.163753	4.45715	8.30581e-06	2.41465e-05
TMEM182	110.999	0.729822	0.137223	5.31851	1.04621e-07	4.08816e-07
CCDC68	119.696	0.728558	0.207388	3.51301	0.000443053	0.000971554
YWHAB	4450.59	0.728159	0.107018	6.80405	1.01721e-11	7.45886e-11
RGPD8	81.8966	0.727624	0.17051	4.26735	1.97811e-05	5.4311e-05
DCLRE1A	136.176	0.727435	0.119211	6.10206	1.04707e-09	5.58702e-09
ZNF662	601.373	0.727383	0.221882	3.27824	0.00104457	0.00214947
MED21	265.999	0.726603	0.100525	7.2281	4.89784e-13	4.39335e-12
TBCEL	288.694	0.726205	0.0999036	7.26906	3.61988e-13	3.31619e-12
PTER	320.787	0.725345	0.116549	6.22351	4.8614e-10	2.73202e-09
NEDD1	285.463	0.725119	0.109644	6.61341	3.75577e-11	2.50978e-10
ZNF146	1208.79	0.724551	0.0855629	8.46806	2.49522e-17	4.53175e-16
GOLGA8A	2287.94	0.724415	0.114285	6.33865	2.31781e-10	1.37468e-09
CD96	348.283	0.724357	0.167529	4.32377	1.53385e-05	4.28336e-05
ZCCHC10	130.521	0.723347	0.103054	7.01909	2.23313e-12	1.8098e-11
SLC30A6	647.754	0.723177	0.0765874	9.44251	3.63966e-21	1.36275e-19
GALNT3	440.595	0.723126	0.117114	6.17455	6.63536e-10	3.65785e-09
MTHFD2L	255.736	0.722542	0.120117	6.0153	1.79554e-09	9.25049e-09
ZFP82	174.367	0.721415	0.156584	4.60722	4.08095e-06	1.25292e-05
STMN1	988.28	0.721265	0.129448	5.57186	2.52028e-08	1.08588e-07
U2SURP	2105.39	0.720586	0.0786219	9.16521	4.94493e-20	1.47997e-18
RTKN2	344.657	0.720469	0.158162	4.55526	5.23212e-06	1.57347e-05
CTSO	182.624	0.720217	0.137171	5.2505	1.51687e-07	5.76882e-07
DNAJB14	1121.01	0.720171	0.0846554	8.50709	1.78354e-17	3.31779e-16
EHHADH	247.287	0.72005	0.130308	5.52575	3.28087e-08	1.38949e-07
PUS7L	976.583	0.719499	0.0775401	9.27906	1.70978e-20	5.66765e-19
BORA	137.652	0.719469	0.133517	5.38859	7.10141e-08	2.85856e-07
NDC1	545.653	0.71929	0.0973698	7.3872	1.49952e-13	1.46505e-12
TDRD12	19.0903	0.718975	0.253091	2.84077	0.00450042	0.00824571
TOP2A	1401.22	0.718139	0.117945	6.08876	1.13787e-09	6.03137e-09
CHAC2	13.2311	0.718042	0.221528	3.24131	0.0011898	0.00242511
CCNG1	747.917	0.717851	0.108285	6.62924	3.37411e-11	2.27022e-10
C7orf31	64.3127	0.717087	0.175783	4.07938	4.51562e-05	0.000116491
CHEK1	263.012	0.717036	0.124373	5.76523	8.15487e-09	3.7845e-08
ZNF577	403.955	0.716796	0.133915	5.35262	8.66892e-08	3.43157e-07
ACOX1	6109.18	0.716045	0.124993	5.7287	1.01203e-08	4.62599e-08
ELOVL6	615.043	0.715884	0.121308	5.90138	3.60478e-09	1.76977e-08
ARL14EP	192.351	0.714985	0.101695	7.03069	2.05518e-12	1.67327e-11
ZNF677	193.418	0.714301	0.218854	3.26383	0.00109917	0.00225368
ZNF585A	269.112	0.713736	0.114682	6.22361	4.85847e-10	2.73124e-09
SPICE1	771.359	0.713732	0.080867	8.826	1.08489e-18	2.52401e-17
ZNF695	73.9524	0.713529	0.193895	3.67997	0.000233265	0.000535838
ZNF300	243.402	0.713507	0.217238	3.28445	0.00102182	0.0021078
CCSER1	1823.27	0.713477	0.140337	5.08403	3.69519e-07	1.33179e-06
SLC35A3	1237.9	0.712866	0.0740147	9.63141	5.89147e-22	2.57807e-20
LIN7A	152.729	0.712739	0.216604	3.29051	0.00100005	0.00206582
ZNF302	461.15	0.712616	0.108382	6.57503	4.86433e-11	3.19131e-10
CNOT7	780.072	0.712156	0.0910566	7.82103	5.23936e-15	6.36419e-14
SREK1	2084.53	0.712144	0.0791442	8.99805	2.29754e-19	5.95841e-18
SKA2	262.652	0.711348	0.108584	6.55113	5.71029e-11	3.70497e-10
RAVER2	184.304	0.710845	0.159737	4.4501	8.58305e-06	2.4891e-05
PARPBP	176.16	0.710628	0.134675	5.27662	1.3159e-07	5.06236e-07
GNRH1	48.5931	0.710307	0.1722	4.1249	3.709e-05	9.70304e-05
ZNF112	111.734	0.709866	0.1346	5.27389	1.33563e-07	5.12596e-07
PPP1R9A	757.717	0.709594	0.172057	4.12418	3.72059e-05	9.72903e-05
EXOC5	727.369	0.709481	0.0804013	8.82424	1.10201e-18	2.55039e-17
ZDHHC23	470.348	0.708967	0.10914	6.49594	8.25155e-11	5.24194e-10
RPAP3	340.959	0.708429	0.110013	6.4395	1.1987e-10	7.4407e-10
C11orf65	19.773	0.7082	0.221158	3.20224	0.00136365	0.00275023
PGRMC1	864.134	0.708103	0.0939627	7.536	4.84589e-14	5.08674e-13
CDKN3	47.2865	0.707823	0.17912	3.95167	7.76072e-05	0.000193169
ASPM	712.071	0.70779	0.130891	5.40747	6.39204e-08	2.58897e-07
GOLGA8B	847.534	0.707767	0.128548	5.50586	3.67368e-08	1.54545e-07
CAPZA1	1488.46	0.707595	0.0815742	8.67425	4.16283e-18	8.65702e-17
EMC2	294.31	0.706904	0.107612	6.56901	5.06495e-11	3.3151e-10
NANP	140.662	0.706869	0.128516	5.50025	3.79248e-08	1.59277e-07
STK26	202.728	0.706206	0.144504	4.8871	1.02331e-06	3.43342e-06
TTC8	349.771	0.705787	0.112469	6.27537	3.48807e-10	2.00692e-09
ZNF280D	727.059	0.705758	0.0866039	8.14927	3.66135e-16	5.38074e-15
PLA2R1	1432.1	0.705734	0.145382	4.85434	1.20786e-06	4.00388e-06
SPOPL	802.937	0.705497	0.0900101	7.83797	4.57882e-15	5.63486e-14
CNIH1	374.55	0.704908	0.0993092	7.09811	1.26475e-12	1.06057e-11
PSMA1	174.296	0.704897	0.103016	6.84261	7.77628e-12	5.80342e-11
SPA17	35.2126	0.704651	0.182874	3.8532	0.000116582	0.000282135
CMC1	300.342	0.70452	0.0914911	7.70043	1.35611e-14	1.5489e-13
GTF2A1	571.242	0.704258	0.0976076	7.2152	5.3856e-13	4.78705e-12
SNRNP27	114.829	0.704205	0.11946	5.89488	3.74946e-09	1.83467e-08
HSPB11	222.566	0.703602	0.110782	6.35122	2.13611e-10	1.27783e-09
ZNF451	1745.13	0.70359	0.0649114	10.8392	2.24359e-27	2.97487e-25
C7orf25	29.1861	0.703296	0.174932	4.0204	5.80982e-05	0.000147292
ARL5A	583.798	0.702797	0.0893252	7.86784	3.60804e-15	4.50622e-14
BRMS1L	79.0742	0.702752	0.135856	5.17276	2.30656e-07	8.55438e-07
PLCH1	216.527	0.702464	0.216898	3.23868	0.00120083	0.00244618
PEX3	100.765	0.70068	0.104598	6.69878	2.10172e-11	1.46498e-10
DDX60	644.038	0.700531	0.170878	4.09959	4.13882e-05	0.00010743
ZNF823	290.985	0.700519	0.125487	5.58242	2.372e-08	1.02701e-07
BBS10	139.55	0.700074	0.103956	6.73436	1.64654e-11	1.16707e-10
GEN1	790.769	0.699905	0.088722	7.88874	3.05257e-15	3.88118e-14
ARHGAP12	953.759	0.699789	0.0940736	7.43874	1.01647e-13	1.01849e-12
FAM104B	69.2278	0.699775	0.150317	4.65534	3.23439e-06	1.00579e-05
PCLO	346.284	0.699768	0.220067	3.1798	0.00147377	0.0029544
ACSS3	147.181	0.69886	0.242262	2.88472	0.00391757	0.00725697
TTK	173.775	0.698499	0.154209	4.52958	5.91021e-06	1.76267e-05
ZNF738	296.334	0.698048	0.122485	5.69903	1.20494e-08	5.4415e-08
RICTOR	1455.91	0.697987	0.0835414	8.35499	6.54382e-17	1.10962e-15
KIF14	275.315	0.697182	0.138493	5.03405	4.80232e-07	1.69819e-06
ZNF654	440.121	0.696857	0.106789	6.52556	6.77502e-11	4.36367e-10
XPR1	1256.85	0.696652	0.115511	6.03106	1.62885e-09	8.43356e-09
GPR180	369.366	0.696634	0.11954	5.82761	5.62271e-09	2.6734e-08
HSPA13	214.791	0.695768	0.125311	5.55235	2.81861e-08	1.20675e-07
LIN7C	720.065	0.695727	0.0971365	7.16237	7.92945e-13	6.8783e-12
MRPS18C	174.906	0.69535	0.0975556	7.12773	1.02041e-12	8.66809e-12
FMR1	1081.39	0.695095	0.0863628	8.04854	8.37848e-16	1.16159e-14
RRM2B	445.497	0.694511	0.120241	5.77597	7.65129e-09	3.57242e-08
SLC22A5	1093.6	0.694104	0.113759	6.10151	1.0507e-09	5.60298e-09
DPY19L3	824.011	0.693852	0.085527	8.11267	4.95206e-16	7.13476e-15
LARP4	1308.65	0.69377	0.0824116	8.41836	3.81793e-17	6.74642e-16
CREBL2	383.777	0.693732	0.0994978	6.97234	3.11723e-12	2.46956e-11
ZNF770	898.976	0.692597	0.085708	8.08088	6.42992e-16	9.05698e-15
ZKSCAN8	874.698	0.692307	0.105046	6.59054	4.38223e-11	2.90093e-10
AMN1	94.3946	0.692213	0.126877	5.45578	4.87571e-08	2.01413e-07
C3orf70	183.874	0.692129	0.195238	3.54505	0.000392534	0.000868112
GLO1	599.146	0.691028	0.109019	6.33862	2.31829e-10	1.37468e-09
TMTC3	575.835	0.690053	0.101469	6.8006	1.04186e-11	7.62375e-11
TMA16	234.654	0.689944	0.0895351	7.70585	1.29977e-14	1.49034e-13
PNRC2	977.155	0.689044	0.0664042	10.3765	3.17154e-25	2.74527e-23
ANKRD36	651.065	0.68901	0.173193	3.97827	6.94187e-05	0.000173917
HS2ST1	602.064	0.688704	0.0807898	8.52465	1.53276e-17	2.87323e-16
GOLGA6L9	225.413	0.687517	0.121618	5.65309	1.57584e-08	7.01945e-08
GABPA	452.019	0.687163	0.0834719	8.23227	1.83697e-16	2.84916e-15
RFX3	422.263	0.687161	0.116046	5.92147	3.19071e-09	1.58421e-08
CYB5A	1395.96	0.686992	0.125766	5.46246	4.69571e-08	1.94432e-07
MTF2	716.022	0.686888	0.0833419	8.24181	1.6962e-16	2.65417e-15
UTP14C	217.594	0.686847	0.111875	6.13941	8.28306e-10	4.4959e-09
ZNF107	720.841	0.686826	0.08537	8.04528	8.60497e-16	1.18693e-14
TRMT10A	71.3526	0.686732	0.144664	4.74707	2.0638e-06	6.60288e-06
FAM3C	488.109	0.686449	0.128029	5.36167	8.24547e-08	3.27867e-07
COMMD8	64.3098	0.686111	0.139028	4.93505	8.01305e-07	2.73804e-06
KIF21A	464.208	0.686041	0.122645	5.59371	2.22268e-08	9.68067e-08
FUBP1	1559.25	0.686007	0.0742575	9.23821	2.50659e-20	8.05167e-19
USP1	507.646	0.685936	0.0950084	7.21974	5.20872e-13	4.64857e-12
CBWD1	437.394	0.685917	0.10774	6.36643	1.93483e-10	1.16413e-09
PREPL	820.6	0.685785	0.0622558	11.0156	3.21408e-28	4.92873e-26
DCK	201.183	0.685775	0.100853	6.79973	1.04813e-11	7.66646e-11
HNRNPR	2364.4	0.685573	0.074576	9.19294	3.82247e-20	1.16625e-18
LANCL1	464.673	0.685523	0.106398	6.44298	1.17153e-10	7.28233e-10
BCLAF1	1712.08	0.685448	0.0792476	8.64944	5.17519e-18	1.0563e-16
FAM199X	994.447	0.684842	0.0861821	7.94645	1.91937e-15	2.52221e-14
MYNN	336.961	0.684282	0.0974385	7.0227	2.1762e-12	1.76691e-11
FRA10AC1	366.537	0.684146	0.109357	6.25608	3.94771e-10	2.25374e-09
RAB3IP	1213.97	0.683741	0.185009	3.69571	0.000219274	0.000506072
CEBPG	571.231	0.683735	0.0976323	7.00316	2.50259e-12	2.01314e-11
CD24	6099.87	0.683657	0.15	4.55771	5.17156e-06	1.55792e-05
ZC3H12C	361.559	0.683125	0.151557	4.50739	6.56293e-06	1.93962e-05
ZNF85	216.807	0.683086	0.121404	5.62654	1.83859e-08	8.11806e-08
VBP1	227.706	0.683051	0.10646	6.41601	1.39888e-10	8.59558e-10
ZMYND12	14.5853	0.682632	0.240601	2.83719	0.00455127	0.00833108
FAM200B	274.425	0.682548	0.101077	6.75277	1.45045e-11	1.0381e-10
VGLL3	2032.28	0.681757	0.187266	3.64058	0.00027202	0.000617623
KCNJ15	1628.57	0.681575	0.179723	3.79237	0.000149218	0.000354646
RDM1	45.7561	0.681294	0.218317	3.12067	0.0018044	0.00356454
PKIA	419.743	0.680355	0.19044	3.57255	0.000353525	0.000787671
FEZ2	724.441	0.679915	0.0841332	8.08141	6.40234e-16	9.03242e-15
DNA2	229.194	0.679178	0.119685	5.67472	1.38919e-08	6.21626e-08
TOP2B	3750.28	0.679049	0.0958391	7.0853	1.38744e-12	1.1585e-11
ZBTB33	466.913	0.67904	0.0881196	7.70589	1.2993e-14	1.49034e-13
SCP2	931.162	0.678918	0.0769373	8.8243	1.10149e-18	2.55039e-17
DIMT1	150.21	0.678551	0.114406	5.93108	3.00954e-09	1.49798e-08
MEMO1	378.232	0.678425	0.108117	6.27493	3.49796e-10	2.01196e-09
PCGF5	439.372	0.678024	0.109212	6.20833	5.35522e-10	2.98953e-09
NBEAL1	1663.57	0.677777	0.0769155	8.81197	1.22965e-18	2.81989e-17
SEMA5A	5709.8	0.677473	0.16764	4.04125	5.3167e-05	0.000135668
PGRMC2	926.207	0.677187	0.0918574	7.37216	1.67888e-13	1.62945e-12
ZNF326	995.59	0.676906	0.0703026	9.62847	6.06254e-22	2.64636e-20
TBC1D32	333.193	0.676014	0.10931	6.18435	6.2357e-10	3.45264e-09
USP15	1038.24	0.67553	0.090125	7.49548	6.60546e-14	6.8161e-13
FBXO30	348.375	0.675193	0.101766	6.6348	3.24951e-11	2.19476e-10
RAB18	833.161	0.67476	0.0833417	8.09632	5.66487e-16	8.04996e-15
PIK3C2A	1189.82	0.674485	0.0833885	8.08846	6.04233e-16	8.57252e-15
MON2	1982.42	0.674104	0.0742232	9.08212	1.06485e-19	2.97601e-18
SOCS4	477.22	0.673767	0.0773303	8.71285	2.96341e-18	6.34221e-17
THRB	1037.36	0.673381	0.12419	5.4222	5.88716e-08	2.40102e-07
IGIP	250.694	0.673203	0.111416	6.04225	1.51979e-09	7.90139e-09
IMPACT	290.154	0.672652	0.101135	6.65103	2.91056e-11	1.981e-10
SESN3	1254.25	0.672489	0.170061	3.9544	7.67277e-05	0.000191142
GMCL1	485.904	0.672157	0.0838298	8.01811	1.07385e-15	1.47258e-14
SMARCAD1	641.193	0.67048	0.0829148	8.08637	6.14714e-16	8.71421e-15
ZNF486	1355.91	0.670398	0.204375	3.28023	0.00103723	0.00213587
EDN1	76.9099	0.670182	0.208718	3.21094	0.00132303	0.00267504
GCLC	2716.32	0.669996	0.145914	4.59172	4.39611e-06	1.34127e-05
AP1AR	367.339	0.669984	0.0964951	6.9432	3.83323e-12	2.99243e-11
AKT3	434.692	0.669817	0.170502	3.92851	8.54742e-05	0.000211609
CUL4B	646.391	0.669451	0.0831928	8.04697	8.48668e-16	1.17382e-14
B3GALNT1	607.479	0.6694	0.149222	4.48594	7.25917e-06	2.1276e-05
NRAS	743.529	0.669342	0.0784645	8.5305	1.45714e-17	2.75488e-16
PCNP	885.022	0.669334	0.0729334	9.17732	4.41934e-20	1.3345e-18
HAUS6	435.338	0.669226	0.0944778	7.08342	1.40639e-12	1.17321e-11
CMPK1	1015.22	0.66856	0.0705862	9.47154	2.75759e-21	1.06645e-19
TMEM144	266.641	0.668503	0.123651	5.40638	6.43099e-08	2.60355e-07
TMEM237	205.376	0.667917	0.121537	5.49559	3.89401e-08	1.63114e-07
CCDC138	176.087	0.667872	0.124312	5.37256	7.76278e-08	3.10494e-07
ANAPC4	611.285	0.667788	0.0812553	8.2184	2.06241e-16	3.1517e-15
CHM	333.671	0.666931	0.0958103	6.96095	3.37975e-12	2.6608e-11
SEPSECS	285.145	0.66616	0.119368	5.58074	2.39494e-08	1.03593e-07
ASF1A	150.838	0.666155	0.118004	5.64517	1.65016e-08	7.33566e-08
NHLRC3	908.769	0.666046	0.0849171	7.84349	4.38199e-15	5.41151e-14
PRKACB	488.61	0.665702	0.132859	5.01059	5.42644e-07	1.90287e-06
LMAN1	1136.82	0.664981	0.0859082	7.7406	9.89519e-15	1.16025e-13
MBTD1	1047.88	0.664421	0.0783353	8.48176	2.21811e-17	4.04931e-16
TBL1XR1	4179.09	0.664216	0.0799902	8.30371	1.00908e-16	1.65075e-15
RFXAP	107.151	0.664019	0.147807	4.49246	7.04039e-06	2.06885e-05
CHMP2B	487.461	0.663941	0.0930121	7.13822	9.45481e-13	8.09789e-12
MOCS2	178.905	0.663686	0.103582	6.40737	1.48054e-10	9.05632e-10
CNOT2	1755.76	0.663528	0.112318	5.90761	3.4711e-09	1.71033e-08
NUFIP2	4401.73	0.66339	0.0700803	9.46613	2.90395e-21	1.11087e-19
DUS4L	194.525	0.663055	0.108022	6.13813	8.3497e-10	4.52696e-09
SNRNP48	434.419	0.662867	0.108876	6.08829	1.14123e-09	6.04374e-09
ZNF33B	1110.14	0.662813	0.10611	6.24646	4.19864e-10	2.38464e-09
RYBP	697.032	0.662332	0.0870843	7.60565	2.83485e-14	3.08596e-13
TANC2	5539.22	0.662198	0.0988127	6.70155	2.06222e-11	1.43801e-10
ANKMY2	261.213	0.662136	0.113804	5.81821	5.94803e-09	2.81291e-08
CCDC66	381.22	0.662079	0.0959847	6.89775	5.28319e-12	4.04029e-11
LACTB2	98.1508	0.662018	0.160142	4.13395	3.56576e-05	9.35609e-05
ACSM3	144.966	0.661679	0.203669	3.2488	0.00115894	0.00236715
NDC80	177.285	0.661528	0.154979	4.2685	1.96796e-05	5.40745e-05
ARHGAP5	2003	0.661424	0.0816651	8.09922	5.5313e-16	7.8792e-15
ABCA5	1043.64	0.661253	0.108117	6.1161	9.58949e-10	5.14953e-09
SLC25A35	507.686	0.660876	0.22648	2.91803	0.00352251	0.00657975
BET1	197.027	0.660844	0.107271	6.16053	7.24998e-10	3.97184e-09
ZNF583	93.3564	0.660787	0.167435	3.94653	7.92928e-05	0.000197059
PRPS2	403.737	0.660541	0.118514	5.57351	2.49663e-08	1.07648e-07
TMEM106C	399.403	0.660428	0.117394	5.62575	1.84703e-08	8.14962e-08
CENPE	319.978	0.659974	0.121351	5.43857	5.37098e-08	2.20632e-07
LRRC49	125.584	0.659918	0.162857	4.05213	5.07533e-05	0.000129884
COG6	346.938	0.659522	0.108897	6.05641	1.39196e-09	7.2793e-09
ZDHHC13	839.77	0.65931	0.0998876	6.60052	4.09719e-11	2.72553e-10
RAB11A	1547.25	0.659265	0.0828288	7.95937	1.72921e-15	2.29283e-14
MMS22L	673.121	0.659144	0.118367	5.56865	2.56718e-08	1.10528e-07
ZNF441	142.24	0.65898	0.116163	5.6729	1.40397e-08	6.27765e-08
SECISBP2L	939.992	0.658053	0.0766155	8.58903	8.77033e-18	1.7281e-16
SRI	689.485	0.656771	0.103952	6.31803	2.64913e-10	1.55829e-09
GORAB	152.324	0.656648	0.113903	5.76499	8.16639e-09	3.78885e-08
ERV3-1	2034.54	0.656597	0.167923	3.91011	9.22556e-05	0.000227161
IQCB1	400.726	0.656384	0.0814417	8.05956	7.65695e-16	1.06491e-14
EIF4E3	451.483	0.655959	0.11613	5.6485	1.61857e-08	7.20249e-08
USP12	489.027	0.655936	0.0893889	7.33801	2.16795e-13	2.07556e-12
CRAT	920.294	0.65591	0.181831	3.60725	0.000309457	0.000696259
FAM214A	1693.54	0.654759	0.0909801	7.19673	6.16744e-13	5.44086e-12
RBM39	5184.26	0.654692	0.057342	11.4173	3.42687e-30	9.01982e-28
RNFT1	146.617	0.654488	0.109541	5.9748	2.30378e-09	1.16812e-08
COPS2	526.638	0.654436	0.0930348	7.03431	2.00245e-12	1.63336e-11
ATP13A3	2528.45	0.653724	0.0809864	8.07202	6.91447e-16	9.6852e-15
ATRX	2320.69	0.653697	0.0737154	8.86784	7.45754e-19	1.78687e-17
CEP290	506.6	0.653677	0.0914158	7.15059	8.64056e-13	7.44025e-12
DMXL2	1514.55	0.65358	0.0828316	7.89047	3.01045e-15	3.83317e-14
FSBP	43.0212	0.653138	0.195161	3.34667	0.000817892	0.00171443
ZNF10	266.858	0.653136	0.122608	5.32704	9.98242e-08	3.91548e-07
LYPLAL1	190.834	0.652736	0.108907	5.9935	2.05372e-09	1.04917e-08
MIER3	386.808	0.65264	0.105952	6.15979	7.28413e-10	3.9893e-09
HYLS1	62.8765	0.652549	0.16157	4.03879	5.37271e-05	0.000136978
PUS10	206.803	0.651551	0.126591	5.14689	2.64842e-07	9.75253e-07
BRWD1	3497.61	0.651399	0.0719642	9.0517	1.40758e-19	3.81301e-18
GPR89B	214.285	0.651103	0.100651	6.46892	9.8709e-11	6.21247e-10
MACC1	1073.31	0.650805	0.179603	3.62357	0.000290567	0.00065627
VPS13C	4079.3	0.650714	0.0723789	8.99038	2.46382e-19	6.34527e-18
PKN2	1208.17	0.649988	0.0692114	9.39135	5.92356e-21	2.09343e-19
ANKRD49	151.981	0.649808	0.112542	5.77394	7.74407e-09	3.60905e-08
ERI1	285.934	0.649661	0.109191	5.94975	2.68551e-09	1.34849e-08
CTDSPL2	760.126	0.649334	0.0832405	7.8007	6.15643e-15	7.40578e-14
PPIP5K2	931.051	0.648847	0.086515	7.49981	6.39094e-14	6.60634e-13
ECHDC1	663.22	0.648534	0.0947533	6.84445	7.67704e-12	5.7342e-11
DENND1B	788.413	0.64818	0.102772	6.30695	2.84587e-10	1.66292e-09
MEAF6	410.813	0.647709	0.0889711	7.28	3.33822e-13	3.07573e-12
ZMPSTE24	569.623	0.647694	0.115193	5.6227	1.87992e-08	8.28398e-08
TMEM41B	673.362	0.647252	0.0787521	8.21886	2.0545e-16	3.14233e-15
C12orf29	209	0.647178	0.121314	5.33473	9.56877e-08	3.76664e-07
DDHD1	1101.47	0.647141	0.0892044	7.25459	4.02886e-13	3.66043e-12
LZTFL1	218.55	0.646933	0.114363	5.65682	1.54199e-08	6.87909e-08
SMARCE1	785.068	0.646791	0.0866355	7.46566	8.28836e-14	8.4391e-13
FOXN2	349.769	0.646788	0.108508	5.96072	2.51124e-09	1.26494e-08
ZNF233	41.5426	0.646431	0.189851	3.40494	0.000661781	0.00141016
MSH2	495.833	0.646253	0.087589	7.37824	1.60392e-13	1.56012e-12
CNTLN	183.721	0.645679	0.22708	2.8434	0.00446347	0.00818311
PHF20L1	1449.39	0.645524	0.0748548	8.62368	6.48337e-18	1.30519e-16
FEM1C	409.291	0.645488	0.10155	6.35637	2.06573e-10	1.23782e-09
FBXL5	959.041	0.644722	0.0718259	8.97618	2.80324e-19	7.1749e-18
PIGA	357.915	0.644675	0.10279	6.27174	3.5704e-10	2.05095e-09
RRAGC	181.378	0.644558	0.115635	5.57406	2.48874e-08	1.07334e-07
ZNF529	436.47	0.644538	0.112927	5.70754	1.14622e-08	5.19098e-08
PPM1A	1051.53	0.644502	0.0855552	7.53317	4.95229e-14	5.18608e-13
ACAP2	1440.71	0.643853	0.0660078	9.7542	1.76994e-22	8.43576e-21
ARHGAP42	442.325	0.643598	0.132705	4.84986	1.23551e-06	4.08938e-06
CDKL5	1145.32	0.643531	0.101927	6.31367	2.72496e-10	1.59863e-09
CAPZA2	756.88	0.643299	0.0815505	7.88835	3.06198e-15	3.89035e-14
ATAD5	466.457	0.643272	0.11274	5.70581	1.15794e-08	5.24002e-08
PANK3	2182.66	0.643141	0.077148	8.33646	7.65468e-17	1.28318e-15
ALKBH1	121.615	0.64313	0.104208	6.17161	6.75997e-10	3.71841e-09
AK3	827.957	0.642267	0.0874874	7.34125	2.11612e-13	2.02814e-12
CAMKMT	228.265	0.642157	0.104534	6.14303	8.09604e-10	4.40467e-09
DHX40	515.809	0.642114	0.0732102	8.77082	1.77367e-18	3.94436e-17
TEX30	69.6554	0.6421	0.154716	4.15018	3.32209e-05	8.76105e-05
FGFR1OP2	496.599	0.641947	0.085127	7.54105	4.66214e-14	4.90262e-13
TUBE1	267.955	0.641321	0.11052	5.80277	6.52277e-09	3.074e-08
CEP57L1	213.617	0.640802	0.093657	6.84201	7.80902e-12	5.82538e-11
SPTLC3	577.105	0.640494	0.168335	3.80487	0.000141878	0.000338614
DPY19L4	749.638	0.640359	0.0777906	8.23183	1.84378e-16	2.85722e-15
C21orf91	350.86	0.640259	0.115521	5.54238	2.98392e-08	1.27166e-07
SPIN4	181.932	0.639745	0.142396	4.49271	7.03234e-06	2.06692e-05
LYPD6	419.703	0.639662	0.166395	3.84424	0.000120929	0.000291579
ZDHHC17	731.405	0.639272	0.0860512	7.42896	1.09451e-13	1.09172e-12
ZHX1	702.006	0.63903	0.105037	6.08388	1.17311e-09	6.19952e-09
JRKL	184.67	0.638924	0.103814	6.15453	7.53013e-10	4.11254e-09
TBC1D23	453.589	0.638657	0.0871302	7.32992	2.3029e-13	2.19796e-12
SCAI	464.989	0.638423	0.0968479	6.59202	4.33874e-11	2.87646e-10
CKAP2L	150.831	0.638236	0.150978	4.22733	2.36478e-05	6.41287e-05
HSD17B12	424.237	0.63736	0.0914913	6.96635	3.25277e-12	2.56771e-11
THNSL1	70.3498	0.637286	0.174281	3.65666	0.000255521	0.000582788
PRIM2	285.86	0.637204	0.0925392	6.88578	5.74737e-12	4.36686e-11
ZMYND11	1007.89	0.637086	0.105396	6.04471	1.49679e-09	7.7864e-09
MAD2L1	158.997	0.636961	0.147578	4.3161	1.58811e-05	4.42438e-05
ZNF525	413.162	0.63685	0.102005	6.24335	4.28295e-10	2.42939e-09
SLC35F5	1056.11	0.636734	0.0775517	8.21044	2.20372e-16	3.34734e-15
HMGN3	177.546	0.636715	0.132813	4.79407	1.63428e-06	5.31156e-06
ZNF736	887.749	0.636686	0.0894831	7.11515	1.11787e-12	9.44596e-12
KIAA1324L	597.418	0.636581	0.104662	6.08224	1.18513e-09	6.25929e-09
YES1	946.908	0.636279	0.107072	5.94253	2.80653e-09	1.40446e-08
MBNL3	754.683	0.635286	0.124126	5.11806	3.08688e-07	1.1266e-06
SMC5	908.418	0.635099	0.0810099	7.83977	4.5139e-15	5.56273e-14
ZNF644	1068.51	0.634888	0.0699837	9.07194	1.16916e-19	3.23676e-18
CTBS	249.799	0.634716	0.0934353	6.79312	1.09738e-11	8.0001e-11
C4orf33	111.854	0.634676	0.123325	5.14639	2.65547e-07	9.7744e-07
FZD6	653.247	0.634572	0.108946	5.82463	5.72395e-09	2.71568e-08
GNA13	1209.02	0.634452	0.0723026	8.77496	1.70964e-18	3.82609e-17
CCDC171	194.882	0.634352	0.150714	4.20897	2.56542e-05	6.90177e-05
FBXO28	503.059	0.634317	0.0948595	6.68692	2.27921e-11	1.57995e-10
UBE2D1	226.319	0.633906	0.110508	5.73631	9.67599e-09	4.44018e-08
ZNF24	1176.13	0.633707	0.0794466	7.97652	1.50517e-15	2.01241e-14
OCLM	91.3043	0.633482	0.14917	4.24672	2.16927e-05	5.91086e-05
ZNF214	37.3749	0.633059	0.213299	2.96794	0.00299802	0.00566971
AASDH	223.146	0.632813	0.106563	5.93841	2.87799e-09	1.43696e-08
CEP78	500.965	0.632709	0.105554	5.99418	2.04518e-09	1.04558e-08
NR2C1	380.555	0.63234	0.0924677	6.8385	8.00284e-12	5.95737e-11
KIF15	209.546	0.632243	0.136068	4.64652	3.37588e-06	1.04794e-05
SDHD	222.752	0.632077	0.102748	6.15171	7.66543e-10	4.18513e-09
ZMYM2	2711.2	0.632034	0.0784775	8.0537	8.0329e-16	1.11456e-14
PRPF4B	1630.29	0.631149	0.0853188	7.39753	1.38736e-13	1.35923e-12
NME7	118.907	0.631031	0.125428	5.03103	4.87852e-07	1.72272e-06
CRBN	502.527	0.630623	0.0956618	6.59221	4.33333e-11	2.87394e-10
UCHL5	409.368	0.630277	0.0964891	6.53211	6.48497e-11	4.18297e-10
OSER1	403.995	0.629865	0.131364	4.7948	1.62837e-06	5.29334e-06
MYO6	2796.15	0.629773	0.0807269	7.80128	6.12816e-15	7.3768e-14
CSTF3	374.856	0.629491	0.101561	6.19816	5.71264e-10	3.18e-09
ZNF507	1110.07	0.629363	0.0754447	8.34205	7.30118e-17	1.22742e-15
RBL1	443.107	0.629227	0.112283	5.60392	2.0956e-08	9.17018e-08
LDAH	352.39	0.629217	0.0960055	6.55397	5.60273e-11	3.64054e-10
PTBP3	3272.9	0.628707	0.0829212	7.58198	3.40331e-14	3.65736e-13
KLHL9	484.055	0.628667	0.117042	5.3713	7.81703e-08	3.12451e-07
MTUS1	1500.77	0.62851	0.106983	5.87487	4.2318e-09	2.05643e-08
HSF2	86.0563	0.628228	0.135909	4.62241	3.79312e-06	1.16862e-05
LPAR6	208.851	0.628121	0.162539	3.86442	0.000111352	0.000270333
MRPL1	95.9884	0.628065	0.125287	5.013	5.35872e-07	1.88024e-06
UBA6	1472.45	0.628031	0.0788276	7.96714	1.62383e-15	2.16402e-14
C9orf72	210.02	0.627746	0.13906	4.5142	6.35572e-06	1.88438e-05
KTN1	3185.68	0.627471	0.0933564	6.72125	1.80173e-11	1.26689e-10
LRIF1	248.604	0.627269	0.110281	5.68792	1.28599e-08	5.78678e-08
CHPT1	847.089	0.627183	0.140474	4.46476	8.01573e-06	2.33649e-05
ZNF573	224.68	0.627135	0.120034	5.22465	1.74486e-07	6.58786e-07
TMEM30A	1718.72	0.626964	0.0835085	7.50779	6.01349e-14	6.24178e-13
RAD18	393.711	0.626906	0.119133	5.26222	1.42326e-07	5.43036e-07
PIGN	976.719	0.626442	0.0739904	8.46652	2.52823e-17	4.57429e-16
SUCO	1027.12	0.625821	0.0833789	7.50574	6.10812e-14	6.33255e-13
RPRD1A	899.067	0.6258	0.0823851	7.59603	3.0536e-14	3.3037e-13
NUF2	131.05	0.625701	0.177294	3.52918	0.000416852	0.000918669
ZNF600	542.132	0.625609	0.106621	5.86759	4.42169e-09	2.14221e-08
CFAP44	842.338	0.625538	0.0885529	7.06401	1.6177e-12	1.33309e-11
LRRCC1	146.748	0.624435	0.150891	4.13833	3.4985e-05	9.19393e-05
BRWD3	933.552	0.62428	0.0785524	7.9473	1.9062e-15	2.51002e-14
ZNF721	469.741	0.624265	0.0880611	7.089	1.35085e-12	1.12955e-11
TPD52	645.929	0.624169	0.103189	6.04879	1.45942e-09	7.60094e-09
PYROXD1	194.079	0.623959	0.115921	5.38264	7.34031e-08	2.94598e-07
HDX	73.6313	0.623704	0.193155	3.22903	0.00124209	0.00252469
RAD1	495.299	0.623628	0.0894485	6.97192	3.12645e-12	2.47575e-11
FAM234B	487.489	0.623551	0.152099	4.09963	4.13811e-05	0.000107428
PHIP	1850.22	0.623163	0.076662	8.12871	4.33875e-16	6.30263e-15
LAMTOR3	265.638	0.623122	0.0791327	7.8744	3.4239e-15	4.30981e-14
PPARG	2426.6	0.622937	0.119014	5.23417	1.65731e-07	6.27453e-07
ASNSD1	192.647	0.622844	0.112348	5.5439	2.95804e-08	1.26216e-07
CDC27	800.868	0.622815	0.0670644	9.28682	1.58962e-20	5.27926e-19
CCDC58	111.793	0.622791	0.104016	5.98748	2.13112e-09	1.08619e-08
TMOD2	355.042	0.622715	0.146903	4.23897	2.2455e-05	6.11007e-05
TSPAN6	884.251	0.622539	0.139214	4.47182	7.75569e-06	2.26443e-05
PLEKHF2	451.709	0.621762	0.100039	6.21519	5.12626e-10	2.87354e-09
ZNF845	215.531	0.621475	0.100189	6.20301	5.53922e-10	3.08639e-09
C14orf28	50.9503	0.621426	0.16601	3.74332	0.000181608	0.00042549
CENPI	225.232	0.62113	0.140923	4.40758	1.04533e-05	2.99307e-05
OCLN	512.642	0.620899	0.149687	4.14797	3.35438e-05	8.84066e-05
SPIN1	1402.32	0.620511	0.0739591	8.38992	4.86459e-17	8.4436e-16
ZNF567	242.305	0.620262	0.127658	4.85879	1.18103e-06	3.92525e-06
BEND7	268.115	0.620055	0.212386	2.91948	0.00350619	0.00655274
STRADB	146.214	0.619151	0.139251	4.44631	8.73577e-06	2.52923e-05
ARL15	211.666	0.618984	0.137171	4.5125	6.40684e-06	1.89794e-05
KRR1	773.266	0.618897	0.0902978	6.85395	7.18367e-12	5.3748e-11
CLOCK	813.929	0.618268	0.0793811	7.78861	6.77523e-15	8.09493e-14
C11orf74	27.4276	0.618265	0.191725	3.22474	0.00126085	0.00255951
KAT2B	632.297	0.61805	0.121006	5.10757	3.26322e-07	1.18531e-06
SH3BGRL	350.79	0.618014	0.132088	4.67881	2.88538e-06	9.04439e-06
ZNF704	1807.71	0.617988	0.112119	5.51191	3.54955e-08	1.4968e-07
PDCD10	318.031	0.617496	0.0883737	6.98733	2.80177e-12	2.23664e-11
ZNF717	444.303	0.617171	0.102995	5.99221	2.07007e-09	1.05677e-08
DDIAS	132.341	0.615998	0.14971	4.11461	3.87827e-05	0.000101009
METTL18	59.1658	0.615964	0.153698	4.00764	6.13286e-05	0.000154947
IKZF5	282.5	0.615755	0.102362	6.01548	1.79351e-09	9.24353e-09
LRRC34	44.3433	0.615291	0.209779	2.93305	0.00335652	0.00629169
KNTC1	1337.53	0.615232	0.102032	6.0298	1.64166e-09	8.49489e-09
RAB1A	999.979	0.615039	0.0733982	8.37949	5.31559e-17	9.14541e-16
GDAP2	979.666	0.614969	0.0867271	7.09085	1.3329e-12	1.11507e-11
LGR4	536.703	0.61485	0.138851	4.42814	9.50495e-06	2.73799e-05
ACVR2A	549.494	0.614716	0.100549	6.11358	9.7418e-10	5.22337e-09
ZNF223	54.4495	0.613956	0.156787	3.91586	9.00837e-05	0.000222185
TMX3	694.709	0.613926	0.101695	6.03692	1.57081e-09	8.14981e-09
HACE1	401.681	0.613899	0.0948585	6.47173	9.68888e-11	6.10226e-10
ANKHD1	240.371	0.613259	0.0989472	6.19785	5.72404e-10	3.18534e-09
CALM2	1608.47	0.612862	0.074695	8.20485	2.30871e-16	3.5001e-15
SIKE1	656.932	0.612745	0.0712109	8.60464	7.65535e-18	1.5289e-16
ASAH2	36.3224	0.612642	0.192481	3.18286	0.00145826	0.00292597
AZIN1	2202.04	0.612605	0.0883789	6.93157	4.16187e-12	3.23467e-11
ZNF285	87.2059	0.612393	0.181705	3.37026	0.000750967	0.00158678
TADA1	253.814	0.611606	0.129749	4.71375	2.43201e-06	7.69853e-06
ZNF257	184.425	0.611394	0.207712	2.94348	0.00324549	0.00610239
STX12	468.512	0.611273	0.079568	7.68239	1.56146e-14	1.76855e-13
CKS2	77.7509	0.611249	0.151402	4.03725	5.40815e-05	0.000137802
DNAJB9	168.663	0.610885	0.112405	5.43468	5.48935e-08	2.25075e-07
HCFC2	224.432	0.610729	0.11535	5.29456	1.19303e-07	4.62193e-07
TRUB1	197.145	0.610493	0.118879	5.13543	2.81494e-07	1.03312e-06
TAS2R31	92.6248	0.610365	0.135946	4.48978	7.12982e-06	2.09348e-05
GDAP1	171.293	0.61012	0.14002	4.35739	1.31624e-05	3.7157e-05
STXBP5	833.501	0.610044	0.0867587	7.0315	2.04325e-12	1.66433e-11
N6AMT1	292.124	0.609928	0.105928	5.75797	8.51323e-09	3.93954e-08
EPM2AIP1	930.441	0.609741	0.0800774	7.6144	2.64916e-14	2.90535e-13
MED13	2927.92	0.609605	0.0600453	10.1524	3.23259e-24	2.34595e-22
DYNC2LI1	218.911	0.609473	0.104603	5.82653	5.65927e-09	2.68861e-08
RHOQ	940.742	0.609322	0.0924431	6.59132	4.35937e-11	2.88904e-10
PFN2	930.258	0.608833	0.122378	4.97501	6.52455e-07	2.26141e-06
CLK4	397.917	0.608813	0.104215	5.84191	5.16055e-09	2.47233e-08
ZNF449	135.543	0.608734	0.119979	5.07366	3.90234e-07	1.4013e-06
ADAM20	104.152	0.608406	0.155511	3.9123	9.14203e-05	0.000225293
FDXACB1	26.6854	0.608284	0.183551	3.31397	0.000919803	0.00190989
ANAPC10	88.6142	0.608223	0.127674	4.76386	1.89929e-06	6.11427e-06
PPP6C	394.261	0.608193	0.092457	6.57812	4.7644e-11	3.1328e-10
AGPS	556.752	0.608135	0.0874001	6.95806	3.45001e-12	2.71369e-11
MYO5C	907.134	0.607519	0.128832	4.71558	2.41022e-06	7.63368e-06
SEC61G	163.205	0.607165	0.136753	4.43986	9.0016e-06	2.59979e-05
NEK2	101.863	0.606854	0.167918	3.61399	0.000301526	0.000679282
UBE3A	1684.77	0.606409	0.0729198	8.31612	9.08924e-17	1.50083e-15
TWISTNB	169.317	0.60615	0.106424	5.69562	1.22926e-08	5.54709e-08
RTN3	1064.45	0.60602	0.106258	5.70329	1.17514e-08	5.31103e-08
USO1	1053.83	0.605919	0.0737294	8.21814	2.0668e-16	3.15294e-15
ZBTB6	163.622	0.605789	0.119492	5.06969	3.98469e-07	1.42825e-06
FANCI	796.508	0.605531	0.0961896	6.29518	3.07038e-10	1.78523e-09
ZFAND1	445.545	0.60551	0.103885	5.82867	5.58715e-09	2.66008e-08
ARMC1	435.947	0.605279	0.106219	5.69838	1.20948e-08	5.46064e-08
URI1	1039.27	0.60526	0.0935726	6.46834	9.90842e-11	6.23386e-10
FAM169A	201.421	0.605028	0.176869	3.42076	0.000624466	0.00133646
TTC21B	407.966	0.604486	0.101254	5.96998	2.37287e-09	1.20073e-08
ZNF25	140.852	0.604174	0.126794	4.765	1.88856e-06	6.08194e-06
FASTKD2	376.237	0.603694	0.101544	5.94514	2.76224e-09	1.38347e-08
ABCE1	665.452	0.603595	0.0752353	8.02276	1.03399e-15	1.42123e-14
RNF128	937.785	0.60338	0.154497	3.90544	9.40537e-05	0.000231266
ASAH2B	97.4566	0.603246	0.152406	3.95816	7.55298e-05	0.000188264
CBLL1	380.974	0.60302	0.0755923	7.97727	1.49611e-15	2.00334e-14
YTHDF3	1127.24	0.602418	0.0754567	7.98362	1.42098e-15	1.90998e-14
ZNF512	383.118	0.602333	0.0924506	6.51519	7.25989e-11	4.64881e-10
PACRGL	323.028	0.602197	0.0922917	6.52493	6.8032e-11	4.37863e-10
CMYA5	1628.45	0.601856	0.152176	3.95499	7.65366e-05	0.000190693
TMEM126A	47.9473	0.601416	0.138861	4.33108	1.48383e-05	4.15091e-05
SLC44A5	553.923	0.601018	0.19507	3.08103	0.00206285	0.0040246
UPRT	135.216	0.600969	0.118364	5.0773	3.82843e-07	1.37644e-06
TRAPPC6B	487.339	0.600475	0.0889485	6.75082	1.47016e-11	1.05007e-10
POC1B	436.892	0.600449	0.08508	7.05746	1.69571e-12	1.39301e-11
CPD	1690.69	0.600315	0.0812841	7.3854	1.52001e-13	1.4826e-12
CCDC150	108.107	0.599771	0.172035	3.48632	0.000489712	0.00106763
MORN2	38.7844	0.59956	0.166628	3.59819	0.000320434	0.000718939
DBF4	152.534	0.599378	0.117458	5.10291	3.34467e-07	1.21365e-06
TLR5	112.446	0.599073	0.193967	3.08854	0.00201145	0.00393559
TBC1D15	502.858	0.599068	0.087233	6.86744	6.53643e-12	4.92186e-11
UBXN2B	506.064	0.597851	0.0992503	6.02367	1.70504e-09	8.80738e-09
HNMT	430.845	0.597819	0.143976	4.15222	3.2926e-05	8.69235e-05
NUP54	417.589	0.597736	0.082544	7.24142	4.44008e-13	4.01131e-12
XPO4	885.991	0.597627	0.0745934	8.01179	1.13048e-15	1.54903e-14
LYPLA1	1643.54	0.59706	0.100946	5.91463	3.32622e-09	1.6477e-08
USP47	1074.46	0.596948	0.0727751	8.20264	2.35168e-16	3.55677e-15
FMO4	52.1275	0.596884	0.182339	3.27349	0.00106228	0.00218414
BTD	232.444	0.596405	0.132697	4.49447	6.97425e-06	2.05259e-05
PGGT1B	549.593	0.596401	0.0977057	6.10405	1.03415e-09	5.52143e-09
VPS26A	418.391	0.59634	0.0978818	6.09245	1.11194e-09	5.89921e-09
SCRN3	203.593	0.596183	0.107556	5.54301	2.97308e-08	1.26761e-07
TGDS	127.584	0.596015	0.129746	4.59369	4.35471e-06	1.33071e-05
FBXO48	68.1666	0.595686	0.129827	4.5883	4.46878e-06	1.36273e-05
SH3YL1	1877.37	0.59566	0.0843336	7.06314	1.62778e-12	1.34014e-11
NGLY1	883.146	0.595509	0.0770762	7.72624	1.10771e-14	1.28601e-13
RBM18	233.481	0.594985	0.112207	5.30256	1.14188e-07	4.43938e-07
DHX36	1245.57	0.594848	0.0734738	8.09606	5.67692e-16	8.06059e-15
C18orf21	51.6349	0.5947	0.154559	3.84772	0.000119224	0.000287858
ABHD5	511.258	0.594652	0.107091	5.55279	2.81143e-08	1.20427e-07
BCAP29	453.824	0.594295	0.0946946	6.27591	3.47596e-10	2.00061e-09
ZNF443	221.868	0.594272	0.126562	4.69548	2.65977e-06	8.37441e-06
AHI1	581.324	0.594012	0.0876697	6.77557	1.23916e-11	8.96702e-11
MAP4K5	958.003	0.593823	0.0792426	7.49373	6.69412e-14	6.89952e-13
CUL5	650.735	0.593526	0.0756669	7.84393	4.36661e-15	5.3963e-14
EEA1	931.928	0.593224	0.0912098	6.50395	7.82392e-11	4.98284e-10
C5orf24	644.81	0.593181	0.0769275	7.71091	1.24923e-14	1.44176e-13
DRAM2	341.191	0.593063	0.08542	6.9429	3.84137e-12	2.99746e-11
SLC30A9	642.235	0.592856	0.0660954	8.9697	2.97316e-19	7.5659e-18
MTFR1	430.486	0.592553	0.111293	5.32428	1.01355e-07	3.97023e-07
SEL1L	1209.14	0.591966	0.0817826	7.23829	4.54374e-13	4.09866e-12
ENPEP	74.2242	0.591907	0.210099	2.81728	0.00484323	0.00882155
RALBP1	3742.09	0.591873	0.144468	4.09692	4.18679e-05	0.000108564
FAM122A	207.437	0.59172	0.128811	4.59371	4.35433e-06	1.33071e-05
ZNF501	58.6039	0.59113	0.18415	3.21005	0.00132714	0.00268242
API5	770.59	0.590987	0.0869429	6.79742	1.06508e-11	7.78392e-11
PIAS2	967.421	0.590566	0.107349	5.50138	3.7682e-08	1.58333e-07
TBC1D8B	275.036	0.590549	0.111513	5.2958	1.18494e-07	4.59362e-07
SKP2	737.801	0.590355	0.116029	5.08801	3.61832e-07	1.30569e-06
PIN4	113.121	0.590305	0.115216	5.12347	2.99967e-07	1.09635e-06
NUP58	1056	0.590292	0.0710043	8.31347	9.29474e-17	1.53189e-15
DSTN	1081.22	0.590222	0.0814	7.25088	4.14058e-13	3.75806e-12
PRKG2	28.1111	0.590195	0.204105	2.89162	0.00383257	0.00711296
SUZ12	820.413	0.589884	0.08698	6.78183	1.18665e-11	8.60822e-11
AQR	981.049	0.589874	0.0681142	8.66008	4.71429e-18	9.65581e-17
SPATA7	162.261	0.589588	0.117395	5.02225	5.10691e-07	1.79725e-06
TNPO1	1789.91	0.589499	0.0732613	8.04652	8.51796e-16	1.17631e-14
MORC3	833.44	0.589495	0.0822923	7.16343	7.86819e-13	6.83265e-12
NAA50	1820.76	0.589171	0.0706419	8.34025	7.41306e-17	1.24504e-15
RAB2A	849.728	0.589143	0.0824661	7.14406	9.06106e-13	7.78333e-12
KPNA5	262.961	0.589118	0.123674	4.76347	1.90289e-06	6.12366e-06
POLA1	538.377	0.588883	0.0915447	6.43273	1.25332e-10	7.76065e-10
GPAM	303.976	0.588691	0.130178	4.52218	6.12053e-06	1.82016e-05
ZNF84	976.224	0.588631	0.0837684	7.02688	2.11206e-12	1.71799e-11
VTA1	321.52	0.588559	0.0974544	6.03932	1.54761e-09	8.03414e-09
ZNF682	311.956	0.588521	0.124656	4.72117	2.34488e-06	7.44008e-06
TMEM87B	969.464	0.588396	0.0793572	7.41453	1.2206e-13	1.20996e-12
RPA3	105.151	0.58838	0.124959	4.70858	2.49448e-06	7.88214e-06
NMD3	950.483	0.588094	0.0862768	6.81636	9.33781e-12	6.86706e-11
MTAP	1106.12	0.588007	0.161213	3.64739	0.000264917	0.000602892
NNT	900.128	0.587975	0.108594	5.41445	6.14784e-08	2.49522e-07
ZNF415	133.353	0.587587	0.130571	4.50014	6.79103e-06	2.00267e-05
KCTD6	92.2145	0.587016	0.135925	4.31866	1.56978e-05	4.37678e-05
EPB41L5	432.621	0.586924	0.107705	5.44936	5.05501e-08	2.08429e-07
ZNF83	1933.05	0.586896	0.0924572	6.34776	2.18474e-10	1.3047e-09
SLC35A1	55.2108	0.586868	0.15472	3.79311	0.000148774	0.000353827
WDR89	173.624	0.586332	0.112537	5.21013	1.8871e-07	7.07913e-07
NUCKS1	2968.33	0.586084	0.0868379	6.74918	1.48687e-11	1.06038e-10
SDHAF3	55.1494	0.585429	0.184456	3.17381	0.00150453	0.00301265
DBI	473.146	0.585334	0.123162	4.75256	2.00853e-06	6.44124e-06
ZYG11B	1283.03	0.584924	0.0689275	8.48608	2.13731e-17	3.91396e-16
CHMP5	332.377	0.584653	0.10373	5.6363	1.73745e-08	7.69846e-08
SMC6	605.202	0.584502	0.0959233	6.09343	1.10516e-09	5.86682e-09
SPAG16	272.337	0.584415	0.148971	3.923	8.74545e-05	0.000216184
HADHB	1227.4	0.584205	0.0797486	7.32558	2.37868e-13	2.26379e-12
CAND1	2635.29	0.583913	0.102176	5.71475	1.09863e-08	4.99338e-08
BUB1	373.617	0.583715	0.134913	4.32662	1.51415e-05	4.23103e-05
STK38L	527.076	0.583458	0.11179	5.21923	1.7967e-07	6.77026e-07
DNAJC25	72.5091	0.583306	0.142042	4.10659	4.01549e-05	0.000104321
HENMT1	167.784	0.583275	0.129787	4.49411	6.9862e-06	2.05516e-05
ZNF253	342.619	0.583257	0.105495	5.52878	3.22467e-08	1.36864e-07
FAM172A	272.903	0.583107	0.091107	6.40025	1.55126e-10	9.46917e-10
ZNF124	599.958	0.583016	0.112732	5.17172	2.31951e-07	8.60064e-07
WWP1	1179.02	0.582723	0.088257	6.60257	4.04102e-11	2.6902e-10
COBLL1	2161.13	0.582455	0.128248	4.54161	5.58254e-06	1.67003e-05
DHX29	401.342	0.58213	0.0956722	6.08463	1.16759e-09	6.17406e-09
PAPD4	857.224	0.581837	0.0687753	8.45997	2.67442e-17	4.81751e-16
MRPS14	186.303	0.581695	0.109465	5.31397	1.07264e-07	4.18404e-07
CSE1L	883.354	0.581574	0.0917483	6.3388	2.31564e-10	1.37449e-09
RAB11FIP2	564.904	0.581442	0.128871	4.51182	6.42746e-06	1.90341e-05
CD46	6170.97	0.581362	0.0776284	7.48903	6.93827e-14	7.13448e-13
C11orf80	419.219	0.581303	0.11462	5.07157	3.94545e-07	1.41591e-06
ZNF239	109.526	0.581188	0.156212	3.7205	0.00019883	0.00046185
PRSS16	269.517	0.581049	0.171599	3.38608	0.000708981	0.00150321
SRSF1	1124.01	0.580999	0.0841575	6.90372	5.06589e-12	3.88253e-11
ABHD3	291.713	0.580951	0.10511	5.52706	3.25641e-08	1.38012e-07
KLHDC1	60.0364	0.580794	0.172891	3.3593	0.000781389	0.00164653
ZZZ3	1068.89	0.580594	0.0683396	8.49572	1.96714e-17	3.62114e-16
ZNF595	220.833	0.580247	0.141129	4.11145	3.93177e-05	0.000102305
MRPL46	179.204	0.580208	0.120156	4.82881	1.37354e-06	4.509e-06
ATP6AP2	716.671	0.579966	0.0798734	7.26106	3.84063e-13	3.50204e-12
PIGB	190.287	0.579646	0.108176	5.35838	8.39718e-08	3.33373e-07
G2E3	498.8	0.579632	0.0859569	6.74328	1.5485e-11	1.10112e-10
SGMS2	194.267	0.57933	0.165665	3.497	0.000470527	0.00102848
ETNK1	1569.08	0.579114	0.0857244	6.75554	1.42306e-11	1.01973e-10
BROX	877.889	0.57908	0.0770253	7.51806	5.55961e-14	5.79113e-13
FAM208A	1460.74	0.579004	0.0663608	8.72509	2.65975e-18	5.76932e-17
TIGD2	267.091	0.578948	0.115403	5.01674	5.25566e-07	1.84592e-06
ZFYVE16	1181.68	0.578927	0.0775682	7.46346	8.42794e-14	8.56144e-13
TAB3	958.217	0.578714	0.0811184	7.13419	9.73617e-13	8.31062e-12
PHF10	883.333	0.578708	0.0963756	6.00472	1.91668e-09	9.84293e-09
RORA	543.293	0.578653	0.162854	3.5532	0.000380575	0.000843676
FBXO3	659.171	0.578299	0.0782949	7.38616	1.51125e-13	1.47487e-12
RANBP6	317.783	0.578186	0.114602	5.04517	4.53116e-07	1.60843e-06
ACBD5	735.803	0.57816	0.0915989	6.31187	2.75688e-10	1.61628e-09
MIS18BP1	610.708	0.577814	0.092385	6.25441	3.99014e-10	2.27722e-09
ZNF568	314.474	0.577722	0.135389	4.26714	1.97992e-05	5.43522e-05
MTBP	247.397	0.577613	0.116019	4.97863	6.40372e-07	2.22259e-06
TXK	77.6152	0.577592	0.170204	3.39353	0.000689976	0.00146617
CCNG2	2007.59	0.577576	0.103453	5.58298	2.36433e-08	1.0242e-07
NSF	410.516	0.577541	0.0960509	6.01287	1.82273e-09	9.37957e-09
SUPT20H	1092.67	0.577367	0.0901226	6.40647	1.48931e-10	9.10049e-10
ZNF726	394.791	0.577243	0.153023	3.77225	0.000161779	0.000382641
PAPOLA	2770.23	0.576591	0.0713793	8.07784	6.59253e-16	9.26368e-15
SRD5A3	345.669	0.576437	0.13621	4.23196	2.3166e-05	6.2948e-05
RPE	638.775	0.575788	0.0955858	6.02378	1.70386e-09	8.80385e-09
PPWD1	354.609	0.57513	0.0941204	6.11058	9.92696e-10	5.3178e-09
ZWILCH	236.488	0.574893	0.0925621	6.21089	5.26859e-10	2.94397e-09
PURA	1353.97	0.574869	0.0732632	7.84664	4.27344e-15	5.28487e-14
CEP97	401.337	0.574867	0.0770099	7.46484	8.34035e-14	8.48224e-13
MAPK8	581.653	0.574432	0.0822843	6.98107	2.92946e-12	2.32708e-11
RLIM	1311.47	0.574057	0.0676678	8.48346	2.18598e-17	3.99893e-16
TYW5	501.059	0.573936	0.0965282	5.94578	2.75141e-09	1.37844e-08
MTCH2	476.647	0.573919	0.0808622	7.09749	1.2704e-12	1.06481e-11
DLD	574.789	0.573639	0.0774055	7.41084	1.25505e-13	1.23994e-12
GCA	173.228	0.573116	0.136502	4.1986	2.68573e-05	7.19581e-05
ATP6V1C1	861.438	0.572985	0.0961728	5.95787	2.5554e-09	1.28572e-08
KIAA0825	105.767	0.572779	0.159195	3.59797	0.00032071	0.000719467
SMIM15	363.407	0.572705	0.100352	5.70695	1.15019e-08	5.20759e-08
DR1	1298.87	0.572433	0.0675382	8.47569	2.33691e-17	4.25738e-16
HSP90AA1	8407.41	0.57239	0.0981949	5.82912	5.57212e-09	2.65364e-08
CISD2	231.089	0.57238	0.0932721	6.13666	8.42727e-10	4.56014e-09
KIAA1109	3191.59	0.572229	0.0679347	8.42321	3.66297e-17	6.4856e-16
BAG4	470.643	0.57219	0.107978	5.29912	1.16365e-07	4.51705e-07
SUB1	743.889	0.572074	0.0800788	7.14389	9.07276e-13	7.78959e-12
THAP6	321.976	0.571642	0.100378	5.69491	1.23437e-08	5.56729e-08
RC3H1	2016.1	0.571452	0.0656566	8.70365	3.21377e-18	6.82829e-17
ZNF572	82.8994	0.57122	0.166063	3.43978	0.000582189	0.0012542
C16orf52	262.514	0.57104	0.0904274	6.3149	2.70339e-10	1.5865e-09
CCNT1	865.01	0.570984	0.075789	7.53386	4.92622e-14	5.16184e-13
UBA5	647.776	0.570969	0.0646988	8.82503	1.09429e-18	2.54252e-17
ANKRD36B	241.584	0.570874	0.180199	3.16803	0.00153478	0.00306799
GPBP1	1013.09	0.570599	0.0801916	7.11545	1.11546e-12	9.43004e-12
ZNF493	1054.54	0.570184	0.0899525	6.33873	2.3167e-10	1.37467e-09
C1orf27	441.552	0.57016	0.0906642	6.2887	3.2013e-10	1.85341e-09
STXBP3	608.726	0.570139	0.0752703	7.57456	3.6034e-14	3.85595e-13
TYW3	173.988	0.570081	0.102383	5.56813	2.57481e-08	1.10829e-07
THUMPD1	555.673	0.569882	0.0812433	7.0145	2.30766e-12	1.86335e-11
ZNF664	1784.48	0.569726	0.0619325	9.19914	3.60826e-20	1.10857e-18
ZNF816	191.277	0.569723	0.133625	4.26361	2.01152e-05	5.51597e-05
STAM2	557.666	0.569699	0.0877888	6.48943	8.61608e-11	5.46367e-10
SYNCRIP	1961.01	0.569361	0.0783485	7.26703	3.67479e-13	3.363e-12
SLFN11	334.311	0.569184	0.197955	2.87532	0.0040362	0.00745948
ADGRF5	485.849	0.568552	0.159412	3.56657	0.00036169	0.000804643
ZNF491	84.6667	0.56851	0.170969	3.32522	0.00088349	0.00184078
ESCO1	522.864	0.567769	0.0881708	6.43943	1.19927e-10	7.44163e-10
BBS7	131.112	0.567561	0.11731	4.83813	1.31064e-06	4.32021e-06
PAXBP1	1283.37	0.567307	0.0747771	7.58663	3.28323e-14	3.54167e-13
SPCS2	329.157	0.567157	0.0871545	6.50748	7.64201e-11	4.87579e-10
SEC62	839.92	0.567111	0.0811692	6.98677	2.8128e-12	2.2435e-11
MED7	142.105	0.566963	0.113982	4.97416	6.55306e-07	2.27084e-06
CCNL1	2242.15	0.566797	0.0680315	8.33139	7.98985e-17	1.33303e-15
HPRT1	156.838	0.566719	0.121698	4.65675	3.21241e-06	9.99308e-06
ZNF226	502.416	0.566338	0.0952631	5.94499	2.76469e-09	1.38431e-08
CPNE3	1472.81	0.566287	0.0860085	6.58408	4.57705e-11	3.02195e-10
MYLIP	1025.6	0.566274	0.109954	5.15009	2.60366e-07	9.59573e-07
EXOSC3	171.225	0.566246	0.11201	5.0553	4.29709e-07	1.53089e-06
AGL	668.689	0.56589	0.0836754	6.76292	1.3524e-11	9.71535e-11
WRN	378.192	0.565662	0.0916368	6.17287	6.70616e-10	3.69226e-09
SUMO4	37.6893	0.565634	0.161056	3.51204	0.000444683	0.000974764
ZNF248	605.644	0.565547	0.10639	5.3158	1.06188e-07	4.14756e-07
ZNF607	263.211	0.565485	0.153208	3.69095	0.000223415	0.000514821
MAPK10	2838.3	0.565159	0.132365	4.2697	1.95732e-05	5.3824e-05
ZNF367	144.782	0.564795	0.167431	3.37331	0.000742704	0.00157083
GOPC	429.74	0.564258	0.0839001	6.72535	1.75172e-11	1.23517e-10
OMA1	279.272	0.564	0.100278	5.62435	1.86209e-08	8.21156e-08
ZNF347	575.112	0.563981	0.0923802	6.105	1.028e-09	5.49025e-09
LUC7L3	2585.57	0.563633	0.0720666	7.82101	5.24004e-15	6.36419e-14
PLEKHA5	1389.23	0.563016	0.0808063	6.96747	3.22691e-12	2.54957e-11
PPHLN1	925.571	0.562886	0.0914115	6.15771	7.3804e-10	4.03827e-09
RRN3	489.899	0.562841	0.0898409	6.26486	3.73157e-10	2.14074e-09
SNX4	319.289	0.562747	0.0995947	5.65037	1.60107e-08	7.1264e-08
SCAPER	410.905	0.562704	0.0870073	6.46732	9.97548e-11	6.27157e-10
GK	243.674	0.562512	0.139725	4.02586	5.6768e-05	0.000144193
RBM7	212.434	0.562269	0.103223	5.44711	5.11948e-08	2.10939e-07
GPD2	895.093	0.562099	0.0922297	6.09455	1.09747e-09	5.82946e-09
AP5M1	618.766	0.561953	0.103438	5.43275	5.54914e-08	2.27421e-07
GPD1L	1243.1	0.561831	0.143398	3.91797	8.92973e-05	0.0002204
ARL17A	286.299	0.561459	0.146871	3.82281	0.000131938	0.000316303
RBAK	474.866	0.561377	0.0932343	6.02114	1.73188e-09	8.93555e-09
ANKRD12	1498.15	0.561353	0.0879966	6.37926	1.77949e-10	1.07581e-09
AZI2	295.871	0.561314	0.0728631	7.70367	1.32209e-14	1.51272e-13
AKAP11	1582.34	0.561299	0.0817161	6.86889	6.47019e-12	4.87615e-11
ACSL1	1596.54	0.560921	0.115546	4.85453	1.20671e-06	4.0008e-06
HSPBAP1	286.166	0.560739	0.115108	4.87142	1.10799e-06	3.69785e-06
WDSUB1	129.198	0.560052	0.113358	4.94058	7.78905e-07	2.66718e-06
MPP7	466.041	0.559693	0.122425	4.57173	4.83705e-06	1.4644e-05
ATAD2	771.177	0.559568	0.10445	5.35729	8.44773e-08	3.35229e-07
TMEM97	2365.51	0.559319	0.167237	3.34446	0.000824415	0.00172708
PIK3CA	615.749	0.559059	0.0826819	6.76157	1.36505e-11	9.78958e-11
LARP1B	611.622	0.558408	0.0865365	6.45287	1.09754e-10	6.86837e-10
SOS1	1688.99	0.558382	0.0651367	8.57247	1.01292e-17	1.97816e-16
RCAN3	800.485	0.558315	0.085123	6.55892	5.41986e-11	3.53474e-10
PGBD1	64.6979	0.558002	0.167624	3.32889	0.000871925	0.00181862
DSG2	1542.85	0.557564	0.124434	4.48079	7.43675e-06	2.17744e-05
RWDD4	85.5582	0.557098	0.123381	4.51527	6.3236e-06	1.87612e-05
UBE4A	1175.39	0.557086	0.0698666	7.97357	1.54153e-15	2.05791e-14
DNAJC19	222.275	0.557052	0.0901001	6.18258	6.30608e-10	3.48942e-09
PAQR8	566.784	0.556915	0.177475	3.13799	0.00170108	0.0033748
ZNF22	165.55	0.556798	0.134713	4.13321	3.57736e-05	9.38232e-05
KATNBL1	755.53	0.556452	0.0725264	7.67241	1.68801e-14	1.90454e-13
TROVE2	1113.34	0.556441	0.077231	7.20489	5.80908e-13	5.14273e-12
ZNF528	952.241	0.556341	0.125675	4.42682	9.56313e-06	2.7516e-05
STAU2	620.89	0.556049	0.0794003	7.00311	2.50344e-12	2.01314e-11
TMEM167A	809.136	0.555902	0.0928602	5.98644	2.14486e-09	1.09257e-08
ZNF436	988.458	0.555066	0.101387	5.47473	4.3819e-08	1.82037e-07
TCTE3	59.1525	0.55484	0.156115	3.55404	0.000379359	0.000841086
HELLS	1135.41	0.554786	0.104136	5.32753	9.95574e-08	3.90675e-07
NUBPL	192.153	0.554634	0.116262	4.77056	1.83711e-06	5.92925e-06
DICER1	2183.13	0.554367	0.0677639	8.18086	2.81824e-16	4.20827e-15
ZNF461	172.6	0.554328	0.120631	4.59522	4.32292e-06	1.32191e-05
PCM1	1907.74	0.554306	0.0781188	7.09567	1.28727e-12	1.07843e-11
NCKAP1	2571.05	0.554116	0.0819353	6.76285	1.35304e-11	9.71535e-11
CAPN7	934.229	0.554104	0.0868774	6.378	1.79418e-10	1.08283e-09
MNAT1	175.299	0.553901	0.0927431	5.97242	2.33758e-09	1.18424e-08
MRPL13	156.134	0.553889	0.121251	4.56811	4.92147e-06	1.4874e-05
BLZF1	384.144	0.553815	0.127406	4.34686	1.38099e-05	3.88062e-05
GOLGA7	252.097	0.553647	0.100277	5.52117	3.3675e-08	1.42412e-07
ARL1	728.434	0.552981	0.0722326	7.65556	1.92466e-14	2.15637e-13
MTMR6	302.066	0.552832	0.0903724	6.11727	9.5193e-10	5.11652e-09
RASSF6	411.661	0.552668	0.17936	3.08134	0.00206071	0.00402087
LIPT1	57.049	0.552169	0.155161	3.55868	0.00037273	0.00082722
ATG12	634.386	0.552031	0.0816714	6.75916	1.3879e-11	9.94941e-11
DNAJC24	249.718	0.551975	0.100301	5.50317	3.73027e-08	1.56814e-07
FAM102B	462.869	0.551829	0.129066	4.27557	1.9065e-05	5.25331e-05
ZNF148	955.921	0.551818	0.0711484	7.75587	8.77417e-15	1.03362e-13
ERCC4	241.237	0.551553	0.0996405	5.53543	3.1047e-08	1.32026e-07
MIPOL1	599.236	0.551516	0.142607	3.86738	0.000110012	0.0002673
C2CD5	729.709	0.551388	0.0744473	7.40641	1.29762e-13	1.2777e-12
GNAQ	1090.53	0.551371	0.0985658	5.59394	2.21976e-08	9.67034e-08
STRN	957	0.551138	0.0773538	7.1249	1.0416e-12	8.83953e-12
THOC2	1589.78	0.551036	0.0669419	8.23155	1.84801e-16	2.86125e-15
PLOD2	549.29	0.550975	0.184771	2.98194	0.00286429	0.00544249
SLTM	1509.81	0.550706	0.0672902	8.18405	2.74455e-16	4.10541e-15
ATL2	693.419	0.550534	0.082387	6.68229	2.3523e-11	1.62614e-10
SENP7	422.288	0.550377	0.102757	5.35612	8.50289e-08	3.37216e-07
SLC25A24	772.911	0.550352	0.0753268	7.30619	2.7483e-13	2.58074e-12
DCAF13	709.658	0.550326	0.0933164	5.89742	3.69224e-09	1.8094e-08
ZNF184	160.391	0.550289	0.122871	4.47861	7.51302e-06	2.19831e-05
SCFD1	546.848	0.550277	0.0908759	6.05525	1.402e-09	7.32353e-09
ARMT1	163.134	0.550135	0.113018	4.86767	1.1292e-06	3.76363e-06
SPIN3	619.738	0.550077	0.0899336	6.11647	9.56694e-10	5.14055e-09
VPS29	628.467	0.55003	0.0832915	6.60368	4.01086e-11	2.67113e-10
PUM2	3000.19	0.549785	0.0553235	9.93763	2.85528e-23	1.64583e-21
HSPH1	2022.32	0.549651	0.117642	4.67225	2.97919e-06	9.3169e-06
ERLEC1	350.891	0.549639	0.0839472	6.54743	5.85344e-11	3.79505e-10
ANKEF1	187.293	0.549414	0.116191	4.72853	2.26152e-06	7.18982e-06
SLC30A7	1083.3	0.549326	0.070988	7.73829	1.00763e-14	1.17913e-13
UBE2B	448.904	0.54923	0.0867231	6.33315	2.40205e-10	1.42053e-09
RBPJ	1030.21	0.54916	0.067707	8.11084	5.02719e-16	7.22165e-15
EPS8	1570.74	0.548789	0.104805	5.23626	1.6386e-07	6.21169e-07
PLRG1	288.752	0.548539	0.0936565	5.85693	4.71503e-09	2.27558e-08
ANKRD10	2442.63	0.548532	0.0725403	7.56176	3.97646e-14	4.23204e-13
DYNC2H1	449.529	0.548242	0.125969	4.35221	1.34771e-05	3.79722e-05
CREB1	882.47	0.548235	0.0679973	8.0626	7.46894e-16	1.04287e-14
ANLN	514.557	0.547959	0.127569	4.2954	1.74377e-05	4.83285e-05
DPY30	182.395	0.547717	0.0953723	5.74294	9.30469e-09	4.28093e-08
RBM25	2329.72	0.546605	0.077642	7.04008	1.92136e-12	1.57012e-11
SLC38A9	351.414	0.544933	0.103344	5.27302	1.34199e-07	5.14813e-07
STAG2	1274.81	0.544851	0.0744869	7.31472	2.57925e-13	2.43496e-12
CBR4	617.379	0.544664	0.0956083	5.69683	1.22056e-08	5.50925e-08
RAP1A	526.589	0.544661	0.0792574	6.87206	6.32821e-12	4.77731e-11
SKIL	2178.14	0.544013	0.11205	4.85509	1.20332e-06	3.99031e-06
KPNA3	435.327	0.543967	0.0962696	5.65046	1.60017e-08	7.12423e-08
DLGAP5	139.876	0.543781	0.151911	3.5796	0.000344118	0.000768459
YWHAZ	8309.98	0.543673	0.0953164	5.70387	1.17116e-08	5.29438e-08
WDHD1	207.474	0.543524	0.128499	4.22979	2.33914e-05	6.34921e-05
SMC2	311.839	0.543312	0.111258	4.88336	1.04292e-06	3.4939e-06
ALKBH8	95.0408	0.5433	0.127559	4.2592	2.05159e-05	5.61624e-05
MB21D2	152.707	0.543119	0.162222	3.348	0.000813984	0.00170746
ZNF292	2312.28	0.543106	0.0733793	7.40135	1.34803e-13	1.32437e-12
CFAP97	402.86	0.542703	0.08985	6.0401	1.54018e-09	8.00265e-09
MTMR10	584.608	0.54268	0.0896655	6.05227	1.42823e-09	7.4495e-09
PRRC1	1066.43	0.54251	0.0732352	7.40777	1.28437e-13	1.26606e-12
IFT80	274.043	0.542226	0.0969031	5.59555	2.19921e-08	9.58553e-08
ZNF230	110.698	0.541893	0.113761	4.76343	1.90328e-06	6.12366e-06
RAP2A	408.027	0.541817	0.0869069	6.23446	4.53341e-10	2.56075e-09
KANSL1L	390.269	0.541739	0.107258	5.05082	4.39924e-07	1.56539e-06
SEMA3C	1892.38	0.541736	0.129826	4.17279	3.00898e-05	7.99991e-05
TDRKH	227.164	0.541681	0.152669	3.54808	0.000388055	0.00085907
VPS8	1120.7	0.541541	0.070866	7.64176	2.14271e-14	2.37502e-13
ZSCAN12	137.449	0.541531	0.149759	3.61601	0.000299182	0.000674172
CARNMT1	271.664	0.541403	0.112905	4.79523	1.6249e-06	5.28398e-06
ARL8B	871.134	0.541403	0.0813849	6.65237	2.88409e-11	1.96526e-10
PABPC1L	2342.38	0.541179	0.163731	3.30529	0.000948794	0.00196708
ZNF614	247.717	0.541029	0.14559	3.71611	0.000202317	0.000469332
DCP2	1356.99	0.540917	0.0755111	7.16342	7.86907e-13	6.83265e-12
ZNF207	5444.15	0.540665	0.0703285	7.68771	1.49793e-14	1.70206e-13
CCP110	599.044	0.540482	0.106688	5.06599	4.06281e-07	1.45418e-06
MFAP3L	773.328	0.540337	0.160575	3.36501	0.000765397	0.00161573
XRN1	1823.93	0.53962	0.0754937	7.14788	8.81304e-13	7.58136e-12
DTL	186.187	0.539487	0.143743	3.75313	0.000174637	0.000410466
ZSCAN16	88.2865	0.539373	0.149745	3.60193	0.000315859	0.000709666
SLC25A46	543.976	0.539139	0.0874488	6.1652	7.0396e-10	3.86258e-09
FRYL	1852.99	0.539092	0.0671887	8.02355	1.02728e-15	1.41311e-14
TMEM168	802.639	0.539024	0.0928154	5.80749	6.3417e-09	2.99347e-08
BRIX1	273.064	0.539024	0.103889	5.18846	2.12041e-07	7.90056e-07
HADH	1150.53	0.538101	0.0929034	5.79205	6.95311e-09	3.26199e-08
ZC3H15	445.593	0.537385	0.0953911	5.63349	1.76595e-08	7.81104e-08
PALB2	327.419	0.537381	0.0872763	6.15724	7.4024e-10	4.04905e-09
CROT	1145.32	0.536713	0.117322	4.57469	4.76928e-06	1.44612e-05
PMS1	331.169	0.536193	0.0839757	6.3851	1.7129e-10	1.03875e-09
ZNF808	515.751	0.535405	0.0870936	6.14747	7.87295e-10	4.28914e-09
EZH2	544.128	0.53521	0.114518	4.67359	2.95982e-06	9.26125e-06
GCFC2	239.911	0.535188	0.108524	4.93152	8.15941e-07	2.78481e-06
SCARB2	2910.76	0.535026	0.0657154	8.14156	3.90227e-16	5.70618e-15
TM2D1	599.252	0.534874	0.0673374	7.94318	1.97057e-15	2.57988e-14
AFF1	3374.39	0.534873	0.0750157	7.13014	1.00267e-12	8.52972e-12
PRKAA1	1388.33	0.534868	0.0831229	6.43467	1.23742e-10	7.66488e-10
ATR	1131.6	0.534648	0.0693799	7.70609	1.29731e-14	1.49027e-13
WDR19	372.684	0.53444	0.101176	5.28229	1.27577e-07	4.92085e-07
PRPF40A	1302.33	0.534404	0.0735092	7.26989	3.59788e-13	3.29946e-12
ZNF181	183.667	0.534298	0.119158	4.48396	7.32697e-06	2.14636e-05
MCCC2	1947.46	0.534152	0.10705	4.98972	6.0466e-07	2.1061e-06
USP53	1246.72	0.534072	0.0809688	6.59603	4.22319e-11	2.80618e-10
USP14	916.041	0.53397	0.104204	5.12427	2.98696e-07	1.09216e-06
CEP162	205.901	0.533856	0.118305	4.51252	6.40604e-06	1.89794e-05
CEP57	540.583	0.533483	0.0757415	7.04347	1.87505e-12	1.53298e-11
C1QTNF3-AMACR	29.2366	0.533214	0.190964	2.79222	0.00523478	0.00948787
LRRC58	1184.05	0.533101	0.0879125	6.06399	1.32787e-09	6.96104e-09
TOMM5	94.7266	0.532806	0.141325	3.77006	0.000163206	0.00038581
ZFP14	523.748	0.532654	0.100015	5.32574	1.00544e-07	3.94019e-07
GTF2H1	456.077	0.532581	0.0733032	7.26545	3.71811e-13	3.40088e-12
WDR36	546.233	0.5325	0.0915536	5.81627	6.01756e-09	2.84503e-08
SIX4	266.173	0.532429	0.123545	4.3096	1.63553e-05	4.5486e-05
ATP1B1	1237.46	0.532416	0.157146	3.38803	0.000703969	0.0014941
TBPL1	134.958	0.532383	0.0969426	5.49174	3.97997e-08	1.66384e-07
ZNF624	121.044	0.532302	0.119333	4.46066	8.17093e-06	2.37701e-05
SMAD5	1172.16	0.532103	0.0808923	6.57792	4.77069e-11	3.13571e-10
EXOC1	628.535	0.532044	0.0782601	6.79841	1.05779e-11	7.73389e-11
TMEM50B	791.864	0.531915	0.0832991	6.3856	1.70727e-10	1.03569e-09
CAT	580.927	0.531813	0.0991074	5.36603	8.04869e-08	3.20838e-07
CERS6	1052.14	0.531712	0.0963718	5.5173	3.44244e-08	1.45372e-07
KIF5C	486.072	0.531707	0.190374	2.79295	0.00522291	0.00946814
MRPS6	424.648	0.531512	0.104225	5.09967	3.40244e-07	1.23207e-06
ZDHHC20	2494.15	0.531075	0.0819786	6.47821	9.28141e-11	5.86869e-10
MSANTD2	407.406	0.530917	0.0893228	5.94381	2.78474e-09	1.39395e-08
C3orf38	276.567	0.530863	0.105609	5.02669	4.9901e-07	1.75934e-06
COPB1	778.702	0.530805	0.0837314	6.33938	2.30688e-10	1.36976e-09
LRR1	75.1308	0.530722	0.135919	3.9047	9.43439e-05	0.00023185
BBS9	329.736	0.530393	0.115182	4.60481	4.12839e-06	1.2667e-05
PRMT3	315.805	0.530383	0.0885361	5.99058	2.09092e-09	1.06632e-08
CNOT6	895.781	0.530374	0.0716365	7.40369	1.32455e-13	1.30276e-12
AIDA	216.4	0.530218	0.115718	4.58197	4.6062e-06	1.40125e-05
ZC4H2	123.999	0.53009	0.180166	2.94223	0.00325859	0.00612243
DEPDC1B	95.8032	0.530017	0.17049	3.10879	0.00187853	0.00369565
TMED2	1558.86	0.529885	0.071915	7.36821	1.72934e-13	1.6729e-12
DAB2	984.42	0.529693	0.159084	3.32965	0.000869539	0.00181407
MYO9A	1260.46	0.529633	0.0668213	7.92611	2.26126e-15	2.93432e-14
THEM4	433.845	0.529421	0.147084	3.59945	0.000318891	0.000715841
USP46	788.954	0.529299	0.0782566	6.76364	1.3457e-11	9.67442e-11
SATB1	1158.04	0.529231	0.133913	3.95205	7.74843e-05	0.00019289
RIF1	2018.29	0.529222	0.0701329	7.54598	4.48899e-14	4.73465e-13
COMMD10	160.722	0.528969	0.106489	4.96737	6.78682e-07	2.34723e-06
TVP23B	400.8	0.528889	0.104036	5.08371	3.7014e-07	1.33376e-06
PDCD4	975.119	0.52866	0.119817	4.41224	1.02305e-05	2.93119e-05
WDR5B	173.659	0.528641	0.12024	4.39655	1.09983e-05	3.13844e-05
DMXL1	1172.44	0.528592	0.0833015	6.34553	2.21664e-10	1.32107e-09
RMDN2	75.9937	0.528568	0.163646	3.22995	0.00123811	0.00251776
BBS4	212.642	0.527767	0.105815	4.98762	6.11264e-07	2.12784e-06
DNAJA4	2065.51	0.527707	0.113345	4.65576	3.22786e-06	1.00394e-05
DGKE	594.326	0.52768	0.0987122	5.34564	9.00996e-08	3.55779e-07
MAP3K2	1697.23	0.527583	0.0734153	7.18627	6.65845e-13	5.8477e-12
BIRC2	807.75	0.527381	0.0841982	6.26357	3.76263e-10	2.15715e-09
TTC14	1009.06	0.527178	0.0940136	5.60746	2.05313e-08	8.98882e-08
CBWD5	419.344	0.52707	0.10149	5.19334	2.06557e-07	7.71089e-07
PPP2CA	762.356	0.52701	0.0698728	7.54241	4.61349e-14	4.86015e-13
CYP2R1	244.911	0.526796	0.106425	4.94992	7.42455e-07	2.55128e-06
MRPS30	762.469	0.526791	0.0890315	5.9169	3.2806e-09	1.62646e-08
DNAJC28	20.8092	0.526692	0.189689	2.7766	0.0054931	0.00991614
ZNF189	271.355	0.526242	0.0904102	5.8206	5.86352e-09	2.77816e-08
RLF	739.156	0.525929	0.0966753	5.44015	5.32348e-08	2.18783e-07
RRP15	262.155	0.52591	0.114844	4.57934	4.66435e-06	1.41723e-05
AKAP9	2560.37	0.525797	0.0658437	7.98554	1.3991e-15	1.88344e-14
TAX1BP1	1293.32	0.525751	0.0803339	6.54458	5.96641e-11	3.86262e-10
IPO11	285.66	0.525555	0.093408	5.62644	1.83965e-08	8.12072e-08
TSN	506.654	0.525426	0.0973756	5.39587	6.81915e-08	2.75122e-07
MAL2	1568.74	0.525326	0.127714	4.11331	3.90029e-05	0.000101523
CCDC43	213.079	0.525277	0.089123	5.89385	3.77302e-09	1.84467e-08
PPP4R2	829.483	0.525131	0.0692619	7.58182	3.40749e-14	3.65875e-13
CBWD2	361.8	0.524751	0.0885217	5.92793	3.06773e-09	1.52479e-08
SDCBP	699.499	0.524717	0.117863	4.4519	8.51134e-06	2.46911e-05
KDM1B	425.867	0.5246	0.115522	4.54112	5.5956e-06	1.67365e-05
CCDC90B	440.47	0.524425	0.0983471	5.33239	9.69286e-08	3.81123e-07
CBWD3	218.855	0.524185	0.110781	4.73171	2.22632e-06	7.08571e-06
ADD3	861.461	0.524049	0.0974007	5.38034	7.43448e-08	2.97971e-07
ZNF638	2667.65	0.524037	0.0588321	8.90734	5.22717e-19	1.27852e-17
NCAPG2	616.088	0.523828	0.107128	4.88974	1.00971e-06	3.39038e-06
SLC38A2	5933.1	0.523756	0.0949862	5.51403	3.50716e-08	1.47964e-07
MRPL32	211.879	0.523425	0.0938404	5.57782	2.43557e-08	1.05247e-07
TIFA	251.693	0.523385	0.117314	4.46142	8.14179e-06	2.36892e-05
KIAA1468	1331.98	0.52289	0.0712487	7.33895	2.15284e-13	2.06221e-12
ACER3	370.944	0.522424	0.106649	4.89855	9.65473e-07	3.25672e-06
TRPC1	147.283	0.522395	0.183981	2.8394	0.00451991	0.00827798
PHC3	2964.83	0.521906	0.0609692	8.56017	1.12704e-17	2.16507e-16
PTRH2	252.483	0.521615	0.098884	5.27502	1.32745e-07	5.10236e-07
WDR75	441.256	0.521434	0.0943126	5.52878	3.22457e-08	1.36864e-07
ZNF502	109.283	0.521386	0.184471	2.82638	0.00470773	0.00859428
APOOL	471.736	0.521328	0.0763712	6.82623	8.7174e-12	6.44306e-11
NUDT21	960.359	0.521083	0.0834752	6.24238	4.30975e-10	2.44287e-09
FXR1	1092.75	0.520899	0.0834569	6.24153	4.333e-10	2.45305e-09
CASP8AP2	587.296	0.52088	0.0820697	6.34681	2.1983e-10	1.31147e-09
ZNF281	275.233	0.520866	0.0923798	5.63831	1.71728e-08	7.61295e-08
ALAS1	1367.16	0.520691	0.123854	4.20407	2.6216e-05	7.03897e-05
CASP3	423.15	0.520622	0.0848275	6.13742	8.38726e-10	4.54267e-09
ORC4	516.325	0.520608	0.0818175	6.36303	1.97806e-10	1.18731e-09
RSL24D1	332.426	0.520322	0.091737	5.67189	1.4123e-08	6.31167e-08
TMEM33	1283.7	0.519988	0.0690979	7.52538	5.25667e-14	5.48853e-13
GCC2	1206.92	0.519869	0.0737874	7.0455	1.84797e-12	1.51225e-11
MOB1B	771.686	0.519517	0.0880568	5.89979	3.63954e-09	1.78585e-08
ANKRD50	1709.45	0.519386	0.1427	3.6397	0.000272959	0.000619196
RPS6KA5	981.727	0.519266	0.10504	4.94349	7.67374e-07	2.63076e-06
TBC1D19	125.445	0.518829	0.124441	4.16929	3.05552e-05	8.11508e-05
GAB1	601.609	0.518796	0.0916051	5.6634	1.48403e-08	6.62553e-08
POLR3F	118.972	0.518745	0.123498	4.20042	2.66422e-05	7.14797e-05
RBBP4	2916.19	0.518658	0.0603446	8.59493	8.3317e-18	1.64904e-16
PPP4R3B	1254.62	0.518203	0.0574597	9.01856	1.90576e-19	5.02363e-18
RDX	842.87	0.518088	0.161949	3.19907	0.0013787	0.00277835
TMEM254	249.423	0.517901	0.118905	4.35558	1.32717e-05	3.74294e-05
FAM177A1	517.131	0.517489	0.103062	5.02114	5.1365e-07	1.80695e-06
PGM2	686.941	0.516829	0.0939876	5.4989	3.82167e-08	1.60388e-07
PPP6R3	2185.09	0.516539	0.075046	6.88296	5.86199e-12	4.4482e-11
DSCC1	68.3894	0.516401	0.16889	3.05761	0.00223108	0.00432792
CEP350	2193.12	0.516385	0.085499	6.03967	1.54434e-09	8.01992e-09
SLC38A1	4970.69	0.515846	0.0824219	6.2586	3.88455e-10	2.21911e-09
COPS8	214.455	0.515617	0.105566	4.88432	1.03787e-06	3.47962e-06
RBMXL1	449.078	0.515351	0.088859	5.79965	6.64552e-09	3.126e-08
PFKFB2	534.625	0.515308	0.105137	4.9013	9.52058e-07	3.21577e-06
EXOSC9	224.84	0.515244	0.09757	5.28077	1.28642e-07	4.95978e-07
NAP1L1	1852.21	0.515239	0.0687271	7.49688	6.53547e-14	6.74784e-13
PAPOLG	404.074	0.515206	0.0806143	6.391	1.64801e-10	1.00147e-09
TXLNG	311.153	0.51507	0.0931221	5.53112	3.18186e-08	1.35177e-07
NIT2	738.382	0.515046	0.0707087	7.28406	3.23919e-13	2.99074e-12
RAD17	261.29	0.514829	0.0949689	5.42102	5.92587e-08	2.41457e-07
GFPT1	1687.5	0.514809	0.0758281	6.78916	1.12788e-11	8.19877e-11
UBXN4	1763.65	0.514766	0.0624643	8.24096	1.70828e-16	2.66959e-15
NKTR	4790.82	0.514467	0.0639804	8.04101	8.91018e-16	1.22759e-14
ZBTB44	1370.58	0.514447	0.0815448	6.30876	2.81277e-10	1.64576e-09
FCHO2	499.625	0.514317	0.0962255	5.34492	9.0458e-08	3.56971e-07
STIL	372.245	0.514003	0.122403	4.19928	2.67763e-05	7.17922e-05
CETN2	109.485	0.513928	0.123282	4.16871	3.06324e-05	8.13312e-05
CCDC7	273.574	0.513893	0.12399	4.14464	3.40344e-05	8.95948e-05
PHF14	1163.75	0.513762	0.0785473	6.54079	6.11953e-11	3.95884e-10
TMEM68	419.333	0.513711	0.0836333	6.14242	8.12745e-10	4.41824e-09
CEP295	561.337	0.513634	0.0792956	6.47746	9.3281e-11	5.89398e-10
PRELID2	248.709	0.513407	0.135091	3.80046	0.000144426	0.000344322
RCOR3	1067.31	0.51332	0.0864447	5.93813	2.88296e-09	1.43903e-08
OSBPL8	988.75	0.513249	0.0867524	5.91625	3.29362e-09	1.63246e-08
PAWR	1842.63	0.512918	0.0766795	6.68912	2.24521e-11	1.55821e-10
MAP4K3	1238.38	0.512583	0.0997589	5.13821	2.77361e-07	1.01837e-06
RALGAPB	2554.94	0.51227	0.0555545	9.22103	2.9426e-20	9.20085e-19
MED23	598.448	0.512127	0.0806059	6.35347	2.10518e-10	1.2606e-09
MTMR9	451.167	0.511916	0.0845253	6.05637	1.39229e-09	7.2793e-09
ARMC8	766.979	0.511725	0.0587004	8.71758	2.84217e-18	6.11985e-17
HACL1	252.674	0.511466	0.0951445	5.37567	7.62993e-08	3.05596e-07
SMAD4	1202.83	0.511422	0.0643561	7.94675	1.91467e-15	2.51791e-14
PGM3	494.94	0.511292	0.0795878	6.42426	1.32516e-10	8.17675e-10
DTWD1	413.826	0.511267	0.0896203	5.70481	1.16475e-08	5.26809e-08
TM9SF3	2194.98	0.511126	0.0778764	6.5633	5.26298e-11	3.43623e-10
RBM26	1442.83	0.511003	0.0672168	7.60232	2.90874e-14	3.15666e-13
MPZL3	290.695	0.510587	0.110799	4.60821	4.06154e-06	1.24761e-05
PNISR	2322.62	0.510516	0.0923664	5.52707	3.25616e-08	1.38012e-07
LSM12	184.755	0.510326	0.101797	5.01317	5.35409e-07	1.87899e-06
ZFP1	134.924	0.510227	0.131627	3.87631	0.000106051	0.000258422
CRYZL1	449.741	0.510097	0.0793835	6.42573	1.3124e-10	8.11224e-10
CGRRF1	78.8286	0.510024	0.12694	4.01783	5.8736e-05	0.000148823
MGAT4A	1183.09	0.50975	0.124265	4.10213	4.09367e-05	0.000106305
KIN	318.935	0.509657	0.09117	5.59018	2.26837e-08	9.86503e-08
RAI14	1327.1	0.509451	0.105727	4.81857	1.44588e-06	4.73063e-06
KIAA1524	184.096	0.509386	0.123711	4.11753	3.82947e-05	9.97971e-05
UBR7	223.341	0.50936	0.113362	4.49323	7.01513e-06	2.06289e-05
SPAG1	339.465	0.509321	0.153365	3.32097	0.000897038	0.00186702
LRBA	3825.63	0.509188	0.0667093	7.63294	2.29458e-14	2.53698e-13
TOMM20	1237.9	0.509182	0.0903544	5.63539	1.74665e-08	7.73341e-08
SACM1L	825.925	0.508894	0.0718539	7.08235	1.41729e-12	1.18063e-11
ZNF559	412.396	0.508676	0.103127	4.9325	8.1182e-07	2.77182e-06
HACD2	781.176	0.508249	0.0761581	6.6736	2.49603e-11	1.71943e-10
VMA21	704.512	0.507841	0.0947461	5.36002	8.32114e-08	3.30652e-07
WRB	202.668	0.507691	0.124635	4.07342	4.63286e-05	0.000119306
AK6	65.7818	0.507661	0.14549	3.48931	0.000484262	0.00105666
HMGN4	437.496	0.507454	0.0802989	6.31956	2.62313e-10	1.54402e-09
TMEM87A	966.218	0.507403	0.0733263	6.91979	4.52324e-12	3.48481e-11
TMEM263	499.277	0.507096	0.0812705	6.23961	4.3867e-10	2.48186e-09
TIMM9	103.653	0.50641	0.124077	4.08141	4.47637e-05	0.000115613
RBMX	1922.08	0.506298	0.0619413	8.17383	2.9875e-16	4.44971e-15
DCAF17	393.356	0.506224	0.0916286	5.52475	3.29962e-08	1.39709e-07
FAM83B	469.845	0.506098	0.166328	3.04277	0.00234409	0.00453118
MRPL39	102.409	0.505698	0.118348	4.27296	1.92897e-05	5.30858e-05
RTTN	516.38	0.505649	0.0853925	5.92146	3.19087e-09	1.58421e-08
SAR1B	1138.28	0.505463	0.0682433	7.40678	1.29407e-13	1.27491e-12
RNPC3	466.48	0.505234	0.0897512	5.62927	1.8097e-08	7.9965e-08
ZNF165	119.02	0.50507	0.170028	2.97051	0.0029731	0.00563104
ESCO2	116.382	0.505001	0.17043	2.96309	0.00304564	0.00575236
NSL1	184.823	0.504423	0.10079	5.0047	5.59482e-07	1.9588e-06
MORF4L2	1454.89	0.504188	0.0834046	6.04508	1.49332e-09	7.77062e-09
ZNF195	969.959	0.504183	0.085614	5.88902	3.88491e-09	1.89517e-08
ZNF93	256.011	0.504101	0.138736	3.63352	0.000279582	0.000633639
ORC3	268.644	0.503917	0.0935073	5.38907	7.08246e-08	2.85158e-07
RBBP9	279.102	0.503916	0.104752	4.81056	1.50507e-06	4.91882e-06
FHIT	170.416	0.503869	0.162444	3.10179	0.00192352	0.003777
IMPA1	352.768	0.503581	0.103664	4.85783	1.18681e-06	3.94211e-06
MFN1	770.67	0.50352	0.0661465	7.61218	2.69504e-14	2.95199e-13
GSKIP	190.865	0.503439	0.102753	4.89949	9.60854e-07	3.24362e-06
KIAA1841	600.125	0.503409	0.120836	4.16604	3.09942e-05	8.21928e-05
DIAPH2	485.432	0.503347	0.115941	4.34141	1.41574e-05	3.96863e-05
FAM91A1	1128.84	0.503048	0.081583	6.16609	6.99984e-10	3.84196e-09
MTX3	580.704	0.502979	0.0886691	5.67255	1.40691e-08	6.28918e-08
DNAJC3	1051.41	0.50253	0.0681025	7.37903	1.59445e-13	1.55178e-12
MELK	218.697	0.502506	0.156057	3.22002	0.00128182	0.00259947
TMEM165	2377.87	0.502438	0.0729273	6.88958	5.59573e-12	4.26267e-11
YPEL5	807.331	0.50236	0.0856223	5.86716	4.43315e-09	2.14718e-08
FASTKD1	326.378	0.502193	0.0962996	5.2149	1.83914e-07	6.91907e-07
BNIP3L	754.453	0.502097	0.116366	4.3148	1.59747e-05	4.4474e-05
NAPEPLD	496.837	0.502011	0.106616	4.7086	2.49429e-06	7.88214e-06
SPDL1	150.803	0.501858	0.128464	3.90661	9.36002e-05	0.000230247
TRNT1	459.837	0.501776	0.0764403	6.56429	5.22807e-11	3.41572e-10
CEP83	376.975	0.501776	0.0781676	6.41922	1.36971e-10	8.43393e-10
METAP1	880.886	0.501672	0.0925153	5.42258	5.8744e-08	2.39692e-07
ARPC5	1070.11	0.501496	0.0734787	6.82505	8.78919e-12	6.48525e-11
USP33	1141.99	0.501162	0.0618884	8.09783	5.59466e-16	7.9566e-15
PIBF1	344.772	0.500863	0.0911927	5.49236	3.96602e-08	1.65933e-07
UEVLD	339	0.500833	0.0848642	5.90158	3.60042e-09	1.76813e-08
NIPA1	390.644	0.500389	0.125571	3.98491	6.75064e-05	0.000169342
ANKRD28	1083.78	0.500274	0.0765777	6.5329	6.45098e-11	4.1641e-10
USP25	635.748	0.500163	0.0861303	5.80705	6.35819e-09	3.00045e-08
VCPKMT	160.123	0.499893	0.0983202	5.08434	3.68914e-07	1.33016e-06
IREB2	1313.47	0.499847	0.0551634	9.06119	1.29034e-19	3.51892e-18
LCLAT1	439.069	0.499407	0.0854532	5.84421	5.08965e-09	2.44234e-08
ZFR	1023.65	0.499168	0.0686498	7.27123	3.56226e-13	3.26849e-12
SF3B1	3641.54	0.49891	0.0822192	6.06804	1.29477e-09	6.79965e-09
TMEM154	1552.07	0.498669	0.125458	3.97478	7.04441e-05	0.000176335
GRPEL2	371.224	0.498651	0.0987462	5.04982	4.42222e-07	1.5723e-06
CDC73	763.505	0.498617	0.0764357	6.52335	6.87551e-11	4.42033e-10
ATG4C	112.616	0.498508	0.143108	3.48344	0.000495022	0.00107788
ZCCHC7	401.258	0.498398	0.0971007	5.13279	2.85476e-07	1.04665e-06
RBM12	2061.81	0.49824	0.0555439	8.9702	2.95966e-19	7.54243e-18
RFC5	299.797	0.498064	0.111417	4.47027	7.81213e-06	2.27978e-05
TMEM123	2265.31	0.498029	0.109503	4.54811	5.4131e-06	1.62292e-05
TBK1	407.563	0.497996	0.098184	5.07207	3.93509e-07	1.41248e-06
BRCC3	243.149	0.49781	0.0949656	5.242	1.58847e-07	6.03201e-07
G3BP2	1239.83	0.497628	0.0719003	6.92109	4.48197e-12	3.45452e-11
CLMN	1326.88	0.497559	0.145905	3.41016	0.000649245	0.00138496
RAB14	1053.05	0.497438	0.069696	7.13725	9.52143e-13	8.14308e-12
TBC1D9	1521.94	0.497113	0.0921583	5.39412	6.88618e-08	2.77699e-07
PAIP2	435.758	0.496937	0.0857814	5.79306	6.91151e-09	3.24506e-08
REXO2	297.983	0.496899	0.109513	4.53734	5.69678e-06	1.70218e-05
PTGR1	916.605	0.49672	0.16064	3.09213	0.00198725	0.00389173
DPY19L1	375.337	0.4964	0.11875	4.18022	2.91224e-05	7.75908e-05
DECR1	647.394	0.496381	0.105377	4.71053	2.47069e-06	7.81677e-06
PSMD14	413.426	0.496368	0.10241	4.84685	1.25436e-06	4.14632e-06
FAM8A1	370	0.496174	0.0968538	5.12292	3.00844e-07	1.09933e-06
SKA3	100.874	0.495651	0.163641	3.02889	0.0024545	0.00472545
WDR76	208.239	0.495304	0.149278	3.31799	0.000906671	0.00188538
DHX15	2527.53	0.495253	0.0614415	8.06056	7.59437e-16	1.05871e-14
RBM12B	1475.13	0.494748	0.0731234	6.76593	1.32454e-11	9.53398e-11
NAA15	930.133	0.494572	0.0674234	7.33533	2.21183e-13	2.11642e-12
AGFG1	1050.98	0.494345	0.0849462	5.81951	5.90198e-09	2.79488e-08
ZNF484	236.768	0.494345	0.103958	4.75523	1.98216e-06	6.36017e-06
BCKDHB	640.221	0.494317	0.108621	4.55085	5.3429e-06	1.60378e-05
DAAM1	662.135	0.494284	0.078059	6.33218	2.4172e-10	1.42853e-09
TRMT5	160.475	0.494046	0.11429	4.32274	1.54105e-05	4.30074e-05
SRPK1	1660.93	0.494044	0.075487	6.54476	5.95904e-11	3.85971e-10
LAMP2	763.33	0.493699	0.104384	4.72963	2.24926e-06	7.15601e-06
PPIG	752.451	0.493178	0.095493	5.16455	2.41022e-07	8.9182e-07
MLH3	730.576	0.492955	0.0839392	5.87276	4.28596e-09	2.08045e-08
STYX	296.114	0.492896	0.0868067	5.67808	1.36213e-08	6.1045e-08
PAIP2B	262.655	0.49271	0.125041	3.94039	8.13495e-05	0.000201942
ZNF396	46.9887	0.492644	0.16702	2.9496	0.00318183	0.00599166
PTPN4	631.633	0.492564	0.0919749	5.35543	8.53553e-08	3.38408e-07
GNG12	715.745	0.492295	0.110734	4.44574	8.75911e-06	2.53391e-05
ZFP30	620.325	0.492226	0.128402	3.83346	0.000126353	0.000303864
UFL1	494.785	0.491532	0.102296	4.80499	1.54762e-06	5.04851e-06
RNF2	265.045	0.491394	0.105259	4.66843	3.03509e-06	9.48332e-06
ARFGEF2	2453.4	0.491153	0.0673573	7.29175	3.05945e-13	2.84564e-12
CPSF3	310.069	0.490813	0.0989898	4.95822	7.11424e-07	2.45038e-06
MRPL22	126.808	0.490784	0.114366	4.29136	1.77585e-05	4.91713e-05
SPTY2D1	378.061	0.490735	0.0824567	5.95143	2.65815e-09	1.33513e-08
RIPK2	274.523	0.490703	0.115128	4.26225	2.0238e-05	5.5479e-05
ALS2	533.036	0.490493	0.0910693	5.38594	7.20687e-08	2.89836e-07
CCDC59	154.168	0.489934	0.108208	4.52773	5.96216e-06	1.77546e-05
THAP10	51.3003	0.489617	0.175039	2.79719	0.00515493	0.00934971
TAOK1	3466.67	0.489169	0.0620526	7.88313	3.19285e-15	4.04496e-14
NEK1	364.52	0.489127	0.0823839	5.93717	2.89982e-09	1.44704e-08
NUDCD1	310.153	0.488879	0.104808	4.66454	3.09315e-06	9.65283e-06
INO80D	1441.09	0.488865	0.0754974	6.47525	9.46572e-11	5.97452e-10
CLN5	377.025	0.488613	0.101151	4.83054	1.36162e-06	4.47405e-06
VEZT	940.483	0.488582	0.065266	7.48601	7.10006e-14	7.28965e-13
SUPT3H	126.802	0.487692	0.139945	3.48488	0.000492355	0.00107276
TGFA	474.221	0.487655	0.154121	3.1641	0.00155562	0.00310753
OXR1	1520.85	0.487465	0.102589	4.75163	2.01784e-06	6.4664e-06
ZNF599	124.766	0.487295	0.15072	3.23312	0.00122447	0.00249203
PEX1	494.509	0.486904	0.0735106	6.62359	3.50589e-11	2.35529e-10
RB1	548.355	0.486622	0.115581	4.21022	2.55119e-05	6.86874e-05
ENOPH1	282.058	0.48658	0.0956986	5.0845	3.68593e-07	1.32927e-06
FBXL4	656.635	0.486499	0.0912182	5.33336	9.64131e-08	3.79265e-07
SWT1	154.001	0.486248	0.132154	3.67941	0.000233773	0.000536795
SNAPC3	666.294	0.486192	0.0854578	5.68927	1.27585e-08	5.74554e-08
RHOU	1177.78	0.485787	0.129366	3.75514	0.000173245	0.00040743
JADE1	512.589	0.485631	0.123525	3.93144	8.44388e-05	0.000209258
ALG13	1005.97	0.485497	0.0918011	5.28857	1.23278e-07	4.76548e-07
TRIM33	1892.87	0.485434	0.0563386	8.61637	6.91086e-18	1.3865e-16
MFF	500.287	0.485123	0.0857428	5.65788	1.53251e-08	6.83852e-08
GFM2	282.73	0.48505	0.0903672	5.36755	7.98127e-08	3.18438e-07
VPS45	584.079	0.484732	0.0857657	5.65182	1.58757e-08	7.06988e-08
CWF19L2	246.21	0.484729	0.102271	4.73966	2.14072e-06	6.83288e-06
NAPG	645.195	0.484708	0.0942364	5.14353	2.6962e-07	9.91957e-07
TRAPPC8	895.79	0.484678	0.0652621	7.42663	1.11398e-13	1.10863e-12
SRSF3	2504.34	0.484645	0.0510067	9.50159	2.06709e-21	8.22871e-20
STX17	488.999	0.484603	0.0762772	6.35318	2.10903e-10	1.26248e-09
COMMD2	309.393	0.484353	0.0794987	6.09259	1.111e-09	5.89602e-09
PPP2R2A	890.356	0.484238	0.0937037	5.16775	2.36923e-07	8.77207e-07
FAM126B	841.315	0.484188	0.0892387	5.42576	5.77084e-08	2.35794e-07
SKIV2L2	784.539	0.48401	0.0702851	6.88638	5.72281e-12	4.3523e-11
HIBADH	273.128	0.483883	0.0997748	4.84975	1.23616e-06	4.09075e-06
U2AF1	253.726	0.483817	0.170394	2.83941	0.00451974	0.00827798
REEP3	681.514	0.483573	0.0949123	5.09494	3.48843e-07	1.26166e-06
LIMCH1	1992.14	0.483402	0.127185	3.80079	0.000144235	0.000343914
MTERF1	294.162	0.483293	0.0955293	5.05911	4.21226e-07	1.50249e-06
UHMK1	3297.78	0.483133	0.0918093	5.26235	1.42223e-07	5.42763e-07
NCEH1	368.811	0.483087	0.117961	4.0953	4.21617e-05	0.000109261
BTG3	206.641	0.482797	0.120037	4.02206	5.76918e-05	0.000146346
MTFR2	38.6725	0.482561	0.165777	2.9109	0.00360389	0.00672464
DNAJC21	838.442	0.482301	0.0784429	6.14843	7.82539e-10	4.26719e-09
COG5	756.621	0.482291	0.0673861	7.15713	8.2381e-13	7.11803e-12
EFCAB11	208.745	0.482066	0.110112	4.37797	1.19791e-05	3.40288e-05
FUNDC1	50.2129	0.482033	0.131596	3.66299	0.000249288	0.000569603
CEP152	276.873	0.481837	0.105454	4.56917	4.89669e-06	1.48144e-05
RFX7	810.473	0.481511	0.0940266	5.121	3.03913e-07	1.11009e-06
SENP1	388.816	0.481348	0.0820844	5.86406	4.51683e-09	2.1853e-08
CSPP1	479.148	0.481051	0.0840777	5.7215	1.0559e-08	4.81404e-08
DPM1	169.203	0.480911	0.0952819	5.04724	4.48236e-07	1.59207e-06
HSD17B4	1120.34	0.480887	0.0764375	6.29124	3.14945e-10	1.82819e-09
USP34	4025.89	0.480723	0.0584497	8.22456	1.95901e-16	3.01721e-15
TDRD3	362.403	0.480591	0.104193	4.6125	3.97846e-06	1.22316e-05
FAM98B	376.568	0.480567	0.0987878	4.86464	1.14665e-06	3.81963e-06
DNAJC10	1026.82	0.480385	0.0901053	5.33138	9.74712e-08	3.83171e-07
TRA2B	2573.75	0.479893	0.0690092	6.95404	3.54978e-12	2.78719e-11
RNF144B	465.505	0.479758	0.150384	3.19022	0.00142166	0.00285807
DMTF1	1556.67	0.479664	0.0692271	6.92884	4.24294e-12	3.28898e-11
CMTR2	628.177	0.479643	0.0972996	4.92955	8.24192e-07	2.81025e-06
SLC38A6	239.121	0.479405	0.0999775	4.79512	1.62575e-06	5.2858e-06
LINS1	349.661	0.479344	0.0790515	6.0637	1.33028e-09	6.97164e-09
EXOC6	239.693	0.479175	0.106823	4.48568	7.26832e-06	2.12989e-05
NUP37	176.033	0.478893	0.100414	4.76916	1.84992e-06	5.96733e-06
USP54	971.413	0.478728	0.11766	4.06874	4.72674e-05	0.000121581
MAOA	1429.16	0.478421	0.13917	3.43766	0.000586757	0.00126327
RAPGEF6	203.086	0.478324	0.0963495	4.96447	6.889e-07	2.38071e-06
ZW10	179.979	0.477865	0.113661	4.20428	2.61909e-05	7.03436e-05
SNRPB2	149.548	0.477853	0.122452	3.90238	9.52511e-05	0.000233884
PBRM1	1763.35	0.477801	0.0596524	8.00976	1.14928e-15	1.57113e-14
HDAC2	1116.61	0.477688	0.083056	5.75139	8.85107e-09	4.08696e-08
ZFP91	840.929	0.477503	0.0764265	6.24787	4.16093e-10	2.36398e-09
DCTN4	913.291	0.477194	0.0708889	6.73157	1.67845e-11	1.18731e-10
PPIL4	212.943	0.476968	0.0934043	5.10649	3.28193e-07	1.19162e-06
DNAL1	311.775	0.476607	0.0810136	5.88305	4.02765e-09	1.96263e-08
PLEKHA8	665.917	0.4766	0.0771543	6.17724	6.52336e-10	3.60174e-09
CRIPT	294.229	0.476484	0.11363	4.19329	2.74942e-05	7.35527e-05
SS18L2	94.8754	0.476411	0.127848	3.72638	0.000194251	0.000452227
BMI1	368.489	0.47618	0.0847821	5.61652	1.94844e-08	8.55809e-08
PRKD3	739.517	0.476138	0.0831055	5.72932	1.00833e-08	4.6115e-08
ACP1	612.959	0.475629	0.0710057	6.69847	2.10618e-11	1.4675e-10
ZNF649	214.43	0.475597	0.14895	3.19299	0.0014081	0.00283274
ZNF468	433.08	0.475024	0.08669	5.47957	4.26369e-08	1.77545e-07
ZFAND6	914.743	0.474999	0.0803288	5.91319	3.35542e-09	1.66029e-08
BNIP2	984.379	0.47482	0.0644994	7.36161	1.817e-13	1.75284e-12
TMEM67	286.122	0.47467	0.102189	4.64504	3.40015e-06	1.05529e-05
USPL1	328.683	0.474616	0.102618	4.62507	3.74469e-06	1.1545e-05
POLI	647.797	0.474508	0.096882	4.8978	9.69178e-07	3.26734e-06
SREK1IP1	329.906	0.474432	0.105107	4.51379	6.36797e-06	1.8877e-05
SEC61A2	215.932	0.474393	0.115161	4.11938	3.79892e-05	9.90887e-05
GBP3	475.534	0.47428	0.124601	3.80639	0.000141008	0.000336719
ERO1A	1821.27	0.474092	0.111473	4.25298	2.10947e-05	5.76573e-05
VKORC1L1	626.484	0.473564	0.0771223	6.14043	8.22983e-10	4.46838e-09
NAPB	417.38	0.473315	0.0939743	5.03664	4.7378e-07	1.67672e-06
PDP1	547.626	0.473036	0.103379	4.57576	4.74498e-06	1.439e-05
MSMO1	465.094	0.472973	0.116745	4.05134	5.09254e-05	0.000130287
EFHC1	533.832	0.472954	0.0964186	4.90522	9.33228e-07	3.1564e-06
NAA30	402.195	0.472474	0.0736824	6.4123	1.4334e-10	8.79848e-10
RABGGTB	808.76	0.47239	0.0824221	5.73135	9.96337e-09	4.56137e-08
ZNF283	415.201	0.472229	0.0962017	4.90874	9.16654e-07	3.10511e-06
E2F8	436.474	0.472064	0.138101	3.41825	0.000630252	0.00134787
ACSL4	661.618	0.471866	0.136437	3.4585	0.000543199	0.00117523
ZSCAN9	331.459	0.471518	0.113476	4.15521	3.24985e-05	8.59107e-05
IFT52	189.219	0.471128	0.111838	4.21261	2.52434e-05	6.80372e-05
ENTPD5	1035.34	0.470723	0.133468	3.52685	0.000420529	0.000925846
OSBPL9	1108.41	0.470566	0.0689231	6.8274	8.64659e-12	6.40145e-11
RPS6KB1	794.407	0.470565	0.0752716	6.25156	4.0637e-10	2.31546e-09
TMEM251	42.1972	0.470374	0.15577	3.01966	0.00253056	0.00485756
SGCB	170.404	0.470105	0.134912	3.48452	0.000493021	0.00107405
NBPF19	425.476	0.470041	0.118096	3.98015	6.88713e-05	0.000172668
HMGN2	1175.17	0.469866	0.0879091	5.34491	9.04623e-08	3.56971e-07
TXNDC9	181.155	0.469511	0.124025	3.78563	0.000153323	0.000363713
SRD5A1	360.11	0.468783	0.121368	3.8625	0.000112231	0.000272317
PPAT	227.352	0.468506	0.11132	4.20863	2.5692e-05	6.90983e-05
CDKAL1	545.784	0.468331	0.141093	3.3193	0.000902444	0.00187805
PAN2	1353.47	0.467648	0.111519	4.19342	2.74784e-05	7.35218e-05
PHTF2	427.93	0.467352	0.0951876	4.9098	9.11678e-07	3.09182e-06
TRPM7	1687.99	0.466784	0.0576357	8.09887	5.54722e-16	7.8955e-15
FAM111A	1395.78	0.466644	0.0878603	5.31121	1.089e-07	4.24409e-07
RABL3	238.372	0.466591	0.0866358	5.38566	7.21781e-08	2.90164e-07
VAPA	1823.29	0.466432	0.0745889	6.25337	4.01679e-10	2.29095e-09
CAMSAP2	977.252	0.466426	0.0891376	5.23265	1.67098e-07	6.32354e-07
TFG	1015.66	0.466241	0.0688262	6.77418	1.25115e-11	9.03519e-11
POC5	120.725	0.465905	0.123305	3.77849	0.000157781	0.000373687
KIFAP3	281.855	0.465863	0.121414	3.83698	0.000124556	0.000299828
TMTC2	995.34	0.465378	0.103201	4.50943	6.50021e-06	1.92302e-05
APIP	119.853	0.464999	0.12448	3.73553	0.000187321	0.000437537
GALNT1	1622.73	0.464996	0.114055	4.07695	4.56293e-05	0.000117659
DNAJC27	157.231	0.46483	0.106299	4.37285	1.22638e-05	3.47759e-05
PTGES3	1904.81	0.464718	0.063778	7.28649	3.18126e-13	2.94497e-12
IFIT5	152.592	0.464367	0.147291	3.15272	0.00161758	0.00322255
ARHGAP11A	349.631	0.464292	0.127227	3.64931	0.000262947	0.000598796
TEFM	214.859	0.463986	0.0968943	4.78858	1.67963e-06	5.4469e-06
MDFIC	662.222	0.463981	0.0996329	4.65691	3.20991e-06	9.98709e-06
ZNF782	230.909	0.46398	0.108434	4.27892	1.87801e-05	5.18048e-05
EIF3J	481.21	0.463888	0.0859239	5.39882	6.70788e-08	2.70756e-07
INPP4B	1788.69	0.46363	0.139252	3.32944	0.000870224	0.00181528
ERH	331.083	0.463416	0.0930346	4.98111	6.32208e-07	2.19641e-06
ZBTB21	406.883	0.463189	0.0910584	5.08672	3.643e-07	1.31433e-06
C7orf73	538.434	0.462888	0.0688248	6.7256	1.74867e-11	1.23351e-10
EIF2AK3	630.988	0.46268	0.0827538	5.59104	2.25712e-08	9.81854e-08
ZNF322	203.447	0.462531	0.117134	3.94873	7.85675e-05	0.000195366
METAP2	487.504	0.462468	0.0883365	5.2353	1.64713e-07	6.23866e-07
FAM96A	240.514	0.462464	0.0805	5.7449	9.1978e-09	4.23728e-08
ARV1	109.706	0.462302	0.129844	3.56044	0.000370227	0.000822286
RIT1	558	0.462258	0.0857172	5.39283	6.93584e-08	2.79638e-07
ZNF43	1219.38	0.462072	0.110468	4.18284	2.87886e-05	7.67479e-05
DPP8	1034.42	0.461968	0.0630278	7.32959	2.30855e-13	2.2018e-12
C15orf41	414.542	0.461922	0.113541	4.06832	4.73526e-05	0.000121765
SDAD1	365.963	0.461507	0.0832112	5.54622	2.91913e-08	1.24676e-07
DDX52	871.471	0.461483	0.084001	5.49378	3.93412e-08	1.64638e-07
ZNF630	159.283	0.461473	0.150709	3.06202	0.0021985	0.00426989
TSPAN12	288.316	0.461426	0.166149	2.77719	0.00548314	0.00989917
AP3S1	336.67	0.461239	0.101506	4.54396	5.52079e-06	1.65296e-05
NIPBL	2503.99	0.461236	0.0619784	7.44188	9.92631e-14	9.97439e-13
NEK7	721.387	0.460772	0.089203	5.16543	2.39885e-07	8.87986e-07
PPP2R1B	766.704	0.460643	0.0874452	5.26779	1.38075e-07	5.28418e-07
ZNF527	226.464	0.46058	0.133119	3.45993	0.00054032	0.00116958
TOPBP1	764.339	0.460284	0.0793184	5.80299	6.51439e-09	3.07087e-08
TAF2	676.641	0.460255	0.0743333	6.19177	5.94917e-10	3.30436e-09
FAM206A	125.306	0.460146	0.124711	3.68968	0.000224533	0.000517127
EIF2A	557.081	0.459878	0.0830024	5.54054	3.01543e-08	1.28447e-07
ANKRD26	463.38	0.45963	0.0993219	4.62768	3.69784e-06	1.14166e-05
TMEM167B	397.241	0.459596	0.087665	5.24265	1.58291e-07	6.01218e-07
ARHGEF28	760.242	0.459386	0.14572	3.15253	0.00161861	0.00322424
FAM76B	342.686	0.459373	0.0986043	4.65875	3.18135e-06	9.90695e-06
KRCC1	164.416	0.459372	0.127793	3.59466	0.000324816	0.000728029
CLK1	1250.27	0.459044	0.0861956	5.32561	1.00614e-07	3.94208e-07
DNAJC13	1547.48	0.458987	0.0618007	7.42689	1.1118e-13	1.1071e-12
DOCK7	1262.35	0.458856	0.0739428	6.20556	5.4503e-10	3.03876e-09
TBC1D7	304.19	0.458833	0.10209	4.49441	6.97635e-06	2.05286e-05
KCTD9	316.171	0.458662	0.0933685	4.91238	8.99763e-07	3.05376e-06
OPN3	133.411	0.458136	0.164547	2.78423	0.00536555	0.00970675
PSMA2	210.484	0.458047	0.0976989	4.68836	2.75403e-06	8.65729e-06
RP2	201.173	0.457885	0.107599	4.25549	2.08591e-05	5.70577e-05
CENPJ	351.902	0.457787	0.106472	4.29958	1.71123e-05	4.74712e-05
UBE2T	59.0616	0.457734	0.156225	2.92997	0.00338991	0.00635023
ZNF345	318.552	0.457676	0.110052	4.15871	3.20049e-05	8.46948e-05
UBE2V2	465.347	0.457619	0.0792635	5.77339	7.76922e-09	3.61886e-08
MTMR2	421.327	0.457558	0.0940857	4.86321	1.155e-06	3.84527e-06
CLTC	4558.59	0.457423	0.0660406	6.92639	4.31711e-12	3.33767e-11
TMEM260	524.698	0.456959	0.0763489	5.98514	2.16199e-09	1.10034e-08
SPDYA	114.128	0.45679	0.121776	3.75108	0.000176077	0.000413575
NPL	290.464	0.456417	0.139818	3.26436	0.00109713	0.00225004
KLHL15	185.374	0.456069	0.125694	3.62841	0.000285173	0.000645078
ZNF829	166.553	0.455929	0.16241	2.80728	0.00499621	0.00907676
SLC35A5	264.936	0.455859	0.0990766	4.60108	4.20302e-06	1.28815e-05
PRRG4	511.534	0.455834	0.124923	3.64892	0.000263345	0.00059947
UBA3	552.593	0.455395	0.071828	6.34007	2.29657e-10	1.36455e-09
ZNF813	285.603	0.455244	0.139059	3.27374	0.00106133	0.00218243
PPP1R3B	517.432	0.454892	0.136258	3.33846	0.000842434	0.00176273
C18orf25	937.432	0.454784	0.099377	4.57635	4.73154e-06	1.43517e-05
RNF38	754.489	0.454562	0.0789542	5.75729	8.54753e-09	3.95321e-08
BCAS2	148.201	0.454491	0.103331	4.3984	1.09053e-05	3.1144e-05
CCDC47	839.326	0.454482	0.0704922	6.44727	1.13879e-10	7.10386e-10
KDM7A	986.382	0.453943	0.10403	4.36359	1.27947e-05	3.6171e-05
ATP2B1	1329.53	0.453671	0.0978924	4.63438	3.58012e-06	1.10783e-05
CAAP1	199.647	0.453633	0.108958	4.16338	3.13572e-05	8.3068e-05
WDR78	100.338	0.45363	0.151189	3.00042	0.00269609	0.00514896
C2orf76	42.9661	0.453548	0.162965	2.7831	0.00538427	0.00973862
GCSH	47.9606	0.453338	0.161029	2.81525	0.00487389	0.00887375
CEBPZ	448.067	0.45333	0.0820135	5.52751	3.24813e-08	1.3776e-07
CDC16	691.821	0.453167	0.075707	5.98581	2.15317e-09	1.09616e-08
ZNF485	83.9567	0.453134	0.132063	3.4312	0.000600926	0.0012911
RAB12	370.199	0.45309	0.100719	4.49857	6.84125e-06	2.01613e-05
RGS5	1064.18	0.453022	0.154826	2.92601	0.00343341	0.00642625
TEAD1	1739.61	0.453022	0.0914308	4.95481	7.24015e-07	2.49278e-06
ZNF585B	571.984	0.452731	0.107601	4.20749	2.58227e-05	6.94287e-05
ZSCAN26	146.074	0.452418	0.11956	3.78403	0.000154312	0.000365913
CLCN5	354.543	0.452314	0.122921	3.67972	0.000233486	0.000536206
C2orf49	380.457	0.452282	0.0850028	5.32079	1.03319e-07	4.04e-07
RRM2	403.526	0.45218	0.155158	2.91432	0.00356464	0.00665563
ZNF776	494.286	0.452153	0.101003	4.47662	7.58338e-06	2.21669e-05
OSBP	1216.86	0.452017	0.0884159	5.1124	3.18095e-07	1.15757e-06
PIAS1	852.549	0.451855	0.0845088	5.34684	8.95037e-08	3.53505e-07
GRHL1	2122.87	0.451813	0.139603	3.23642	0.00121039	0.00246453
NDUFAF6	347.892	0.451657	0.0920003	4.9093	9.1402e-07	3.09857e-06
MKL2	1753.94	0.45161	0.0627251	7.19983	6.02897e-13	5.32669e-12
FIG4	287.713	0.451532	0.0989286	4.56422	5.01358e-06	1.51343e-05
KCTD3	652.559	0.45137	0.0866386	5.2098	1.89047e-07	7.09025e-07
ZBTB37	1494.51	0.451362	0.0835265	5.40382	6.52376e-08	2.63868e-07
ALG5	127.872	0.451217	0.113687	3.96893	7.21973e-05	0.000180442
PON2	491.312	0.451197	0.11711	3.85276	0.000116792	0.000282521
EIF2S1	546.1	0.450983	0.0916497	4.92073	8.62215e-07	2.9345e-06
CHKA	854.852	0.450908	0.135345	3.33154	0.000863667	0.00180293
PDS5A	2174.03	0.450703	0.0459632	9.80573	1.06375e-22	5.34451e-21
CD47	1352.56	0.450588	0.107548	4.18966	2.79375e-05	7.46594e-05
RFC4	159.192	0.450446	0.120407	3.74102	0.000183275	0.000429054
VRK2	234.16	0.450438	0.104361	4.31616	1.58767e-05	4.42385e-05
HNRNPA3	2880.59	0.450065	0.0748179	6.01547	1.79367e-09	9.24353e-09
OPHN1	385.861	0.449647	0.130776	3.43829	0.00058541	0.00126068
SYNJ1	377.767	0.449437	0.0916312	4.90484	9.35012e-07	3.16122e-06
E2F7	199.013	0.449428	0.148382	3.02885	0.00245487	0.00472565
SKP1	1261.87	0.449381	0.0677481	6.63312	3.28654e-11	2.21553e-10
CEP192	1752.51	0.449347	0.0797624	5.63357	1.76518e-08	7.80956e-08
BUB1B	180.763	0.449198	0.132316	3.3949	0.000686542	0.00145922
ZBED8	103.998	0.448871	0.128968	3.48049	0.000500499	0.00108899
MRPL50	124.007	0.448699	0.138896	3.23046	0.00123592	0.00251389
GTDC1	339.847	0.448525	0.0990819	4.52681	5.98797e-06	1.78254e-05
TCEAL8	188.239	0.448362	0.129187	3.47063	0.000519243	0.00112755
NEMP2	188.306	0.448232	0.116993	3.83128	0.000127477	0.000306234
OPA1	1142.16	0.448114	0.0661465	6.77457	1.24781e-11	9.01849e-11
PRR4	105.403	0.448011	0.144684	3.09648	0.00195832	0.00383935
ICE1	1140.21	0.447934	0.0783935	5.71391	1.10407e-08	5.01423e-08
KLHL24	1886.3	0.447704	0.0810961	5.52066	3.37735e-08	1.42692e-07
TTC37	920.925	0.447567	0.0714694	6.26236	3.79206e-10	2.1705e-09
ICE2	1055.53	0.447369	0.0670275	6.6744	2.48243e-11	1.71073e-10
SLC39A6	1120.94	0.44661	0.0910563	4.90476	9.35394e-07	3.16191e-06
THUMPD2	286.929	0.446519	0.0926276	4.82059	1.43137e-06	4.68663e-06
FAM98A	336.679	0.44644	0.0919996	4.85262	1.21839e-06	4.03802e-06
NUP155	1150.81	0.44643	0.105094	4.2479	2.15782e-05	5.88329e-05
GALC	300.945	0.446386	0.128028	3.48664	0.000489134	0.00106689
C14orf166	393.7	0.445959	0.0735559	6.06285	1.33729e-09	7.00628e-09
ZNF277	159.568	0.445843	0.116259	3.83491	0.000125612	0.000302206
MRPL19	401.601	0.445708	0.0871486	5.11434	3.14835e-07	1.14689e-06
CCSAP	365.985	0.445696	0.118547	3.75965	0.000170154	0.000400945
ADAM9	1072.08	0.445689	0.108817	4.09575	4.20807e-05	0.000109067
STX7	920.625	0.445656	0.0850386	5.24064	1.60022e-07	6.07272e-07
RAD21	1714.73	0.445636	0.0853023	5.2242	1.74908e-07	6.6021e-07
TPP2	909.084	0.44506	0.0737693	6.03313	1.60811e-09	8.3311e-09
PSME4	2001.18	0.445002	0.0611596	7.27608	3.43661e-13	3.15978e-12
GIN1	76.2737	0.444977	0.144381	3.08197	0.00205635	0.00401295
FNIP1	788.606	0.444746	0.0754257	5.89648	3.71344e-09	1.81806e-08
ZNF81	392.663	0.444641	0.0938684	4.73686	2.17059e-06	6.91693e-06
USP16	562.135	0.444295	0.0705439	6.29814	3.0124e-10	1.75383e-09
NCOA1	1111.15	0.444117	0.0809188	5.48842	4.0554e-08	1.69472e-07
LIN9	94.1785	0.444036	0.123354	3.59968	0.000318607	0.000715475
GPR89A	180.341	0.443969	0.134432	3.30256	0.000958066	0.00198467
GPN1	190.453	0.443702	0.102013	4.34948	1.36464e-05	3.84124e-05
SLC35D1	791.433	0.443464	0.114821	3.8622	0.000112369	0.000272614
EIF1B	146.826	0.443404	0.101918	4.35058	1.35776e-05	3.82399e-05
RCN2	689.836	0.443223	0.0793042	5.58889	2.28524e-08	9.9335e-08
GTPBP10	441.927	0.443015	0.0779215	5.6854	1.30506e-08	5.8666e-08
INTU	592.615	0.442855	0.105471	4.19881	2.68323e-05	7.1913e-05
TMCO1	585.867	0.442814	0.0973995	4.54636	5.45806e-06	1.63473e-05
IMMP2L	339.563	0.442597	0.110324	4.0118	6.02584e-05	0.000152396
UBN2	2167.13	0.44242	0.0697375	6.34408	2.23762e-10	1.33177e-09
ATG2B	954.62	0.442039	0.0719284	6.14554	7.96915e-10	4.33887e-09
LBR	673.823	0.441962	0.0883912	5.00007	5.73106e-07	2.00252e-06
FAM133B	233.343	0.44191	0.0813778	5.43035	5.62423e-08	2.30177e-07
KIF27	160.606	0.441877	0.119563	3.69576	0.000219227	0.000506031
SPAST	485.932	0.441815	0.077321	5.71404	1.10326e-08	5.01183e-08
HNRNPU	8931.74	0.441811	0.0625102	7.06782	1.57388e-12	1.30063e-11
MTERF2	177.75	0.441795	0.109287	4.04251	5.28822e-05	0.000134961
KDELR2	1420.93	0.441677	0.0746149	5.91942	3.23081e-09	1.60313e-08
ZNF793	787.266	0.441468	0.148613	2.9706	0.00297222	0.00562997
LEPROT	1067.23	0.441443	0.0746567	5.91298	3.35978e-09	1.66198e-08
CDC23	271.331	0.441046	0.0859044	5.13414	2.8343e-07	1.03979e-06
CFL2	99.2602	0.441041	0.140383	3.1417	0.00167972	0.00333693
PANK1	111.978	0.441005	0.147508	2.9897	0.00279252	0.00531814
UBE2A	507.283	0.44095	0.0764791	5.76562	8.13587e-09	3.77767e-08
WDR43	636.726	0.440919	0.0843302	5.22848	1.70907e-07	6.46216e-07
TAF1D	1125.44	0.440833	0.0788859	5.58824	2.29389e-08	9.96834e-08
USP37	511.088	0.440798	0.093908	4.69393	2.68006e-06	8.4368e-06
TAPT1	342.227	0.440784	0.0812625	5.4242	5.8215e-08	2.37809e-07
NSMCE2	264.566	0.440368	0.0862419	5.1062	3.287e-07	1.19321e-06
IDI1	332.702	0.44032	0.112921	3.89938	9.64395e-05	0.00023667
TATDN1	257.439	0.440296	0.103137	4.26904	1.96313e-05	5.39584e-05
RNF13	504.735	0.439775	0.0762801	5.76526	8.15305e-09	3.7845e-08
MYL12B	1271.09	0.439617	0.103373	4.25273	2.11182e-05	5.76946e-05
WDR41	394.568	0.43948	0.107411	4.09158	4.28444e-05	0.000110884
YTHDC2	841.077	0.439362	0.0865572	5.07597	3.85518e-07	1.38521e-06
NOL11	451.043	0.439348	0.0844517	5.20235	1.96781e-07	7.36623e-07
FAM20B	1264.69	0.439272	0.0753315	5.83118	5.50365e-09	2.62387e-08
PTCD3	1331.23	0.439236	0.0695387	6.31643	2.67667e-10	1.57239e-09
ZNF28	512.768	0.438689	0.0858329	5.11097	3.20512e-07	1.16589e-06
ATAD1	508.883	0.438668	0.0979419	4.47886	7.50419e-06	2.19609e-05
NFXL1	554.355	0.438573	0.0720779	6.08471	1.16704e-09	6.17297e-09
SEC24A	664.029	0.438551	0.0733466	5.97916	2.24293e-09	1.13923e-08
ACTR2	2488.57	0.438364	0.0768305	5.7056	1.15934e-08	5.24497e-08
ZNF519	527.202	0.438091	0.125393	3.49373	0.000476317	0.00104049
OTULIN	1212.13	0.437836	0.0812367	5.38964	7.06002e-08	2.84319e-07
XRCC4	49.8613	0.437635	0.140312	3.11901	0.00181461	0.0035823
ADAM10	4468.63	0.437501	0.0990398	4.41743	9.98826e-06	2.86691e-05
PICALM	1572.23	0.437315	0.0691716	6.32217	2.57917e-10	1.52119e-09
SRP72	680.955	0.437083	0.0703611	6.212	5.23146e-10	2.92693e-09
MFSD8	495.422	0.43698	0.0770604	5.67062	1.42285e-08	6.35721e-08
ESRP1	2003.83	0.436937	0.108976	4.00948	6.08522e-05	0.00015381
ZNF350	298.849	0.436762	0.152706	2.86015	0.00423439	0.00779456
TMED10	1867.02	0.436675	0.0735585	5.93642	2.91305e-09	1.45282e-08
TET1	217.555	0.435722	0.154648	2.81751	0.00483976	0.00881615
TDRD7	199.909	0.435658	0.0972877	4.47804	7.53331e-06	2.20388e-05
KPNA4	1583.5	0.435417	0.056497	7.70691	1.28903e-14	1.48285e-13
JADE3	321.093	0.434958	0.107956	4.02903	5.60066e-05	0.000142378
TRIM23	202.764	0.434779	0.114423	3.79976	0.000144835	0.000345111
SUMO1	362.628	0.434397	0.0955195	4.54773	5.42281e-06	1.625e-05
ZNF780B	1032.16	0.434384	0.0913254	4.75644	1.97038e-06	6.32925e-06
ZFP69B	66.1837	0.43421	0.147177	2.95025	0.00317517	0.00598292
THOC7	183.24	0.433903	0.103934	4.17479	2.98267e-05	7.93593e-05
RAP1GDS1	354.856	0.433752	0.0827918	5.23907	1.6139e-07	6.12197e-07
VPS37A	498.993	0.433623	0.0850026	5.10129	3.37341e-07	1.22332e-06
OSGEPL1	70.4683	0.433623	0.130068	3.33381	0.000856655	0.00178952
VPS54	558.824	0.433449	0.0683289	6.34357	2.24497e-10	1.33569e-09
HNRNPH3	1153.37	0.433353	0.0849522	5.10114	3.37609e-07	1.22404e-06
TBCK	833.843	0.43335	0.0786268	5.51147	3.5584e-08	1.49998e-07
PRDX3	503.091	0.43291	0.0867812	4.98853	6.08405e-07	2.11872e-06
ACTR10	279.981	0.43291	0.084381	5.13042	2.89103e-07	1.05862e-06
RPIA	293.552	0.432832	0.107296	4.03399	5.48372e-05	0.000139647
EAF1	567.741	0.432423	0.0971158	4.45266	8.48134e-06	2.46163e-05
SHPRH	1224.13	0.432298	0.0727906	5.93893	2.86888e-09	1.43322e-08
NSUN3	243.259	0.432267	0.0923549	4.6805	2.86171e-06	8.97543e-06
FER	436.605	0.432025	0.107872	4.00497	6.20245e-05	0.000156526
SYNJ2BP	751.725	0.431912	0.0724831	5.95879	2.54106e-09	1.27923e-08
GINS1	376.984	0.431889	0.12241	3.52823	0.000418353	0.000921632
ALMS1	1667.17	0.431644	0.0733183	5.88727	3.92628e-09	1.91429e-08
TTC32	121.313	0.431306	0.116148	3.71342	0.000204476	0.000474028
COX20	474.395	0.430967	0.097385	4.42539	9.62685e-06	2.76813e-05
NOC3L	220.609	0.430768	0.108064	3.98624	6.7129e-05	0.000168491
DNAJB11	341.295	0.430606	0.0966063	4.45732	8.29897e-06	2.41306e-05
NEDD4	422.148	0.430542	0.107305	4.01232	6.01244e-05	0.000152079
FBXO4	115.156	0.430252	0.149388	2.8801	0.00397545	0.00735955
ATP2C1	1477.7	0.429915	0.0653467	6.57899	4.73668e-11	3.11801e-10
ZUFSP	104.151	0.429787	0.116847	3.67821	0.000234878	0.000538912
GMNN	282.535	0.429699	0.144992	2.9636	0.0030406	0.00574408
RSF1	1306.86	0.429547	0.0642112	6.68959	2.23795e-11	1.55379e-10
POLQ	513.211	0.429502	0.13883	3.09373	0.00197658	0.00387215
HNRNPH1	6718.19	0.429349	0.0676402	6.34754	2.18781e-10	1.30609e-09
SH3GLB1	1151.52	0.429231	0.0722432	5.94148	2.82467e-09	1.41274e-08
N4BP2L2	4451.86	0.428925	0.0787051	5.44977	5.04345e-08	2.08001e-07
HPS3	504.936	0.428924	0.080481	5.32951	9.8479e-08	3.86616e-07
CAPRIN1	2418.42	0.428708	0.0638067	6.71886	1.83158e-11	1.28633e-10
GFM1	582.991	0.428466	0.0687292	6.23412	4.54313e-10	2.56542e-09
IPO7	1197.6	0.428385	0.0883156	4.85062	1.23078e-06	4.07602e-06
SKAP2	606.871	0.428336	0.10226	4.18868	2.80582e-05	7.49592e-05
PTCD2	343.513	0.42815	0.0978364	4.37618	1.20779e-05	3.42875e-05
BMP2K	610.049	0.428095	0.117798	3.63416	0.000278891	0.000632246
HIBCH	664.516	0.428045	0.0930651	4.59941	4.23685e-06	1.29739e-05
TMEM128	149.778	0.427992	0.132328	3.23433	0.00121927	0.00248173
FAM46A	461.95	0.427697	0.129281	3.30827	0.000938731	0.00194759
CCDC18	184.827	0.427484	0.114667	3.72805	0.000192971	0.000449602
ATP6V1A	812.851	0.427308	0.0786569	5.43256	5.55524e-08	2.27618e-07
PPP2R3C	149.519	0.427135	0.117798	3.626	0.000287849	0.000650715
FIP1L1	333.093	0.427109	0.0839924	5.0851	3.67438e-07	1.32538e-06
ZC3H8	252.651	0.427072	0.0878926	4.85902	1.17967e-06	3.92148e-06
KLHL28	345.487	0.426992	0.0902297	4.73228	2.22011e-06	7.07092e-06
HMGB1	1685.86	0.426982	0.0737849	5.78685	7.17194e-09	3.36107e-08
HMGN1	1652.01	0.426924	0.0645907	6.60968	3.85158e-11	2.5699e-10
KIF16B	487.914	0.426833	0.103654	4.11789	3.82364e-05	9.96745e-05
ALG8	453.738	0.426499	0.0866933	4.91963	8.67067e-07	2.95017e-06
PCMTD2	1319.68	0.426122	0.0764988	5.5703	2.54298e-08	1.09513e-07
PURB	1673.65	0.425472	0.0615893	6.90821	4.90807e-12	3.76484e-11
MTERF3	169.382	0.425338	0.11289	3.76774	0.000164732	0.000389261
CLHC1	379.447	0.425277	0.107205	3.96695	7.27975e-05	0.000181865
ZMYM4	1104.96	0.425016	0.0520306	8.16857	3.12058e-16	4.64008e-15
SLC35G1	94.2685	0.424952	0.139361	3.04929	0.00229387	0.00444287
ATG5	370.101	0.424926	0.101275	4.19577	2.71943e-05	7.28058e-05
ATF7IP2	1171.01	0.424892	0.148516	2.86092	0.0042242	0.00778004
CCDC186	638.007	0.424471	0.0921713	4.60524	4.11993e-06	1.26445e-05
ZNF616	236.97	0.424404	0.125373	3.38513	0.000711445	0.00150793
IFRD1	524.19	0.423992	0.0829326	5.11249	3.17939e-07	1.15748e-06
ANAPC1	801.548	0.42391	0.0834811	5.07792	3.81593e-07	1.37278e-06
PHACTR2	1146.87	0.423866	0.0829663	5.10889	3.24056e-07	1.17805e-06
NT5DC1	288.811	0.423858	0.091407	4.63704	3.53439e-06	1.09426e-05
INTS2	521.851	0.423745	0.0759204	5.58144	2.38533e-08	1.03202e-07
HELZ	2040.9	0.423617	0.0605226	6.99932	2.57214e-12	2.0665e-11
TBC1D31	234.542	0.423577	0.120359	3.51929	0.000432697	0.000950619
XPO1	3500.63	0.423576	0.049469	8.56245	1.1049e-17	2.12495e-16
SETMAR	205.251	0.423422	0.112017	3.77998	0.000156839	0.000371604
ELP2	1365.76	0.423148	0.0794975	5.32278	1.02191e-07	3.99943e-07
EPS15	1307.73	0.422664	0.0637728	6.62765	3.41079e-11	2.29403e-10
RACGAP1	376.304	0.422486	0.107863	3.91689	8.96988e-05	0.000221298
NUP160	818.975	0.422246	0.0646068	6.53563	6.33411e-11	4.09315e-10
BACH1	1131.97	0.422087	0.0750482	5.62421	1.86354e-08	8.21587e-08
ADAT2	278.361	0.421952	0.11039	3.82236	0.00013218	0.000316797
MICU2	223.51	0.42175	0.0921332	4.57761	4.70316e-06	1.42779e-05
XRRA1	438.201	0.421376	0.121327	3.47307	0.00051454	0.001118
POLD3	329.248	0.420906	0.113946	3.69392	0.000220823	0.000509515
SYDE2	507.845	0.420825	0.102884	4.09031	4.30805e-05	0.000111462
ANO6	1747.83	0.420811	0.0807365	5.21215	1.86664e-07	7.01283e-07
LRRC8B	547.888	0.420569	0.099628	4.22139	2.42803e-05	6.56324e-05
ESD	178.837	0.420474	0.134962	3.11549	0.00183637	0.0036212
MAP2K4	431.332	0.420242	0.0874832	4.80369	1.55769e-06	5.07856e-06
RALGAPA1	1053.35	0.420192	0.0833419	5.04179	4.61204e-07	1.63517e-06
RASEF	912.714	0.420055	0.128038	3.2807	0.00103549	0.00213302
C11orf58	877.71	0.420027	0.0622186	6.75082	1.47009e-11	1.05007e-10
SHOC2	496.496	0.419757	0.0985821	4.25794	2.06318e-05	5.6462e-05
CRLS1	594.658	0.419631	0.0885454	4.73916	2.14603e-06	6.84733e-06
CEP95	923.777	0.41963	0.0620409	6.76376	1.34453e-11	9.66995e-11
REEP5	810.724	0.419147	0.083331	5.0299	4.90723e-07	1.73182e-06
MAP3K7	609.264	0.418884	0.070075	5.97765	2.26379e-09	1.14883e-08
RBM41	416.247	0.41885	0.085033	4.92574	8.4041e-07	2.86389e-06
CADPS2	364.138	0.418716	0.138862	3.01534	0.00256694	0.0049231
APH1B	255.267	0.418553	0.111166	3.76512	0.000166469	0.000392942
SIRT1	273.36	0.418551	0.0943005	4.43848	9.05973e-06	2.61572e-05
SLC20A1	3846.58	0.418377	0.139077	3.00824	0.00262762	0.00502855
LMLN	378.058	0.418377	0.102209	4.09336	4.2516e-05	0.000110115
YAF2	672.479	0.4181	0.0783841	5.33399	9.6078e-08	3.78031e-07
PEX2	448.659	0.418058	0.0830814	5.0319	4.85634e-07	1.71592e-06
ZMYM6	355.18	0.417963	0.0924737	4.5198	6.1898e-06	1.83934e-05
PIK3C3	778.098	0.417756	0.0828642	5.04146	4.6199e-07	1.63763e-06
ZNF12	627.076	0.417585	0.0663822	6.29062	3.16197e-10	1.83362e-09
MIOS	566.95	0.417534	0.070003	5.96451	2.45372e-09	1.23809e-08
SUGT1	1212.47	0.417502	0.0834277	5.00436	5.60484e-07	1.96153e-06
EXPH5	642.21	0.417442	0.136788	3.05174	0.00227521	0.00440819
ICK	539.144	0.417318	0.0903145	4.62072	3.82402e-06	1.17711e-05
MSANTD4	195.352	0.417263	0.12321	3.3866	0.00070764	0.00150063
COMMD6	161.344	0.41709	0.108254	3.85287	0.000116741	0.000282444
ZNF655	2143.28	0.416923	0.0970735	4.29492	1.74758e-05	4.84263e-05
GTF2F2	180.819	0.416912	0.100744	4.13831	3.49875e-05	9.19393e-05
ZFYVE9	880.757	0.416451	0.0997179	4.17629	2.96299e-05	7.88594e-05
KDM6A	1018.84	0.416421	0.0942103	4.42012	9.86449e-06	2.83369e-05
TMED8	594.298	0.416404	0.0807779	5.15492	2.53734e-07	9.36891e-07
SMNDC1	300.076	0.416336	0.110635	3.76314	0.00016779	0.000395903
CACYBP	424.255	0.41627	0.0854429	4.87191	1.10526e-06	3.68944e-06
APPBP2	990.272	0.41619	0.0614806	6.76946	1.29264e-11	9.31575e-11
LZIC	235.503	0.415882	0.0892761	4.65838	3.18705e-06	9.91946e-06
SRRM1	1881.12	0.415798	0.0584504	7.1137	1.12976e-12	9.53725e-12
MKRN2	428.274	0.415567	0.118624	3.50322	0.000459672	0.00100612
RBBP7	939.377	0.415167	0.0723162	5.74099	9.41234e-09	4.3282e-08
N4BP2	640.474	0.415111	0.093364	4.44615	8.7421e-06	2.53065e-05
ZNF700	453.523	0.414984	0.0905131	4.58479	4.54442e-06	1.38389e-05
ROCK2	1347.61	0.414652	0.0695472	5.96216	2.48926e-09	1.25495e-08
PDHX	264.555	0.414479	0.0914392	4.53284	5.8197e-06	1.73744e-05
MRPS35	277.242	0.414436	0.104102	3.98105	6.86122e-05	0.000172067
ODF2L	1350.46	0.414129	0.0872924	4.74415	2.09381e-06	6.69041e-06
ABHD10	193.224	0.413993	0.0950005	4.3578	1.31377e-05	3.7099e-05
CALCOCO2	1052.21	0.41398	0.0687229	6.0239	1.70266e-09	8.80026e-09
CSNK1G3	407.081	0.413948	0.0867859	4.76976	1.84446e-06	5.95189e-06
FBXO11	1149.06	0.413903	0.0686545	6.02878	1.652e-09	8.54593e-09
PPT1	640.985	0.413497	0.107563	3.84423	0.00012093	0.000291579
THAP5	372.39	0.413032	0.0904068	4.5686	4.91e-06	1.4847e-05
NDUFB5	397.753	0.412919	0.089289	4.62453	3.75449e-06	1.15712e-05
REV3L	811.296	0.412323	0.0872699	4.72469	2.30464e-06	7.31899e-06
PTP4A2	2292.62	0.412188	0.0671412	6.13911	8.29825e-10	4.50137e-09
STK3	505.495	0.412103	0.110722	3.72195	0.000197687	0.000459558
ZNF780A	490.16	0.411934	0.110398	3.73136	0.000190449	0.000444441
UTP20	623.812	0.411842	0.0844258	4.87816	1.07081e-06	3.58394e-06
ZNF510	298.825	0.411833	0.0994122	4.14268	3.43265e-05	9.02831e-05
TFRC	3419.04	0.411631	0.0969811	4.24444	2.19139e-05	5.97022e-05
ZNF547	62.6681	0.411543	0.147563	2.78893	0.00528825	0.0095738
MORF4L1	1120.38	0.411509	0.0648994	6.34072	2.28694e-10	1.35929e-09
ATP5L	214.916	0.411488	0.090265	4.55867	5.14783e-06	1.5513e-05
CHD9	1670.38	0.411146	0.0878948	4.67771	2.90103e-06	9.09019e-06
SP3	1381.83	0.410993	0.0716062	5.73963	9.48834e-09	4.36088e-08
WDFY1	683.759	0.410617	0.078078	5.25906	1.44796e-07	5.52222e-07
EMSY	550.11	0.410261	0.0787353	5.21064	1.88188e-07	7.06407e-07
KIAA1958	501.419	0.410101	0.113335	3.61849	0.000296323	0.000668329
ZFP62	764.869	0.410095	0.094059	4.35998	1.30074e-05	3.67369e-05
HNRNPC	3386.67	0.409839	0.0592079	6.92203	4.45224e-12	3.43611e-11
SERP1	1053.69	0.4098	0.0646651	6.33726	2.33886e-10	1.38502e-09
CFAP36	179.417	0.40973	0.102075	4.014	5.96974e-05	0.00015102
WARS2	214.416	0.40959	0.108444	3.77696	0.000158751	0.000375933
SOS2	920.356	0.409429	0.0773774	5.29133	1.21429e-07	4.69709e-07
DERA	201.245	0.409413	0.116477	3.51498	0.000439795	0.00096489
CCNH	460.996	0.408869	0.0892564	4.58084	4.63121e-06	1.40837e-05
PI4K2B	252.184	0.408811	0.113574	3.5995	0.000318826	0.000715841
SPRTN	197.264	0.408646	0.0918736	4.44792	8.67072e-06	2.51328e-05
ANP32E	743.798	0.408499	0.122279	3.34072	0.000835629	0.00174953
ZNF620	173.165	0.408301	0.129483	3.15333	0.00161421	0.0032162
DDX60L	841.312	0.408221	0.133374	3.06073	0.00220796	0.00428685
USP48	1241.17	0.408104	0.0668702	6.10293	1.04139e-09	5.55836e-09
ZNF180	254.821	0.407969	0.105941	3.85091	0.000117679	0.000284401
MATR3	754.478	0.407879	0.0789957	5.16331	2.42618e-07	8.97163e-07
RAB22A	943.546	0.407714	0.0630886	6.46256	1.02948e-10	6.46312e-10
PSIP1	426.581	0.407214	0.127403	3.19626	0.00139219	0.00280426
MLLT3	265.813	0.407043	0.130023	3.13056	0.00174475	0.00345482
LIG4	242.81	0.406977	0.118796	3.42584	0.000612901	0.00131442
NAA25	1265.82	0.406752	0.0738012	5.51146	3.55878e-08	1.49998e-07
TTLL5	686.304	0.406612	0.0743346	5.47002	4.49973e-08	1.86669e-07
RCN1	945.484	0.406391	0.106687	3.8092	0.000139415	0.000333142
TTC17	1308.15	0.406322	0.0747642	5.4347	5.48873e-08	2.25075e-07
B4GALT4	1073.95	0.405966	0.10221	3.97188	7.13069e-05	0.000178394
YIPF6	906.306	0.40593	0.0665592	6.09878	1.06879e-09	5.69432e-09
KIF23	278.031	0.405798	0.12632	3.21246	0.00131605	0.00266214
SPRY3	210.615	0.405692	0.139491	2.90837	0.00363321	0.00677218
RECQL	281.154	0.405473	0.0885377	4.57967	4.65718e-06	1.41529e-05
POU5F2	382.672	0.405277	0.0924716	4.38272	1.17207e-05	3.33594e-05
ARID2	1443.86	0.405104	0.0749563	5.40453	6.49785e-08	2.6288e-07
CMTM6	1210.65	0.404755	0.078736	5.14067	2.73767e-07	1.00602e-06
SERBP1	2083.53	0.404637	0.0630491	6.41781	1.38253e-10	8.50397e-10
LIPA	317.436	0.404566	0.11709	3.45518	0.000549934	0.00118835
MRPL35	279.058	0.404495	0.0888809	4.55098	5.33979e-06	1.60312e-05
WDFY3	3200.53	0.404428	0.0616085	6.56448	5.22151e-11	3.41295e-10
ITCH	1539.99	0.40431	0.0666209	6.06882	1.28852e-09	6.77088e-09
ZNF718	349.074	0.404235	0.123935	3.26168	0.00110754	0.00226924
IPMK	219.819	0.404207	0.116078	3.48219	0.00049733	0.00108263
KMT5B	997.45	0.404116	0.0824863	4.89919	9.62313e-07	3.24792e-06
SF3B6	150.948	0.404043	0.109906	3.67628	0.00023666	0.000542647
RPP30	160.585	0.403905	0.109804	3.67841	0.000234697	0.000538706
PARN	570.682	0.403861	0.0777265	5.19593	2.03703e-07	7.61081e-07
SOCS6	434.024	0.403735	0.0940497	4.29278	1.76449e-05	4.88642e-05
OTUD4	1143.48	0.403677	0.0607767	6.64196	3.09538e-11	2.09628e-10
ERCC6L2	520.531	0.403665	0.0796068	5.07074	3.9628e-07	1.42127e-06
DDX10	379.466	0.403451	0.0819661	4.92217	8.5589e-07	2.91383e-06
LMBRD1	379.465	0.403281	0.1095	3.68292	0.000230577	0.000530079
SNX14	768.925	0.403267	0.0838609	4.80876	1.51866e-06	4.95862e-06
PPA2	477.581	0.403248	0.0805578	5.0057	5.56604e-07	1.9495e-06
ZNF131	703.737	0.403241	0.0791134	5.097	3.45081e-07	1.24882e-06
CHD6	2634.43	0.403084	0.0727578	5.54008	3.0234e-08	1.28756e-07
TSNAX	364.847	0.402947	0.0937597	4.29766	1.72613e-05	4.78696e-05
ZNF714	723.012	0.402943	0.108639	3.70902	0.000208065	0.000481778
UBA2	992.52	0.402845	0.0750018	5.37114	7.82404e-08	3.1266e-07
EIF4A2	2776.86	0.402413	0.0752202	5.34979	8.80542e-08	3.48014e-07
ZNF480	441.785	0.402325	0.109238	3.68301	0.000230495	0.000529959
PSMD12	784.846	0.402043	0.0701961	5.72743	1.01966e-08	4.65967e-08
MTURN	613.074	0.401932	0.104046	3.863	0.000112002	0.000271872
SRP54	389.658	0.40186	0.0889478	4.51793	6.2448e-06	1.85462e-05
ARAP2	1085.41	0.401096	0.0893271	4.4902	7.11563e-06	2.08972e-05
SMIM4	156.389	0.401088	0.103946	3.85861	0.000114033	0.000276497
SMAD2	2982.19	0.401002	0.0843187	4.75579	1.97669e-06	6.34722e-06
RAD51C	180.23	0.400755	0.114761	3.49209	0.000479263	0.00104653
TMEM14A	122.057	0.400666	0.13367	2.99744	0.00272259	0.00519438
EVI5	689.469	0.400454	0.0753688	5.31325	1.07684e-07	4.1995e-07
HNRNPD	1501.7	0.400347	0.0671017	5.96626	2.42752e-09	1.22698e-08
ZBTB34	379.891	0.400204	0.109822	3.64411	0.000268317	0.000610079
ZNF354A	127.273	0.400137	0.133988	2.98636	0.00282317	0.00537189
ZNF225	158.707	0.399922	0.113143	3.53467	0.000408277	0.00090101
ATF2	480.016	0.399849	0.0837307	4.77541	1.79338e-06	5.79342e-06
FAM118B	143.932	0.399594	0.113627	3.51671	0.000436931	0.000959203
SHMT1	515.612	0.399347	0.136425	2.92722	0.00342006	0.00640263
MAN1A2	1476.11	0.399315	0.0644164	6.19897	5.68333e-10	3.16469e-09
COMMD3	119.455	0.399311	0.115415	3.45977	0.00054063	0.00117011
PPP1CC	1175.81	0.397712	0.0716532	5.55051	2.84841e-08	1.2182e-07
UHRF2	1061.11	0.397643	0.0770295	5.16223	2.44031e-07	9.0201e-07
C12orf4	247.627	0.397509	0.107693	3.69112	0.000223272	0.000514562
SMIM13	230.017	0.397146	0.106993	3.7119	0.000205709	0.000476762
TM9SF2	1312.98	0.397049	0.0798023	4.97541	6.51104e-07	2.25717e-06
DERL2	324.333	0.396976	0.0942894	4.21018	2.55165e-05	6.86893e-05
ZBTB38	1199.25	0.396892	0.0710692	5.5846	2.34245e-08	1.01546e-07
ERGIC2	533.227	0.396867	0.0748826	5.29985	1.15895e-07	4.49981e-07
ZBTB10	811.875	0.396831	0.118405	3.35148	0.000803809	0.00168853
WDR70	427.318	0.396629	0.0810515	4.89354	9.90363e-07	3.33176e-06
FAM13B	943.371	0.396491	0.0712976	5.56106	2.68137e-08	1.15107e-07
ZNF772	316.39	0.396482	0.133901	2.961	0.00306642	0.00578728
UBTD2	228.768	0.396383	0.0913329	4.33998	1.42498e-05	3.99325e-05
ZNF160	1206.87	0.396345	0.0789762	5.01854	5.20664e-07	1.83053e-06
TMPO	1743.53	0.396238	0.0848978	4.66723	3.05282e-06	9.53365e-06
ASCC3	1199.45	0.396235	0.0793653	4.99255	5.95874e-07	2.07714e-06
UTP15	233.693	0.39605	0.0960229	4.12454	3.71477e-05	9.71525e-05
SCAF11	2793.09	0.395941	0.0592853	6.67856	2.41295e-11	1.66611e-10
LEPROTL1	276.302	0.395831	0.102424	3.86463	0.000111256	0.000270137
FARP1	4870.8	0.395801	0.0987714	4.00724	6.14318e-05	0.000155186
USF3	1144.88	0.395673	0.0551648	7.17256	7.36082e-13	6.42296e-12
ISOC1	199.719	0.395668	0.111501	3.54857	0.000387326	0.000857778
VEZF1	876.218	0.395299	0.0662895	5.96322	2.47316e-09	1.24754e-08
AK9	159.669	0.395293	0.131823	2.99866	0.00271168	0.00517537
ANKIB1	1151.19	0.395158	0.060106	6.57435	4.88675e-11	3.20363e-10
COG2	527.218	0.394949	0.0752757	5.2467	1.54851e-07	5.88662e-07
MPHOSPH6	229.825	0.394905	0.119303	3.3101	0.000932617	0.00193582
KIF5B	2022.79	0.394893	0.0635774	6.21122	5.25764e-10	2.93971e-09
NUP35	153.517	0.394796	0.104558	3.77586	0.000159457	0.000377453
PTPMT1	69.1672	0.394783	0.138144	2.85777	0.00426634	0.00784841
ARMCX5	201.542	0.39476	0.105126	3.75513	0.000173253	0.00040743
DARS	509.3	0.394635	0.0883127	4.4686	7.87321e-06	2.29722e-05
PHF3	1310.51	0.394615	0.0684422	5.76566	8.13375e-09	3.77767e-08
RB1CC1	1159.54	0.394563	0.0721664	5.46741	4.56654e-08	1.89262e-07
SRBD1	224.362	0.394175	0.100332	3.92869	8.54091e-05	0.000211514
SPPL2A	1154.23	0.394043	0.0663732	5.93678	2.90673e-09	1.45008e-08
PBX3	223.922	0.39396	0.128762	3.0596	0.00221634	0.00430074
NCOA2	2040.69	0.393597	0.0673423	5.84473	5.07401e-09	2.43549e-08
METTL25	131.363	0.393339	0.121243	3.24423	0.00117769	0.00240238
TOR1AIP2	3952.89	0.393205	0.0849852	4.62675	3.71443e-06	1.14638e-05
KPNA2	668.489	0.392901	0.109797	3.57844	0.000345655	0.000771501
INTS6	1990.48	0.392878	0.0825185	4.76109	1.9255e-06	6.18961e-06
ASPH	4222.94	0.392415	0.119208	3.29185	0.000995306	0.00205698
GUF1	503.714	0.392264	0.083624	4.6908	2.72138e-06	8.56075e-06
UBE3D	212.861	0.391912	0.106599	3.67651	0.000236447	0.000542229
STT3B	1983.96	0.391843	0.0737248	5.31493	1.06696e-07	4.16372e-07
DLG1	1917.11	0.391792	0.0768755	5.09644	3.46098e-07	1.25225e-06
MFAP3	262.912	0.391614	0.0939897	4.16657	3.09222e-05	8.20143e-05
AP3M1	568.023	0.391527	0.0926692	4.225	2.38942e-05	6.46905e-05
POU2F1	1412.14	0.391427	0.0587073	6.66744	2.6031e-11	1.78482e-10
HBS1L	504.666	0.391376	0.0851062	4.59868	4.25183e-06	1.30175e-05
STRBP	550.017	0.391023	0.0997971	3.91818	8.92191e-05	0.000220238
DENND4A	774.977	0.390716	0.0896952	4.35604	1.32435e-05	3.73558e-05
TIPRL	331.212	0.39043	0.104746	3.72739	0.00019347	0.000450468
KLF11	322.642	0.390209	0.137822	2.83125	0.00463662	0.00847676
SLC25A13	435.868	0.390205	0.0975158	4.00145	6.29542e-05	0.000158713
NF1	3961.21	0.390124	0.0698513	5.58506	2.33616e-08	1.01323e-07
NAA16	375.44	0.390119	0.0786373	4.961	7.01329e-07	2.42129e-06
VMP1	6460.47	0.389482	0.0994838	3.91503	9.03931e-05	0.000222886
DDX47	106.986	0.389134	0.137831	2.82326	0.00475378	0.00867117
ATP5C1	620.78	0.388708	0.0957725	4.05866	4.93552e-05	0.000126545
RRM1	373.806	0.38862	0.0963274	4.03437	5.47497e-05	0.000139444
GTF2B	152.909	0.388301	0.105572	3.67805	0.00023502	0.000539096
RNF141	438.506	0.388183	0.101195	3.83598	0.000125063	0.000300925
ESF1	305.495	0.388054	0.136015	2.85302	0.00433061	0.00795938
LIN52	150.062	0.387687	0.114727	3.3792	0.000726962	0.0015392
UBLCP1	149.326	0.387415	0.117251	3.30415	0.000952658	0.00197463
ELK4	2661.71	0.387184	0.0867799	4.46167	8.13231e-06	2.36656e-05
LSM6	158.103	0.387129	0.106598	3.63169	0.000281576	0.000637545
ZBTB11	484.323	0.386921	0.070633	5.47791	4.30381e-08	1.79088e-07
COIL	251.656	0.3864	0.0726382	5.31951	1.04044e-07	4.06654e-07
CHMP3	764.208	0.386348	0.0722093	5.35039	8.7764e-08	3.46944e-07
CBX3	1406.61	0.386277	0.0687949	5.61492	1.96658e-08	8.63132e-08
RALGAPA2	6504.3	0.386261	0.127005	3.0413	0.00235558	0.0045509
ZNF286A	173.602	0.386261	0.127809	3.02218	0.00250963	0.00482158
FNIP2	629.222	0.386126	0.111483	3.46353	0.000533132	0.00115501
VDAC3	515.141	0.385938	0.0933316	4.13513	3.54758e-05	9.31668e-05
PHF11	418.342	0.38571	0.107757	3.57943	0.000344345	0.000768868
TRIM37	437.093	0.385566	0.0790971	4.87459	1.09036e-06	3.6437e-06
EIF3M	664.731	0.385441	0.0838539	4.59658	4.29483e-06	1.31401e-05
TAF1B	324.681	0.385399	0.116044	3.32115	0.000896459	0.00186622
NUDT4	2660.04	0.385196	0.122049	3.15608	0.00159904	0.00318778
CUL3	894.108	0.385158	0.0733423	5.25151	1.50857e-07	5.73974e-07
ARHGEF12	3899.61	0.385144	0.0567213	6.7901	1.12055e-11	8.15215e-11
ZDHHC6	449.724	0.385052	0.0842125	4.57238	4.82204e-06	1.46086e-05
CRNKL1	317.37	0.384903	0.0991559	3.8818	0.000103688	0.00025298
ZNF221	100.909	0.384813	0.128775	2.98826	0.00280574	0.00534101
OXSM	93.0946	0.384719	0.109366	3.51772	0.000435274	0.000955804
FOCAD	706.326	0.384695	0.101339	3.79612	0.000146981	0.000349846
ZNF17	160.898	0.384586	0.108443	3.54643	0.00039049	0.000863919
MCUR1	564.436	0.384208	0.105454	3.64335	0.00026911	0.000611645
IL6ST	1301.64	0.383915	0.12237	3.13732	0.001705	0.00338066
OGT	6515.52	0.383879	0.0759367	5.05525	4.29834e-07	1.53103e-06
TGFBR3	1162.65	0.383663	0.108155	3.54734	0.00038914	0.000861256
TCP11L1	240.929	0.38361	0.126095	3.04222	0.00234841	0.00453804
BRCA1	612.091	0.383593	0.102903	3.7277	0.000193234	0.000450096
RPS6KA3	1283.4	0.383541	0.0862478	4.44696	8.70923e-06	2.52279e-05
TARS	594.481	0.383497	0.0998397	3.84113	0.000122471	0.000295091
ZNF836	208.987	0.383374	0.108162	3.54444	0.000393446	0.000870022
UBE2E1	557.152	0.383003	0.0872738	4.38852	1.14122e-05	3.25076e-05
ACTR3	1649.45	0.382815	0.0745112	5.13769	2.78135e-07	1.02101e-06
SNX27	1675.94	0.382806	0.0852537	4.49019	7.11585e-06	2.08972e-05
RC3H2	1325.45	0.382589	0.0755875	5.06154	4.15891e-07	1.48677e-06
DYRK2	1623.14	0.382468	0.106599	3.5879	0.00033335	0.000746113
SLX4IP	487.233	0.382388	0.0864496	4.42325	9.72291e-06	2.79476e-05
RNF19A	2396.48	0.38233	0.128818	2.96799	0.00299757	0.00566948
DDX18	773.619	0.382193	0.0690261	5.53693	3.07811e-08	1.30991e-07
MUT	275.174	0.38197	0.0912242	4.18716	2.82463e-05	7.54048e-05
ALDH6A1	407.673	0.381718	0.103596	3.68468	0.000228987	0.000526697
PSMC6	666.504	0.381681	0.0730824	5.22262	1.7641e-07	6.65452e-07
KDELC2	303.481	0.381251	0.128628	2.96397	0.00303698	0.00573862
ZBTB8A	245.042	0.381119	0.121419	3.13888	0.00169592	0.0033657
DZIP3	259.304	0.381095	0.107212	3.5546	0.000378548	0.000839394
TPRKB	137.513	0.381077	0.102466	3.71906	0.000199965	0.000464303
USP32	659.115	0.380742	0.0697148	5.46142	4.72343e-08	1.95488e-07
LMO7	819.503	0.380667	0.119814	3.17716	0.00148726	0.0029801
PRIMPOL	150.975	0.38033	0.104973	3.62314	0.000291054	0.000657115
CHUK	278.516	0.380294	0.0915675	4.15316	3.27914e-05	8.66192e-05
CDK19	576.907	0.380175	0.0802975	4.73459	2.19503e-06	6.99355e-06
TP53INP1	1359.13	0.380097	0.103142	3.68518	0.00022854	0.000525736
RUFY2	546.685	0.380056	0.0920959	4.12674	3.6794e-05	9.63132e-05
LCOR	3547.82	0.379581	0.093023	4.0805	4.49382e-05	0.000116047
NEDD9	1053.01	0.379505	0.127916	2.96683	0.00300885	0.00568714
VCPIP1	986.857	0.378239	0.0735576	5.14207	2.71728e-07	9.98941e-07
HACD3	1166.71	0.378217	0.0877013	4.31256	1.61377e-05	4.49091e-05
LARP7	262.746	0.377458	0.0855131	4.41404	1.01461e-05	2.90842e-05
VPS41	949.87	0.377237	0.0675569	5.58399	2.35069e-08	1.01878e-07
DARS2	392.627	0.377209	0.108863	3.46499	0.000530248	0.00114947
REL	1555.42	0.377068	0.0960962	3.92386	8.71408e-05	0.0002155
ISCA1	209.4	0.376656	0.120448	3.12713	0.00176525	0.00349227
SSB	384.468	0.376582	0.0925848	4.06742	4.75357e-05	0.000122146
HINT3	284.28	0.376566	0.0927673	4.05925	4.923e-05	0.000126279
NARS	881.455	0.376492	0.0778865	4.83385	1.33915e-06	4.4076e-06
FBXO45	334.515	0.37648	0.090724	4.14973	3.32869e-05	8.77714e-05
MBNL2	962.553	0.376365	0.0894358	4.20821	2.57396e-05	6.92159e-05
TES	541.938	0.3763	0.111107	3.38682	0.000707079	0.0014998
METTL21A	144.356	0.376229	0.108803	3.4579	0.000544394	0.00117767
ULK2	410.659	0.375944	0.119457	3.14711	0.00164894	0.00328021
BIRC6	4962.38	0.37587	0.0552684	6.8008	1.04038e-11	7.61608e-11
CHAMP1	387.717	0.375832	0.0894128	4.20333	2.63011e-05	7.06075e-05
NCBP1	615.187	0.375705	0.0811318	4.6308	3.64263e-06	1.12639e-05
DNM1L	1054.33	0.375611	0.0748663	5.01709	5.24604e-07	1.84327e-06
FECH	222.451	0.37525	0.0980597	3.82675	0.000129846	0.00031175
NUS1	459.964	0.375011	0.0926344	4.04829	5.15936e-05	0.000131882
CEP120	327.085	0.375005	0.103689	3.61662	0.000298476	0.000672753
TRMT11	226.353	0.37486	0.0931822	4.02287	5.74932e-05	0.000145905
SLC30A5	515.983	0.374739	0.0807834	4.63881	3.50417e-06	1.08566e-05
PRKAR1A	1911.23	0.374662	0.0739239	5.06821	4.01568e-07	1.43877e-06
IMPAD1	1199.78	0.374618	0.082407	4.54594	5.46895e-06	1.63771e-05
UBE2N	662.809	0.374513	0.0715308	5.23569	1.64373e-07	6.22818e-07
C6orf163	132.445	0.37448	0.133054	2.81449	0.00488547	0.00889299
HDAC8	741.008	0.374432	0.0788262	4.7501	2.03318e-06	6.50964e-06
YWHAQ	1824.12	0.374011	0.0837977	4.46326	8.07234e-06	2.35027e-05
TCERG1	1216.1	0.373951	0.0652529	5.7308	9.99574e-09	4.57263e-08
HNRNPLL	576.184	0.373911	0.0715229	5.22786	1.71486e-07	6.48265e-07
TMEM2	2479.43	0.373751	0.0939212	3.97941	6.90852e-05	0.000173155
MAT2B	460.01	0.373565	0.089778	4.16098	3.1688e-05	8.39067e-05
PIGC	200.513	0.373548	0.101629	3.6756	0.000237287	0.000544013
ARL6IP5	533.762	0.373548	0.10013	3.73063	0.000191004	0.000445549
PLCB1	838.461	0.373381	0.121814	3.06518	0.00217542	0.00422832
DBT	680.769	0.373245	0.0750004	4.97657	6.47205e-07	2.24454e-06
STK38	1290.51	0.373238	0.0661544	5.64193	1.68156e-08	7.46585e-08
DDI2	2545.07	0.373188	0.074937	4.98003	6.35751e-07	2.20698e-06
ZNF44	567.519	0.372971	0.099696	3.74108	0.000183231	0.000429006
MCCC1	821.639	0.372759	0.0963304	3.86959	0.00010902	0.0002651
BHLHB9	213.578	0.372566	0.109072	3.41578	0.000636004	0.00135885
PSD3	1564.92	0.372521	0.130854	2.84684	0.00441549	0.0081002
IFNAR1	1119.27	0.372224	0.0783266	4.75221	2.01205e-06	6.45135e-06
TTC27	254.18	0.371895	0.0831398	4.47313	7.70823e-06	2.25169e-05
TFAM	447.456	0.371846	0.0828602	4.48763	7.20186e-06	2.11182e-05
UPF3B	224	0.371713	0.115732	3.21184	0.00131887	0.00266693
HSPD1	1642.18	0.371704	0.0979767	3.7938	0.000148358	0.000352885
UBE2V1	416.511	0.371681	0.0869146	4.27639	1.89944e-05	5.23631e-05
MCM3	1396.77	0.371657	0.116682	3.18521	0.00144649	0.00290368
PCCA	714.297	0.371494	0.0800378	4.64148	3.45922e-06	1.07258e-05
PIGP	192.777	0.371279	0.116682	3.18198	0.00146274	0.00293364
ATP6V1D	242.998	0.371257	0.0872701	4.25412	2.09875e-05	5.73733e-05
PIK3R1	1243.44	0.37092	0.113352	3.27229	0.00106681	0.00219295
ARID4A	485.668	0.370687	0.0858585	4.31742	1.5786e-05	4.39997e-05
NPEPPS	2443.65	0.37001	0.0589428	6.27744	3.44183e-10	1.98225e-09
ITSN2	2223.27	0.369798	0.0795295	4.64982	3.32229e-06	1.03258e-05
OSTC	301.47	0.369767	0.0975148	3.79191	0.000149492	0.000355247
STX3	1103.44	0.369751	0.115434	3.20313	0.00135943	0.00274327
NAE1	503.526	0.36957	0.0834346	4.42946	9.44697e-06	2.72218e-05
SERAC1	240.111	0.369438	0.100892	3.66173	0.000250519	0.000572268
GGNBP2	933.06	0.369384	0.0658806	5.60687	2.06022e-08	9.01763e-08
FOXJ3	1126.84	0.369206	0.0662076	5.57649	2.45427e-08	1.05977e-07
AMD1	792.143	0.369198	0.0942554	3.91699	8.96617e-05	0.00022125
C11orf57	302.797	0.369012	0.0762708	4.83818	1.31032e-06	4.31995e-06
MTPN	1352.93	0.36897	0.0624069	5.91232	3.37316e-09	1.66782e-08
EIF2AK2	1944.2	0.368837	0.0771792	4.77897	1.76197e-06	5.69718e-06
TMEM59	1188.82	0.368786	0.0763081	4.83285	1.34593e-06	4.42744e-06
COL4A3BP	871.055	0.368778	0.0707183	5.21475	1.8407e-07	6.92273e-07
ANAPC13	188.933	0.368297	0.0987511	3.72955	0.000191825	0.000447111
DDX20	195.903	0.368284	0.0954663	3.85774	0.000114439	0.000277331
ACTR6	193.418	0.368199	0.0997242	3.69218	0.000222342	0.000512682
PROSER1	1002.29	0.368197	0.0730793	5.03833	4.69623e-07	1.66335e-06
PRPF38B	990.994	0.368017	0.0683631	5.38327	7.3144e-08	2.93625e-07
HNRNPA2B1	7079.07	0.368014	0.070567	5.2151	1.83719e-07	6.91543e-07
DPH3	149.749	0.368005	0.127225	2.89256	0.00382121	0.00709413
UBR3	1127.67	0.367882	0.0684692	5.37296	7.7455e-08	3.09943e-07
PARL	103.995	0.367774	0.116985	3.14376	0.0016679	0.00331568
EXOG	420.927	0.367633	0.0823118	4.46634	7.95677e-06	2.32122e-05
ATXN10	768.203	0.367314	0.0979596	3.74965	0.000177082	0.000415604
SNRPG	190.562	0.367186	0.0981129	3.74249	0.000182208	0.000426667
CIR1	174.584	0.366939	0.101358	3.62022	0.000294352	0.000663968
ZNF720	701.235	0.366784	0.0837858	4.37764	1.19973e-05	3.4075e-05
SERINC3	2191.56	0.366621	0.1009	3.63349	0.000279613	0.000633639
UFSP2	112.472	0.366404	0.128635	2.84839	0.00439408	0.00806813
TTC3	4123.25	0.366344	0.0632696	5.7902	7.03026e-09	3.29643e-08
GSTCD	222.912	0.366241	0.0951372	3.84961	0.000118306	0.000285837
DGKH	3812.77	0.36588	0.116475	3.14128	0.00168212	0.00334094
PDCD6IP	1743.68	0.36564	0.0679561	5.38053	7.42656e-08	2.97721e-07
RARS2	383.998	0.365587	0.0777791	4.70032	2.59749e-06	8.18855e-06
SEC23A	718.198	0.365506	0.0944019	3.87181	0.000108031	0.000262886
ZNF37A	678.11	0.365256	0.090617	4.03076	5.55964e-05	0.000141417
HEATR5B	886.437	0.365039	0.0681086	5.35967	8.33745e-08	3.31225e-07
PDCD5	270.447	0.36468	0.0950313	3.83747	0.000124309	0.000299275
ZNF417	414.845	0.364643	0.0863824	4.22127	2.42929e-05	6.56559e-05
POLE4	151.029	0.364626	0.109686	3.32427	0.000886496	0.00184682
BZW1	893.563	0.364582	0.093972	3.87969	0.00010459	0.000255004
MCM8	506.399	0.364416	0.104926	3.47307	0.000514543	0.001118
STAG1	882.623	0.36438	0.0691356	5.27052	1.36041e-07	5.212e-07
SNX7	164.215	0.364305	0.110768	3.28889	0.00100582	0.00207628
PLA2G12A	602.59	0.364294	0.0863353	4.21952	2.4482e-05	6.61366e-05
TDG	512.423	0.36407	0.0826231	4.40639	1.05107e-05	3.00756e-05
GLT8D1	490.845	0.363513	0.103272	3.51996	0.000431614	0.000948475
LSM5	208.261	0.363312	0.110892	3.27627	0.00105187	0.00216374
TMEM69	216.124	0.36322	0.106522	3.40982	0.000650055	0.00138652
KLHL8	355.958	0.363057	0.088082	4.1218	3.75919e-05	9.81688e-05
FGGY	277.828	0.363021	0.113166	3.20786	0.00133725	0.00270037
MOB1A	2172.77	0.362873	0.0644117	5.63365	1.76436e-08	7.80791e-08
SPTSSA	234.144	0.362274	0.129245	2.80301	0.00506282	0.00919114
SMS	425.347	0.362253	0.115281	3.14236	0.00167593	0.00333053
SLC9A6	240.95	0.362045	0.0841827	4.3007	1.70258e-05	4.72463e-05
ZNF552	1227.59	0.361906	0.126981	2.85009	0.00437064	0.00802961
ZNF143	167.872	0.361802	0.0907201	3.98812	6.66003e-05	0.000167188
LSM14A	1261.21	0.36177	0.0814174	4.4434	8.85477e-06	2.56074e-05
BZW2	654.17	0.361604	0.0978179	3.69671	0.000218416	0.000504318
PDK3	346.278	0.361454	0.12079	2.99241	0.00276787	0.00527406
EBAG9	162.782	0.361413	0.119151	3.03324	0.00241946	0.00466512
WDR44	269.645	0.360963	0.0994949	3.62796	0.000285673	0.000646126
EFR3A	903.706	0.360933	0.0916687	3.93736	8.23831e-05	0.000204393
SLC39A9	1079.07	0.360149	0.058954	6.10899	1.00265e-09	5.36786e-09
DAZAP2	1538.15	0.359497	0.0689589	5.2132	1.85608e-07	6.97613e-07
INIP	311.583	0.359334	0.0989658	3.63089	0.000282449	0.000639163
ZNF235	279.695	0.3593	0.0943088	3.80983	0.000139062	0.000332387
ZNF852	235.068	0.359274	0.106057	3.38755	0.000705195	0.00149634
SNRPF	158.569	0.359051	0.11944	3.00611	0.00264612	0.00505956
ZNF141	474.376	0.359031	0.0849196	4.22789	2.35892e-05	6.39896e-05
ARGLU1	2327.06	0.358648	0.0840071	4.26927	1.96118e-05	5.39133e-05
WDR48	644.411	0.358623	0.0775377	4.62514	3.74339e-06	1.1543e-05
UACA	666.495	0.358532	0.115733	3.09791	0.00194888	0.00382126
DESI2	564.149	0.358518	0.0821719	4.36303	1.28274e-05	3.62577e-05
RARS	467.491	0.358378	0.0722582	4.95969	7.0604e-07	2.43517e-06
BUB3	943.623	0.358104	0.0731591	4.89487	9.83713e-07	3.31317e-06
PSMD10	211.761	0.35793	0.102355	3.49694	0.000470626	0.00102856
ZNF397	1048.6	0.357925	0.0779397	4.59233	4.38326e-06	1.33828e-05
DOPEY1	768.034	0.357501	0.0868282	4.11734	3.83278e-05	9.98685e-05
OTUD3	575.449	0.357395	0.0782116	4.56959	4.88686e-06	1.47872e-05
MAPK1IP1L	1233.37	0.357309	0.0667782	5.35068	8.76229e-08	3.46542e-07
CEBPZOS	606.822	0.356853	0.0892573	3.99802	6.38744e-05	0.000160849
UBR1	723.977	0.355684	0.0813705	4.37117	1.23584e-05	3.50161e-05
CCDC191	259.777	0.355608	0.106496	3.33916	0.000840319	0.00175852
DUSP11	386.562	0.355223	0.0828934	4.2853	1.82497e-05	5.04282e-05
SRSF7	1082.47	0.355147	0.0647659	5.48355	4.16878e-08	1.7388e-07
ZCCHC11	1300.02	0.355136	0.0683695	5.19437	2.05419e-07	7.67004e-07
ADAM17	1020.47	0.355029	0.0824945	4.30366	1.67996e-05	4.66406e-05
PTPN12	896.539	0.354015	0.0776206	4.56084	5.09496e-06	1.53615e-05
BMPR2	2043.52	0.353867	0.0788505	4.48782	7.19554e-06	2.11053e-05
SPCS3	1446.52	0.353785	0.0694602	5.09334	3.51806e-07	1.27159e-06
RAB28	199.922	0.353707	0.0831789	4.25237	2.11521e-05	5.77605e-05
UBE2D3	2843.66	0.353581	0.0495668	7.13342	9.79047e-13	8.34889e-12
GOLGA4	2280.54	0.35348	0.0702527	5.03155	4.86529e-07	1.71839e-06
FAM114A2	196.015	0.353446	0.0994736	3.55316	0.000380633	0.000843698
FAM217B	289.918	0.352949	0.100084	3.52652	0.000421055	0.000926845
PSMD6	556.509	0.352799	0.0684848	5.1515	2.58414e-07	9.53375e-07
TRIM59	205.102	0.352731	0.123566	2.85461	0.004309	0.00792298
KRIT1	546.377	0.351942	0.0734423	4.79208	1.65059e-06	5.36162e-06
RPS6KC1	498.963	0.351899	0.104344	3.37248	0.000744937	0.00157518
FASTKD5	206.107	0.351817	0.114451	3.07396	0.00211236	0.00411527
FANCD2	636.598	0.351771	0.119344	2.94753	0.00320321	0.00602739
FBXO8	119.862	0.351594	0.126335	2.78302	0.00538561	0.00973905
GALNT7	598.464	0.351573	0.0959459	3.66428	0.000248036	0.000567183
FEM1B	1271.94	0.351484	0.0755272	4.65374	3.25972e-06	1.01349e-05
LRRC28	264.849	0.351072	0.0878589	3.99586	6.44601e-05	0.000162139
USP38	523.921	0.351012	0.0775018	4.52908	5.92423e-06	1.76536e-05
AHCTF1	1079.6	0.351001	0.0651734	5.38565	7.21832e-08	2.90164e-07
ASAP2	1134.2	0.350831	0.106338	3.2992	0.000969594	0.00200643
PNN	1668.68	0.350812	0.0924497	3.79462	0.00014787	0.00035182
CLNS1A	696.351	0.350711	0.073339	4.78205	1.73518e-06	5.61467e-06
ZNF611	886.7	0.350555	0.0826292	4.24251	2.21035e-05	6.02e-05
LUC7L2	853.521	0.350307	0.0824331	4.24959	2.14158e-05	5.84353e-05
ZC3H7A	774.54	0.350167	0.074961	4.67133	2.99261e-06	9.35722e-06
USP7	1724.43	0.350054	0.0784054	4.46467	8.01923e-06	2.33712e-05
XRN2	861.039	0.349906	0.0708399	4.93939	7.8366e-07	2.6819e-06
TOR1AIP1	710.45	0.349834	0.0839764	4.16586	3.10183e-05	8.22321e-05
TAMM41	702.962	0.349693	0.10297	3.39607	0.000683612	0.0014537
TTC13	295.502	0.349616	0.0891702	3.92078	8.82642e-05	0.000218078
SYNE2	4538.63	0.349334	0.0953377	3.66418	0.000248136	0.000567338
GOLPH3L	650.935	0.349033	0.0979128	3.56474	0.000364223	0.000810074
ERCC8	134.23	0.348952	0.117546	2.96864	0.00299122	0.0056605
SPTLC1	523.907	0.348929	0.0931658	3.74525	0.000180214	0.000422505
ZNF140	328.564	0.348915	0.0998919	3.49292	0.000477767	0.0010434
HIPK3	1319.34	0.348796	0.0792788	4.39961	1.08444e-05	3.09753e-05
CHD1	806.159	0.348695	0.0705641	4.94153	7.7513e-07	2.65529e-06
VAPB	1154.79	0.348665	0.0574139	6.07282	1.25681e-09	6.61802e-09
ARF4	861.862	0.348498	0.0801978	4.34548	1.38972e-05	3.90251e-05
CLCC1	672.388	0.348264	0.0628678	5.53963	3.03113e-08	1.29053e-07
NOL10	354.873	0.348249	0.0963271	3.61528	0.000300025	0.000675986
LMBR1	887.193	0.347632	0.0727741	4.77687	1.78048e-06	5.75546e-06
GOLPH3	1110.25	0.347193	0.0876341	3.96185	7.43709e-05	0.000185533
INTS8	938.214	0.347175	0.0812311	4.27391	1.92072e-05	5.28917e-05
FBXO25	458.078	0.346912	0.101447	3.41963	0.000627056	0.00134119
ST7	269.95	0.346908	0.103256	3.35968	0.00078033	0.00164449
GLCCI1	801.28	0.346695	0.114652	3.02389	0.00249545	0.004798
FOPNL	281.916	0.346683	0.103489	3.34996	0.00080823	0.0016968
PTPDC1	283.385	0.346605	0.123466	2.8073	0.0049959	0.00907676
SNX5	1542.2	0.346541	0.070803	4.89444	9.85841e-07	3.31844e-06
RNF170	315.01	0.346431	0.0892559	3.88132	0.000103892	0.000253442
PARP4	2200.56	0.34632	0.0851811	4.06569	4.78914e-05	0.000122989
MAPK9	590.648	0.346211	0.0724928	4.7758	1.78992e-06	5.78329e-06
VPS13B	2628.65	0.346015	0.0836078	4.13855	3.49512e-05	9.18712e-05
NLN	329.738	0.345901	0.121017	2.85828	0.00425947	0.00783679
IBTK	878.424	0.345891	0.0811223	4.26382	2.00964e-05	5.51167e-05
ZNF431	1608.32	0.345778	0.0870309	3.97305	7.09595e-05	0.0001776
CBX5	2543.82	0.345648	0.0905875	3.81562	0.000135842	0.000324955
TEX10	389.665	0.345552	0.0828247	4.17209	3.01822e-05	8.02214e-05
RAB4A	370.689	0.34539	0.0739811	4.66862	3.03233e-06	9.47636e-06
FUT10	227.812	0.345343	0.122276	2.82429	0.00473854	0.00864605
OCIAD1	915.964	0.345256	0.0614781	5.61592	1.95519e-08	8.58347e-08
SMC4	1309.53	0.345166	0.0835791	4.12981	3.63064e-05	9.51216e-05
JKAMP	270.721	0.344907	0.0932513	3.69868	0.000216726	0.000500782
PMPCB	388.717	0.344507	0.0832076	4.14034	3.46798e-05	9.11851e-05
EPB41	2496.78	0.344491	0.0711418	4.84232	1.28335e-06	4.23499e-06
FAM117B	521.669	0.344487	0.106162	3.24493	0.00117479	0.00239675
C1orf52	243.223	0.344086	0.0983995	3.49683	0.000470826	0.00102887
MBD5	1313.29	0.343989	0.0718837	4.78536	1.7068e-06	5.52789e-06
HDHD2	231.452	0.343814	0.100017	3.43755	0.000587012	0.00126367
RNF146	342.529	0.343683	0.0938091	3.66365	0.000248649	0.000568438
HAUS3	380.676	0.343167	0.0843953	4.06618	4.77893e-05	0.000122745
PPIL3	156.138	0.3431	0.111153	3.08672	0.00202377	0.00395579
TMEM50A	556.285	0.343032	0.0713296	4.80911	1.51602e-06	4.95092e-06
ZBTB14	195.565	0.342948	0.0956469	3.58557	0.000336349	0.000752348
TAF9	215.791	0.342847	0.112829	3.03863	0.00237654	0.00458888
EXOC6B	1329.67	0.342811	0.0855865	4.00543	6.19044e-05	0.000156268
TET2	1613.08	0.342714	0.0838378	4.08783	4.35435e-05	0.00011261
USP3	1374.33	0.342711	0.0721419	4.75052	2.02894e-06	6.49727e-06
SAYSD1	171.022	0.342511	0.11321	3.02546	0.00248259	0.00477588
KPNA1	991.288	0.342455	0.0602832	5.68076	1.34098e-08	6.0143e-08
PRMT9	159.339	0.342447	0.108001	3.17078	0.00152029	0.00304179
ZKSCAN3	314.065	0.34214	0.1209	2.82994	0.00465571	0.00850769
ADNP	3055.32	0.341946	0.0618649	5.5273	3.25189e-08	1.37887e-07
MRPL42	1148.55	0.341172	0.0781591	4.3651	1.27064e-05	3.59445e-05
CSTF1	365.908	0.340858	0.0842358	4.04647	5.19948e-05	0.00013283
EDEM3	976.123	0.340834	0.0829514	4.10884	3.97648e-05	0.000103384
C11orf54	304.503	0.340468	0.0985017	3.45646	0.000547311	0.00118355
LSM8	686.032	0.340451	0.0756382	4.50104	6.7621e-06	1.99481e-05
ZNF100	490.375	0.340382	0.110593	3.07779	0.0020854	0.00406455
HAT1	251.941	0.340337	0.102293	3.32709	0.000877585	0.00182891
ASB7	287.755	0.340129	0.0782371	4.34741	1.37755e-05	3.87204e-05
AAGAB	498.044	0.339983	0.0777342	4.37365	1.22185e-05	3.46698e-05
RPRD1B	936.966	0.339844	0.0610752	5.56435	2.63137e-08	1.13098e-07
TMEM209	366.819	0.339832	0.0947648	3.58606	0.000335716	0.000751123
S100PBP	992.45	0.339716	0.0728296	4.66453	3.09318e-06	9.65283e-06
PIK3CB	639.993	0.339657	0.0896028	3.79069	0.000150228	0.000356709
ARRDC3	896.362	0.339315	0.110459	3.07187	0.0021272	0.00414099
SLC35B3	339.255	0.338901	0.0969451	3.49581	0.000472633	0.00103269
UBQLN1	1180.73	0.338719	0.0673406	5.02994	4.90621e-07	1.7318e-06
RAB3GAP2	870.407	0.338423	0.0692095	4.88983	1.00925e-06	3.38946e-06
RIC8B	334.53	0.338361	0.0799933	4.22987	2.33826e-05	6.34778e-05
LNX2	442.796	0.338301	0.081557	4.14803	3.35352e-05	8.83995e-05
POLK	412.744	0.338226	0.0919675	3.67767	0.000235376	0.000539843
AP4E1	343.698	0.337892	0.102133	3.30835	0.000938461	0.00194726
ORC2	533.666	0.337827	0.0842332	4.01062	6.05606e-05	0.000153138
TRMT10C	160.372	0.337595	0.119295	2.82992	0.00465595	0.00850769
UTP23	306.205	0.337504	0.106925	3.15646	0.00159697	0.00318401
AGPAT5	312.947	0.337257	0.103546	3.25708	0.00112563	0.00230365
IFT88	198.756	0.337183	0.101939	3.30769	0.000940694	0.00195143
RBMS1	1941.03	0.336868	0.0903186	3.72977	0.000191654	0.000446829
TRAK2	518.045	0.33679	0.0880584	3.82462	0.000130975	0.000314123
SRSF4	2403.6	0.336546	0.0567439	5.93096	3.01159e-09	1.49857e-08
CLASP2	1209.99	0.336359	0.0572046	5.87992	4.10453e-09	1.99844e-08
GSPT1	1750.91	0.336242	0.0740006	4.54378	5.52554e-06	1.65382e-05
PNPT1	408.795	0.336152	0.09072	3.70538	0.000211075	0.000488427
UBXN7	1542.55	0.336045	0.0610282	5.50639	3.66271e-08	1.54157e-07
REST	1114.62	0.335815	0.061076	5.4983	3.83465e-08	1.60857e-07
MED6	309.801	0.335734	0.0844333	3.97632	6.99908e-05	0.000175275
TIMM21	131.804	0.335716	0.107623	3.11938	0.00181232	0.00357818
RANBP9	805.963	0.335577	0.0824987	4.06766	4.74867e-05	0.000122056
SLF2	842.383	0.335486	0.0767424	4.37159	1.23345e-05	3.49582e-05
TAOK3	724.699	0.335147	0.0741979	4.51694	6.27411e-06	1.863e-05
FAM76A	213.465	0.334892	0.0956746	3.50032	0.000464693	0.00101648
LRPPRC	1680.97	0.334866	0.0659593	5.07685	3.83736e-07	1.37909e-06
ZNF155	123.73	0.334774	0.118489	2.82535	0.00472288	0.00861838
ABCA1	1849.16	0.334757	0.107033	3.12762	0.00176229	0.0034872
RNF103	652.495	0.334654	0.0745761	4.48742	7.20925e-06	2.11363e-05
RBM48	217.315	0.334586	0.0988405	3.38511	0.00071151	0.00150793
ZNF561	966.037	0.334561	0.0851533	3.92892	8.53275e-05	0.000211371
PPP1R12A	1266.11	0.333771	0.0628883	5.30736	1.11226e-07	4.32806e-07
HNRNPDL	1721.93	0.333447	0.0533534	6.24977	4.11047e-10	2.33682e-09
ARIH1	2282.41	0.332404	0.0679131	4.89454	9.85344e-07	3.3174e-06
RSRC1	340.738	0.332395	0.0916079	3.62846	0.000285118	0.000645035
CDC37L1	128.028	0.332381	0.112652	2.95052	0.00317244	0.00597841
FAM35A	361.729	0.332365	0.0870336	3.81882	0.000134092	0.000321088
LRRFIP2	671.908	0.332347	0.080598	4.12352	3.73132e-05	9.74841e-05
ZNF268	374.357	0.332172	0.0985401	3.37093	0.00074915	0.00158314
GTF2A2	209.537	0.331926	0.0871817	3.80729	0.000140497	0.000335591
USP24	1796.9	0.331461	0.0505489	6.55724	5.48115e-11	3.56943e-10
USP28	363.777	0.331423	0.075624	4.38251	1.1732e-05	3.3386e-05
CMAS	280.075	0.331366	0.113375	2.92274	0.00346965	0.00649064
COX11	428.302	0.331144	0.0743756	4.45232	8.49474e-06	2.46471e-05
MED14	1065.43	0.330916	0.0565284	5.85397	4.79962e-09	2.31323e-08
FNBP4	1797.82	0.33017	0.0574863	5.74347	9.27578e-09	4.26986e-08
YIPF5	259.915	0.330049	0.103625	3.18502	0.00144742	0.00290522
CARF	263.147	0.329973	0.105639	3.12359	0.00178661	0.00353255
ZCCHC6	789.822	0.329923	0.084833	3.88909	0.00010062	0.000246278
XPOT	938.514	0.329811	0.0800468	4.12023	3.78496e-05	9.87685e-05
SUV39H2	250.345	0.32965	0.112685	2.92542	0.00343996	0.00643783
ST7L	300.28	0.329385	0.0880118	3.74251	0.00018219	0.000426667
NAA35	374.464	0.329317	0.0781694	4.21286	2.52152e-05	6.79821e-05
CTR9	411.468	0.329287	0.0861717	3.82129	0.000132753	0.000318128
C16orf72	1814.6	0.329113	0.078478	4.19369	2.74448e-05	7.34429e-05
YTHDC1	1183.15	0.328939	0.0724836	4.53812	5.67578e-06	1.69648e-05
ZNF548	358.928	0.328711	0.101822	3.2283	0.00124527	0.00253028
TBCCD1	175.517	0.328653	0.0977198	3.36321	0.000770405	0.00162533
ZNF799	221.047	0.328489	0.116765	2.81326	0.00490427	0.00892444
G3BP1	2463.3	0.328276	0.0670417	4.89659	9.75137e-07	3.28617e-06
NDUFAF7	230.595	0.328103	0.0987664	3.32201	0.00089372	0.00186099
ZC3H6	444.249	0.327977	0.10881	3.01422	0.00257643	0.0049397
SRP14	362.357	0.327713	0.0800547	4.09361	4.24708e-05	0.000110038
ATP5F1	517.942	0.32771	0.0759826	4.31297	1.61078e-05	4.48329e-05
TMEM245	1456.32	0.327673	0.0743094	4.40958	1.03571e-05	2.96602e-05
EML4	1366.27	0.327662	0.0786519	4.16597	3.10029e-05	8.22036e-05
HEATR1	1027.91	0.327612	0.074137	4.419	9.91572e-06	2.84794e-05
RFC1	625.196	0.327609	0.0593145	5.52325	3.32777e-08	1.40867e-07
TRIM2	1259.83	0.327477	0.103923	3.15113	0.00162638	0.00323898
MAP3K13	407.33	0.327452	0.0968358	3.38151	0.000720879	0.00152668
WAPL	996.141	0.32706	0.0713741	4.58234	4.59809e-06	1.39902e-05
RSRC2	1380.83	0.327028	0.0677534	4.82674	1.38785e-06	4.55175e-06
MCM6	391.035	0.326818	0.113722	2.87382	0.00405539	0.00749024
EXOSC8	259.046	0.326377	0.0978934	3.334	0.000856067	0.0017885
AHR	4127.25	0.326342	0.109332	2.98487	0.00283696	0.00539463
KIDINS220	1652.37	0.326297	0.0663612	4.91698	8.78888e-07	2.98693e-06
MTRR	414.708	0.326032	0.0846541	3.85134	0.000117472	0.000283939
TAF7	457.844	0.325935	0.105711	3.08328	0.00204735	0.00399702
PIKFYVE	1157.18	0.325884	0.069793	4.66929	3.02238e-06	9.44695e-06
SHQ1	311.267	0.325858	0.0844271	3.85963	0.000113559	0.000275386
TRMT6	194.896	0.325712	0.0988879	3.29375	0.000988614	0.00204387
LPP	5662.71	0.325555	0.0661298	4.92297	8.52391e-07	2.90248e-06
TRAPPC11	608.605	0.325256	0.0707511	4.59719	4.28234e-06	1.31041e-05
CCZ1B	306.073	0.325119	0.102588	3.16917	0.00152873	0.00305729
STK4	1889.22	0.324758	0.105972	3.06455	0.00217999	0.00423626
SPCS1	499.785	0.324655	0.107012	3.03382	0.00241477	0.0046571
MDH1	603.571	0.324596	0.0698217	4.64893	3.33664e-06	1.03668e-05
PSMA3	399.283	0.324536	0.0734428	4.41889	9.92081e-06	2.84894e-05
ABI1	745.694	0.324214	0.073389	4.41775	9.97315e-06	2.86339e-05
SNX2	365.051	0.324198	0.098816	3.28082	0.00103505	0.00213237
AGO4	1050.35	0.324036	0.070562	4.59221	4.3858e-06	1.33865e-05
ADSS	539.728	0.324033	0.0770713	4.20434	2.61851e-05	7.03387e-05
NIPA2	485.75	0.32398	0.0719647	4.50194	6.73374e-06	1.98711e-05
SSR1	1875.09	0.323692	0.0714328	4.53141	5.859e-06	1.74858e-05
TRIP11	969.779	0.323594	0.0772243	4.19032	2.78567e-05	7.44547e-05
IPO8	709.504	0.323361	0.0779124	4.15032	3.32015e-05	8.75722e-05
CUL2	392.597	0.323137	0.0840971	3.84243	0.000121821	0.000293607
TXNL1	452.432	0.323098	0.0803286	4.0222	5.76559e-05	0.000146276
PIK3R4	607.313	0.322973	0.0742734	4.34843	1.37113e-05	3.8583e-05
KNSTRN	179.18	0.322766	0.114965	2.80752	0.0049924	0.00907171
RNASEH2B	639.284	0.322759	0.0884135	3.65056	0.000261673	0.000595972
HEATR6	361.488	0.32248	0.0884005	3.64795	0.000264342	0.000601662
NHLRC2	1190.41	0.322329	0.0680047	4.7398	2.13934e-06	6.82971e-06
RPL36A	176.152	0.322262	0.107514	2.99741	0.00272281	0.00519438
PEX19	762.096	0.322155	0.113078	2.84897	0.00438617	0.00805646
HMGXB4	509.087	0.322134	0.0874106	3.68529	0.000228438	0.000525571
SIAH1	520.021	0.322073	0.103246	3.11948	0.00181172	0.00357738
DCP1B	154.86	0.321883	0.114344	2.81505	0.00487698	0.00887845
MPHOSPH9	534.012	0.321822	0.0981649	3.27839	0.00104403	0.00214861
TBC1D1	1755.9	0.321708	0.106812	3.0119	0.00259616	0.00497428
ZNF675	514.338	0.321644	0.101158	3.17961	0.00147475	0.00295603
AEBP2	699.286	0.321374	0.0917044	3.50445	0.000457543	0.00100183
RAP1B	1581.13	0.321103	0.101582	3.16104	0.00157209	0.00313795
ENAH	1938.92	0.321055	0.0948166	3.38606	0.000709027	0.00150321
TNKS	1300.31	0.321019	0.0826357	3.88475	0.000102434	0.000250404
BTBD7	1158.17	0.320918	0.0825637	3.88691	0.000101529	0.000248297
HP1BP3	4424.48	0.320511	0.059748	5.36439	8.12253e-08	3.23635e-07
TRAF6	316.276	0.319923	0.100743	3.17563	0.00149509	0.00299511
GPCPD1	844.816	0.319867	0.105785	3.02375	0.00249662	0.00479972
DYNC1I2	553.182	0.319831	0.0843212	3.793	0.000148837	0.000353929
USP45	264.878	0.319823	0.110437	2.89597	0.00377988	0.00702331
CKAP5	1136.17	0.319513	0.0707683	4.51492	6.33406e-06	1.87891e-05
AGTPBP1	213.463	0.319484	0.101685	3.14191	0.00167852	0.00333493
OCRL	681.35	0.319424	0.0747525	4.27309	1.92781e-05	5.30621e-05
SMARCA5	1062.79	0.31936	0.0623644	5.12087	3.04123e-07	1.11063e-06
POMP	241.502	0.319308	0.100195	3.18687	0.00143823	0.0028881
CYCS	689.605	0.319264	0.0853997	3.73847	0.000185147	0.000433204
ZNF652	1453.3	0.319202	0.053485	5.96806	2.40094e-09	1.21459e-08
GABPB1	470.595	0.319173	0.0750147	4.2548	2.09232e-05	5.72153e-05
ZNF765	578.196	0.319056	0.0981002	3.25234	0.00114458	0.00233998
SCYL3	448.397	0.319009	0.0880439	3.62329	0.000290877	0.000656802
FYTTD1	773.117	0.318528	0.0683759	4.65849	3.18544e-06	9.9162e-06
MAGI3	445.037	0.318451	0.10429	3.0535	0.00226185	0.00438375
FBXO38	706.599	0.31844	0.0750753	4.2416	2.21931e-05	6.0416e-05
GNPAT	407.36	0.318347	0.0766656	4.15241	3.28995e-05	8.68666e-05
SPATS2	691.282	0.31801	0.0908016	3.50225	0.000461346	0.00100945
AFF4	2651.77	0.317893	0.055532	5.7245	1.03741e-08	4.73344e-08
BTBD3	1158.2	0.317838	0.10852	2.92886	0.0034021	0.00637172
RMND5A	1145.63	0.317698	0.0691596	4.59369	4.35468e-06	1.33071e-05
SORT1	1363.11	0.317453	0.0922773	3.44021	0.000581271	0.00125238
GPALPP1	518.674	0.317327	0.086572	3.66547	0.000246889	0.000564707
RANBP2	2074.61	0.316987	0.0677791	4.67676	2.91441e-06	9.12725e-06
PUM3	307.214	0.316646	0.101641	3.11534	0.00183735	0.00362273
ELF1	1029.18	0.316589	0.0781223	4.05248	5.06782e-05	0.000129711
TIMM10B	339.586	0.316346	0.0953097	3.31914	0.000902946	0.00187859
ZNF280C	139.16	0.315834	0.106222	2.97333	0.00294586	0.00558545
CNOT8	570.244	0.315816	0.0789719	3.9991	6.35842e-05	0.000160141
TDP2	417.805	0.315522	0.0988065	3.19333	0.0014064	0.00282997
RUFY3	949.479	0.315321	0.0754325	4.18017	2.91287e-05	7.75958e-05
GPATCH2L	1920.38	0.314907	0.0624356	5.04371	4.56597e-07	1.61981e-06
RNMT	829.281	0.314789	0.0845592	3.7227	0.0001971	0.000458255
HNRNPH2	425.549	0.314536	0.0926978	3.39313	0.000690976	0.00146812
COX7A2L	415.937	0.314477	0.0785832	4.00183	6.28545e-05	0.000158507
FARSB	278.006	0.314445	0.100113	3.14091	0.00168423	0.00334399
TMEM62	421.568	0.314037	0.0980511	3.20279	0.00136102	0.00274587
CREBRF	610.105	0.313732	0.0786561	3.98865	6.645e-05	0.000166834
SEC22A	235.088	0.313503	0.0940226	3.33434	0.000855025	0.00178654
CDC42BPA	1482.13	0.313393	0.0976467	3.20945	0.00132988	0.00268733
ACSL3	704.976	0.312666	0.10273	3.04356	0.00233796	0.00452083
ATP5E	393.673	0.312605	0.0875579	3.57027	0.000356619	0.000794062
PMS2	214.254	0.312473	0.0962775	3.24554	0.00117226	0.00239213
KRBOX4	269.202	0.312454	0.105272	2.96808	0.00299666	0.00566836
NDFIP1	806.735	0.312315	0.0827676	3.7734	0.000161039	0.000380994
SFT2D1	302.261	0.31223	0.0873517	3.5744	0.000351034	0.000782813
METTL6	233.867	0.31186	0.105003	2.96999	0.00297806	0.00563817
THADA	1357.7	0.311713	0.0609117	5.11745	3.0969e-07	1.12955e-06
SETD2	2172.07	0.311628	0.0506173	6.15655	7.43449e-10	4.06408e-09
SUCLG2	397.426	0.311417	0.0888273	3.50587	0.000455122	0.000996905
PAN3	1323.25	0.311275	0.0683158	4.55641	5.20354e-06	1.56568e-05
RYK	1059.79	0.311198	0.0683735	4.55144	5.32808e-06	1.60015e-05
OFD1	823.258	0.311103	0.0766577	4.05834	4.94228e-05	0.0001267
KIAA1551	1186.35	0.310539	0.0918686	3.38025	0.000724196	0.00153352
POGLUT1	489.85	0.310499	0.0739689	4.1977	2.69644e-05	7.22123e-05
PDE7A	1308.14	0.310323	0.100305	3.09378	0.00197622	0.00387186
FOXP1	1863.14	0.310152	0.0816319	3.79939	0.00014505	0.000345531
CIPC	446.937	0.310132	0.0941502	3.29401	0.000987684	0.00204219
UPF3A	854.106	0.310007	0.0695812	4.45533	8.37633e-06	2.43355e-05
GGCT	140.013	0.30975	0.104558	2.96246	0.00305191	0.00576175
PRPF38A	451.535	0.30929	0.0668759	4.62484	3.74893e-06	1.15561e-05
CDC42SE2	588.812	0.309253	0.0891944	3.46718	0.000525947	0.00114099
PAG1	1293.76	0.309216	0.102555	3.01512	0.00256882	0.00492617
TSPYL4	431.472	0.309117	0.0894915	3.45415	0.000552034	0.00119244
WDR3	422.37	0.308811	0.0983184	3.14093	0.00168414	0.00334399
CHD1L	447.503	0.30787	0.099284	3.1009	0.0019293	0.00378752
PPP1R12B	2451.78	0.307805	0.0824107	3.73502	0.000187701	0.000438368
STARD3NL	233.575	0.307618	0.103561	2.97041	0.002974	0.00563214
MIB1	1449.62	0.307536	0.0761419	4.03898	5.36836e-05	0.000136907
SUCLA2	273.263	0.307492	0.0898449	3.42247	0.000620541	0.00132935
USMG5	194.646	0.307379	0.103186	2.97887	0.00289311	0.00549192
TMEM230	688.086	0.307348	0.083628	3.67518	0.00023768	0.000544845
GMPS	1030.61	0.307347	0.0748403	4.10671	4.01337e-05	0.000104281
TRIP4	281.434	0.307299	0.0800113	3.84069	0.000122687	0.000295571
TRIM44	1576.06	0.30727	0.0621734	4.94215	7.72646e-07	2.64729e-06
SBF2	1128.57	0.307115	0.0754104	4.07258	4.6495e-05	0.000119699
COPG2	437.826	0.306924	0.0990304	3.09929	0.00193986	0.00380528
HOOK3	2122.73	0.306682	0.0819829	3.74081	0.000183429	0.000429299
SRPK2	818.752	0.306301	0.0802168	3.81842	0.000134308	0.000321549
ASXL2	1403.25	0.306299	0.0576715	5.3111	1.08967e-07	4.24576e-07
EIF4E	518.131	0.306111	0.0809453	3.7817	0.000155759	0.000369195
OSBPL11	278.737	0.30575	0.0917517	3.33237	0.000861109	0.00179797
PIGM	402.142	0.305682	0.109139	2.80085	0.00509677	0.00925087
RAB33B	217.196	0.305446	0.104002	2.93693	0.00331482	0.00621947
DROSHA	1166.33	0.305393	0.0866763	3.52337	0.000426095	0.00093728
DPH5	191.012	0.304885	0.107303	2.84134	0.00449245	0.00823196
SLC39A10	440.377	0.304572	0.101138	3.01146	0.00259998	0.00498105
MCTS1	163.044	0.303819	0.0890232	3.41281	0.000642971	0.0013724
METTL5	182.664	0.303481	0.0911263	3.33034	0.000867405	0.00181004
CCDC91	349.926	0.303437	0.0923014	3.28746	0.00101097	0.00208642
TJP1	1807.19	0.303392	0.0741915	4.0893	4.32669e-05	0.000111928
ARFGEF1	3026.68	0.303033	0.0694368	4.36416	1.27613e-05	3.60882e-05
RAB21	1138.68	0.302935	0.0909297	3.33153	0.00086369	0.00180293
ZNF197	389.797	0.302872	0.0922047	3.28478	0.00102062	0.00210588
ANKRD17	2383.07	0.302698	0.0683744	4.42707	9.55217e-06	2.74935e-05
PEX13	994.498	0.302563	0.0843161	3.58844	0.000332659	0.000744851
ATP9A	2085.34	0.302141	0.0952012	3.17371	0.00150506	0.00301302
RDH11	410.053	0.301849	0.0864533	3.49147	0.000480367	0.00104868
ZC3H14	1005.71	0.301535	0.0693937	4.34527	1.39104e-05	3.90559e-05
SPTLC2	1263.15	0.301429	0.0696336	4.32879	1.49934e-05	4.19164e-05
COPB2	1123.1	0.301122	0.0646039	4.66105	3.14594e-06	9.8036e-06
WDR47	213.678	0.301091	0.0958746	3.14046	0.0016868	0.00334873
LIN54	302.759	0.300841	0.0828939	3.62923	0.000284264	0.000643186
GNL3	1380.1	0.30077	0.0913577	3.29223	0.00099397	0.00205446
CCT8	641.624	0.300578	0.0836866	3.59171	0.000328516	0.000735948
GTPBP8	101.765	0.300245	0.108182	2.77537	0.00551386	0.00995261
PPP1R2	550.435	0.300032	0.0815681	3.6783	0.000234797	0.000538796
SETX	1883.57	0.299973	0.0693022	4.32848	1.50142e-05	4.19679e-05
DCAF16	1186.46	0.299777	0.0730005	4.1065	4.01695e-05	0.000104344
PAPSS1	385.032	0.299739	0.10372	2.8899	0.00385362	0.00714978
ZNF267	316.419	0.299243	0.0946648	3.16108	0.00157185	0.00313783
KIAA1143	416.671	0.29825	0.0804035	3.70941	0.000207741	0.000481155
ZNF562	2289.06	0.298121	0.0784562	3.79984	0.00014479	0.00034505
SNX6	479.684	0.298103	0.0887501	3.35891	0.000782518	0.00164832
PCBP2	2749.45	0.297665	0.0600245	4.95905	7.08375e-07	2.44227e-06
ENY2	431.319	0.297139	0.102962	2.8859	0.00390295	0.00723293
SESN1	398.853	0.296978	0.099691	2.97899	0.00289203	0.00549106
NUDT5	501.464	0.296973	0.0954024	3.11284	0.00185295	0.00365063
MBD4	338.909	0.296832	0.0923143	3.21546	0.00130237	0.00263781
CCZ1	273.292	0.296821	0.0821321	3.61395	0.000301565	0.000679283
CDC14B	680.736	0.296721	0.0883052	3.36017	0.000778931	0.00164174
H2AFV	984.295	0.296408	0.0824186	3.59637	0.000322685	0.000723713
AVL9	1896.71	0.296323	0.0522056	5.67608	1.37817e-08	6.16855e-08
ZNF136	319.157	0.296148	0.0717645	4.12667	3.6806e-05	9.63198e-05
LETMD1	1175.93	0.296106	0.0729381	4.05969	4.9137e-05	0.000126059
SUMO2	661.921	0.296096	0.0720524	4.10946	3.96589e-05	0.000103154
TSG101	286.684	0.295874	0.0877467	3.37191	0.000746483	0.00157788
CWC22	198.162	0.295778	0.103437	2.85949	0.00424321	0.00780934
MRS2	583.734	0.295458	0.0927129	3.1868	0.00143854	0.00288838
XPO7	961.728	0.295407	0.076664	3.85326	0.000116554	0.000282107
GSAP	492.674	0.295132	0.102999	2.86538	0.00416507	0.00767834
LRP6	939.827	0.294644	0.0797166	3.69614	0.000218898	0.000505337
CCDC50	949.961	0.294296	0.0725235	4.05794	4.95075e-05	0.000126881
CAMK2D	744.221	0.294285	0.0973694	3.02235	0.00250817	0.00481983
TARBP1	1299.49	0.294225	0.0787893	3.73432	0.00018822	0.00043952
AIMP1	269.099	0.294222	0.0819959	3.58825	0.000332909	0.000745315
IARS	1317.94	0.294204	0.0691784	4.25283	2.11087e-05	5.76866e-05
LNPEP	2219.85	0.294148	0.0874851	3.36227	0.000773058	0.00163034
BLOC1S6	563.089	0.294053	0.0672085	4.37524	1.21297e-05	3.44236e-05
ZCCHC4	210.045	0.293738	0.0977098	3.00623	0.00264506	0.00505862
TSPAN3	988.289	0.293592	0.100243	2.9288	0.00340276	0.00637228
SPG21	1071.42	0.293502	0.0627076	4.68049	2.86186e-06	8.97543e-06
RSL1D1	860.807	0.293219	0.101884	2.87798	0.0040023	0.00740148
EIF3E	1329.88	0.292918	0.102442	2.85937	0.0042449	0.00781162
STRN3	501.428	0.292918	0.0756979	3.86956	0.000109031	0.0002651
BBX	1202.44	0.292869	0.0783971	3.73572	0.000187181	0.000437275
NBPF1	1228.03	0.292767	0.073565	3.9797	6.90026e-05	0.000172972
TGIF1	1298.03	0.292467	0.0991348	2.9502	0.00317573	0.00598333
BDP1	1255.13	0.292232	0.0682061	4.28455	1.8311e-05	5.05898e-05
L2HGDH	384.519	0.291541	0.100325	2.90595	0.00366136	0.00681744
EIF5	2230.67	0.291367	0.0617055	4.7219	2.33655e-06	7.41631e-06
COG3	700.732	0.291145	0.0946801	3.07503	0.00210478	0.00410141
STRADA	622.104	0.291015	0.0773712	3.76129	0.000169039	0.00039847
MSH6	841.737	0.290909	0.0890312	3.26749	0.00108506	0.00222715
NCBP2	806.133	0.290689	0.0738247	3.93756	8.23149e-05	0.000204253
TGOLN2	3427.54	0.290322	0.0516628	5.61955	1.91452e-08	8.42591e-08
ATF7IP	2372.96	0.290258	0.070386	4.12381	3.72664e-05	9.74054e-05
FDFT1	1505.3	0.290235	0.0997685	2.90909	0.00362485	0.00675946
BAZ2B	1967.22	0.290028	0.0808168	3.58871	0.000332322	0.000744191
RSBN1	449.426	0.290025	0.0841053	3.44835	0.000564022	0.00121715
CAST	2651.61	0.289791	0.0938924	3.08642	0.00202581	0.00395847
MKKS	200.598	0.289094	0.0948146	3.04905	0.0022957	0.00444579
WDR7	513.28	0.289029	0.0749506	3.85626	0.000115134	0.000278861
PLAA	320.643	0.289013	0.0933658	3.09549	0.00196486	0.00385174
KMT2E	1946.94	0.289003	0.0589952	4.89876	9.64452e-07	3.2539e-06
DLAT	330.183	0.288886	0.0865989	3.33591	0.000850198	0.00177793
C17orf80	236.119	0.288684	0.0890388	3.24223	0.001186	0.00241792
FNTA	1120.69	0.288506	0.0781354	3.69239	0.000222155	0.000512319
PHF20	816.48	0.287716	0.0748098	3.84596	0.000120081	0.00028973
GK5	1370.15	0.287207	0.0737629	3.89365	9.87485e-05	0.000241865
TRIM27	2063.76	0.287188	0.100584	2.8552	0.00430102	0.00790995
PSMC2	451.16	0.287172	0.0879706	3.26441	0.00109692	0.00225004
SLC37A3	531.779	0.286838	0.0659311	4.35057	1.35786e-05	3.82399e-05
PLEKHA3	727.312	0.286776	0.0849313	3.37656	0.000733974	0.00155348
MGA	2203.04	0.286637	0.0579364	4.94744	7.51962e-07	2.58094e-06
RBL2	1819.96	0.286301	0.0761988	3.7573	0.000171759	0.000404348
CCSER2	765.188	0.286122	0.0854498	3.34842	0.00081274	0.00170546
PPP3CB	559.498	0.285589	0.0856433	3.33463	0.000854122	0.00178486
SRFBP1	166.272	0.285126	0.0970721	2.93726	0.00331131	0.00621355
SMC3	437.848	0.285101	0.0899132	3.17085	0.00151995	0.00304145
TARDBP	886.892	0.285013	0.0661091	4.31125	1.62333e-05	4.51607e-05
ARHGAP32	2653.89	0.284713	0.090883	3.13274	0.00173184	0.00343119
CAB39	803.52	0.284661	0.0715783	3.97691	6.98153e-05	0.00017486
ZBTB20	1391.44	0.28448	0.0971046	2.92963	0.0033937	0.00635666
RNF11	904.864	0.284289	0.0773573	3.67502	0.000237833	0.000545125
AGGF1	307.9	0.284205	0.0744765	3.81604	0.000135611	0.000324464
PWP1	294.846	0.284003	0.0895044	3.17306	0.00150842	0.00301906
KLHL12	366.11	0.283883	0.0734897	3.86289	0.000112053	0.000271923
ZNHIT6	661.604	0.283808	0.0978904	2.89924	0.00374064	0.00695478
NLK	874.918	0.283231	0.0778005	3.64047	0.000272136	0.000617805
ZRANB1	465.018	0.283071	0.076804	3.68562	0.000228145	0.000525034
ARHGAP21	1057.2	0.282742	0.092732	3.04902	0.00229588	0.00444579
BCCIP	250.932	0.282358	0.0917078	3.07888	0.00207778	0.00405104
CSDE1	3889.93	0.282179	0.0679111	4.15513	3.25106e-05	8.59299e-05
AP3S2	435.877	0.282132	0.0753722	3.74319	0.000181702	0.000425653
BRK1	563.061	0.282082	0.0938395	3.006	0.00264705	0.0050608
WASL	1114.53	0.28201	0.0773547	3.64568	0.00026669	0.000606615
CENPC	678.236	0.281893	0.0732483	3.84846	0.000118862	0.000287049
FAM122B	1104.35	0.281266	0.0797367	3.52743	0.000419618	0.000924071
LARS	1095.38	0.280794	0.0628816	4.46544	7.99061e-06	2.32993e-05
KLF3	2292.67	0.280714	0.0750662	3.73955	0.000184351	0.0004314
HBP1	673.017	0.280533	0.0720419	3.89402	9.8596e-05	0.000241525
POLR1B	465.218	0.2804	0.0910425	3.07988	0.00207081	0.00403879
FKBP1A	1575.7	0.280398	0.0763705	3.67155	0.000241083	0.000551999
RIC1	751.034	0.280204	0.0886738	3.15994	0.00157803	0.00314839
WAC	2009.22	0.280121	0.0588144	4.76279	1.90933e-06	6.13988e-06
MTMR12	596.871	0.280059	0.0993746	2.81822	0.00482909	0.00879763
AGO3	1857.87	0.279998	0.0587292	4.76761	1.86421e-06	6.00902e-06
RABGAP1	1107.26	0.279979	0.0752368	3.72131	0.000198194	0.000460555
RRAGB	218.081	0.279733	0.094844	2.9494	0.00318395	0.00599497
TTI1	743.955	0.279635	0.0834754	3.34991	0.000808383	0.00169692
TNKS2	1504.13	0.279497	0.0744065	3.75636	0.000172403	0.000405754
IDE	664.709	0.278872	0.0906602	3.07601	0.00209791	0.00408848
CNOT4	602.573	0.278725	0.0592768	4.7021	2.57502e-06	8.12207e-06
KBTBD2	616.057	0.278721	0.0676909	4.11755	3.82921e-05	9.97971e-05
SPG11	2057.1	0.278694	0.0619789	4.49659	6.90517e-06	2.03429e-05
GPBP1L1	1929.14	0.278489	0.0506292	5.50056	3.78581e-08	1.59035e-07
ZNF41	347.123	0.278263	0.0883747	3.14867	0.00164014	0.00326487
EIF4EBP2	2784.71	0.278081	0.0669945	4.1508	3.31318e-05	8.74276e-05
VSIG10	1279.51	0.277995	0.0962073	2.88954	0.00385808	0.0071573
ACP6	1741.1	0.277971	0.0955614	2.90882	0.00362796	0.00676384
CMC2	424.474	0.277908	0.0894234	3.10778	0.001885	0.00370715
RNGTT	274.721	0.277195	0.0852962	3.24979	0.0011549	0.00235971
SENP6	1466.73	0.275906	0.0652919	4.22572	2.38177e-05	6.45398e-05
ZBTB1	760.788	0.275134	0.0729293	3.77262	0.000161542	0.000382132
HPS5	301.402	0.275097	0.0948015	2.90182	0.00371004	0.00690299
CALU	1096.5	0.275022	0.0854853	3.21718	0.00129457	0.00262312
SS18	1135.04	0.275007	0.0676773	4.06351	4.83407e-05	0.000124053
INTS7	391.506	0.274409	0.0774253	3.54417	0.000393848	0.000870801
TTC19	746.415	0.274093	0.085762	3.19597	0.0013936	0.00280645
H2AFZ	701.282	0.273398	0.0920488	2.97014	0.00297661	0.00563648
KLHL42	828.685	0.273343	0.0892256	3.06351	0.00218759	0.00425057
UPF2	740.736	0.272858	0.0842638	3.23814	0.0012031	0.00245025
ANGEL2	603.756	0.272745	0.069349	3.93293	8.39159e-05	0.00020802
UQCRC2	1009.44	0.272488	0.0681174	4.00028	6.32689e-05	0.000159461
DCP1A	628.114	0.272188	0.074702	3.64365	0.000268798	0.000611014
CBFB	690.682	0.272069	0.0849825	3.20147	0.00136727	0.00275651
NASP	1719.13	0.271517	0.0976977	2.77915	0.00545009	0.00984454
ZBED5	718.101	0.271133	0.0785518	3.45164	0.000557182	0.00120268
PTEN	1586.55	0.27071	0.080523	3.3619	0.000774086	0.00163231
GNL2	505.056	0.270662	0.0891068	3.0375	0.00238547	0.00460511
CCDC6	1145.84	0.270571	0.0887709	3.04797	0.00230394	0.00446041
SUDS3	1131.31	0.27046	0.0701922	3.85314	0.000116614	0.000282175
RBX1	298.234	0.270351	0.0897218	3.01322	0.00258492	0.00495436
GNS	2075.03	0.26981	0.0920789	2.93021	0.00338736	0.00634613
BAZ1A	1054.51	0.269575	0.0812644	3.31725	0.000909077	0.0018894
PPP1R21	441.505	0.269471	0.0788865	3.41593	0.000635635	0.00135822
MED4	293.755	0.269356	0.0925796	2.90945	0.00362061	0.00675297
SCLT1	339.508	0.269338	0.0918768	2.93151	0.00337322	0.0063204
AP3B1	606.311	0.269263	0.064597	4.16835	3.06809e-05	8.14479e-05
ATPAF1	442.144	0.269078	0.0820266	3.28038	0.00103668	0.00213522
KIAA0232	843.255	0.268691	0.0810393	3.31557	0.000914575	0.00190008
FAM208B	1898.91	0.268593	0.051902	5.17501	2.27898e-07	8.45925e-07
SUPT7L	654.232	0.268125	0.0788402	3.40087	0.000671726	0.00143049
APPL2	632.764	0.268102	0.0782285	3.42717	0.000609918	0.00130882
TMEM181	1341.6	0.267783	0.0762411	3.51232	0.000444219	0.000973868
SERINC1	1054.61	0.267664	0.0755854	3.54121	0.000398296	0.000879973
ZNF558	484.295	0.267641	0.092281	2.90028	0.00372832	0.00693481
PRKCI	879.259	0.267582	0.0958625	2.79131	0.0052496	0.00951102
RNF111	717.779	0.267453	0.0667303	4.00797	6.12418e-05	0.00015475
NOP58	481.681	0.267086	0.0962629	2.77455	0.00552789	0.00997487
MRPL3	480.213	0.267079	0.085831	3.11169	0.00186023	0.0036621
SETD3	478.328	0.266793	0.0748616	3.56382	0.000365494	0.000812661
PAFAH1B2	1153.55	0.266532	0.0752367	3.54258	0.000396236	0.000875641
DNAJC16	799.824	0.266464	0.0608518	4.37889	1.19283e-05	3.39064e-05
VTI1B	486.336	0.266325	0.0731292	3.64184	0.000270701	0.000615181
UBQLN2	820.238	0.266159	0.0866426	3.07192	0.0021269	0.00414085
CHURC1	488.948	0.266061	0.0830817	3.2024	0.00136287	0.00274897
RAB3GAP1	684.182	0.265829	0.0772679	3.44036	0.000580948	0.00125183
HEATR5A	342.975	0.265677	0.0864461	3.07332	0.00211689	0.00412365
MAN2A1	1073.93	0.26544	0.0852162	3.11491	0.00184003	0.0036276
CANX	4350.01	0.265246	0.0719592	3.68605	0.000227758	0.000524213
METTL14	355.852	0.26482	0.0851493	3.11006	0.00187047	0.00368145
DENND6A	732.67	0.264781	0.0864784	3.06182	0.00219996	0.00427226
LTA4H	822.899	0.264725	0.0927337	2.85468	0.00430805	0.00792204
NEMF	1106.31	0.264151	0.0640018	4.12724	3.67138e-05	9.61175e-05
PRR14L	2270.86	0.264072	0.0786851	3.35606	0.000790607	0.00166396
CBLB	1012.92	0.262927	0.0892225	2.94687	0.00321008	0.00603966
ITGAV	1790.95	0.262869	0.093096	2.82363	0.00474828	0.00866204
LAPTM4A	987.734	0.2628	0.092662	2.83611	0.00456664	0.00835835
MPHOSPH10	398.198	0.262384	0.0783737	3.34786	0.000814392	0.00170771
RAB2B	410.13	0.262079	0.087074	3.00985	0.00261379	0.00500426
NEK4	665.46	0.262058	0.0742623	3.52881	0.000417436	0.000919726
EFCAB14	2367.56	0.261938	0.0584505	4.48136	7.41698e-06	2.17201e-05
HSDL1	389.327	0.26186	0.0843297	3.10519	0.00190156	0.00373639
MAP1LC3B	466.013	0.261453	0.0869251	3.0078	0.0026315	0.00503464
EID1	508.031	0.261342	0.0855505	3.05483	0.00225188	0.00436586
CACUL1	1578.9	0.260088	0.0667465	3.89665	9.75321e-05	0.000239118
PAK2	1489	0.260055	0.063955	4.06622	4.77819e-05	0.000122743
TUBGCP3	588.12	0.260007	0.0821961	3.16325	0.00156017	0.00311628
FKBP14	297.237	0.259874	0.0905685	2.86937	0.00411296	0.007591
SFPQ	6029.86	0.259798	0.0485258	5.3538	8.61273e-08	3.41239e-07
ZFAND5	2188.33	0.259187	0.0730722	3.547	0.000389639	0.000862251
PPTC7	531.822	0.25915	0.0831004	3.11852	0.00181765	0.00358749
TLK2	749.336	0.258491	0.0671087	3.85182	0.000117241	0.000283458
MEF2A	656.38	0.258127	0.0703333	3.67006	0.000242497	0.000554949
MSH3	423.493	0.257838	0.0831974	3.09912	0.001941	0.00380708
DHX57	420.712	0.25765	0.0834231	3.08848	0.00201186	0.00393559
DHX9	1573.61	0.257555	0.0676815	3.80539	0.000141579	0.000337947
TERF1	524.601	0.257283	0.0851263	3.02237	0.00250806	0.00481983
LPGAT1	1145.13	0.257261	0.0759339	3.38796	0.000704149	0.0014943
ARMC10	442.606	0.256906	0.0702811	3.65541	0.000256772	0.000585337
GYG1	274.932	0.256703	0.0889844	2.8848	0.00391657	0.00725589
SAP18	403.205	0.255781	0.0828127	3.08866	0.00201058	0.00393438
TMBIM6	6585.14	0.25565	0.0672582	3.80102	0.0001441	0.000343685
HMG20A	457.787	0.255557	0.0758669	3.36849	0.000755825	0.00159667
DDX46	920.222	0.255251	0.0640398	3.98582	6.72486e-05	0.000168767
EXD2	386.714	0.255031	0.075023	3.39938	0.000675399	0.00143796
PPP2CB	462.154	0.254996	0.0870942	2.92782	0.00341346	0.00639094
SLAIN2	701.739	0.254405	0.0623618	4.07951	4.51313e-05	0.000116443
NUP205	1027.75	0.254366	0.0692586	3.6727	0.000240001	0.000549593
NECAP1	386.857	0.25355	0.0880401	2.87994	0.00397751	0.0073626
ERCC6	758.235	0.253526	0.0864833	2.9315	0.00337327	0.0063204
LATS1	895.263	0.253503	0.071932	3.5242	0.000424757	0.00093457
CREBZF	1682.22	0.253224	0.0721253	3.51088	0.00044662	0.00097889
TMEM39A	594.785	0.252521	0.0783078	3.22472	0.00126096	0.00255951
POLR2B	1009.21	0.252423	0.0606151	4.16435	3.1224e-05	8.27402e-05
VDAC1	1343.75	0.251868	0.0845737	2.97809	0.00290053	0.00550541
PPP3R1	623.262	0.251463	0.0807513	3.11404	0.00184542	0.0036366
REPS1	879.136	0.251356	0.0713974	3.52053	0.000430691	0.000946564
ZNF224	709.19	0.25089	0.081694	3.07109	0.00213278	0.00415001
EXOC8	391.757	0.250564	0.0799795	3.13286	0.00173115	0.0034302
TMEM184C	449.251	0.250351	0.0822086	3.04531	0.0023244	0.00449756
SNRNP40	366.668	0.250179	0.085095	2.94	0.00328214	0.00616275
HIPK1	1323.25	0.25008	0.059826	4.18012	2.91354e-05	7.7602e-05
CTTNBP2NL	941.146	0.249942	0.0838195	2.9819	0.00286462	0.00544254
LYRM2	384.867	0.249354	0.0764267	3.26266	0.00110371	0.00226194
ZNF800	784.845	0.249101	0.0751322	3.3155	0.000914805	0.00190019
TAB2	1000.78	0.248986	0.072618	3.42871	0.000606465	0.0013022
IVNS1ABP	1940.99	0.248219	0.0736129	3.37195	0.000746368	0.00157782
WDR61	445.956	0.248207	0.0756332	3.28171	0.00103178	0.00212639
KLHDC10	770.245	0.248022	0.0717454	3.45698	0.000546273	0.00118159
PRDM2	2006.65	0.247806	0.0587425	4.21851	2.45924e-05	6.64044e-05
EPC2	511.878	0.24748	0.0697322	3.54901	0.000386689	0.000856476
ARMCX3	706.821	0.247317	0.0847509	2.91816	0.00352098	0.0065776
PCYOX1	874.093	0.247267	0.0714556	3.46042	0.000539329	0.00116772
GALK2	476.884	0.247123	0.0835047	2.95939	0.00308244	0.00581627
SEC63	868.265	0.246991	0.0666831	3.70395	0.000212267	0.000491117
VAMP3	744.739	0.246367	0.0793084	3.10644	0.00189357	0.00372234
NSUN2	1098.91	0.246254	0.0812396	3.03121	0.00243576	0.00469346
YIPF1	192.797	0.245461	0.0820778	2.99059	0.0027844	0.00530384
ABCB7	196.44	0.24538	0.0882053	2.78192	0.00540376	0.00976887
BAG5	649.031	0.244629	0.0682525	3.58418	0.000338137	0.00075606
IDH3A	464.381	0.244484	0.0833258	2.93407	0.00334551	0.00627239
MAPRE1	1022.1	0.243972	0.0670234	3.64011	0.000272527	0.000618534
ZNF506	1346.06	0.243875	0.0852439	2.86091	0.0042242	0.00778004
RPAP2	927.581	0.24302	0.080182	3.03086	0.00243861	0.00469794
POGZ	3113.12	0.242982	0.0797909	3.04523	0.00232502	0.00449828
DCAF10	785.774	0.242817	0.0850632	2.85454	0.0043099	0.00792381
FAM160B1	401.79	0.242752	0.0816877	2.97171	0.00296145	0.00561199
PATL1	1003.6	0.242645	0.0819313	2.96156	0.0030608	0.00577792
TMF1	934.67	0.242627	0.0714148	3.39743	0.000680225	0.00144744
RAB5B	2071.47	0.242246	0.072048	3.36229	0.000772996	0.00163034
MAPK14	1195.55	0.241646	0.0644153	3.75137	0.00017587	0.000413144
RNF14	430.588	0.241196	0.0835624	2.88642	0.00389653	0.00722255
ARPC3	442.901	0.241118	0.0742076	3.24924	0.00115716	0.00236405
TBC1D5	1474.67	0.241037	0.0646203	3.73005	0.000191442	0.000446453
ASH1L	3392.65	0.240821	0.0532299	4.52416	6.06364e-06	1.80416e-05
ABI2	1257.65	0.240728	0.074184	3.245	0.00117449	0.0023964
FAN1	588.159	0.240089	0.0806252	2.97785	0.00290282	0.00550916
SMG1	6110.29	0.23986	0.0536521	4.47065	7.79815e-06	2.27607e-05
NR2C2	1575.17	0.239783	0.0551486	4.34793	1.37426e-05	3.86471e-05
ATAD2B	1357.89	0.239707	0.0690986	3.46906	0.000522278	0.00113345
FAM49B	1060.36	0.239477	0.0747364	3.20429	0.00135397	0.00273289
ZNF627	286.267	0.23881	0.0843091	2.83256	0.00461775	0.00844577
TMEM14B	451.097	0.237799	0.0720364	3.3011	0.00096306	0.00199408
AGK	436.979	0.23762	0.0835206	2.84504	0.00444058	0.00814537
TPGS2	899.749	0.237507	0.0693484	3.42484	0.000615159	0.00131895
ATP5S	784.08	0.236779	0.0701563	3.37502	0.000738102	0.00156185
KMT2C	5177.51	0.236584	0.053558	4.41734	9.99211e-06	2.86755e-05
CLCN3	1586.87	0.234871	0.076716	3.06156	0.00220187	0.00427548
NOL8	540.348	0.234673	0.0818823	2.86597	0.00415728	0.00766559
TM2D3	394.966	0.234552	0.0787041	2.98017	0.00288089	0.00547108
SEC24B	801.294	0.234462	0.0666752	3.51649	0.0004373	0.000959775
ELF2	786.238	0.233813	0.0703844	3.32195	0.000893921	0.00186119
DENR	916.313	0.233713	0.0766829	3.04779	0.00230534	0.00446265
DNTTIP2	351.379	0.233655	0.0821577	2.84399	0.0044553	0.00816898
SSR3	1205.41	0.232536	0.0767051	3.03156	0.00243296	0.00468859
OXSR1	1150.71	0.231329	0.0681313	3.39533	0.000685455	0.00145726
EIF4G2	7766.68	0.230299	0.0580997	3.96386	7.37489e-05	0.000184059
APC	669.887	0.229862	0.0762141	3.016	0.0025613	0.0049139
ARHGEF7	1858.94	0.228741	0.0777741	2.9411	0.00327053	0.00614291
PLEKHA1	1195.09	0.227884	0.0791567	2.87889	0.00399077	0.00738326
DDX3X	4580.71	0.227543	0.0702175	3.24055	0.00119301	0.00243083
WDR26	2473.46	0.227481	0.0604656	3.76216	0.000168454	0.000397311
NPTN	694.991	0.226787	0.0639549	3.54605	0.000391048	0.000865043
DNAJC2	454.091	0.225806	0.079508	2.84004	0.00451079	0.00826299
ST13	980.096	0.225388	0.0750416	3.0035	0.00266892	0.00509985
PRDM10	324.924	0.224797	0.0750484	2.99537	0.00274116	0.00522598
TUBGCP4	689.965	0.223807	0.074284	3.01286	0.00258797	0.00495913
IPO5	1298.79	0.222998	0.0679963	3.27956	0.00103969	0.00214018
TNRC6A	2196.08	0.2227	0.0675565	3.2965	0.000978978	0.00202537
GNPTAB	980.39	0.222294	0.0759124	2.92829	0.0034083	0.00638197
ATXN3	887.853	0.221938	0.0708048	3.1345	0.00172148	0.00341219
WDR33	1491.18	0.221211	0.0570743	3.87583	0.00010626	0.000258897
REV1	949.833	0.220747	0.0653387	3.3785	0.000728825	0.00154296
GALNT11	626.786	0.220666	0.0778644	2.83398	0.00459724	0.00841087
CHTOP	1576.57	0.220592	0.0641433	3.43904	0.000583773	0.00125746
WTAP	886.108	0.220011	0.0596141	3.69059	0.000223731	0.000515414
TCF12	1189.01	0.219697	0.0587999	3.73634	0.000186716	0.000436528
TPR	2298.04	0.218755	0.0652946	3.35029	0.000807283	0.00169501
TMEM57	379.018	0.217169	0.0665908	3.26125	0.00110922	0.00227217
GNAI3	1439.22	0.217065	0.0614598	3.53181	0.00041272	0.000910244
PDXDC1	1986.36	0.215883	0.072298	2.98602	0.00282633	0.00537732
RALA	351.632	0.215779	0.0733377	2.94226	0.00325827	0.00612243
EXOC4	1315	0.214689	0.0534824	4.01421	5.96454e-05	0.000150911
COA1	1191.06	0.214083	0.0666251	3.21325	0.00131242	0.0026557
CSNK2A1	2130.49	0.213318	0.0637513	3.3461	0.000819582	0.00171757
CNST	411.268	0.212428	0.0764547	2.77849	0.00546124	0.00986266
SENP2	624.899	0.212231	0.0762846	2.7821	0.00540091	0.00976472
YLPM1	2643.86	0.211835	0.0642637	3.29634	0.000979527	0.00202627
SMG7	1534.02	0.210976	0.0592802	3.55897	0.000372315	0.000826508
AK2	1126.91	0.210404	0.0637235	3.30183	0.000960579	0.00198941
SPAG9	2199.9	0.210318	0.0584094	3.60076	0.000317288	0.000712605
AP1G1	2051.27	0.207272	0.0627198	3.30473	0.000950682	0.00197076
CPSF2	916.711	0.206599	0.0678796	3.04361	0.00233758	0.00452058
UBR2	1346.49	0.205336	0.056133	3.65802	0.000254169	0.000579854
RAB6A	1496.35	0.205166	0.0712648	2.87893	0.0039903	0.00738316
CUL4A	1195.62	0.204173	0.0558413	3.6563	0.000255878	0.00058345
ARCN1	1271.1	0.203948	0.0657803	3.10044	0.00193234	0.00379305
NRDC	1504.87	0.200496	0.0522579	3.83666	0.00012472	0.000300183
PPP4R3A	1304.1	0.198321	0.0618267	3.20769	0.00133804	0.00270165
CCNI	2937.04	0.197114	0.0633952	3.1093	0.00187534	0.00368979
KIF2A	543.817	0.196122	0.068361	2.86892	0.0041188	0.00760099
USP8	1069.84	0.195762	0.0615063	3.1828	0.0014586	0.00292633
USP9X	2832.44	0.194909	0.0595249	3.27441	0.00105882	0.00217778
MAT2A	3417.05	0.192976	0.0610897	3.1589	0.00158367	0.00315856
FBXW2	1271.66	0.19262	0.0651907	2.95472	0.00312948	0.00590061
ANKRD40	714.183	0.190669	0.057578	3.3115	0.000927988	0.00192643
SUPT16H	931.527	0.190435	0.0666383	2.85774	0.00426667	0.00784841
PSPC1	1044.94	0.190305	0.0643934	2.95534	0.0031232	0.0058894
EPG5	1543.84	0.188669	0.0680168	2.77386	0.00553951	0.00999481
DDX42	1757.94	0.188626	0.0591194	3.19059	0.00141983	0.00285472
MTMR4	1714.36	0.187096	0.066604	2.80908	0.00496836	0.00903267
SEC31A	2148.44	0.186542	0.0537486	3.47064	0.000519211	0.00112755
FAM104A	352.257	0.186343	0.066342	2.80883	0.00497222	0.00903876
SPOP	587.588	0.186156	0.0621584	2.99486	0.00274567	0.00523345
DDX6	2581.64	0.182969	0.049274	3.71329	0.000204578	0.000474203
LRIG2	1120.07	0.182003	0.063633	2.86021	0.00423364	0.00779415
TMOD3	1634.67	0.181965	0.0563231	3.23073	0.00123473	0.00251175
GOSR1	1207.41	0.181084	0.063789	2.8388	0.00452835	0.00829172
SENP5	1539.64	0.177708	0.05429	3.27331	0.00106296	0.00218527
TMCC1	1066.6	0.176936	0.0606605	2.91682	0.00353621	0.00660394
H2AFY	4073.7	0.171751	0.0600193	2.8616	0.00421503	0.00776476
NBR1	1662.16	0.169346	0.0564492	2.99997	0.00270006	0.00515544
SETD5	3799.45	0.169323	0.0588877	2.87535	0.00403576	0.00745945
PUM1	1943.75	0.167054	0.0533937	3.12871	0.00175574	0.00347502
MED28	1931.26	0.164838	0.0567633	2.90396	0.00368478	0.00686034
PSEN1	1014	0.163069	0.0578332	2.81965	0.00480763	0.00876124
HNRNPK	2620.02	0.157301	0.0533643	2.94768	0.00320169	0.00602516
ATP2A2	4516.98	-0.156939	0.048703	-3.22236	0.00127139	0.00257979
NSD1	2398.6	-0.161355	0.0552387	-2.92105	0.00348849	0.00652243
ARID1A	4291.14	-0.164767	0.0576082	-2.86012	0.00423474	0.00779456
GNB1	2932.79	-0.175245	0.0595495	-2.94284	0.00325219	0.00611368
TRAPPC10	960.003	-0.180381	0.0642255	-2.80855	0.00497652	0.00904565
TULP4	1855.16	-0.181309	0.0611747	-2.96379	0.00303879	0.00574128
EXOSC10	794.398	-0.183797	0.0550779	-3.33703	0.00084678	0.00177099
FAM168B	1378.95	-0.185296	0.0625785	-2.96101	0.00306633	0.00578728
MDN1	2458.44	-0.186072	0.0618522	-3.00834	0.0026268	0.00502753
SARS	592.201	-0.18855	0.0654741	-2.87977	0.00397966	0.00736503
GANAB	2931.18	-0.189369	0.0613523	-3.08658	0.00202473	0.00395716
KDM3B	1631.58	-0.190431	0.058391	-3.26132	0.00110895	0.00227189
HNRNPA0	1126.2	-0.192869	0.0648823	-2.97259	0.00295295	0.00559828
CCT3	1404.81	-0.194535	0.0688178	-2.82681	0.0047014	0.00858451
N4BP1	1143.71	-0.194824	0.064283	-3.03073	0.00243963	0.00469939
ADAR	5030.54	-0.199745	0.0660855	-3.02252	0.00250676	0.00481817
ADD1	3357.84	-0.199993	0.0554897	-3.60414	0.000313187	0.000704291
CRTC3	1045.07	-0.203122	0.0642292	-3.16245	0.00156448	0.00312419
COPS7B	476.336	-0.204624	0.0713487	-2.86794	0.00413149	0.00762202
TSPYL1	978.647	-0.205649	0.0693109	-2.96706	0.00300664	0.00568357
RGP1	1105.79	-0.207755	0.0719555	-2.88727	0.00388606	0.00720617
SMARCC2	1985.71	-0.207928	0.0670955	-3.09899	0.0019418	0.00380824
SF3B3	2571.38	-0.208911	0.0722587	-2.89116	0.00383826	0.00712278
UBR4	6271.14	-0.210195	0.0535055	-3.92848	8.54837e-05	0.000211609
GNAS	4641.44	-0.210382	0.0691912	-3.04059	0.00236117	0.00456071
NUB1	661.416	-0.211283	0.0611672	-3.45418	0.000551967	0.00119244
NRF1	339.995	-0.21392	0.0698386	-3.06306	0.00219089	0.00425604
OXA1L	533.328	-0.214065	0.0625742	-3.42098	0.000623955	0.00133569
SMURF1	1394.24	-0.214781	0.0759563	-2.82769	0.00468853	0.00856456
EIF3F	709.222	-0.216701	0.0688707	-3.14649	0.00165244	0.00328606
EIF2B5	782.866	-0.216924	0.064467	-3.36488	0.000765766	0.00161631
YY1AP1	848.16	-0.21886	0.0698827	-3.13182	0.00173726	0.00344153
BCL2L2	1023.2	-0.21912	0.0743042	-2.94897	0.00318839	0.00600206
C10orf76	539.793	-0.219464	0.0774572	-2.83335	0.00460623	0.00842556
ERGIC3	1746.4	-0.220409	0.074172	-2.9716	0.00296255	0.00561347
ZHX3	530.311	-0.220601	0.0776179	-2.84214	0.00448118	0.00821301
RBM3	1451.38	-0.221139	0.0682595	-3.23968	0.00119663	0.0024379
RBM23	1037.91	-0.22201	0.0598379	-3.71018	0.000207108	0.000479815
KCTD10	791.397	-0.22398	0.0625324	-3.58182	0.000341203	0.000762238
ARHGEF11	1939.74	-0.224658	0.0777898	-2.88801	0.00387682	0.00719054
TRPC4AP	1733.21	-0.224943	0.0658769	-3.4146	0.000638758	0.0013644
KIAA0141	989.798	-0.225339	0.0748562	-3.01029	0.00261001	0.00499865
IRF2	513.898	-0.226902	0.0639442	-3.54844	0.000387523	0.000858108
MECP2	1756.1	-0.227007	0.0581663	-3.90273	9.51124e-05	0.000233608
CALCOCO1	1168.72	-0.227148	0.0760552	-2.98662	0.00282078	0.00536792
SFSWAP	1207.96	-0.228028	0.0669086	-3.40805	0.00065428	0.00139485
PKP4	1045.51	-0.22816	0.0753889	-3.02645	0.00247447	0.00476078
OSGEP	470.085	-0.229893	0.0813538	-2.82585	0.00471561	0.00860599
SRPRA	967.824	-0.230078	0.0663027	-3.47012	0.000520225	0.00112955
EIF4E2	478.695	-0.230346	0.0715754	-3.21823	0.00128984	0.00261393
HNRNPF	2320.16	-0.230521	0.0678612	-3.39695	0.000681413	0.00144954
UBAC2	826.151	-0.232277	0.0700571	-3.31554	0.000914646	0.00190008
PSMF1	782.737	-0.233047	0.0641087	-3.63518	0.000277785	0.000629819
ATXN1L	1069.95	-0.23353	0.065305	-3.57598	0.000348912	0.000778377
KIAA0319L	1482.91	-0.233953	0.0725561	-3.22445	0.00126217	0.00256167
CSNK1A1	1768.17	-0.23431	0.0700063	-3.34699	0.000816956	0.00171267
ZNF384	789.994	-0.235453	0.0732655	-3.21369	0.00131041	0.00265195
CLCN6	689.029	-0.235789	0.0733314	-3.21539	0.00130267	0.0026381
HIF1AN	1519.65	-0.236149	0.0626919	-3.76682	0.000165338	0.000390483
ZNF394	417.704	-0.23628	0.0802206	-2.94538	0.00322561	0.00606694
RBM14	1726.68	-0.23634	0.05831	-4.05316	5.05295e-05	0.000129349
SMIM12	413.238	-0.237388	0.0838952	-2.82958	0.00466092	0.00851589
HARS	555.505	-0.238184	0.0812303	-2.9322	0.00336566	0.00630749
ERN1	961.236	-0.23906	0.0787305	-3.03644	0.00239393	0.00462045
PHF21A	704.653	-0.239073	0.0768212	-3.11207	0.0018578	0.00365813
KDM4A	975.337	-0.23924	0.0692805	-3.45321	0.000553955	0.00119615
TET3	2983.87	-0.239312	0.0832662	-2.87406	0.00405229	0.00748529
ARHGAP35	2304.41	-0.239451	0.0708934	-3.37762	0.00073117	0.00154774
EMG1	301.392	-0.240134	0.0798075	-3.00892	0.00262176	0.00501896
SNRNP35	359.514	-0.24147	0.0851526	-2.83574	0.00457199	0.00836554
BSDC1	1409.61	-0.241562	0.0798117	-3.02664	0.00247285	0.0047587
HECTD4	3793.4	-0.24172	0.0581083	-4.15981	3.18509e-05	8.43126e-05
LARS2	458.66	-0.242179	0.078118	-3.10017	0.00193411	0.0037961
USP4	1148.74	-0.243297	0.0674232	-3.6085	0.000307968	0.000693528
ZBTB40	1201.09	-0.243484	0.0705721	-3.45014	0.000560291	0.00120924
CDK13	2413.1	-0.243595	0.0717183	-3.39655	0.000682407	0.00145148
STX18	379.623	-0.244791	0.0819172	-2.98828	0.00280554	0.00534101
PIP4K2B	1393.98	-0.245167	0.0843231	-2.90748	0.00364358	0.00678864
ETV6	1738.76	-0.245335	0.0775364	-3.16412	0.00155551	0.00310753
DIAPH1	1630.36	-0.245764	0.0604043	-4.06865	4.72854e-05	0.00012161
MRFAP1	961.488	-0.247062	0.0826722	-2.98845	0.00280396	0.00533878
DIP2A	2229.32	-0.247255	0.0659537	-3.74892	0.000177597	0.000416702
UBE2Q1	483.529	-0.247541	0.0781894	-3.16592	0.00154595	0.00308892
MTMR14	794.934	-0.247724	0.0826193	-2.99838	0.00271417	0.00517901
PIGS	675.888	-0.247947	0.0782075	-3.17038	0.0015224	0.00304567
PITPNA	838.384	-0.248101	0.07287	-3.4047	0.000662357	0.00141122
ALDH18A1	648.173	-0.24875	0.0852492	-2.91792	0.00352377	0.00658142
DEPDC5	706.182	-0.248786	0.0867375	-2.86827	0.00412723	0.00761495
ATP5A1	1919.61	-0.248994	0.080333	-3.09953	0.0019383	0.00380269
SUMF2	1154.7	-0.249141	0.0832516	-2.99263	0.00276583	0.00527074
URGCP	883.468	-0.249685	0.0746313	-3.34558	0.000821097	0.00172033
GMDS	322.846	-0.250239	0.0852177	-2.93647	0.00331969	0.00622795
SF1	3177.42	-0.250682	0.0568847	-4.40684	1.04889e-05	3.00231e-05
HTT	2736.07	-0.250875	0.0521244	-4.81301	1.48671e-06	4.86152e-06
IKBKB	2346.12	-0.251648	0.0728126	-3.4561	0.000548048	0.00118485
NOL4L	1181.8	-0.25177	0.0895469	-2.8116	0.00492957	0.00896678
UNK	894.596	-0.252031	0.0689735	-3.65403	0.000258157	0.000588267
ZMYM3	823.649	-0.252516	0.0808677	-3.12258	0.00179272	0.00354385
HERC2	2479.36	-0.252618	0.0636488	-3.96894	7.21946e-05	0.000180442
SLC9A8	747.877	-0.253196	0.0810935	-3.12228	0.00179457	0.00354671
BTN2A1	504.329	-0.253979	0.0836528	-3.03611	0.00239652	0.00462442
NDUFB2	506.796	-0.254255	0.0787358	-3.22922	0.00124127	0.00252361
FCHSD2	656.188	-0.255143	0.0746756	-3.41669	0.000633872	0.00135511
BCOR	795.676	-0.255153	0.080168	-3.18273	0.00145896	0.00292672
COPS7A	491.744	-0.255428	0.0682122	-3.74461	0.000180673	0.000423467
LUZP1	883.486	-0.256741	0.057347	-4.47698	7.57069e-06	2.21335e-05
RPS15A	578.656	-0.257009	0.0851091	-3.01976	0.00252974	0.00485704
C6orf106	1395.29	-0.25712	0.0756811	-3.39741	0.000680262	0.00144744
ERCC3	710.356	-0.257586	0.0589973	-4.36607	1.265e-05	3.58021e-05
PA2G4	524.556	-0.258282	0.0877061	-2.94485	0.00323108	0.00607659
VPS11	373.196	-0.259142	0.084042	-3.08349	0.00204591	0.00399509
SSR2	1189.41	-0.260926	0.0760349	-3.43167	0.000599886	0.00128902
PTTG1IP	1882.14	-0.261009	0.0749238	-3.48366	0.000494615	0.00107726
LAMC1	1959.91	-0.261337	0.0895427	-2.91857	0.00351638	0.0065697
CCNL2	4689.57	-0.262626	0.063486	-4.13675	3.52265e-05	9.25534e-05
NMT1	1150.09	-0.263552	0.0675539	-3.90135	9.56561e-05	0.000234813
HSP90AB1	7276.58	-0.263589	0.0851924	-3.09405	0.00197447	0.00386887
PHAX	336.901	-0.263592	0.0861725	-3.05889	0.00222156	0.00430992
ZCCHC14	753.716	-0.2636	0.0855683	-3.08059	0.00206593	0.00403017
BORCS5	284.398	-0.263841	0.0857202	-3.07793	0.00208443	0.00406356
CCDC115	272.876	-0.263918	0.0876832	-3.0099	0.00261335	0.00500395
POLR3D	394.959	-0.26483	0.0919145	-2.88126	0.00396088	0.00733489
MBTPS1	1578.58	-0.265214	0.0576358	-4.60155	4.19355e-06	1.28547e-05
VPS53	1424.93	-0.265414	0.073245	-3.62364	0.000290485	0.000656251
ZNF609	2049.67	-0.266447	0.0563693	-4.72682	2.28062e-06	7.24923e-06
DDB1	2354.72	-0.267012	0.0757157	-3.5265	0.000421088	0.000926845
ACAD9	994.333	-0.267164	0.0803098	-3.32667	0.000878895	0.00183142
NAA40	993.686	-0.267633	0.0783351	-3.41651	0.000634298	0.00135559
MKNK1	974.326	-0.267868	0.0696466	-3.8461	0.000120014	0.000289606
AAR2	358.867	-0.268679	0.0953144	-2.81887	0.00481933	0.00878075
DCTN3	227.185	-0.268823	0.0966232	-2.78218	0.00539947	0.00976311
SP2	398.942	-0.270916	0.0879499	-3.08035	0.00206761	0.00403299
CAP1	1780.94	-0.271151	0.0869865	-3.11717	0.00182598	0.00360152
TRAPPC3	417.577	-0.272245	0.0727213	-3.74367	0.000181349	0.000424938
MRPS7	320.71	-0.272291	0.0901391	-3.02078	0.00252122	0.00484226
TXNL4A	526.596	-0.272359	0.0831891	-3.27397	0.00106047	0.00218091
ZNF76	681.1	-0.272608	0.0822575	-3.31408	0.000919439	0.00190936
QRICH1	1023.89	-0.273028	0.0617261	-4.42322	9.72421e-06	2.79476e-05
DAG1	1971.02	-0.273223	0.0868237	-3.14687	0.00165027	0.00328249
LMTK2	1664.51	-0.27414	0.0769234	-3.5638	0.000365525	0.000812661
VRK3	767.762	-0.274405	0.072775	-3.77059	0.000162863	0.000385071
C3orf62	342.478	-0.274673	0.0985477	-2.78721	0.00531641	0.00961885
TRIM25	2071.21	-0.274995	0.0610427	-4.50497	6.6383e-06	1.96058e-05
ACAD10	905.803	-0.275181	0.0884062	-3.11269	0.00185391	0.00365212
FBXO18	1291.19	-0.275227	0.0770509	-3.57202	0.00035424	0.000789163
TUBA1B	3687.87	-0.276363	0.0962368	-2.8717	0.00408274	0.0075376
UQCC2	341.878	-0.276372	0.0984304	-2.8078	0.00498818	0.00906498
PTPN18	1298.43	-0.276535	0.0900767	-3.07	0.0021406	0.00416477
FOXO3	1186.99	-0.276674	0.0798718	-3.46397	0.000532256	0.00115325
MTERF4	515.789	-0.276828	0.0915074	-3.02519	0.00248473	0.00477947
TNRC6B	3108.73	-0.277324	0.0577406	-4.80294	1.56353e-06	5.09383e-06
WIPI2	902.373	-0.277366	0.073134	-3.79258	0.00014909	0.000354484
RALY	1677.15	-0.277594	0.0707584	-3.92312	8.74088e-05	0.000216102
CYFIP1	1671.65	-0.279062	0.0624824	-4.46624	7.96054e-06	2.32155e-05
PSMA7	646.016	-0.28015	0.0808645	-3.46444	0.000531342	0.00115156
CD99L2	344.553	-0.280436	0.0890704	-3.14848	0.00164124	0.00326636
NCL	2115.44	-0.280695	0.0878913	-3.19366	0.00140482	0.00282745
NOL9	987.327	-0.281278	0.0738862	-3.80691	0.000140712	0.000336058
ISCU	438.479	-0.281349	0.082078	-3.42783	0.000608425	0.00130594
EIF4H	1594.51	-0.281569	0.0595826	-4.7257	2.29327e-06	7.2855e-06
WDR59	1006.36	-0.281719	0.0632199	-4.45619	8.34307e-06	2.42429e-05
NRBP1	854.568	-0.282446	0.0566826	-4.98293	6.26282e-07	2.17625e-06
LAMTOR1	532.418	-0.28262	0.0828474	-3.41133	0.00064647	0.00137971
CARS	791.189	-0.282682	0.0908399	-3.11186	0.0018591	0.00366029
NPLOC4	3613.06	-0.283016	0.0792139	-3.5728	0.000353179	0.000787099
CDK8	330.021	-0.283348	0.0962368	-2.94428	0.00323711	0.00608727
ZNF746	687.72	-0.28384	0.0762679	-3.72162	0.000197947	0.000460102
PRMT5	388.897	-0.284291	0.0819728	-3.46811	0.000524127	0.00113732
MED12	1139.36	-0.284438	0.0684178	-4.15737	3.21935e-05	8.51556e-05
SPEN	3050	-0.284791	0.0555516	-5.1266	2.95019e-07	1.07939e-06
ISG20L2	693.414	-0.284811	0.0763384	-3.7309	0.000190797	0.000445184
EHD4	1347	-0.28558	0.0939865	-3.03852	0.00237741	0.00459006
SMARCAL1	281.623	-0.285699	0.0945643	-3.02122	0.0025176	0.00483585
ERC1	1104.28	-0.286323	0.0720678	-3.97296	7.09853e-05	0.00017764
HERPUD2	452.574	-0.287475	0.078066	-3.68246	0.000230992	0.000530963
TOMM7	170.997	-0.287881	0.0980449	-2.93622	0.00332239	0.00623169
GPN2	678.895	-0.288569	0.0836007	-3.45175	0.000556958	0.00120235
KLHL22	549.649	-0.288617	0.102842	-2.80641	0.00500962	0.00909926
MANF	320.743	-0.290054	0.0939196	-3.08832	0.00201289	0.00393714
EEF2K	1193.28	-0.290377	0.0831254	-3.49325	0.000477185	0.00104225
DDX24	824.004	-0.290562	0.0767479	-3.78593	0.000153137	0.00036337
SNRNP200	3274.27	-0.291068	0.0635302	-4.58157	4.615e-06	1.40368e-05
HEXIM1	1129.42	-0.291196	0.0861066	-3.38181	0.000720107	0.00152523
PHF13	415.403	-0.291682	0.0897714	-3.24916	0.00115746	0.0023644
RCC1	757.222	-0.291936	0.100161	-2.91466	0.0035608	0.00664916
PRMT2	1225.16	-0.292497	0.0704109	-4.15414	3.26506e-05	8.62742e-05
DCTN2	644.535	-0.292635	0.0679719	-4.30523	1.66809e-05	4.63255e-05
FAM32A	356.713	-0.293864	0.071324	-4.12012	3.78668e-05	9.87989e-05
ACIN1	3892.55	-0.294194	0.0576842	-5.10008	3.39515e-07	1.22994e-06
POLE	1832.71	-0.294212	0.0922006	-3.191	0.0014178	0.00285095
C16orf70	371.533	-0.294223	0.0860364	-3.41975	0.000626781	0.00134077
RNF41	549.315	-0.294561	0.0844843	-3.48657	0.00048925	0.00106689
DCTD	530.692	-0.294665	0.0651666	-4.52172	6.13394e-06	1.82384e-05
MAP2K1	479.191	-0.294846	0.0810068	-3.63977	0.000272881	0.000619099
ELMOD3	620.425	-0.295144	0.0748626	-3.94248	8.06443e-05	0.000200304
RPS20	1889.4	-0.296023	0.103276	-2.86633	0.00415263	0.00765781
TRRAP	3243.28	-0.29625	0.0540676	-5.47926	4.27102e-08	1.77808e-07
RERE	4067.41	-0.296792	0.0651689	-4.5542	5.25861e-06	1.58063e-05
ZNF629	590.711	-0.296821	0.0939234	-3.16024	0.00157639	0.00314579
MRPL52	259.021	-0.296937	0.0788183	-3.76737	0.000164979	0.000389792
URB2	459.09	-0.297473	0.0980579	-3.03365	0.00241617	0.00465928
SMCR8	857.643	-0.297498	0.0718449	-4.14084	3.46033e-05	9.09976e-05
APEX1	615.294	-0.297894	0.0841383	-3.54053	0.000399328	0.000882143
LIG1	915.092	-0.298016	0.0999588	-2.98138	0.0028695	0.00545063
COPS6	362.04	-0.298315	0.085983	-3.46946	0.000521501	0.0011319
WNK1	4066.81	-0.298589	0.0613409	-4.8677	1.12904e-06	3.76363e-06
CMTR1	1035.45	-0.298977	0.0692508	-4.31731	1.5794e-05	4.40152e-05
KARS	619.519	-0.300707	0.0794725	-3.78379	0.000154459	0.000366213
PI4KA	2259.59	-0.300743	0.0813192	-3.6983	0.000217049	0.000501463
NFKBIA	1016.85	-0.301665	0.106156	-2.8417	0.00448733	0.00822344
YBX3	2115.34	-0.302114	0.0907807	-3.32796	0.000874856	0.00182387
PARK7	459.951	-0.302621	0.0828266	-3.65367	0.000258515	0.000589007
MBD1	1563.18	-0.302678	0.0774791	-3.90657	9.3616e-05	0.000230254
WDR77	532.642	-0.302942	0.0882527	-3.43267	0.000597674	0.00128489
IFNGR2	771.599	-0.302987	0.0938261	-3.22924	0.0012412	0.00252361
UBIAD1	309.009	-0.303595	0.0953236	-3.18488	0.00144812	0.00290628
PFDN5	521.206	-0.304913	0.0591186	-5.15765	2.5007e-07	9.2375e-07
GFOD2	998.951	-0.305197	0.0915773	-3.33268	0.000860152	0.00179618
HDAC3	534.877	-0.305278	0.0646533	-4.72178	2.33792e-06	7.41934e-06
PRPF8	3702.12	-0.305303	0.0831862	-3.67011	0.000242442	0.000554894
ATP5B	2332.11	-0.305349	0.0768762	-3.97196	7.12835e-05	0.00017836
CANT1	1151.56	-0.305675	0.0918468	-3.3281	0.000874401	0.00182313
PEF1	417.083	-0.30585	0.0888261	-3.44325	0.000574776	0.00123944
FDPS	866.036	-0.306458	0.0984092	-3.11412	0.00184496	0.0036361
MRPL49	519.365	-0.306592	0.0858498	-3.57126	0.000355262	0.000791341
STRIP1	798.241	-0.306652	0.0708222	-4.32989	1.49183e-05	4.17263e-05
CERS5	813.364	-0.306705	0.0790762	-3.87861	0.000105057	0.000256107
STK35	1401.56	-0.306835	0.0814057	-3.7692	0.000163768	0.000387035
CPNE1	1168.79	-0.306967	0.0806637	-3.80552	0.000141506	0.000337818
ZFPL1	311.178	-0.307188	0.097903	-3.13768	0.00170293	0.00337771
ARFIP2	412.348	-0.307314	0.0842189	-3.64899	0.000263273	0.000599384
MARS	1022.55	-0.307487	0.0811621	-3.78856	0.000151526	0.000359692
USP36	1415.67	-0.308053	0.0663697	-4.64146	3.4595e-06	1.07258e-05
RMDN3	425.452	-0.308177	0.079578	-3.87264	0.000107664	0.000262136
VPS33B	139.157	-0.308295	0.106307	-2.90003	0.00373122	0.00693948
EIF2B4	333.064	-0.308583	0.0926305	-3.33133	0.000864318	0.00180403
ZFAND3	1048.91	-0.309525	0.0731097	-4.2337	2.29874e-05	6.24916e-05
SAFB	1091.97	-0.310182	0.0550539	-5.63414	1.75931e-08	7.78751e-08
MRPS15	324.724	-0.310309	0.101616	-3.05372	0.00226021	0.00438106
ZNF318	878.584	-0.310587	0.0858725	-3.61684	0.000298224	0.000672272
AP5S1	388.091	-0.310823	0.0994211	-3.12633	0.00177002	0.00350094
CEP104	788.038	-0.31091	0.0769699	-4.03937	5.35953e-05	0.000136701
BCL7B	432.335	-0.311332	0.0793069	-3.92567	8.64899e-05	0.00021398
GOT1	196.637	-0.311501	0.110061	-2.83025	0.0046511	0.00850147
C1orf174	339.321	-0.311996	0.078046	-3.9976	6.39892e-05	0.000161046
UCK2	730.986	-0.312217	0.103689	-3.01108	0.00260317	0.00498663
POLR1C	240.984	-0.312405	0.0972096	-3.21372	0.00131027	0.00265195
TRAPPC9	1424.32	-0.313194	0.0707562	-4.42638	9.58266e-06	2.75677e-05
NSMCE4A	384.171	-0.313226	0.0850113	-3.68452	0.000229131	0.000526959
CXorf56	265.667	-0.314642	0.107719	-2.92094	0.00348974	0.00652408
CASK	1138.72	-0.314954	0.0920711	-3.42077	0.000624435	0.00133646
UROS	359.764	-0.314958	0.097692	-3.22399	0.00126418	0.00256545
SEC61A1	2731.08	-0.31607	0.0624825	-5.05854	4.22482e-07	1.50636e-06
RAD50	236.232	-0.316337	0.105455	-2.99973	0.00270221	0.00515898
ATP1A1	2319.53	-0.31653	0.0904449	-3.4997	0.000465789	0.00101875
SEC61B	152.637	-0.316618	0.113981	-2.7778	0.00547276	0.00988246
TOR3A	456.585	-0.317033	0.097028	-3.26744	0.00108524	0.00222719
TERF2	433.623	-0.317711	0.0812912	-3.9083	9.29472e-05	0.000228768
CASP7	263.797	-0.317857	0.110766	-2.86962	0.00410963	0.00758564
FLCN	1056.17	-0.318166	0.0914137	-3.48051	0.00050046	0.00108899
ERI3	577.22	-0.318709	0.0840645	-3.79124	0.000149898	0.000356035
ABCD4	795.72	-0.318814	0.0658713	-4.83996	1.29868e-06	4.28398e-06
SSRP1	1027.56	-0.319059	0.0885662	-3.60249	0.000315186	0.00070835
TRAFD1	718.035	-0.319113	0.0983864	-3.24347	0.00118082	0.00240793
PSMD13	514.004	-0.319151	0.07325	-4.357	1.31855e-05	3.7216e-05
PDXK	5554.98	-0.319183	0.0998439	-3.19682	0.00138953	0.00279921
LSM14B	599.304	-0.319327	0.0854686	-3.73619	0.000186826	0.00043667
TPRG1L	437.142	-0.319961	0.0964967	-3.31577	0.000913901	0.00189913
TMEM214	1102.79	-0.319976	0.0801656	-3.99144	6.56728e-05	0.000165024
CASP9	330.803	-0.320884	0.0901468	-3.55957	0.000371466	0.000824727
HS1BP3	524.245	-0.320903	0.100237	-3.20145	0.00136739	0.00275651
EZR	3506.44	-0.321628	0.0870623	-3.69424	0.000220549	0.000508949
ZNF496	997.442	-0.322248	0.0858276	-3.7546	0.000173619	0.000408236
WDR73	945.212	-0.322767	0.0767566	-4.20507	2.61001e-05	7.01319e-05
RPL7L1	1667.59	-0.322948	0.0801007	-4.03177	5.53584e-05	0.000140893
MTX1	148.572	-0.322957	0.113585	-2.84331	0.00446474	0.00818457
SUPT6H	2066.25	-0.32301	0.068579	-4.71004	2.47671e-06	7.83299e-06
UBL5	354.257	-0.323057	0.0907756	-3.55885	0.000372481	0.000826772
DYNC1H1	8413.61	-0.323118	0.0506561	-6.37866	1.78639e-10	1.07887e-09
TXNDC15	381.632	-0.323672	0.0901597	-3.58999	0.000330693	0.000740636
CEP164	717.299	-0.323732	0.0844195	-3.83481	0.000125663	0.000302246
SLC35A4	584.613	-0.323857	0.0918462	-3.52609	0.000421749	0.000928185
CLN8	629.538	-0.324235	0.0916645	-3.5372	0.000404399	0.000892899
UFC1	400.746	-0.324441	0.115222	-2.81578	0.00486585	0.00886093
UBA1	3971.86	-0.324629	0.0783268	-4.14455	3.40489e-05	8.96063e-05
CIAO1	1115.12	-0.32542	0.0617383	-5.27096	1.3571e-07	5.20046e-07
ARPC5L	309.74	-0.325897	0.100725	-3.23551	0.00121426	0.00247183
CFLAR	3881.18	-0.326061	0.0829021	-3.93309	8.38597e-05	0.00020791
SLC9A1	1871.22	-0.326251	0.112241	-2.90669	0.00365277	0.00680361
TMEM234	338.781	-0.326767	0.0936596	-3.48887	0.00048506	0.00105814
ZFHX3	4525.22	-0.327793	0.0880122	-3.7244	0.000195776	0.000455537
TRMT44	728.706	-0.328405	0.0983488	-3.33919	0.000840245	0.00175852
RER1	1280.31	-0.32865	0.0629428	-5.2214	1.77572e-07	6.69407e-07
CWC25	387.454	-0.329094	0.105404	-3.12222	0.0017949	0.00354696
AKR1A1	855.914	-0.329358	0.080672	-4.08268	4.45195e-05	0.000115033
PGS1	1421.43	-0.329606	0.0760165	-4.33598	1.45111e-05	4.06317e-05
DDX19B	179.449	-0.329749	0.109762	-3.00423	0.00266254	0.0050882
ECHS1	760.068	-0.329869	0.115835	-2.84775	0.00440296	0.00808057
DVL2	535.195	-0.329968	0.102443	-3.22099	0.00127749	0.00259127
G6PC3	442.222	-0.330312	0.0979514	-3.37221	0.000745684	0.00157657
ZFP36L1	4658.44	-0.330348	0.0903455	-3.6565	0.000255682	0.00058308
RNF167	470.226	-0.330507	0.0948331	-3.48514	0.000491875	0.00107208
ACCS	686.769	-0.330722	0.114113	-2.8982	0.00375307	0.00697612
GTF2IRD2B	327.895	-0.330868	0.114111	-2.89952	0.00373732	0.00694934
PRDM15	515.693	-0.331206	0.0924642	-3.582	0.000340978	0.00076193
MGAT5	1297.47	-0.331262	0.0715032	-4.63282	3.60718e-06	1.11601e-05
NDUFV3	918.748	-0.331417	0.0866533	-3.82463	0.000130966	0.000314123
TMEM80	343.956	-0.33147	0.105028	-3.15602	0.00159938	0.00318809
COPG1	1493.86	-0.33154	0.0724449	-4.57645	4.72932e-06	1.43488e-05
FARS2	239.03	-0.331725	0.0987899	-3.35788	0.000785414	0.00165402
RNASEH1	207.719	-0.331904	0.09198	-3.60843	0.000308052	0.000693629
CAMK2G	2104.3	-0.333349	0.101565	-3.28213	0.00103026	0.0021235
SMDT1	192.225	-0.333647	0.108207	-3.08342	0.00204634	0.00399548
PPARA	666.545	-0.33447	0.0947103	-3.53151	0.000413195	0.00091095
NUDCD3	1443.3	-0.334852	0.0635751	-5.26704	1.38641e-07	5.30011e-07
CLPTM1L	1486.78	-0.335372	0.102177	-3.28226	0.00102979	0.00212277
ETFB	304.041	-0.33546	0.110997	-3.02224	0.0025091	0.0048211
NANS	271.079	-0.335484	0.11207	-2.99354	0.00275766	0.00525573
FNBP1	792.809	-0.336277	0.101897	-3.30016	0.000966299	0.00200032
TPD52L2	1585.92	-0.336283	0.0811694	-4.14298	3.4282e-05	9.01795e-05
RMND5B	700.165	-0.336369	0.074092	-4.53989	5.62841e-06	1.68318e-05
ARHGEF3	320.653	-0.336665	0.112772	-2.98536	0.00283244	0.00538719
AHSA1	376.902	-0.337723	0.0908111	-3.71897	0.00020004	0.000464416
PYGO2	862.55	-0.337848	0.0855701	-3.9482	7.87402e-05	0.000195768
BCL7A	387.281	-0.337991	0.105059	-3.21716	0.00129468	0.00262312
ZNF592	1305.95	-0.338778	0.0692598	-4.89141	1.00114e-06	3.36351e-06
SZT2	3950.19	-0.338893	0.0647753	-5.23182	1.67849e-07	6.34924e-07
LRRC41	1907.12	-0.341023	0.0869969	-3.91995	8.85691e-05	0.000218756
ZNF7	786.619	-0.341232	0.0846583	-4.0307	5.5611e-05	0.000141434
TMBIM1	2352	-0.341376	0.112689	-3.02936	0.0024507	0.00471917
ACLY	1905.28	-0.34207	0.0686092	-4.98578	6.17125e-07	2.14597e-06
NOP9	1043.65	-0.342557	0.0736634	-4.6503	3.31452e-06	1.03035e-05
ACOT11	932.252	-0.342812	0.114958	-2.98207	0.00286306	0.00544074
RPL31	1651.71	-0.343054	0.0944609	-3.6317	0.000281557	0.000637545
RPL32	2325.12	-0.343107	0.109347	-3.13777	0.00170237	0.00337697
LIMD1	2962.11	-0.343382	0.0705457	-4.86751	1.13011e-06	3.76597e-06
CRELD1	434.233	-0.343447	0.096262	-3.56784	0.000359938	0.000801047
ANKLE2	2932.22	-0.344296	0.0731112	-4.70922	2.48671e-06	7.86039e-06
KDELR1	1546.64	-0.344306	0.0753012	-4.57239	4.82191e-06	1.46086e-05
PATZ1	1101.54	-0.345126	0.102611	-3.36344	0.000769778	0.0016242
PSMD2	1265.35	-0.345551	0.0795543	-4.34359	1.40175e-05	3.93397e-05
GRHPR	571.812	-0.345813	0.0887382	-3.897	9.73896e-05	0.000238835
VCL	2438.66	-0.345865	0.0987708	-3.50169	0.000462323	0.00101142
GORASP1	1120.84	-0.346188	0.0776225	-4.45989	8.20002e-06	2.38508e-05
ARSB	198.085	-0.346713	0.114052	-3.03994	0.00236626	0.00457004
TTLL4	528.751	-0.347205	0.0847005	-4.09921	4.1457e-05	0.000107593
PTCH1	590.821	-0.347254	0.1155	-3.00652	0.00264256	0.00505439
GAS8	471.585	-0.347687	0.110967	-3.13324	0.00172888	0.00342648
ELP6	274.86	-0.347768	0.0970698	-3.58266	0.000340114	0.000760287
FBXW8	511.345	-0.347888	0.0828358	-4.19973	2.67232e-05	7.1675e-05
TBL1X	543.46	-0.348105	0.112758	-3.08717	0.00202071	0.00395068
ZNF622	155.973	-0.348199	0.124927	-2.78722	0.00531618	0.00961885
ZNF785	930.565	-0.348691	0.10468	-3.33102	0.000865275	0.00180581
RCCD1	315.912	-0.348752	0.0974809	-3.57764	0.00034671	0.000773658
TOM1L2	2415.05	-0.349287	0.102503	-3.40759	0.0006554	0.0013969
YARS2	192.835	-0.349383	0.0968531	-3.60735	0.000309337	0.000696123
PCBD1	471.215	-0.349546	0.111029	-3.14825	0.00164253	0.00326819
RNF216	922.042	-0.350003	0.0740033	-4.72956	2.25012e-06	7.15745e-06
DNAJC30	236.036	-0.350162	0.103718	-3.3761	0.000735208	0.00155591
TMEM189	822.398	-0.350512	0.0744157	-4.71019	2.4749e-06	7.82867e-06
OAS3	2522.24	-0.350689	0.123133	-2.84806	0.00439872	0.00807447
SDR39U1	345.882	-0.350779	0.0955612	-3.67073	0.000241858	0.000553701
ABT1	289.888	-0.350853	0.103222	-3.39901	0.000676305	0.00143972
BANF1	374.52	-0.351381	0.0912038	-3.8527	0.000116821	0.000282521
ODF2	581.832	-0.351672	0.08646	-4.06746	4.75294e-05	0.000122146
RPL35A	1064.85	-0.35186	0.0772108	-4.55714	5.18559e-06	1.56125e-05
MED26	107.637	-0.352007	0.113986	-3.08815	0.00201405	0.00393898
MAPK13	1394.09	-0.352119	0.0862705	-4.08157	4.47333e-05	0.000115552
CTSH	2850.27	-0.352153	0.121056	-2.90901	0.00362573	0.00676038
NHS	587.718	-0.352499	0.126285	-2.79129	0.0052498	0.00951102
POLR3E	1023.34	-0.352628	0.0774275	-4.5543	5.25607e-06	1.58014e-05
CTDSP2	2640.5	-0.3528	0.0749047	-4.70998	2.47735e-06	7.83362e-06
FOSL2	7910.74	-0.352961	0.0906063	-3.89555	9.79782e-05	0.000240145
XRCC6	1041.02	-0.353022	0.0782499	-4.51147	6.43799e-06	1.90589e-05
APEX2	377.568	-0.353783	0.0971687	-3.64092	0.000271667	0.0006169
ZFP64	386.535	-0.353986	0.0925173	-3.82616	0.00013016	0.000312337
RNF10	1989.17	-0.354267	0.0549342	-6.44893	1.12645e-10	7.03436e-10
CTSA	1119.84	-0.354741	0.100096	-3.544	0.000394102	0.000871254
MICAL2	1993.57	-0.354781	0.114342	-3.10279	0.00191703	0.00376469
PSMC5	585.593	-0.354907	0.082801	-4.28626	1.81706e-05	5.02334e-05
MRPL11	133.26	-0.35614	0.118819	-2.99734	0.00272351	0.00519514
ZDHHC16	483.966	-0.356429	0.087108	-4.09181	4.2802e-05	0.000110806
STIM1	798.537	-0.35653	0.0839368	-4.24761	2.16065e-05	5.8901e-05
PLEKHA6	2079.58	-0.357103	0.108356	-3.29565	0.000981932	0.00203077
ZNF532	994.165	-0.357441	0.107747	-3.31741	0.000908562	0.00188878
RNPEP	799.179	-0.357658	0.0924357	-3.86927	0.000109162	0.000265345
MCM3AP	2236.19	-0.357863	0.0668605	-5.35238	8.68036e-08	3.43533e-07
DAGLB	449.647	-0.357923	0.0866354	-4.13137	3.60607e-05	9.45199e-05
MT-CO1	50895.2	-0.358105	0.124388	-2.87893	0.00399025	0.00738316
ST3GAL3	386.931	-0.358397	0.124513	-2.87838	0.00399722	0.00739364
TRIM3	201.51	-0.358402	0.124805	-2.87171	0.00408262	0.0075376
MACF1	7323.91	-0.358464	0.0804923	-4.45339	8.45257e-06	2.45368e-05
RCC2	2422.61	-0.359119	0.0738191	-4.86485	1.14542e-06	3.81626e-06
PARD3	1067.02	-0.359146	0.0842741	-4.26164	2.02934e-05	5.56137e-05
ADCY6	2463.53	-0.35955	0.0983648	-3.65527	0.000256907	0.00058557
CHCHD6	136.001	-0.359656	0.116569	-3.08535	0.00203315	0.00397238
NR2F2	1210.25	-0.359813	0.10954	-3.28478	0.00102064	0.00210588
DCAF11	737.449	-0.360005	0.0739158	-4.87047	1.11332e-06	3.71354e-06
FYCO1	1321.17	-0.360171	0.0755594	-4.76673	1.8724e-06	6.03322e-06
OSBPL7	473.206	-0.361248	0.110728	-3.26247	0.00110446	0.0022632
BCL2L1	1297.56	-0.361324	0.0994924	-3.63167	0.000281595	0.000637545
GSK3A	630.803	-0.361403	0.0855395	-4.22498	2.38966e-05	6.46905e-05
SLC35C2	1215.01	-0.361692	0.0859273	-4.20927	2.56192e-05	6.89448e-05
ILF3	5528.21	-0.36182	0.0595	-6.08101	1.19426e-09	6.30371e-09
TIRAP	241.636	-0.36184	0.112645	-3.21222	0.00131712	0.00266369
EMC8	256.809	-0.362024	0.0963444	-3.7576	0.000171549	0.000403908
PASK	872.618	-0.362089	0.101671	-3.56139	0.000368902	0.00081955
ANKS1A	2330.54	-0.36218	0.119525	-3.03017	0.00244418	0.00470712
MRPL14	169.173	-0.362833	0.111691	-3.24855	0.00115994	0.00236891
ULK3	712.071	-0.363017	0.111606	-3.25267	0.00114324	0.00233752
ZZEF1	2262.96	-0.3631	0.0646531	-5.61614	1.95276e-08	8.57491e-08
DIDO1	2488.47	-0.363634	0.0620401	-5.86127	4.59337e-09	2.21987e-08
NDUFA2	103.14	-0.363657	0.120678	-3.01344	0.00258302	0.0049518
STX5	418.859	-0.363912	0.0955432	-3.80888	0.000139598	0.000333533
SF3B4	545.714	-0.364093	0.111127	-3.27637	0.00105151	0.00216325
BAZ2A	3008.07	-0.364119	0.0505932	-7.197	6.15514e-13	5.43273e-12
KDM2A	3485.27	-0.36439	0.0597655	-6.09699	1.08081e-09	5.75486e-09
EXOC3	1201.09	-0.364677	0.0969433	-3.76176	0.000168723	0.000397786
FANCG	360.588	-0.364856	0.120376	-3.03096	0.00243777	0.00469683
IDH2	822.619	-0.365109	0.116226	-3.14136	0.00168168	0.00334043
GPRASP1	306.822	-0.365263	0.11298	-3.23299	0.001225	0.00249283
SMUG1	652.543	-0.365309	0.0839873	-4.34958	1.364e-05	3.84007e-05
GSS	505.902	-0.36633	0.104115	-3.51851	0.000433985	0.000953329
JMJD6	281.486	-0.366882	0.0889497	-4.1246	3.71373e-05	9.71397e-05
PTPN1	770.553	-0.366983	0.069668	-5.2676	1.38221e-07	5.28741e-07
DEXI	408.383	-0.367153	0.130525	-2.8129	0.00490969	0.00893246
AGAP9	323.085	-0.367157	0.12303	-2.98429	0.00284234	0.0054031
IP6K1	841.834	-0.36719	0.0786961	-4.66592	3.07234e-06	9.5929e-06
CNOT3	1110.19	-0.367261	0.086218	-4.25967	2.04727e-05	5.60614e-05
SCFD2	313.192	-0.36731	0.0891877	-4.11839	3.8153e-05	9.9472e-05
HAX1	328.924	-0.367478	0.109702	-3.34979	0.000808729	0.00169724
PSMB4	758.274	-0.367535	0.108964	-3.37298	0.000743585	0.00157251
PARP1	1135.97	-0.368504	0.0693312	-5.31513	1.06583e-07	4.16114e-07
SAP30BP	878.036	-0.368629	0.0725671	-5.07983	3.77766e-07	1.35985e-06
AGAP6	440.567	-0.368734	0.0938454	-3.92917	8.52399e-05	0.000211184
ARPC4	979.733	-0.368852	0.0917162	-4.02166	5.77889e-05	0.000146571
STK17A	256.211	-0.368882	0.131229	-2.81098	0.00493911	0.00898228
PPCDC	357.221	-0.36897	0.124002	-2.97552	0.00292492	0.00554873
HSPA5	2060.86	-0.369048	0.0881574	-4.18624	2.8361e-05	7.56879e-05
TBL2	537.104	-0.369052	0.0886417	-4.16341	3.13528e-05	8.3068e-05
NIPSNAP1	658.918	-0.36985	0.1109	-3.33499	0.000853039	0.00178281
CHD4	2414.92	-0.370317	0.0588921	-6.28806	3.21457e-10	1.86048e-09
ZNF263	485.899	-0.370496	0.0781367	-4.74164	2.11999e-06	6.77162e-06
CD34	323.247	-0.370632	0.119575	-3.09958	0.00193798	0.00380269
ATP6V0B	691.339	-0.370724	0.104939	-3.53275	0.000411264	0.00090726
NUP62	1181.28	-0.370861	0.0844061	-4.39376	1.11405e-05	3.17694e-05
NDUFS5	215.364	-0.370901	0.113069	-3.28032	0.00103691	0.00213546
THBS3	768.641	-0.37094	0.114263	-3.24638	0.00116883	0.00238596
RREB1	2484.42	-0.371425	0.0543057	-6.83953	7.94527e-12	5.91951e-11
MTHFSD	422.909	-0.371528	0.0862559	-4.30728	1.65274e-05	4.59354e-05
NSMCE1	216.716	-0.371679	0.111147	-3.34403	0.0008257	0.00172936
ATP6AP1	1369.77	-0.371758	0.0743744	-4.99847	5.77874e-07	2.01718e-06
SAMD4B	2692.83	-0.372127	0.0930801	-3.99793	6.38992e-05	0.000160865
KAT5	325.158	-0.372135	0.0962819	-3.86505	0.000111066	0.000269749
EBP	218.995	-0.372315	0.121884	-3.05468	0.00225301	0.00436757
DDX23	896.634	-0.3728	0.0680734	-5.47645	4.33946e-08	1.80444e-07
AGFG2	551.223	-0.372875	0.110879	-3.36289	0.00077132	0.00162706
NXF1	1332.71	-0.37306	0.0666154	-5.6002	2.14101e-08	9.35496e-08
TRAPPC1	178.112	-0.373285	0.114296	-3.26595	0.00109096	0.0022384
PPP5C	711.206	-0.37334	0.0836256	-4.46442	8.02856e-06	2.33868e-05
AVEN	94.2561	-0.373775	0.127032	-2.94236	0.00325721	0.00612116
TRIM26	1067.05	-0.37382	0.0794579	-4.70463	2.54323e-06	8.02754e-06
TARS2	466.407	-0.374387	0.106808	-3.50522	0.000456226	0.000999199
SPATA2	223.65	-0.375133	0.112854	-3.32404	0.000887228	0.00184813
TTC31	507.372	-0.375709	0.0802904	-4.67938	2.87748e-06	9.02121e-06
CARS2	950.204	-0.375815	0.0835255	-4.49941	6.81428e-06	2.00886e-05
STIP1	832.612	-0.375867	0.0806771	-4.6589	3.17905e-06	9.90155e-06
PCSK7	2116.16	-0.375999	0.0706337	-5.32323	1.01942e-07	3.99144e-07
DHX16	673.622	-0.376141	0.0971046	-3.87357	0.000107254	0.000261211
GTPBP2	1619.46	-0.376238	0.0847942	-4.43708	9.11889e-06	2.63151e-05
MRPS16	832.676	-0.376266	0.101107	-3.72145	0.000198081	0.000460352
MYD88	971.739	-0.376575	0.0890686	-4.22792	2.35862e-05	6.39896e-05
WDR83OS	215.377	-0.376658	0.132279	-2.84746	0.00440702	0.00808692
PCK2	563.637	-0.376813	0.115228	-3.27015	0.0010749	0.00220854
TBC1D10B	1563.23	-0.377021	0.105905	-3.56001	0.000370847	0.000823456
PPP1R7	229.492	-0.377025	0.0808431	-4.66367	3.10625e-06	9.68849e-06
THOC5	753.617	-0.377911	0.101137	-3.73663	0.000186505	0.00043615
PJA1	185.18	-0.378646	0.113525	-3.33535	0.000851906	0.00178107
FOXRED1	426.71	-0.378686	0.100134	-3.78179	0.000155707	0.000369121
BUD31	219.748	-0.378982	0.0982464	-3.85747	0.000114566	0.000277562
DNAAF2	129.112	-0.379015	0.110274	-3.43703	0.000588139	0.00126578
PFKM	477.668	-0.379061	0.104539	-3.62603	0.000287817	0.000650715
RECQL5	1233.08	-0.379202	0.100408	-3.77662	0.000158972	0.000376385
TSHZ1	312.943	-0.379813	0.102089	-3.72043	0.000198887	0.000461921
MGAT2	286.887	-0.379863	0.0893993	-4.24906	2.14668e-05	5.85564e-05
MADD	1702.42	-0.380516	0.0734768	-5.17872	2.23419e-07	8.30871e-07
VAT1	1630.28	-0.38053	0.115247	-3.30186	0.000960444	0.00198936
SENP3	134.681	-0.380744	0.110802	-3.43626	0.000589802	0.00126905
HPS4	1016.09	-0.380774	0.0926673	-4.10904	3.97305e-05	0.00010331
HIVEP2	1128.4	-0.380969	0.0893346	-4.26452	2.00334e-05	5.49523e-05
SIRT3	226.498	-0.381201	0.099797	-3.81976	0.000133579	0.000319977
DPF2	771.072	-0.381329	0.0655385	-5.81839	5.94161e-09	2.81138e-08
PRKCD	828.07	-0.38139	0.105805	-3.60464	0.000312582	0.000703109
TYRO3	403.201	-0.381427	0.136443	-2.7955	0.00518191	0.00939671
ELK3	502.172	-0.381625	0.0914528	-4.17292	3.00723e-05	7.99646e-05
SNAP47	427.843	-0.381733	0.0959731	-3.9775	6.96434e-05	0.000174455
NCAPD2	1177.97	-0.382331	0.0818631	-4.67037	3.00662e-06	9.39934e-06
ZNF771	125.122	-0.38271	0.133176	-2.87372	0.00405673	0.00749115
C19orf44	149.668	-0.382723	0.117707	-3.25148	0.00114805	0.00234625
LAMP1	1894.59	-0.382799	0.0798957	-4.79123	1.65763e-06	5.3805e-06
ABCC1	1949.51	-0.382822	0.0998822	-3.83273	0.000126729	0.00030456
CCT7	771.65	-0.383198	0.0926797	-4.13465	3.55504e-05	9.3321e-05
ING4	279.759	-0.383284	0.0957366	-4.00353	6.24045e-05	0.00015744
ERP29	702.232	-0.383433	0.0916202	-4.18503	2.8513e-05	7.60706e-05
BRD3	757.134	-0.384526	0.0856472	-4.48965	7.13405e-06	2.09437e-05
SNX11	321.701	-0.384753	0.108707	-3.53935	0.000401116	0.00088587
MFN2	1401.06	-0.384859	0.0751259	-5.12285	3.00947e-07	1.09948e-06
GLTP	1427.67	-0.384926	0.104932	-3.66835	0.000244119	0.000558588
SFI1	1366.75	-0.385084	0.0826907	-4.65692	3.2098e-06	9.98709e-06
MZF1	1376.74	-0.385304	0.0924721	-4.16671	3.09033e-05	8.19764e-05
ZNF554	237.819	-0.385494	0.131462	-2.93236	0.00336394	0.00630493
UBE2L3	517.741	-0.385782	0.0936055	-4.12136	3.76638e-05	9.83419e-05
PHB	595.12	-0.385971	0.0933516	-4.13459	3.55584e-05	9.33283e-05
ARHGAP26	741.747	-0.386527	0.130939	-2.95197	0.00315754	0.00595096
RPS27A	926.982	-0.38654	0.0915551	-4.22194	2.4221e-05	6.54918e-05
MAP3K14	527.341	-0.386601	0.127343	-3.03591	0.00239813	0.00462703
AMFR	866.97	-0.387257	0.0741037	-5.22588	1.73326e-07	6.54659e-07
ITPRIPL2	2489.97	-0.387334	0.0902225	-4.2931	1.76197e-05	4.88099e-05
GM2A	932.131	-0.387496	0.109449	-3.54042	0.000399491	0.000882394
STAT5B	1074.18	-0.387661	0.0718923	-5.39225	6.9581e-08	2.80471e-07
UBQLN4	844.571	-0.387723	0.0936646	-4.13948	3.48092e-05	9.15117e-05
SCAMP2	1095.84	-0.387825	0.0830033	-4.6724	2.97699e-06	9.31166e-06
SPATA33	166.362	-0.38795	0.138207	-2.80703	0.00500004	0.00908278
PSME1	544.027	-0.388252	0.0988244	-3.92871	8.54028e-05	0.000211514
POLR1A	1797.24	-0.388399	0.0610956	-6.35724	2.05417e-10	1.23131e-09
TBCD	2415.9	-0.388528	0.088289	-4.40064	1.07934e-05	3.08396e-05
KIAA0040	233.413	-0.388593	0.126748	-3.06586	0.00217044	0.00422097
MAP3K8	408.002	-0.388944	0.118067	-3.29427	0.000986759	0.00204051
SURF1	198.046	-0.389015	0.117677	-3.30579	0.000947084	0.001964
PGD	867.444	-0.38915	0.113587	-3.42601	0.000612517	0.00131377
IKZF3	1174.99	-0.389302	0.121847	-3.195	0.00139833	0.00281533
NCKIPSD	470.43	-0.389314	0.12744	-3.05488	0.00225149	0.00436558
AACS	768.86	-0.389388	0.0869616	-4.4777	7.54517e-06	2.20662e-05
HMCES	330.107	-0.389539	0.0955619	-4.0763	4.57582e-05	0.000117969
PCED1B	332.452	-0.389728	0.116226	-3.3532	0.000798838	0.00167968
LINC00094	167.018	-0.389735	0.132867	-2.93326	0.00335421	0.00628802
PTPRF	11472.4	-0.389901	0.0951353	-4.09839	4.16035e-05	0.000107926
IPPK	268.475	-0.389993	0.10242	-3.8078	0.00014021	0.00033495
AKAP13	3638.13	-0.390046	0.0740256	-5.26908	1.37112e-07	5.2519e-07
UBAP1	427.645	-0.390366	0.089872	-4.34358	1.40182e-05	3.93397e-05
KDM8	105.807	-0.390541	0.128878	-3.03031	0.00244305	0.00470545
PIM1	1667.01	-0.390543	0.12095	-3.22895	0.00124245	0.00252494
WDTC1	1155.17	-0.390558	0.0891541	-4.38071	1.18292e-05	3.3641e-05
PRKACA	716.516	-0.39082	0.079553	-4.9127	8.98291e-07	3.04935e-06
QSOX2	383.249	-0.390851	0.110007	-3.55296	0.000380923	0.000844234
BRPF1	457.821	-0.391262	0.100611	-3.88885	0.00010072	0.000246488
BRD2	3363.59	-0.391349	0.0730424	-5.35784	8.42214e-08	3.34289e-07
MBP	627.233	-0.391478	0.119746	-3.26924	0.00107837	0.00221403
FAM118A	1784.7	-0.391682	0.114631	-3.41689	0.000633401	0.00135427
BSCL2	159.157	-0.392007	0.121041	-3.23864	0.00120102	0.00244628
ITFG2	632.522	-0.392088	0.0767613	-5.10789	3.2578e-07	1.18359e-06
EXOSC6	1104.4	-0.392333	0.0943479	-4.15837	3.20532e-05	8.481e-05
NUP93	430.282	-0.392345	0.0887388	-4.42135	9.80851e-06	2.81853e-05
TMUB2	548.165	-0.392889	0.0818659	-4.79918	1.5932e-06	5.18666e-06
CTC1	793.133	-0.393796	0.0944796	-4.16805	3.07215e-05	8.15311e-05
DBF4B	436.793	-0.393954	0.107572	-3.66222	0.000250037	0.000571241
ORMDL3	1370.65	-0.393989	0.115731	-3.40435	0.000663219	0.00141289
RBMS2	770.803	-0.394198	0.0886686	-4.44574	8.75885e-06	2.53391e-05
PEX26	2023.19	-0.394342	0.0627544	-6.2839	3.30175e-10	1.90531e-09
PRPF40B	595.871	-0.395626	0.0936736	-4.22346	2.40583e-05	6.50918e-05
AIFM1	218.17	-0.396355	0.0999691	-3.96477	7.34665e-05	0.000183458
UBL7	185.053	-0.396731	0.1229	-3.22807	0.00124627	0.00253202
SLC25A5	1064.8	-0.396901	0.0930362	-4.26609	1.98927e-05	5.4592e-05
TMEM185B	278.692	-0.397143	0.110342	-3.59919	0.00031921	0.000716464
DPM2	346.266	-0.397189	0.119332	-3.32844	0.000873323	0.0018211
PANK2	1087.97	-0.397251	0.0695777	-5.70945	1.13343e-08	5.1383e-08
NECAP2	613.627	-0.397377	0.0704151	-5.64336	1.66764e-08	7.40776e-08
ELOVL1	1065.26	-0.397633	0.0908049	-4.37899	1.19233e-05	3.38977e-05
WDR74	239.782	-0.397677	0.0894355	-4.44652	8.72712e-06	2.52714e-05
NKIRAS2	510.143	-0.397815	0.0813198	-4.89198	9.98275e-07	3.3555e-06
ZNF70	413.647	-0.397816	0.115123	-3.45558	0.000549119	0.00118687
SFXN5	627.173	-0.397993	0.10355	-3.84349	0.000121298	0.000292425
POM121C	1277.88	-0.397998	0.0736928	-5.40077	6.6356e-08	2.68023e-07
RBM15B	1457.42	-0.398032	0.0917798	-4.33681	1.44563e-05	4.04853e-05
ANKRD52	2456.16	-0.398531	0.0630567	-6.32019	2.61235e-10	1.53834e-09
TADA2B	435.655	-0.398845	0.0825215	-4.83322	1.34342e-06	4.41999e-06
HDAC6	920.981	-0.399163	0.0884809	-4.51129	6.44351e-06	1.90721e-05
EEF1A1	15728.6	-0.399163	0.0983429	-4.05889	4.93055e-05	0.000126436
SLC25A19	197.581	-0.399333	0.121584	-3.28442	0.00102193	0.0021078
LRRC27	198.291	-0.399605	0.115667	-3.45478	0.000550746	0.00118995
MIEF1	654.215	-0.399682	0.0754104	-5.30009	1.15743e-07	4.49489e-07
TRANK1	1147.82	-0.399863	0.101867	-3.92535	8.66042e-05	0.000214233
DENND1A	495.746	-0.400012	0.0877694	-4.55753	5.17581e-06	1.55893e-05
NENF	185.93	-0.40084	0.115888	-3.45885	0.000542484	0.00117383
TMEM53	150.689	-0.401179	0.125221	-3.20378	0.00135638	0.00273745
BCL2	464.013	-0.401311	0.138462	-2.89836	0.00375123	0.00697375
WWP2	1102.63	-0.401867	0.0781876	-5.13977	2.75069e-07	1.01059e-06
HNRNPAB	913.143	-0.401917	0.0654409	-6.14167	8.16564e-10	4.43626e-09
ABCF1	805.189	-0.402007	0.09049	-4.44255	8.88974e-06	2.56917e-05
AGPAT3	2302.56	-0.402083	0.0755672	-5.32087	1.03274e-07	4.03911e-07
DHCR7	462.087	-0.402262	0.14062	-2.86063	0.00422798	0.00778537
RIN2	903.138	-0.402279	0.0898774	-4.47586	7.6104e-06	2.22348e-05
TMEM203	229.65	-0.402375	0.12868	-3.12694	0.00176634	0.00349404
PEPD	609.782	-0.40251	0.110009	-3.65888	0.000253319	0.00057799
TUBA1C	1427.63	-0.402686	0.100901	-3.99092	6.58178e-05	0.000165365
NHSL1	864.995	-0.403048	0.0961642	-4.19124	2.77431e-05	7.41624e-05
PGPEP1	1402.09	-0.403204	0.0983742	-4.09867	4.15524e-05	0.000107825
PDIA4	1442.07	-0.403342	0.0927256	-4.34984	1.36234e-05	3.836e-05
ZXDC	1616.6	-0.403387	0.074393	-5.42237	5.88133e-08	2.3992e-07
RNASEH2C	400.059	-0.403418	0.1037	-3.89024	0.000100143	0.00024518
UBAP1L	601.514	-0.403912	0.0964421	-4.18812	2.81269e-05	7.51202e-05
PDPK1	1186.57	-0.404343	0.0613326	-6.59262	4.32145e-11	2.86823e-10
DDOST	1207.26	-0.404562	0.0794473	-5.0922	3.53928e-07	1.279e-06
RPH3AL	533.868	-0.404705	0.138462	-2.92287	0.00346824	0.00648938
SMG5	2452.25	-0.40515	0.0809236	-5.00657	5.54094e-07	1.94148e-06
RUBCN	980.275	-0.405313	0.0769604	-5.26651	1.3904e-07	5.31305e-07
NR1H3	421.907	-0.405656	0.126516	-3.20636	0.00134425	0.0027139
ANTXR1	944.874	-0.4066	0.1287	-3.15929	0.00158155	0.00315469
FIBP	344.068	-0.407125	0.097999	-4.15438	3.26168e-05	8.61978e-05
FTSJ1	289.729	-0.407512	0.0954217	-4.27064	1.94913e-05	5.36072e-05
TMEM127	1474.17	-0.407723	0.0752843	-5.41578	6.10225e-08	2.479e-07
OAZ2	837.63	-0.408076	0.0747856	-5.45661	4.85317e-08	2.00576e-07
TNRC6C	500.868	-0.408229	0.101654	-4.01586	5.92297e-05	0.000149966
TADA3	731.35	-0.408314	0.107159	-3.81035	0.000138769	0.000331733
WDR45	612.121	-0.408459	0.0824582	-4.95352	7.28811e-07	2.50733e-06
RUNDC1	601.406	-0.408486	0.0833679	-4.8998	9.59337e-07	3.23912e-06
SMG9	658.012	-0.408644	0.0781465	-5.2292	1.70243e-07	6.43842e-07
HIST1H4H	371.987	-0.408722	0.134706	-3.03417	0.00241196	0.00465219
RUFY1	463.246	-0.408799	0.0819193	-4.99027	6.02957e-07	2.101e-06
PHYKPL	1683.04	-0.409145	0.078961	-5.18161	2.19984e-07	8.18615e-07
CLDN4	5389.37	-0.409173	0.146574	-2.79158	0.00524508	0.00950442
ACACB	521.436	-0.409218	0.132638	-3.08522	0.00203404	0.00397368
LRCH4	570.858	-0.409311	0.106925	-3.828	0.000129186	0.000310212
SLC35E2	1143.44	-0.409391	0.119132	-3.43646	0.000589379	0.0012683
CAMKK2	1020.21	-0.4098	0.0714737	-5.73357	9.83361e-09	4.51016e-08
POMT1	369.389	-0.410175	0.110341	-3.71735	0.000201321	0.000467329
TIMM22	156.225	-0.410264	0.130805	-3.13646	0.00171002	0.00339025
CC2D1B	883.375	-0.410567	0.077771	-5.27917	1.29768e-07	4.99882e-07
FTSJ3	475.357	-0.410755	0.0894521	-4.5919	4.39224e-06	1.34032e-05
SIAH2	360.538	-0.410785	0.108666	-3.78026	0.000156665	0.000371243
PCYT2	963.537	-0.411063	0.137202	-2.99605	0.00273503	0.005216
CDK16	1215.77	-0.411503	0.0905884	-4.54255	5.55766e-06	1.66287e-05
DRG2	694.536	-0.4116	0.0902036	-4.56301	5.04247e-06	1.52137e-05
TAF8	832.977	-0.411736	0.0770606	-5.34301	9.14137e-08	3.60644e-07
RAB4B	219.816	-0.411966	0.118832	-3.46681	0.000526671	0.00114242
SLC35E1	1412.48	-0.41249	0.0738156	-5.58811	2.29551e-08	9.97078e-08
AMER1	286.172	-0.412711	0.102678	-4.01947	5.83298e-05	0.000147837
UTP3	196.568	-0.412908	0.0998701	-4.13445	3.55805e-05	9.33724e-05
SLC25A23	297.207	-0.413275	0.139188	-2.96918	0.00298595	0.00565234
TPBG	568.874	-0.413337	0.140133	-2.9496	0.00318185	0.00599166
ILDR1	186.137	-0.413963	0.133211	-3.10756	0.00188636	0.0037094
TBCC	171.769	-0.414103	0.106554	-3.88632	0.000101774	0.000248826
CCDC17	163.899	-0.414113	0.13142	-3.15106	0.00162678	0.00323941
SMIM7	759.028	-0.414207	0.072226	-5.73488	9.75805e-09	4.47667e-08
BCS1L	248.645	-0.414289	0.101649	-4.07569	4.58791e-05	0.000118242
PHLPP1	1253.69	-0.414464	0.120718	-3.43333	0.000596205	0.00128205
SOCS7	1321.99	-0.414514	0.0981627	-4.22273	2.41364e-05	6.5293e-05
ZDHHC24	447.968	-0.414602	0.0948961	-4.36901	1.24809e-05	3.53404e-05
MPDU1	293.899	-0.414665	0.110375	-3.75689	0.00017204	0.000404956
TANGO6	325.782	-0.414963	0.105307	-3.9405	8.13104e-05	0.000201874
EFNA4	148.736	-0.415095	0.143871	-2.88518	0.00391184	0.00724787
ZFAT	357.577	-0.41516	0.0901096	-4.60728	4.07967e-06	1.25274e-05
SURF4	1362.96	-0.415391	0.0836456	-4.96608	6.83209e-07	2.3615e-06
SLC35E2B	2596.97	-0.415529	0.0920432	-4.51451	6.34648e-06	1.88196e-05
SMYD5	421.045	-0.415533	0.100115	-4.15054	3.31696e-05	8.75145e-05
TKFC	667.3	-0.415585	0.107394	-3.86973	0.000108956	0.000264989
CCDC92	432.934	-0.415803	0.107709	-3.86044	0.000113184	0.000274515
CORO1C	710.428	-0.416063	0.101906	-4.08279	4.44973e-05	0.000114993
MIF4GD	145.33	-0.416567	0.129821	-3.20879	0.00133297	0.00269266
KMT5A	531.379	-0.416963	0.0836229	-4.98623	6.15683e-07	2.14153e-06
DVL3	2114.02	-0.416991	0.0650497	-6.41034	1.45193e-10	8.8998e-10
KDF1	269.833	-0.417066	0.14606	-2.85545	0.00429759	0.00790446
PABPN1	1590.83	-0.417075	0.080977	-5.15054	2.59736e-07	9.57649e-07
SUFU	706.536	-0.417095	0.0958291	-4.35248	1.34603e-05	3.79434e-05
GTF3C1	1729.87	-0.417179	0.0997071	-4.18405	2.86364e-05	7.63767e-05
PITPNC1	469.111	-0.417221	0.127559	-3.27081	0.00107238	0.00220362
CRKL	1515.72	-0.417495	0.0775768	-5.38169	7.37894e-08	2.96014e-07
HID1	1647	-0.417496	0.127596	-3.27203	0.00106779	0.00219444
POLR3K	116.53	-0.417661	0.134019	-3.11644	0.00183047	0.00360996
GCC1	356.373	-0.417869	0.0893173	-4.67847	2.89019e-06	9.05784e-06
EDEM2	317.665	-0.417904	0.0862936	-4.84282	1.2801e-06	4.22586e-06
TXLNA	1389.76	-0.417978	0.0697335	-5.99393	2.04832e-09	1.04671e-08
ZBED4	805.368	-0.418334	0.0774896	-5.39858	6.71705e-08	2.71064e-07
PLP2	500.646	-0.418509	0.14191	-2.94911	0.00318692	0.00599994
PSMD8	716.488	-0.418682	0.121807	-3.43725	0.000587653	0.00126489
CUX1	2040.86	-0.419614	0.0690853	-6.07385	1.24876e-09	6.57958e-09
MAML3	647.455	-0.419812	0.116785	-3.59475	0.000324708	0.000727879
USB1	896.963	-0.420038	0.0967884	-4.33976	1.42642e-05	3.996e-05
EBNA1BP2	263.784	-0.420055	0.101791	-4.12666	3.68074e-05	9.63198e-05
HDGF	2337.95	-0.420091	0.0825569	-5.0885	3.6091e-07	1.3029e-06
PHF5A	136.209	-0.420241	0.109437	-3.84004	0.000123015	0.000296322
WDR25	126.741	-0.42032	0.114145	-3.68233	0.000231109	0.000531162
RNF145	513.032	-0.420519	0.130125	-3.23165	0.0012308	0.00250405
PPP1R13B	828.266	-0.4206	0.0901894	-4.66352	3.10853e-06	9.69388e-06
AP1G2	2046.54	-0.420619	0.0887473	-4.73952	2.14228e-06	6.8366e-06
YBX1	1491.53	-0.420631	0.0996637	-4.22051	2.43755e-05	6.58592e-05
TNFAIP2	16149.9	-0.420737	0.135487	-3.10537	0.00190044	0.00373502
MUTYH	309.89	-0.421055	0.105098	-4.00631	6.16738e-05	0.00015573
ARMC6	461.654	-0.421215	0.108164	-3.89424	9.85064e-05	0.000241339
MPRIP	5227.7	-0.42137	0.0785783	-5.36242	8.21128e-08	3.26728e-07
HSD17B8	99.5155	-0.421412	0.148792	-2.83223	0.00462253	0.00845362
PRKCH	891.379	-0.421431	0.074281	-5.67347	1.39937e-08	6.25868e-08
CAMSAP1	982.385	-0.421541	0.0906847	-4.64842	3.34491e-06	1.03906e-05
RPL38	715.177	-0.421973	0.0878769	-4.80187	1.57193e-06	5.12025e-06
P4HTM	1098.59	-0.42227	0.100462	-4.20327	2.6309e-05	7.06178e-05
FAM57A	263.407	-0.422357	0.134805	-3.13309	0.00172976	0.00342785
AARS	935.813	-0.422516	0.100781	-4.1924	2.76015e-05	7.38174e-05
PPARGC1B	947.72	-0.422671	0.109935	-3.84474	0.000120682	0.000291113
PAM16	360.277	-0.422845	0.111552	-3.79056	0.000150306	0.000356844
PNRC1	1047.41	-0.42302	0.0940899	-4.49591	6.92723e-06	2.03985e-05
DHRS7B	230.247	-0.423443	0.102491	-4.13151	3.60383e-05	9.44754e-05
ASB13	329.898	-0.423468	0.123458	-3.43006	0.000603459	0.00129607
STAT3	2164.46	-0.423474	0.0742584	-5.7027	1.17925e-08	5.32824e-08
SAFB2	857.376	-0.424365	0.0640921	-6.62117	3.56373e-11	2.39233e-10
RPL23	1777.71	-0.424669	0.0927241	-4.57991	4.65168e-06	1.41387e-05
HECTD3	765.728	-0.424772	0.0911043	-4.66248	3.1242e-06	9.74103e-06
UBXN11	462.452	-0.424994	0.136277	-3.11861	0.00181703	0.00358668
RPL11	1402.64	-0.425502	0.0988382	-4.30503	1.6696e-05	4.63603e-05
DGCR8	1043.02	-0.425796	0.0717715	-5.93266	2.98073e-09	1.48447e-08
TBC1D8	1267.86	-0.426054	0.113222	-3.763	0.000167886	0.000396076
WASF2	2988.58	-0.426109	0.0637141	-6.68783	2.26511e-11	1.57079e-10
CLTA	508.713	-0.426283	0.097974	-4.35098	1.3553e-05	3.81801e-05
DNMT1	1488.35	-0.426491	0.0928583	-4.59292	4.37085e-06	1.33472e-05
ANKZF1	639.963	-0.426725	0.0891439	-4.78693	1.69354e-06	5.48899e-06
VCP	2319.59	-0.426913	0.067582	-6.31696	2.66752e-10	1.56754e-09
C19orf48	732.175	-0.427477	0.124774	-3.42601	0.000612523	0.00131377
TNS3	2519.04	-0.427909	0.116722	-3.66604	0.000246332	0.000563506
RUVBL1	373.341	-0.428143	0.0953906	-4.48832	7.17883e-06	2.10612e-05
TMEM11	163.559	-0.428218	0.105067	-4.07567	4.58822e-05	0.000118242
PSME2	496.321	-0.428292	0.0939624	-4.55813	5.16118e-06	1.55506e-05
LAMTOR2	143.226	-0.428929	0.12286	-3.49121	0.000480837	0.00104958
NDUFA8	93.1564	-0.429129	0.120256	-3.56845	0.000359104	0.000799293
KHNYN	2196.32	-0.429166	0.0682939	-6.28411	3.29735e-10	1.9034e-09
EP300	3436.58	-0.429289	0.0553354	-7.75794	8.63207e-15	1.01756e-13
CCDC97	640.761	-0.429576	0.0980938	-4.37923	1.19097e-05	3.38645e-05
CPSF4	520.641	-0.430003	0.0887273	-4.84635	1.25755e-06	4.15455e-06
NECAB3	791.17	-0.430172	0.132617	-3.24373	0.00117975	0.00240602
RANBP10	817.148	-0.43033	0.0790516	-5.44366	5.21961e-08	2.14764e-07
RPL6	1357.38	-0.430409	0.100573	-4.27957	1.87259e-05	5.16712e-05
PPP1R26	554.245	-0.430465	0.116275	-3.70214	0.000213791	0.000494388
COX6B1	478.325	-0.430623	0.105641	-4.07628	4.57626e-05	0.000117969
DPCD	60.9626	-0.430738	0.142207	-3.02896	0.00245399	0.00472499
ABCF2	306.097	-0.431234	0.0879008	-4.90592	9.29906e-07	3.14698e-06
TCF20	1543.58	-0.431422	0.0767864	-5.61847	1.92657e-08	8.47048e-08
C12orf43	196.3	-0.432054	0.087386	-4.9442	7.6456e-07	2.62265e-06
DCPS	165.384	-0.432635	0.126693	-3.41484	0.0006382	0.00136338
MAVS	5181	-0.432783	0.0702181	-6.1634	7.11983e-10	3.90417e-09
RASSF5	786.872	-0.433244	0.103797	-4.17396	2.99353e-05	7.96244e-05
ZNF764	177.387	-0.433393	0.115328	-3.75793	0.000171322	0.000403427
RPL14	1456.39	-0.433523	0.0829487	-5.2264	1.72842e-07	6.53112e-07
RNF213	20116.9	-0.434304	0.117449	-3.6978	0.000217473	0.00050231
RPSA	2930.04	-0.434337	0.0884781	-4.90897	9.15538e-07	3.10192e-06
QSOX1	6125.93	-0.434358	0.118038	-3.67983	0.000233393	0.000536062
RPUSD3	457.661	-0.434381	0.0911911	-4.76342	1.90342e-06	6.12366e-06
LARP1	3745.45	-0.434454	0.0591759	-7.34173	2.10851e-13	2.02195e-12
ZNF783	706.102	-0.434765	0.0859145	-5.06044	4.18289e-07	1.49322e-06
CYTH2	2532.26	-0.434976	0.0995661	-4.36871	1.2498e-05	3.53833e-05
DNMT3A	1554.94	-0.435072	0.0830164	-5.2408	1.59883e-07	6.06961e-07
KLHDC3	673.531	-0.435145	0.0960616	-4.52986	5.90237e-06	1.7608e-05
IRGQ	1443.19	-0.435416	0.0878066	-4.95881	7.09255e-07	2.44482e-06
TMEM110	47.6998	-0.435471	0.154032	-2.82714	0.00469655	0.00857655
C10orf35	60.641	-0.435814	0.152855	-2.85116	0.00435605	0.00800364
IVD	1257.39	-0.435829	0.0836291	-5.21145	1.87373e-07	7.03648e-07
MRPL57	218.924	-0.435867	0.107506	-4.05434	5.02753e-05	0.000128717
ILK	420.68	-0.435942	0.0958263	-4.54929	5.38279e-06	1.61493e-05
CNNM2	475.333	-0.435984	0.10046	-4.33989	1.42551e-05	3.9941e-05
PDCD7	498.584	-0.436084	0.086382	-5.04833	4.45698e-07	1.58338e-06
ZNHIT1	596.306	-0.436332	0.0864142	-5.04931	4.43406e-07	1.57619e-06
MT-CO3	15538.4	-0.436366	0.137739	-3.16808	0.00153451	0.00306781
PSEN2	222.303	-0.436633	0.131593	-3.31807	0.000906431	0.00188523
AP4S1	184.714	-0.436731	0.130108	-3.35667	0.000788864	0.00166049
MT-CYB	20013.2	-0.436775	0.14473	-3.01786	0.00254566	0.00488549
ANXA5	484.149	-0.437174	0.147545	-2.96298	0.00304673	0.0057538
RPL37A	1287.48	-0.43725	0.0885832	-4.93603	7.97282e-07	2.72587e-06
AKR7A2	334.48	-0.437282	0.115048	-3.80087	0.000144186	0.000343843
IMP4	343.048	-0.437282	0.0920389	-4.75106	2.02351e-06	6.48179e-06
DDB2	578.813	-0.437329	0.106488	-4.10682	4.01136e-05	0.000104244
AGPAT1	583.164	-0.437371	0.09656	-4.52953	5.91158e-06	1.76278e-05
CHTF8	945.154	-0.437507	0.0801258	-5.46024	4.75482e-08	1.96741e-07
SCAMP3	518.1	-0.437832	0.10683	-4.09841	4.16005e-05	0.000107926
DTYMK	336.64	-0.437944	0.117301	-3.73352	0.000188825	0.000440875
AFAP1	563.688	-0.43829	0.130427	-3.36043	0.000778205	0.00164041
TIMM50	615.626	-0.438297	0.111039	-3.94722	7.90637e-05	0.000196517
TECPR2	493.933	-0.438424	0.0845474	-5.18553	2.15397e-07	8.02054e-07
FAM53C	669.819	-0.439121	0.0852656	-5.15004	2.60425e-07	9.5959e-07
SIPA1L2	766.875	-0.439175	0.117018	-3.75306	0.00017469	0.000410536
JOSD1	777.837	-0.439223	0.0889586	-4.93738	7.9179e-07	2.70815e-06
DNAJC1	215.087	-0.439345	0.11654	-3.76989	0.000163317	0.000386019
SULT1A1	595.455	-0.439366	0.156735	-2.80324	0.00505916	0.00918545
SNU13	441.284	-0.440086	0.0808136	-5.44569	5.16044e-08	2.12528e-07
RNPS1	1804.04	-0.440418	0.0622443	-7.07564	1.48766e-12	1.23516e-11
EP400	3067.83	-0.440573	0.0568181	-7.75409	8.89768e-15	1.04677e-13
MUM1	1430.61	-0.44058	0.0762874	-5.77526	7.68328e-09	3.58451e-08
GRIPAP1	966.755	-0.44064	0.0713425	-6.17639	6.5583e-10	3.61989e-09
TRIM14	749.748	-0.440907	0.103062	-4.27805	1.88536e-05	5.19912e-05
ATPAF2	224.767	-0.441324	0.104658	-4.21681	2.47787e-05	6.68972e-05
POFUT2	974.645	-0.44146	0.0986218	-4.47629	7.59507e-06	2.21974e-05
RAB8A	516.758	-0.441495	0.0702286	-6.28654	3.24625e-10	1.87759e-09
LTBP1	890.204	-0.441496	0.129721	-3.40342	0.000665473	0.00141735
SF3A1	1222.59	-0.442018	0.0677256	-6.5266	6.72801e-11	4.33657e-10
RAB25	701.712	-0.442291	0.128904	-3.43115	0.000601023	0.00129115
RABEPK	146.914	-0.442463	0.108434	-4.08047	4.49452e-05	0.000116048
TMEM9	502.709	-0.442576	0.106747	-4.14601	3.38318e-05	8.90748e-05
CXorf40A	168.164	-0.442924	0.129365	-3.42383	0.000617462	0.00132356
DNAJC14	377.562	-0.443027	0.0960926	-4.61042	4.01861e-06	1.23507e-05
WBP1	295.919	-0.443378	0.113768	-3.8972	9.73102e-05	0.000238681
CLIC1	1491.57	-0.443397	0.0854106	-5.19136	2.08767e-07	7.7901e-07
GLYR1	1142.09	-0.443687	0.0640263	-6.92975	4.21574e-12	3.26933e-11
PPP1R10	1296.68	-0.443947	0.0644955	-6.88338	5.84503e-12	4.43764e-11
C1RL	866.796	-0.443981	0.0930251	-4.7727	1.81776e-06	5.86894e-06
ESPL1	668.346	-0.444075	0.14555	-3.05102	0.00228063	0.00441773
BNIP1	51.6468	-0.444105	0.148663	-2.98732	0.00281433	0.00535621
IRAK2	661.166	-0.444149	0.143524	-3.0946	0.00197079	0.00386208
DFFA	1095.72	-0.444378	0.0777619	-5.71459	1.09967e-08	4.99685e-08
PLK1	360.829	-0.444452	0.128272	-3.46493	0.000530373	0.0011496
TIAF1	204.438	-0.444691	0.131102	-3.39196	0.000693949	0.0014739
WHAMM	517.071	-0.444697	0.0996229	-4.46381	8.05159e-06	2.34461e-05
SERF2	1736.32	-0.445035	0.06573	-6.77065	1.28204e-11	9.24692e-11
RPL4	3267.26	-0.44534	0.0937604	-4.74976	2.03657e-06	6.51931e-06
ZDHHC18	1002.64	-0.4454	0.112306	-3.96594	7.31058e-05	0.000182609
ATG16L2	1278.82	-0.445834	0.10633	-4.19293	2.75369e-05	7.36558e-05
ALG1	228.295	-0.44609	0.111077	-4.01605	5.91821e-05	0.000149867
KDM2B	1041.42	-0.446239	0.0806056	-5.53608	3.09324e-08	1.31571e-07
TPCN1	2057.35	-0.44652	0.0993233	-4.49562	6.9366e-06	2.04219e-05
TBC1D2B	1518.5	-0.446524	0.0759085	-5.8824	4.0437e-09	1.96991e-08
CREB3	214.389	-0.446808	0.12997	-3.43778	0.000586503	0.00126288
SLC35C1	523.216	-0.4469	0.125073	-3.57311	0.000352763	0.00078627
TUBG1	306.374	-0.447273	0.102219	-4.37565	1.21073e-05	3.43655e-05
TSR2	260.869	-0.447478	0.10789	-4.14756	3.36035e-05	8.85136e-05
MYL6	2298.37	-0.447749	0.0715288	-6.2597	3.85721e-10	2.20493e-09
TIAM1	1549.7	-0.447756	0.113147	-3.95728	7.58087e-05	0.000188932
NEIL2	136.284	-0.447845	0.138149	-3.24176	0.00118793	0.00242159
PCGF1	99.5195	-0.448284	0.114971	-3.89911	9.65483e-05	0.000236904
ATP2B4	1781.8	-0.448295	0.130264	-3.44142	0.000578663	0.00124722
DDX56	906.864	-0.448422	0.0755821	-5.93291	2.97615e-09	1.48261e-08
GABARAP	56.1051	-0.448543	0.14519	-3.08934	0.00200599	0.00392626
RAB11FIP4	2215.27	-0.448907	0.11983	-3.74621	0.000179527	0.000420948
SPTAN1	3387.36	-0.449686	0.0710027	-6.33336	2.39879e-10	1.41908e-09
MRPL24	181.417	-0.450083	0.108251	-4.15779	3.21337e-05	8.50102e-05
DNASE1L1	329.821	-0.45027	0.113387	-3.97109	7.1544e-05	0.000178936
MVB12B	416.661	-0.450737	0.118582	-3.80107	0.00014407	0.000343659
C7orf49	577.985	-0.450861	0.0811909	-5.55309	2.8066e-08	1.20249e-07
RCE1	285.676	-0.450934	0.122737	-3.67399	0.00023879	0.000547104
RXRB	797.586	-0.451719	0.076117	-5.93454	2.94664e-09	1.46916e-08
ETS1	1456.68	-0.451933	0.120741	-3.74298	0.000181848	0.000425939
IL17RC	403.395	-0.452202	0.144036	-3.13951	0.00169231	0.0033589
LDLRAP1	527.355	-0.452412	0.102914	-4.39604	1.10242e-05	3.14482e-05
SND1	1791.58	-0.452526	0.0702719	-6.43963	1.19762e-10	7.43665e-10
HCN3	345.508	-0.452814	0.138381	-3.27223	0.00106704	0.00219315
MOV10	1218.05	-0.452818	0.0832782	-5.43742	5.40579e-08	2.21958e-07
PRMT7	746.95	-0.453003	0.0832115	-5.444	5.20976e-08	2.14409e-07
SLC35F6	701.752	-0.45338	0.100295	-4.52045	6.17075e-06	1.83417e-05
SDHAF4	83.7625	-0.453386	0.137268	-3.30293	0.000956794	0.0019825
DHRS1	224.635	-0.454369	0.104393	-4.35248	1.34608e-05	3.79434e-05
SLC2A10	939.625	-0.454457	0.117785	-3.85835	0.000114153	0.000276752
KPTN	129.715	-0.455082	0.148286	-3.06894	0.00214819	0.00417861
ANXA11	3847.92	-0.455194	0.0931437	-4.88701	1.02378e-06	3.43426e-06
GNL3L	712.155	-0.455315	0.0751974	-6.05493	1.40476e-09	7.33576e-09
DLGAP4	1929.12	-0.455429	0.0785268	-5.79967	6.64461e-09	3.126e-08
FLAD1	552.276	-0.455617	0.0955926	-4.76624	1.87694e-06	6.04674e-06
TUSC2	213.984	-0.455639	0.120345	-3.7861	0.000153028	0.000363161
AP2A2	1006.79	-0.455863	0.084779	-5.37708	7.57041e-08	3.03281e-07
CINP	210.51	-0.456001	0.100213	-4.55033	5.35612e-06	1.60747e-05
PCBP1	1654.4	-0.45605	0.0693181	-6.5791	4.73319e-11	3.11687e-10
CCDC167	49.2982	-0.4563	0.163632	-2.78857	0.00529418	0.00958158
SLC12A7	2208.32	-0.456396	0.136101	-3.35337	0.000798353	0.00167887
THG1L	90.0206	-0.456455	0.131422	-3.47319	0.000514309	0.0011178
SSBP3	459.98	-0.456506	0.100303	-4.55128	5.33216e-06	1.6011e-05
ACVR1	301.848	-0.456755	0.104483	-4.37156	1.2336e-05	3.49582e-05
SUV39H1	131.37	-0.456811	0.131193	-3.48199	0.000497704	0.00108331
PFAS	683.379	-0.456814	0.108687	-4.20304	2.6335e-05	7.0666e-05
AATF	509.065	-0.457002	0.0956179	-4.77947	1.75762e-06	5.68518e-06
SF3B2	1496.21	-0.457057	0.0652093	-7.00908	2.39889e-12	1.93452e-11
BCAT2	1857.38	-0.457138	0.131444	-3.47782	0.000505501	0.00109934
DNAJC17	335.951	-0.457332	0.102846	-4.44676	8.7177e-06	2.52483e-05
DPH7	546.477	-0.457374	0.0942958	-4.85042	1.23203e-06	4.07861e-06
NDUFS6	151.023	-0.457506	0.121956	-3.75141	0.000175844	0.000413138
POMT2	490.267	-0.457762	0.0955274	-4.79194	1.65177e-06	5.36446e-06
PPARD	1227.1	-0.457764	0.0998369	-4.58512	4.53734e-06	1.38245e-05
ENGASE	3376.08	-0.458125	0.129719	-3.53167	0.000412943	0.00091051
PVR	394.949	-0.458447	0.138362	-3.3134	0.000921705	0.00191362
ZBTB4	1731.33	-0.458458	0.0940305	-4.87563	1.0846e-06	3.628e-06
MON1B	909.903	-0.459168	0.0646536	-7.10197	1.22987e-12	1.03329e-11
TMEM54	585.005	-0.459214	0.131929	-3.48077	0.000499983	0.00108814
DNAJC11	748.281	-0.459297	0.072931	-6.29769	3.0211e-10	1.75832e-09
LLGL2	2536.14	-0.459474	0.114363	-4.01767	5.87763e-05	0.000148904
F2R	209.455	-0.459583	0.140126	-3.27979	0.00103884	0.00213892
TBX19	146.084	-0.459612	0.154632	-2.97229	0.00295586	0.00560261
MAGED1	987.523	-0.459668	0.118021	-3.89478	9.82859e-05	0.000240832
ARL8A	309.399	-0.459695	0.105782	-4.34569	1.38836e-05	3.89975e-05
CYB561D1	557.184	-0.46017	0.0787651	-5.84231	5.14822e-09	2.46709e-08
RNF181	201.472	-0.4602	0.102069	-4.50873	6.52168e-06	1.92872e-05
MMAB	265.704	-0.46023	0.11325	-4.06385	4.82698e-05	0.000123889
XPC	775.869	-0.46029	0.0833835	-5.52016	3.38695e-08	1.43063e-07
KRT18	3380.13	-0.460307	0.138731	-3.31798	0.000906713	0.00188538
ZFYVE21	722.714	-0.460806	0.0816071	-5.64664	1.63613e-08	7.27694e-08
WTIP	696.701	-0.46097	0.139521	-3.30395	0.000953338	0.00197559
LAMB1	2518.62	-0.461177	0.106681	-4.32297	1.53943e-05	4.29759e-05
FAM160A2	656.21	-0.461318	0.0917849	-5.02607	5.00622e-07	1.76422e-06
CASZ1	1884.52	-0.461329	0.119721	-3.85337	0.000116504	0.000282025
ACTG1	15907.1	-0.461329	0.07915	-5.82855	5.5911e-09	2.66124e-08
MAN2A2	1386.9	-0.461584	0.0885129	-5.21488	1.83933e-07	6.91907e-07
PPP2R1A	2358.93	-0.461686	0.0733916	-6.29072	3.16001e-10	1.83312e-09
NARF	1386.6	-0.461707	0.10057	-4.59092	4.41299e-06	1.34595e-05
PNPLA2	2780.82	-0.461975	0.14199	-3.25357	0.00113965	0.00233097
MRPL43	269.422	-0.462149	0.0932047	-4.95843	7.10644e-07	2.44818e-06
SMG6	1194.82	-0.462174	0.0710509	-6.50483	7.77824e-11	4.95554e-10
HNRNPUL1	2666.34	-0.462176	0.0680366	-6.79305	1.09788e-11	8.00047e-11
TK2	427.4	-0.462176	0.0913264	-5.06071	4.177e-07	1.49223e-06
PSPN	86.0852	-0.462606	0.166731	-2.77457	0.0055274	0.00997487
WDR55	818.159	-0.462671	0.0753773	-6.13807	8.35312e-10	4.52696e-09
LMBR1L	1066.38	-0.462921	0.0773833	-5.98218	2.20172e-09	1.11959e-08
ERGIC1	1656.52	-0.463019	0.0693163	-6.6798	2.39262e-11	1.65272e-10
GSTK1	995.064	-0.46313	0.0729732	-6.34658	2.20159e-10	1.31299e-09
TMEM223	151.14	-0.463311	0.123628	-3.74764	0.000178507	0.00041867
DUSP22	434.349	-0.463324	0.101338	-4.57207	4.82939e-06	1.46258e-05
MYO10	960.017	-0.463355	0.14732	-3.14524	0.00165952	0.00329939
H2AFJ	375.069	-0.46398	0.108483	-4.277	1.89427e-05	5.22286e-05
ZNRF3	413.215	-0.464023	0.162111	-2.86237	0.0042049	0.00774771
CORO2A	984.417	-0.464836	0.129179	-3.5984	0.000320179	0.000718458
MED22	679.042	-0.464899	0.0966568	-4.80979	1.51092e-06	4.93611e-06
FANCE	188.192	-0.464988	0.141214	-3.29279	0.000991985	0.0020506
CACFD1	573.584	-0.465061	0.130039	-3.57631	0.000348474	0.000777497
PODXL	801.243	-0.465117	0.118938	-3.91058	9.2075e-05	0.00022678
TEX264	539.892	-0.465261	0.103007	-4.5168	6.27808e-06	1.86387e-05
DOLPP1	191.337	-0.465306	0.133456	-3.4866	0.000489206	0.00106689
IRF6	1754.41	-0.465425	0.121675	-3.82515	0.000130694	0.000313533
CDK11A	37.8603	-0.465627	0.15715	-2.96295	0.00304705	0.0057538
TRAF3IP2	314.63	-0.465979	0.0994311	-4.68645	2.77982e-06	8.73057e-06
PCNT	1941.64	-0.466247	0.0861152	-5.41423	6.1554e-08	2.49771e-07
SNX17	718.618	-0.466265	0.0726706	-6.41614	1.39771e-10	8.59134e-10
TLDC1	1212.44	-0.466348	0.0969466	-4.81036	1.50658e-06	4.92284e-06
GPATCH4	273.261	-0.466594	0.0957135	-4.8749	1.08864e-06	3.63947e-06
ALG3	372.728	-0.466657	0.0955687	-4.88295	1.04512e-06	3.50062e-06
TPM4	3831.41	-0.46674	0.0969996	-4.81177	1.496e-06	4.89007e-06
SLC3A2	1108.2	-0.466771	0.0971669	-4.80381	1.55677e-06	5.07649e-06
FRMD4A	673.741	-0.467244	0.123399	-3.78646	0.00015281	0.000362692
MCM5	1024.24	-0.467387	0.117919	-3.96364	7.38155e-05	0.000184199
SHISA5	2947.13	-0.467779	0.100221	-4.66748	3.0492e-06	9.52402e-06
NELFE	278.583	-0.467955	0.0981997	-4.76533	1.88541e-06	6.07291e-06
KIF18B	589.553	-0.468124	0.138134	-3.38891	0.000701709	0.00148948
HYOU1	1581.97	-0.468778	0.0997805	-4.69809	2.62608e-06	8.27277e-06
BTN3A2	591.491	-0.468972	0.130927	-3.58192	0.000341074	0.000762047
WDR1	2556.52	-0.469182	0.0649648	-7.22209	5.11937e-13	4.57469e-12
ABHD15	491.217	-0.469281	0.124616	-3.76581	0.00016601	0.000391966
HES1	910.797	-0.469394	0.102734	-4.56904	4.89974e-06	1.48211e-05
TARSL2	133.644	-0.469507	0.130313	-3.60291	0.000314679	0.000707376
CDC42BPB	2371.74	-0.469561	0.0673054	-6.97658	3.02461e-12	2.39941e-11
UBC	4278.1	-0.469571	0.0883559	-5.31454	1.06926e-07	4.17177e-07
STEAP3	909.626	-0.469729	0.128227	-3.66325	0.000249034	0.000569136
MMS19	725.608	-0.469968	0.0829761	-5.6639	1.47974e-08	6.60806e-08
ENO2	846.753	-0.47003	0.156145	-3.01021	0.00261068	0.00499938
RNF130	246.95	-0.470075	0.156939	-2.99527	0.00274204	0.0052271
MAN1B1	962.414	-0.470228	0.0911322	-5.15985	2.47154e-07	9.13361e-07
CUTA	416.191	-0.470298	0.10491	-4.48289	7.3639e-06	2.15682e-05
TMEM229B	309.998	-0.470478	0.142399	-3.30394	0.000953345	0.00197559
CACNB3	999.992	-0.470876	0.108271	-4.34905	1.36727e-05	3.84804e-05
CAD	1473.74	-0.471231	0.0901724	-5.22589	1.73315e-07	6.54659e-07
GPANK1	204.501	-0.471658	0.115425	-4.08627	4.38355e-05	0.000113332
DCAKD	835.147	-0.471667	0.0798891	-5.90403	3.54727e-09	1.74445e-08
ZNF324B	190.687	-0.471716	0.122304	-3.85692	0.000114826	0.000278153
SLC25A20	74.6656	-0.47184	0.15703	-3.00477	0.00265781	0.00507971
SRA1	240.299	-0.472229	0.108396	-4.3565	1.3216e-05	3.72903e-05
POLR2J2	229.441	-0.472434	0.132704	-3.56006	0.000370771	0.000823392
NDUFB9	251.658	-0.472452	0.113051	-4.17911	2.92656e-05	7.7937e-05
ALKBH5	927.924	-0.472512	0.0846451	-5.58227	2.37397e-08	1.02761e-07
NUTF2	511.745	-0.472816	0.0908315	-5.20542	1.93555e-07	7.25318e-07
FOXK2	1589.66	-0.473268	0.0761651	-6.21372	5.17452e-10	2.89599e-09
DNAJA3	719.006	-0.473659	0.0758655	-6.24341	4.28127e-10	2.42922e-09
TOMM22	315.526	-0.473849	0.0992099	-4.77623	1.78611e-06	5.77204e-06
PSMD4	787.982	-0.473997	0.098954	-4.79007	1.66724e-06	5.41069e-06
ENTPD7	535.361	-0.474217	0.126119	-3.76008	0.000169862	0.000400309
JMJD7	133.414	-0.474484	0.141545	-3.35218	0.000801769	0.00168484
TINF2	337.864	-0.474703	0.0913111	-5.19875	2.00632e-07	7.50403e-07
STK19	229.148	-0.474777	0.105775	-4.48856	7.17065e-06	2.10407e-05
ESRP2	2080.96	-0.474921	0.113466	-4.18558	2.8444e-05	7.5898e-05
DUSP6	915.508	-0.475139	0.134366	-3.53614	0.000406015	0.000896241
SPACA6	492.204	-0.475185	0.139944	-3.39553	0.000684964	0.0014564
AHCY	754.826	-0.475861	0.0983836	-4.83679	1.31952e-06	4.34704e-06
LPCAT4	1003.01	-0.476394	0.105954	-4.49623	6.91695e-06	2.03742e-05
ITPR2	936.001	-0.476768	0.118224	-4.03274	5.51295e-05	0.000140351
RAB13	298.741	-0.476798	0.145922	-3.26748	0.0010851	0.00222715
CLK3	1128.66	-0.476814	0.0708324	-6.73158	1.6783e-11	1.18731e-10
KIFC1	327.996	-0.477111	0.143142	-3.33314	0.000858727	0.00179363
KRTCAP3	215.93	-0.477258	0.146569	-3.2562	0.00112915	0.0023103
AKR1B1	773.95	-0.477296	0.168163	-2.83829	0.00453564	0.0083042
ITPA	553.37	-0.477668	0.0877862	-5.44127	5.29035e-08	2.17573e-07
SHANK2	1347.61	-0.477692	0.148625	-3.21409	0.0013086	0.00264921
PRCC	774.981	-0.478073	0.072975	-6.55119	5.70795e-11	3.70481e-10
TMEM222	516.611	-0.478119	0.0842127	-5.67752	1.36662e-08	6.12149e-08
ZNF174	81.8488	-0.478177	0.138898	-3.44265	0.000576043	0.00124202
UTRN	1491.88	-0.4784	0.129209	-3.70253	0.000213462	0.000493693
OGDH	1196.59	-0.478443	0.0842184	-5.68099	1.33921e-08	6.00941e-08
USP22	3010.46	-0.478452	0.0788164	-6.07046	1.27542e-09	6.71006e-09
NAPA	867.764	-0.478457	0.0882184	-5.42355	5.8427e-08	2.38509e-07
RPL27	806.696	-0.478613	0.0938458	-5.09999	3.39663e-07	1.23022e-06
MSTO1	199.792	-0.47909	0.140754	-3.40373	0.000664717	0.00141591
NFKB1	718.251	-0.479102	0.0698148	-6.86247	6.76818e-12	5.09201e-11
GCN1	4891.63	-0.479214	0.0794964	-6.02812	1.65877e-09	8.57842e-09
ZNF341	260.81	-0.479254	0.122735	-3.90478	9.43114e-05	0.000231802
SPATA5L1	242.008	-0.479284	0.113443	-4.22488	2.39067e-05	6.47014e-05
STOML1	178.597	-0.479361	0.145452	-3.29567	0.000981867	0.00203077
DDX27	645.8	-0.479743	0.0804706	-5.96173	2.49586e-09	1.25792e-08
PDK2	431.591	-0.479889	0.103393	-4.64142	3.4602e-06	1.07261e-05
HNRNPM	1815.47	-0.479956	0.0594437	-8.07412	6.79638e-16	9.52736e-15
PYCR2	409.878	-0.480261	0.0797566	-6.02158	1.72727e-09	8.91438e-09
NDUFA3	278.739	-0.480376	0.112557	-4.26782	1.97389e-05	5.42119e-05
FKBP9	902.271	-0.480427	0.0974452	-4.93023	8.21333e-07	2.80213e-06
WDR62	347.781	-0.480674	0.170374	-2.82129	0.00478308	0.00872101
H6PD	2328.8	-0.480696	0.090521	-5.31033	1.09429e-07	4.26282e-07
MBOAT7	2829.79	-0.481421	0.109531	-4.39529	1.10624e-05	3.15519e-05
ZNF646	873.576	-0.481557	0.0962353	-5.00396	5.61652e-07	1.96523e-06
PGAM1	562.153	-0.481802	0.113516	-4.24434	2.19242e-05	5.97209e-05
FGFRL1	324.906	-0.48355	0.173305	-2.79017	0.00526801	0.00953979
ARFGAP2	1038.3	-0.48403	0.0718944	-6.73252	1.66749e-11	1.1805e-10
FKBP1C	67.6148	-0.484109	0.137619	-3.51776	0.000435213	0.000955789
AKIRIN2	362.917	-0.484186	0.0869595	-5.56795	2.57753e-08	1.10896e-07
LMCD1	174.235	-0.484212	0.15897	-3.04593	0.00231962	0.00448979
CDC45	173.823	-0.485154	0.156237	-3.10524	0.00190124	0.00373616
NFATC2	369.162	-0.485425	0.156539	-3.10098	0.00192879	0.00378693
GDF11	246.112	-0.485925	0.120745	-4.02439	5.71241e-05	0.000145052
NADK	1364.49	-0.486433	0.0913883	-5.32271	1.02233e-07	4.00019e-07
FICD	84.4242	-0.486703	0.126754	-3.83974	0.000123166	0.000296604
PPP4C	778.421	-0.486857	0.111605	-4.36233	1.28685e-05	3.6368e-05
SERPINH1	1771.35	-0.486951	0.133635	-3.64389	0.000268553	0.000610537
TMEM104	375.79	-0.487028	0.109512	-4.44726	8.69714e-06	2.52011e-05
GPI	3353.87	-0.487067	0.0912107	-5.34002	9.29358e-08	3.66158e-07
ELP5	176.602	-0.487107	0.118411	-4.1137	3.89362e-05	0.000101379
RAB17	308.794	-0.48729	0.156304	-3.11758	0.00182341	0.00359725
SMAD3	3666.43	-0.487378	0.107753	-4.5231	6.09406e-06	1.8129e-05
EHMT2	1229.68	-0.487743	0.0862775	-5.65319	1.57497e-08	7.01733e-08
ZNF324	328.184	-0.487887	0.102592	-4.75563	1.97832e-06	6.3513e-06
BAIAP2L1	1031.36	-0.488304	0.103178	-4.73265	2.21605e-06	7.05926e-06
CALM3	1834.33	-0.488339	0.0777506	-6.28085	3.36733e-10	1.94189e-09
UQCRHL	115.224	-0.488472	0.148988	-3.2786	0.00104322	0.0021472
SRGAP3	793.462	-0.488487	0.175018	-2.79106	0.00525352	0.0095158
LGMN	769.881	-0.488519	0.114708	-4.25879	2.05532e-05	5.62558e-05
UROD	197.904	-0.488577	0.106207	-4.60024	4.22006e-06	1.29312e-05
HIP1R	1752.21	-0.488746	0.108235	-4.51561	6.31344e-06	1.87342e-05
ZNF101	484.704	-0.488832	0.101269	-4.82706	1.38565e-06	4.54539e-06
SIRT2	814.918	-0.488942	0.115292	-4.24091	2.22611e-05	6.05918e-05
DSE	347.928	-0.489039	0.134358	-3.63981	0.000272841	0.000619087
EGLN2	522.626	-0.489086	0.11122	-4.39747	1.0952e-05	3.12624e-05
NYNRIN	1780.41	-0.489219	0.134162	-3.64648	0.000265861	0.000604963
POLR2J3	632.726	-0.489312	0.121208	-4.03697	5.41455e-05	0.000137945
NDE1	589.975	-0.489433	0.106915	-4.57778	4.69939e-06	1.42689e-05
CLCN2	272.439	-0.489436	0.121835	-4.01721	5.88924e-05	0.000149177
SERPINB9	323.273	-0.489466	0.173921	-2.8143	0.0048884	0.00889741
PGM1	278.745	-0.49011	0.155692	-3.14795	0.00164421	0.00327117
SLC7A1	1054.72	-0.490553	0.124149	-3.95132	7.77213e-05	0.000193426
PRDX2	873.18	-0.490865	0.112254	-4.3728	1.22664e-05	3.47779e-05
LDLRAD4	625.356	-0.491541	0.177151	-2.7747	0.00552521	0.00997206
APOBEC3G	644.536	-0.492247	0.153376	-3.20942	0.00133004	0.00268735
MTG2	586.563	-0.492314	0.0973461	-5.05736	4.25103e-07	1.51479e-06
RPS12	1066.09	-0.492404	0.109068	-4.51466	6.34189e-06	1.88092e-05
P4HB	5908.85	-0.49246	0.0859088	-5.73236	9.9042e-09	4.53664e-08
YJEFN3	255.322	-0.492502	0.160015	-3.07785	0.00208501	0.00406423
GRB2	1333.9	-0.492723	0.073944	-6.66346	2.67453e-11	1.83168e-10
HIST1H4E	330.012	-0.492726	0.147632	-3.33754	0.000845233	0.00176817
ELK1	427.853	-0.49278	0.0994598	-4.95457	7.24917e-07	2.49491e-06
GGT7	514.091	-0.492824	0.124805	-3.94874	7.85642e-05	0.000195366
FAHD1	194.524	-0.492828	0.117418	-4.1972	2.70233e-05	7.23589e-05
PDAP1	767.589	-0.492919	0.0928766	-5.30725	1.11291e-07	4.32963e-07
NAT6	111.713	-0.49332	0.159729	-3.08847	0.00201187	0.00393559
GALT	200.32	-0.493363	0.114714	-4.3008	1.70182e-05	4.72325e-05
HOXA3	187.18	-0.493458	0.160071	-3.08274	0.00205102	0.00400328
AFMID	730.074	-0.493535	0.0933027	-5.28961	1.22578e-07	4.73944e-07
SQSTM1	3818.32	-0.494326	0.108656	-4.54944	5.37891e-06	1.61404e-05
RRNAD1	455.547	-0.494862	0.101994	-4.85186	1.22306e-06	4.05198e-06
GOLGA2	1176.8	-0.495108	0.0785272	-6.30492	2.88342e-10	1.68263e-09
WDR34	505.606	-0.495172	0.170652	-2.90164	0.0037121	0.00690609
EPAS1	3080.7	-0.495219	0.108631	-4.55875	5.14596e-06	1.551e-05
CRIM1	1728.69	-0.495603	0.108782	-4.55591	5.21586e-06	1.56912e-05
ANKMY1	1106.46	-0.495729	0.0926054	-5.35313	8.64439e-08	3.42417e-07
DHX30	1409.7	-0.495855	0.0745772	-6.64889	2.9532e-11	2.00693e-10
APBB3	312.049	-0.496179	0.113706	-4.3637	1.27879e-05	3.61575e-05
BACE2	805.535	-0.496525	0.117863	-4.21275	2.52284e-05	6.80072e-05
DHX58	324.929	-0.496548	0.122903	-4.04016	5.34145e-05	0.00013628
URM1	458.889	-0.496845	0.10375	-4.78887	1.67719e-06	5.44101e-06
IFNAR2	658.878	-0.496929	0.117699	-4.22203	2.42115e-05	6.54862e-05
BLCAP	4164.64	-0.497051	0.109728	-4.52984	5.90296e-06	1.7608e-05
TLE2	1317.56	-0.497105	0.15652	-3.17597	0.00149334	0.00299194
MTHFD1L	462.853	-0.497166	0.105648	-4.70585	2.52807e-06	7.98111e-06
CHFR	1714.62	-0.497279	0.0740187	-6.71829	1.83875e-11	1.29086e-10
NOP56	821.961	-0.497722	0.0785347	-6.3376	2.33372e-10	1.38244e-09
ATP5G2	813.849	-0.497778	0.0799703	-6.22454	4.82971e-10	2.71681e-09
SKIV2L	985.553	-0.497941	0.0890289	-5.59302	2.23148e-08	9.71417e-08
ALDOC	170.96	-0.498021	0.172678	-2.8841	0.00392536	0.00727064
RPL36AL	178.003	-0.498054	0.122706	-4.05893	4.92991e-05	0.000126436
MMP24-AS1	705.027	-0.498223	0.107914	-4.61684	3.89624e-06	1.1985e-05
IDH3B	379.19	-0.498379	0.0879498	-5.66663	1.45636e-08	6.50532e-08
AMOTL1	941.845	-0.498694	0.118761	-4.19915	2.67923e-05	7.18168e-05
SIL1	292.449	-0.498696	0.0846244	-5.89305	3.7913e-09	1.85258e-08
SEC24C	1641.75	-0.498849	0.0773141	-6.45223	1.10213e-10	6.89316e-10
SMARCD2	1046.95	-0.498884	0.0868642	-5.74326	9.28702e-09	4.27392e-08
PINK1	510.473	-0.498999	0.0874073	-5.7089	1.13709e-08	5.15356e-08
CNTROB	537.732	-0.499263	0.102204	-4.88496	1.03449e-06	3.46895e-06
ATXN2L	3584.98	-0.499782	0.0869471	-5.74812	9.02408e-09	4.16052e-08
GSTZ1	321.12	-0.499847	0.105994	-4.71583	2.40729e-06	7.62574e-06
ZNF48	208.746	-0.499957	0.134107	-3.72805	0.000192965	0.000449602
EPN1	2368.41	-0.500025	0.0889877	-5.61903	1.9203e-08	8.44712e-08
CFL1	3546.34	-0.500123	0.0746668	-6.69807	2.11192e-11	1.47092e-10
SRRM2	19110.2	-0.500247	0.0773427	-6.46793	9.93557e-11	6.24871e-10
HIST1H1C	850.995	-0.500358	0.120402	-4.15574	3.24241e-05	8.57326e-05
SLC25A29	1520.27	-0.50054	0.118166	-4.23589	2.27645e-05	6.19048e-05
KLC1	1727.35	-0.500729	0.0777165	-6.44302	1.17121e-10	7.28233e-10
SLC23A3	84.7861	-0.501165	0.178999	-2.79982	0.00511306	0.00927662
SH3GLB2	4295.85	-0.501488	0.10942	-4.58314	4.58037e-06	1.39411e-05
SLC35A2	423.143	-0.501573	0.111123	-4.51366	6.37191e-06	1.88855e-05
GBA2	961.39	-0.501845	0.0875444	-5.73246	9.89834e-09	4.53513e-08
LAGE3	112.939	-0.501876	0.170745	-2.93933	0.00328921	0.00617406
SLC39A7	903.711	-0.501878	0.10185	-4.92762	8.32365e-07	2.83702e-06
PSMG3	257.558	-0.502076	0.121751	-4.1238	3.72665e-05	9.74054e-05
ITGA8	192.12	-0.502484	0.173559	-2.89518	0.00378936	0.00704017
PABPC4	3559.26	-0.502558	0.0996348	-5.044	4.55899e-07	1.61766e-06
FXYD3	1628.75	-0.50261	0.155477	-3.23269	0.00122629	0.00249518
EHMT1	2787.77	-0.502621	0.0755629	-6.65169	2.89742e-11	1.97282e-10
MRPL38	121.377	-0.502705	0.140418	-3.58006	0.000343515	0.000767211
ANAPC2	946.153	-0.503192	0.10321	-4.8754	1.08588e-06	3.6316e-06
POLR2A	4253.8	-0.503414	0.0733584	-6.86238	6.77204e-12	5.09275e-11
C6orf136	229.971	-0.503429	0.121399	-4.14691	3.36994e-05	8.87528e-05
CBR1	255.291	-0.503601	0.125026	-4.02798	5.62583e-05	0.000142977
CEP250	1458.02	-0.503797	0.0852946	-5.90655	3.49352e-09	1.72042e-08
H1F0	1304.84	-0.504105	0.132652	-3.80021	0.000144572	0.000344578
HM13	2105.07	-0.504261	0.0744812	-6.77031	1.28504e-11	9.26477e-11
GDI1	1268.28	-0.504265	0.0820355	-6.14691	7.90065e-10	4.3029e-09
AURKB	216.182	-0.504453	0.159507	-3.16258	0.0015638	0.00312318
APOBEC3F	253.591	-0.504696	0.136943	-3.68544	0.00022831	0.000525346
ATF4	1204.3	-0.504704	0.070489	-7.16003	8.06582e-13	6.98412e-12
LASP1	3970.9	-0.504786	0.0940357	-5.36803	7.96031e-08	3.17746e-07
VPS37C	722.163	-0.504818	0.0972726	-5.18972	2.10607e-07	7.85046e-07
GBF1	1209.02	-0.504877	0.0739533	-6.82696	8.67313e-12	6.41841e-11
FLVCR2	173.141	-0.504925	0.142761	-3.53684	0.00040494	0.000893981
ABCB8	686.695	-0.504927	0.0991816	-5.09093	3.56311e-07	1.28708e-06
CDCA4	281.377	-0.505019	0.133448	-3.78438	0.000154093	0.000365443
SPECC1L	369.869	-0.505795	0.0985653	-5.13157	2.87343e-07	1.05305e-06
TALDO1	690.841	-0.506052	0.101192	-5.00092	5.70573e-07	1.99406e-06
EEF1B2	462.711	-0.506201	0.10597	-4.77685	1.78065e-06	5.75546e-06
DIS3L2	699.626	-0.50653	0.0822475	-6.1586	7.33902e-10	4.01812e-09
MFHAS1	712.345	-0.506694	0.130476	-3.88344	0.000102989	0.000251449
GNL1	789.534	-0.507059	0.09056	-5.59916	2.15399e-08	9.40237e-08
CAPZB	1305.02	-0.507086	0.067037	-7.56427	3.90059e-14	4.15379e-13
CREBBP	2757.16	-0.507116	0.0653597	-7.75886	8.56985e-15	1.0109e-13
MTCH1	1754.58	-0.507144	0.0795765	-6.37303	1.8533e-10	1.1166e-09
BTBD6	504.221	-0.507189	0.125053	-4.05579	4.9966e-05	0.000127981
PEX5	435.837	-0.507308	0.0823235	-6.16236	7.16665e-10	3.92862e-09
TMEM140	167.856	-0.508192	0.156656	-3.244	0.00117862	0.00240399
FHL2	1089.89	-0.508518	0.141379	-3.59684	0.000322103	0.0007225
ZMYND19	260.5	-0.508639	0.135087	-3.76526	0.000166373	0.00039277
TIMM10	69.9025	-0.509177	0.16276	-3.1284	0.00175761	0.00347833
FAM219A	531.718	-0.509232	0.111502	-4.56702	4.94715e-06	1.49465e-05
TSPAN15	812.797	-0.509299	0.112857	-4.51276	6.39882e-06	1.89621e-05
DIXDC1	117.004	-0.509385	0.176151	-2.89176	0.00383096	0.00711128
WDR66	134.475	-0.510138	0.18251	-2.79512	0.00518803	0.00940587
JRK	1845.35	-0.510633	0.0913843	-5.58775	2.30031e-08	9.98672e-08
GPT2	830.436	-0.510751	0.139963	-3.64919	0.000263066	0.000598989
B4GALT3	739.359	-0.510758	0.109879	-4.64835	3.34605e-06	1.03923e-05
BCKDK	423.994	-0.511489	0.123859	-4.12962	3.63364e-05	9.51862e-05
HAUS8	138.785	-0.511516	0.121517	-4.20941	2.56034e-05	6.89127e-05
TRAPPC12	1521.91	-0.511707	0.0734532	-6.96644	3.25068e-12	2.5672e-11
MCM7	1290.26	-0.511881	0.0878542	-5.82648	5.66093e-09	2.68867e-08
MICA	143.537	-0.512093	0.165217	-3.09952	0.00193833	0.00380269
UCK1	231.363	-0.512233	0.118321	-4.32918	1.49663e-05	4.1854e-05
MDH2	891.135	-0.512804	0.0931557	-5.50481	3.69575e-08	1.55437e-07
RHBDD2	597.231	-0.512815	0.0944057	-5.43204	5.57146e-08	2.28229e-07
PPP1R15A	1447.38	-0.512881	0.149835	-3.42297	0.00061942	0.00132727
PCDHGB7	87.4778	-0.512916	0.183931	-2.78864	0.00529304	0.0095805
WWC3	732.033	-0.51292	0.110859	-4.62678	3.714e-06	1.14638e-05
GADD45B	200.089	-0.512932	0.171628	-2.98863	0.00280236	0.00533631
DCTN1	1107.3	-0.513095	0.0678073	-7.56696	3.8207e-14	4.07858e-13
FAM117A	189.277	-0.513234	0.144497	-3.55186	0.000382512	0.000847544
TIMM17B	271.289	-0.513266	0.0929413	-5.52247	3.3426e-08	1.41427e-07
ALOX5	1305.76	-0.513343	0.147306	-3.48487	0.00049237	0.00107276
EIF3I	680.892	-0.513345	0.095929	-5.35131	8.7322e-08	3.45507e-07
TMEM141	159.478	-0.513609	0.167538	-3.06563	0.0021721	0.00422326
SFXN3	574.084	-0.514005	0.114127	-4.50381	6.67457e-06	1.96998e-05
LIMK2	1229.5	-0.514186	0.0952393	-5.39889	6.70561e-08	2.70727e-07
NDUFS2	886.568	-0.514903	0.107197	-4.80334	1.5604e-06	5.08559e-06
ARL10	331.053	-0.515024	0.155169	-3.31912	0.000903024	0.00187859
NUDC	394.467	-0.515207	0.0977846	-5.26879	1.37326e-07	5.25781e-07
CTBP2	868.795	-0.515594	0.0942657	-5.46958	4.51092e-08	1.87045e-07
MEN1	524.969	-0.515746	0.0960831	-5.3677	7.97465e-08	3.18246e-07
CRTAP	1024.24	-0.516187	0.0901354	-5.7268	1.02344e-08	4.67342e-08
FOXO4	272.852	-0.516188	0.136568	-3.77971	0.000157009	0.000371957
RPL24	763.756	-0.516252	0.0846902	-6.09577	1.08913e-09	5.78869e-09
IGHMBP2	738.9	-0.516437	0.117584	-4.39208	1.12271e-05	3.2001e-05
UBB	1505.87	-0.516482	0.108606	-4.75556	1.979e-06	6.35232e-06
PLPP2	1292.75	-0.516609	0.140049	-3.68878	0.000225329	0.000518824
PARP3	224.176	-0.516786	0.132612	-3.89696	9.74071e-05	0.000238845
FAM213A	1557.12	-0.516797	0.116112	-4.45085	8.55305e-06	2.48081e-05
C14orf159	1309.25	-0.51685	0.110271	-4.68708	2.77131e-06	8.70849e-06
CIZ1	858.683	-0.516911	0.0986526	-5.23971	1.60832e-07	6.10213e-07
NLE1	335.205	-0.516943	0.111746	-4.62606	3.72688e-06	1.14982e-05
CTNS	228.141	-0.517225	0.125223	-4.13044	3.62063e-05	9.48735e-05
FZD1	338.517	-0.517272	0.14541	-3.55733	0.000374645	0.000831262
MRPL20	434.796	-0.517471	0.0898049	-5.76217	8.30406e-09	3.84969e-08
CHCHD5	103.905	-0.517607	0.132058	-3.91955	8.8714e-05	0.000219052
XYLT1	706.094	-0.517785	0.184283	-2.80973	0.00495829	0.0090153
BRF2	181.663	-0.518108	0.157482	-3.28996	0.00100202	0.00206916
HMBS	155.678	-0.518111	0.122467	-4.23063	2.33039e-05	6.32739e-05
PDIA5	260.028	-0.518111	0.114932	-4.50796	6.54541e-06	1.93542e-05
GPR161	254.386	-0.518142	0.171956	-3.01323	0.00258481	0.00495436
RITA1	164.321	-0.518219	0.118561	-4.3709	1.23734e-05	3.50473e-05
SYVN1	1024.87	-0.51841	0.0794801	-6.52252	6.91378e-11	4.44332e-10
PTMA	2745.06	-0.51842	0.0884108	-5.86376	4.5249e-09	2.18861e-08
TUBA1A	446.633	-0.518485	0.178264	-2.90851	0.00363151	0.00676974
PFKFB4	802.726	-0.518523	0.166028	-3.12311	0.00178951	0.00353788
DHRS4L2	103.699	-0.518532	0.140899	-3.68015	0.000233095	0.000535518
KXD1	911.698	-0.518553	0.0775951	-6.68281	2.34411e-11	1.62239e-10
AP4M1	427.619	-0.518609	0.10977	-4.72451	2.30668e-06	7.32414e-06
CYB561	1338.04	-0.518651	0.0912695	-5.68263	1.32638e-08	5.95485e-08
INO80E	1424.82	-0.519484	0.118122	-4.39786	1.09325e-05	3.12118e-05
SDCCAG3	474.505	-0.519769	0.091352	-5.68974	1.27232e-08	5.73259e-08
RSG1	78.6399	-0.519831	0.146221	-3.55509	0.000377848	0.000837946
HIRA	118.159	-0.519845	0.111451	-4.66435	3.09588e-06	9.65956e-06
C14orf79	286.851	-0.520173	0.127397	-4.08308	4.44435e-05	0.000114871
BANP	568.012	-0.520289	0.0725771	-7.16877	7.56731e-13	6.5901e-12
IGF1R	2304.13	-0.520472	0.102683	-5.06871	4.00517e-07	1.4353e-06
NEIL1	756.009	-0.520801	0.139671	-3.72876	0.000192424	0.000448447
DUS2	266.765	-0.520939	0.107446	-4.8484	1.24464e-06	4.11728e-06
GPRIN3	291.201	-0.521264	0.179894	-2.89761	0.00376013	0.00698769
HIST1H4B	240.666	-0.521588	0.143601	-3.6322	0.00028101	0.000636477
C9orf78	287.53	-0.521724	0.108058	-4.82819	1.37778e-06	4.52209e-06
TACSTD2	5399.82	-0.521815	0.121134	-4.30775	1.64924e-05	4.58453e-05
TJAP1	866.949	-0.521991	0.082023	-6.36396	1.96613e-10	1.18176e-09
GSTO1	163.971	-0.522131	0.117969	-4.42601	9.59915e-06	2.76062e-05
RASSF4	446.603	-0.522228	0.172176	-3.0331	0.00242055	0.00466671
TPM1	1727.66	-0.522425	0.122921	-4.25009	2.13682e-05	5.83236e-05
NAGA	518.741	-0.522505	0.0882622	-5.91992	3.2209e-09	1.59867e-08
FAAH	601.7	-0.522545	0.127231	-4.10706	4.00733e-05	0.000104155
QARS	1354.91	-0.52255	0.0807086	-6.47452	9.51117e-11	6.00106e-10
FAM212B	97.3547	-0.522681	0.170101	-3.07277	0.00212081	0.00413082
ZNRF1	1168.16	-0.523271	0.0975031	-5.36671	8.01873e-08	3.19788e-07
BOLA1	90.2477	-0.523503	0.156404	-3.34711	0.000816584	0.0017121
RELA	1167.4	-0.523522	0.0638255	-8.2024	2.35642e-16	3.56087e-15
POMGNT1	748.744	-0.524122	0.0728796	-7.19162	6.40256e-13	5.63981e-12
TBC1D24	454.506	-0.524663	0.109651	-4.78483	1.7113e-06	5.54147e-06
CCND2	767.536	-0.524816	0.180848	-2.90198	0.00370814	0.00690164
SAT2	141.895	-0.525496	0.132704	-3.95993	7.49724e-05	0.000186927
ZNF282	982.981	-0.525579	0.0901991	-5.82688	5.64747e-09	2.68445e-08
NGRN	512.392	-0.526197	0.102998	-5.10881	3.24187e-07	1.17828e-06
CYB5D2	149.537	-0.526613	0.132945	-3.96113	7.45958e-05	0.000186041
PROSER3	1011.61	-0.526637	0.109626	-4.80392	1.55588e-06	5.07452e-06
PMM1	390.05	-0.526703	0.129272	-4.07438	4.6137e-05	0.000118855
OCEL1	125.837	-0.527216	0.141868	-3.71624	0.00020221	0.000469145
NATD1	295.118	-0.527226	0.135803	-3.88229	0.000103477	0.000252536
ENTPD6	1319.35	-0.527243	0.0927811	-5.68266	1.32618e-08	5.95485e-08
PLEKHM1	1343.9	-0.527332	0.0937959	-5.62212	1.88625e-08	8.30771e-08
MFSD13A	154.498	-0.527402	0.140196	-3.76188	0.000168643	0.00039765
TPST1	239.251	-0.527452	0.141819	-3.7192	0.000199853	0.000464103
SLC7A6	596.212	-0.527533	0.109918	-4.79931	1.59211e-06	5.18407e-06
NR2C2AP	147.295	-0.527779	0.126725	-4.16476	3.11675e-05	8.26029e-05
SLC26A6	481.433	-0.527887	0.135782	-3.88775	0.000101176	0.000247502
RANBP1	440.756	-0.528261	0.0956451	-5.52313	3.33004e-08	1.40929e-07
GOLGA3	3649.96	-0.528267	0.0629765	-8.38832	4.93141e-17	8.54278e-16
TOR2A	140.198	-0.528371	0.154633	-3.41693	0.000633312	0.00135425
KCNAB3	133.136	-0.529045	0.147951	-3.5758	0.000349153	0.000778816
TTC28	733.317	-0.529105	0.125061	-4.23076	2.32899e-05	6.32555e-05
GFOD1	383.433	-0.529157	0.163969	-3.22718	0.00125017	0.00253936
PSMB3	392.342	-0.529484	0.126472	-4.18658	2.8319e-05	7.55873e-05
TMEM44	489.479	-0.529945	0.11307	-4.68687	2.77411e-06	8.71418e-06
ZER1	689.567	-0.53004	0.102353	-5.17855	2.23613e-07	8.31419e-07
SLC6A6	1627.39	-0.53025	0.116445	-4.55363	5.2727e-06	1.58406e-05
NIT1	469.818	-0.530368	0.121712	-4.35757	1.31515e-05	3.71321e-05
PTPRG	704.19	-0.530371	0.133597	-3.96995	7.18886e-05	0.000179747
XDH	502.995	-0.530391	0.17349	-3.05719	0.00223422	0.00433305
PSMC3	344.689	-0.530408	0.116921	-4.53647	5.72041e-06	1.70895e-05
STAC3	62.5719	-0.530423	0.161557	-3.2832	0.00102636	0.00211619
EIF3D	904.779	-0.530439	0.0843183	-6.29091	3.15607e-10	1.83143e-09
CYBB	303.17	-0.530558	0.183816	-2.88635	0.00389737	0.00722334
SPG7	3848.35	-0.530702	0.0751199	-7.06473	1.60926e-12	1.32676e-11
PHF2	871.484	-0.53094	0.0871085	-6.09515	1.09333e-09	5.80923e-09
TMEM63A	3630.53	-0.531594	0.0735351	-7.22911	4.86175e-13	4.36543e-12
MAMSTR	75.1919	-0.531619	0.170673	-3.11484	0.00184044	0.003628
SMPD4	1267.48	-0.531629	0.0964067	-5.51444	3.49898e-08	1.47689e-07
SLC39A4	266.174	-0.531698	0.13824	-3.84619	0.000119967	0.000289533
VEGFA	11040.7	-0.531801	0.117307	-4.53342	5.80361e-06	1.73293e-05
SPRY2	172.835	-0.532118	0.160366	-3.31815	0.000906156	0.00188489
BID	459.285	-0.532143	0.103951	-5.11915	3.06922e-07	1.12061e-06
LAMA4	600.362	-0.532633	0.137123	-3.88435	0.000102605	0.000250684
BET1L	645.842	-0.532698	0.0908877	-5.86106	4.59922e-09	2.22151e-08
SDC2	196.831	-0.532946	0.183655	-2.90189	0.00370919	0.00690214
GGA3	1275.19	-0.533316	0.0769948	-6.92665	4.30917e-12	3.33299e-11
ITPR3	2573.91	-0.533522	0.105666	-5.04913	4.43835e-07	1.57707e-06
MMP19	162.596	-0.533862	0.191826	-2.78305	0.00538499	0.00973892
CDH24	401.327	-0.533995	0.167032	-3.19696	0.00138884	0.00279814
THOC3	163.466	-0.534672	0.125104	-4.27381	1.92159e-05	5.29075e-05
ELF4	1168.15	-0.534698	0.0956834	-5.5882	2.29438e-08	9.96834e-08
KLHL36	1367.96	-0.534743	0.0664476	-8.0476	8.44358e-16	1.16878e-14
GPKOW	173.557	-0.534795	0.129526	-4.12887	3.64545e-05	9.54812e-05
MRGBP	163.773	-0.534829	0.123007	-4.34797	1.37406e-05	3.86471e-05
URB1	1665.83	-0.534969	0.0761594	-7.02433	2.15095e-12	1.74802e-11
SLX4	459.645	-0.535059	0.108473	-4.93265	8.11225e-07	2.77033e-06
NDUFAF3	266.009	-0.535126	0.135078	-3.96161	7.44472e-05	0.000185697
C6orf48	275.039	-0.535131	0.10443	-5.1243	2.98646e-07	1.09216e-06
TGIF2	407.48	-0.535216	0.108337	-4.94029	7.80071e-07	2.67027e-06
MARK2	1849.16	-0.535278	0.0796322	-6.72188	1.794e-11	1.26246e-10
CBY1	222.91	-0.535309	0.101905	-5.25301	1.49633e-07	5.69686e-07
USP21	612.033	-0.53585	0.12103	-4.42742	9.53657e-06	2.74575e-05
AAAS	423.902	-0.535864	0.0923643	-5.80164	6.56702e-09	3.09155e-08
FAM102A	2039.03	-0.535981	0.123041	-4.3561	1.32398e-05	3.73513e-05
NFE2L1	1925.07	-0.536199	0.0749132	-7.1576	8.2099e-13	7.09714e-12
PPM1G	736.697	-0.536227	0.0989707	-5.41804	6.02566e-08	2.45112e-07
NUMA1	5245.85	-0.536309	0.0799789	-6.70563	2.00538e-11	1.40114e-10
MRPS21	338.703	-0.536421	0.114631	-4.67955	2.87511e-06	9.01539e-06
ANAPC11	383.008	-0.536694	0.111734	-4.8033	1.56076e-06	5.08572e-06
GNA12	960.303	-0.53672	0.0865184	-6.20353	5.52105e-10	3.07723e-09
ZCCHC3	304.522	-0.536831	0.105031	-5.11118	3.20151e-07	1.16482e-06
PRR5L	175.829	-0.536932	0.191991	-2.79665	0.00516353	0.00936433
SZRD1	1274.54	-0.537136	0.0581036	-9.24445	2.36449e-20	7.63695e-19
MEA1	258.308	-0.53736	0.10203	-5.2667	1.38895e-07	5.30867e-07
FAH	242.142	-0.537426	0.127981	-4.19926	2.67791e-05	7.17922e-05
SNX21	402.264	-0.537581	0.125931	-4.26885	1.96486e-05	5.39975e-05
HILPDA	642.18	-0.537654	0.1757	-3.06007	0.00221283	0.00429488
TAOK2	1757.5	-0.537938	0.0888845	-6.05211	1.42962e-09	7.45458e-09
EHD3	624.309	-0.538381	0.155806	-3.45547	0.000549342	0.00118721
TFAP4	389.02	-0.538664	0.100466	-5.36168	8.24504e-08	3.27867e-07
GET4	609.852	-0.538941	0.106712	-5.05041	4.40865e-07	1.5681e-06
ABCF3	586.75	-0.539203	0.0736515	-7.32101	2.4612e-13	2.32975e-12
MLF2	966.916	-0.53934	0.0747806	-7.2123	5.50137e-13	4.88503e-12
TRIB1	1500.44	-0.539433	0.118264	-4.56126	5.08485e-06	1.53337e-05
PSRC1	89.5683	-0.539569	0.15419	-3.49937	0.000466366	0.00101989
KIAA1161	230.582	-0.539696	0.160345	-3.36584	0.000763103	0.00161108
INPP5K	475.939	-0.540149	0.109052	-4.95315	7.3022e-07	2.51169e-06
CKAP4	710.242	-0.54032	0.104089	-5.19092	2.0926e-07	7.80278e-07
GTSE1	315.055	-0.540457	0.148758	-3.63313	0.000279999	0.000634351
CLDN7	764.829	-0.540585	0.119356	-4.52917	5.92157e-06	1.76486e-05
RPUSD2	78.5533	-0.54061	0.13934	-3.87978	0.000104553	0.000254949
PRSS8	447.804	-0.540938	0.183974	-2.9403	0.00327893	0.00615803
SHMT2	636.92	-0.541	0.0999025	-5.41528	6.11929e-08	2.48477e-07
PXDC1	328.481	-0.541185	0.149221	-3.62673	0.000287028	0.000649108
ARF5	376.539	-0.541188	0.0853391	-6.34161	2.27377e-10	1.35192e-09
MAU2	2377.85	-0.541253	0.0716083	-7.55851	4.07697e-14	4.32336e-13
ZDHHC7	894.548	-0.541365	0.0730705	-7.40879	1.27453e-13	1.25707e-12
RDH13	949.491	-0.541456	0.129579	-4.17858	2.93335e-05	7.80943e-05
KIF3C	427.516	-0.54148	0.140688	-3.84881	0.000118695	0.000286739
MST1	216.229	-0.541925	0.162245	-3.34017	0.000837267	0.00175275
UHRF1	471.437	-0.541933	0.144148	-3.75957	0.000170206	0.000401013
TUFM	902.553	-0.541945	0.117162	-4.62561	3.73495e-06	1.15211e-05
IGFBP3	7454.08	-0.542067	0.172528	-3.1419	0.00167853	0.00333493
FAM98C	544.576	-0.542073	0.139156	-3.89542	9.80293e-05	0.000240237
SIDT2	700.912	-0.542244	0.111472	-4.86442	1.14793e-06	3.8232e-06
DESI1	707.46	-0.543341	0.0765196	-7.10068	1.24149e-12	1.04255e-11
TUT1	160.738	-0.543651	0.11833	-4.59435	4.34099e-06	1.32721e-05
SUSD6	929.722	-0.543657	0.0967675	-5.61818	1.9298e-08	8.48256e-08
POM121	1416.94	-0.543896	0.0805553	-6.75183	1.45995e-11	1.04405e-10
BLOC1S3	281.154	-0.544128	0.123926	-4.39076	1.12956e-05	3.21909e-05
PER2	339.201	-0.544179	0.10726	-5.07344	3.90688e-07	1.40264e-06
RGL2	1996.64	-0.544272	0.0964012	-5.64591	1.64315e-08	7.30632e-08
HLA-B	6508.81	-0.5444	0.177965	-3.05904	0.00222051	0.00430835
PCIF1	513.652	-0.544406	0.0984583	-5.5293	3.21505e-08	1.36554e-07
BICD2	781.657	-0.544455	0.0777018	-7.00698	2.43514e-12	1.96269e-11
ATP6V1F	320.057	-0.54502	0.0911296	-5.98072	2.22156e-09	1.12902e-08
LRP8	307.429	-0.545107	0.169296	-3.21984	0.00128261	0.00260076
VPS4A	377.222	-0.545109	0.0954549	-5.71064	1.1255e-08	5.10369e-08
TFIP11	323.113	-0.545367	0.0931436	-5.85512	4.76662e-09	2.29859e-08
BRD4	3154.92	-0.545368	0.0682976	-7.98516	1.4034e-15	1.88779e-14
LTB4R	395.19	-0.545652	0.141593	-3.85366	0.000116365	0.000281727
MAP3K3	559.616	-0.545914	0.10477	-5.21058	1.88256e-07	7.06512e-07
UBOX5	282.697	-0.54595	0.104097	-5.24464	1.56587e-07	5.9513e-07
BIRC3	500.624	-0.546023	0.195798	-2.78871	0.00529186	0.00957935
SIGMAR1	405.619	-0.546652	0.116568	-4.68956	2.73798e-06	8.61142e-06
PEX10	396.009	-0.546664	0.0969412	-5.63912	1.70917e-08	7.58269e-08
S100A13	138.106	-0.546724	0.147395	-3.70925	0.000207872	0.000481396
PCDH17	208.962	-0.546862	0.144803	-3.7766	0.000158985	0.000376385
AIFM2	271.669	-0.546923	0.124132	-4.40599	1.05301e-05	3.01261e-05
RNASEH2A	112.3	-0.546997	0.178076	-3.07171	0.00212837	0.00414281
CALR	3997.39	-0.547079	0.084979	-6.43781	1.21212e-10	7.51609e-10
IQSEC2	723.641	-0.547097	0.111326	-4.91435	8.90758e-07	3.02494e-06
TRAF4	2850.97	-0.547119	0.107883	-5.07142	3.94851e-07	1.41672e-06
SSU72	1576.37	-0.547164	0.0795775	-6.87586	6.16179e-12	4.65965e-11
C6orf47	366.267	-0.54725	0.102052	-5.36248	8.20877e-08	3.26728e-07
TCEAL3	95.4493	-0.547588	0.155457	-3.52243	0.000427604	0.000939897
PLCG1	1800.36	-0.547852	0.0890996	-6.14876	7.80892e-10	4.26084e-09
IMP3	416.157	-0.547908	0.121257	-4.51855	6.22633e-06	1.84944e-05
TAF6	637.868	-0.548107	0.110095	-4.9785	6.40794e-07	2.22361e-06
COLGALT1	1343.73	-0.548183	0.101132	-5.42048	5.94405e-08	2.4203e-07
USP43	264.003	-0.548257	0.139488	-3.9305	8.47693e-05	0.000210047
PSMC4	583.551	-0.549139	0.111357	-4.93134	8.16665e-07	2.78674e-06
RNF40	1236.41	-0.549361	0.0958303	-5.73264	9.88768e-09	4.5326e-08
FXR2	366.771	-0.549436	0.0946698	-5.80371	6.48618e-09	3.05839e-08
PIN1	513.86	-0.549446	0.0837988	-6.55673	5.49986e-11	3.57897e-10
DFFB	179.699	-0.549496	0.117377	-4.68147	2.84827e-06	8.93758e-06
WFS1	666.382	-0.549628	0.115676	-4.75144	2.01978e-06	6.47144e-06
TP53	994.234	-0.549961	0.103715	-5.30261	1.14157e-07	4.43914e-07
MED18	278.819	-0.55003	0.126875	-4.3352	1.45625e-05	4.07572e-05
CSRP1	1199.59	-0.550227	0.0861193	-6.38913	1.66829e-10	1.01345e-09
IGF2R	2946.14	-0.550437	0.0595918	-9.23679	2.54008e-20	8.14441e-19
HDLBP	3608.67	-0.55046	0.0734073	-7.49871	6.44505e-14	6.65838e-13
ACTR1B	757.796	-0.55048	0.0948253	-5.8052	6.42898e-09	3.03304e-08
CDIPT	795.91	-0.550774	0.112525	-4.89467	9.84694e-07	3.31585e-06
CCDC88A	601.415	-0.550999	0.151929	-3.62669	0.000287079	0.000649139
TMEM150A	225.535	-0.551139	0.14224	-3.87471	0.000106753	0.000260061
COX4I1	706.381	-0.551254	0.0861625	-6.39785	1.57582e-10	9.60911e-10
RUSC1	836.102	-0.551422	0.100885	-5.46584	4.60715e-08	1.909e-07
MRTO4	338.184	-0.551524	0.106617	-5.17295	2.30427e-07	8.5477e-07
SIRT7	887.476	-0.551542	0.0876543	-6.29224	3.12925e-10	1.81707e-09
MLYCD	1064.56	-0.551703	0.0855289	-6.45049	1.11489e-10	6.96463e-10
C16orf58	1014.93	-0.551976	0.0867389	-6.36365	1.97018e-10	1.18379e-09
BLVRB	204.537	-0.552263	0.157415	-3.50833	0.000450936	0.000987981
GNG11	39.4648	-0.552522	0.197908	-2.79182	0.00524127	0.00949849
UNC119	674.729	-0.552526	0.0961901	-5.74411	9.24078e-09	4.25486e-08
NUAK1	239.777	-0.552527	0.145545	-3.79627	0.000146892	0.000349728
TBC1D13	596.288	-0.552557	0.0956621	-5.77613	7.64361e-09	3.56978e-08
LSM7	374.417	-0.553043	0.103318	-5.35284	8.65831e-08	3.42814e-07
TMSB4X	2829.21	-0.553084	0.121611	-4.54799	5.41613e-06	1.62355e-05
PTCD1	111.931	-0.553333	0.121293	-4.56194	5.06834e-06	1.52865e-05
KCNMA1	206.644	-0.553429	0.195441	-2.83169	0.0046303	0.00846695
TERF2IP	380.8	-0.553501	0.0800073	-6.91813	4.57644e-12	3.52426e-11
FBF1	144.145	-0.553841	0.151339	-3.6596	0.000252612	0.000576599
PBX2	838.878	-0.55404	0.089101	-6.21811	5.03163e-10	2.82319e-09
DOLK	97.463	-0.554049	0.156277	-3.54531	0.000392147	0.000867366
CCDC28B	50.1094	-0.554293	0.170759	-3.24605	0.00117017	0.00238814
SERTAD3	259.584	-0.554404	0.122862	-4.5124	6.40968e-06	1.89847e-05
HK2	1785.82	-0.554609	0.131381	-4.22139	2.42804e-05	6.56324e-05
SLC22A1	49.914	-0.554864	0.17685	-3.13748	0.00170407	0.00337942
UBL4A	307.053	-0.554974	0.123064	-4.50964	6.4938e-06	1.92145e-05
ALYREF	305.948	-0.5551	0.102474	-5.417	6.06059e-08	2.46344e-07
IL10RB	217.857	-0.555284	0.133681	-4.15381	3.26984e-05	8.63875e-05
CHMP2A	310.538	-0.55559	0.104604	-5.31135	1.08818e-07	4.24276e-07
MREG	256.338	-0.555678	0.12767	-4.35245	1.34625e-05	3.79434e-05
OPA3	734.259	-0.555717	0.0962541	-5.77343	7.76729e-09	3.61886e-08
FAM83F	1772.33	-0.555771	0.155286	-3.57901	0.000344899	0.000769911
SNRPA	400.16	-0.556694	0.0992703	-5.60786	2.04844e-08	8.9705e-08
FAM89B	36.4685	-0.556733	0.179039	-3.10956	0.00187364	0.00368686
LRP11	810.678	-0.556831	0.125395	-4.44061	8.97051e-06	2.59124e-05
SPECC1	375.804	-0.556857	0.147813	-3.76731	0.000165015	0.000389824
DNASE1	876.394	-0.556885	0.105546	-5.27621	1.31882e-07	5.07139e-07
SYMPK	2539.73	-0.556948	0.0697958	-7.97967	1.46723e-15	1.96616e-14
EXOC7	4617.4	-0.557324	0.0805184	-6.92169	4.46274e-12	3.44271e-11
PLXNA3	2633.05	-0.557339	0.107686	-5.17559	2.27189e-07	8.4347e-07
DDX11	1043	-0.557752	0.0966129	-5.77305	7.78472e-09	3.62513e-08
NRBP2	738.415	-0.558029	0.118251	-4.719	2.37008e-06	7.51734e-06
MRPL55	159.771	-0.558406	0.127721	-4.37208	1.2307e-05	3.48874e-05
CCDC51	82.8011	-0.558417	0.136931	-4.07809	4.54063e-05	0.000117102
ZNF408	112.958	-0.558519	0.139116	-4.01476	5.95061e-05	0.000150623
ANXA2R	66.8421	-0.558648	0.173829	-3.21378	0.00131	0.00265173
CHMP7	471.367	-0.55893	0.0968631	-5.7703	7.91282e-09	3.67895e-08
PEMT	148.599	-0.558985	0.158265	-3.53197	0.000412482	0.000909834
GMPPA	368.519	-0.559143	0.0906654	-6.1671	6.95519e-10	3.81864e-09
MBD6	1847.36	-0.559485	0.10243	-5.46213	4.7045e-08	1.94751e-07
PRPF19	671.796	-0.559493	0.0920235	-6.07989	1.20261e-09	6.34593e-09
ARL16	467.291	-0.559553	0.117349	-4.76828	1.85803e-06	5.99021e-06
RAP2B	1262.42	-0.559606	0.0957016	-5.8474	4.99322e-09	2.40064e-08
PDCD11	871.618	-0.559724	0.071719	-7.8044	5.97866e-15	7.20734e-14
CCDC57	1713.01	-0.559918	0.100696	-5.56046	2.69064e-08	1.15449e-07
ABCC9	82.3802	-0.55996	0.180006	-3.11079	0.00186587	0.0036728
PPP2R5D	474.586	-0.559978	0.092453	-6.05689	1.38777e-09	7.25995e-09
PRADC1	97.4413	-0.56004	0.16342	-3.427	0.000610297	0.00130948
EBF1	136.336	-0.560324	0.165642	-3.38275	0.000717648	0.00152021
RIMS3	116.871	-0.560513	0.167262	-3.35111	0.000804892	0.0016904
SH3BP5L	595.044	-0.560871	0.0792274	-7.07925	1.44937e-12	1.20495e-11
RPS21	1028.2	-0.560879	0.105115	-5.33588	9.50821e-08	3.74447e-07
ALDH3B2	738.831	-0.56092	0.19065	-2.94214	0.00325949	0.00612283
ACBD4	335.674	-0.560952	0.111595	-5.02669	4.99021e-07	1.75934e-06
HIST1H2AI	138.964	-0.561118	0.200076	-2.80452	0.00503908	0.00915088
GAREM2	181.108	-0.561297	0.18942	-2.96324	0.00304423	0.00575032
SGF29	158.446	-0.561374	0.128974	-4.35261	1.34524e-05	3.79329e-05
INCENP	546.73	-0.561473	0.115456	-4.86307	1.15576e-06	3.84709e-06
LAT	63.7218	-0.561838	0.174084	-3.2274	0.00124919	0.00253766
COG8	392.174	-0.561985	0.0950985	-5.9095	3.43138e-09	1.6929e-08
PACS1	2293.46	-0.562011	0.0839898	-6.69142	2.21023e-11	1.53515e-10
NEURL1B	691.858	-0.562655	0.152324	-3.6938	0.000220927	0.000509668
B3GNT3	849.601	-0.562695	0.134363	-4.18788	2.81577e-05	7.51797e-05
CDK5R1	111.507	-0.562802	0.159476	-3.52906	0.000417038	0.000918965
ZNF687	1228.88	-0.562908	0.103825	-5.42168	5.90411e-08	2.40682e-07
RPL41	843.191	-0.562944	0.121904	-4.61794	3.87577e-06	1.19241e-05
TAF10	215.879	-0.563246	0.0964531	-5.83958	5.23319e-09	2.50508e-08
SH2B1	2020.43	-0.563442	0.107598	-5.23654	1.63613e-07	6.20363e-07
ST8SIA4	148.586	-0.563458	0.170417	-3.30635	0.000945205	0.00196033
FGFBP3	47.6482	-0.5635	0.172802	-3.26096	0.00111036	0.00227423
RIC8A	818.897	-0.563658	0.0786024	-7.17101	7.44462e-13	6.49288e-12
GLG1	1967.26	-0.563893	0.060858	-9.26572	1.93769e-20	6.36334e-19
AGAP1	1155.6	-0.564007	0.0869002	-6.49029	8.56709e-11	5.43651e-10
POP7	112.57	-0.564539	0.120302	-4.69268	2.69647e-06	8.48694e-06
PRDM11	286.06	-0.564698	0.123929	-4.55664	5.19795e-06	1.56426e-05
HIST1H4D	208.521	-0.564699	0.142191	-3.97143	7.14431e-05	0.000178709
CIB1	545.369	-0.564737	0.116712	-4.83873	1.30674e-06	4.30978e-06
VARS2	663.199	-0.564772	0.11432	-4.94028	7.8011e-07	2.67027e-06
CTSB	3792.86	-0.564909	0.10455	-5.40325	6.54439e-08	2.64581e-07
RPL27A	1177.51	-0.564992	0.0865433	-6.52843	6.64643e-11	4.28555e-10
SOGA1	2993.35	-0.565521	0.102025	-5.54298	2.97369e-08	1.26761e-07
CD2BP2	850.834	-0.565791	0.098698	-5.73255	9.89322e-09	4.53396e-08
NOP14	603.944	-0.565896	0.0791929	-7.1458	8.94733e-13	7.68938e-12
TRAPPC6A	170.737	-0.566186	0.136032	-4.16217	3.15239e-05	8.34847e-05
MEX3A	963.686	-0.566221	0.174073	-3.25279	0.00114279	0.00233686
C17orf51	98.7829	-0.566522	0.190845	-2.96849	0.0029927	0.00566208
AKAP8	741.923	-0.566564	0.0701125	-8.08078	6.43516e-16	9.05698e-15
RFX2	320.409	-0.56659	0.124583	-4.54791	5.41825e-06	1.62391e-05
CHD3	4962.19	-0.566609	0.0757157	-7.48337	7.24394e-14	7.42283e-13
C2CD2L	287.448	-0.566736	0.115533	-4.9054	9.32369e-07	3.1541e-06
WBP2	1006.35	-0.566753	0.0936092	-6.05445	1.40895e-09	7.35551e-09
ANAPC15	84.7112	-0.566833	0.137135	-4.1334	3.5744e-05	9.37634e-05
ID3	851.894	-0.566898	0.145107	-3.90676	9.35438e-05	0.00023014
GRB10	839.549	-0.567397	0.137537	-4.1254	3.70087e-05	9.6832e-05
STOML2	395.792	-0.568047	0.110525	-5.13952	2.75438e-07	1.01174e-06
ZNF79	105.844	-0.568139	0.129015	-4.40366	1.06439e-05	3.04371e-05
DHX34	985.055	-0.568602	0.091288	-6.22866	4.70428e-10	2.65387e-09
BCAS4	318.113	-0.568657	0.138421	-4.10817	3.98801e-05	0.000103668
IPO13	524.773	-0.56868	0.0930061	-6.11444	9.68968e-10	5.20017e-09
ADAMTS13	239.796	-0.568941	0.175204	-3.2473	0.00116505	0.0023788
VMAC	377.612	-0.569085	0.126201	-4.50936	6.50235e-06	1.92333e-05
DHRS13	415.166	-0.569352	0.122217	-4.65852	3.18483e-06	9.91606e-06
COX8A	246.438	-0.569535	0.11503	-4.95119	7.37599e-07	2.53608e-06
SIVA1	557.905	-0.569546	0.117899	-4.83078	1.36002e-06	4.47127e-06
MEF2B	24.0884	-0.56979	0.203156	-2.8047	0.00503634	0.00914684
U2AF1L4	59.2798	-0.569851	0.1957	-2.91186	0.00359286	0.00670477
EIF3K	930.893	-0.570009	0.0997956	-5.71176	1.11812e-08	5.07413e-08
TMC4	1269.7	-0.570023	0.124623	-4.57397	4.78577e-06	1.45062e-05
MIEN1	308.234	-0.570056	0.157758	-3.61347	0.000302121	0.000680447
PRRC2B	5693.86	-0.570349	0.0673863	-8.46388	2.58636e-17	4.66842e-16
TACC3	807.798	-0.570841	0.135527	-4.212	2.53121e-05	6.8212e-05
IMPDH2	719.585	-0.570949	0.11482	-4.97255	6.60784e-07	2.28893e-06
CXorf40B	302.611	-0.571088	0.109354	-5.22237	1.76649e-07	6.66211e-07
DPH2	323.466	-0.571095	0.0981264	-5.81999	5.88498e-09	2.78758e-08
SLC38A7	423.721	-0.571132	0.104185	-5.48193	4.20721e-08	1.75276e-07
SMIM3	70.4695	-0.571305	0.191778	-2.97899	0.00289197	0.00549106
WBP1L	579.124	-0.571305	0.0818397	-6.98079	2.93533e-12	2.33069e-11
WDR6	3155.98	-0.571533	0.0950598	-6.01235	1.82849e-09	9.40371e-09
ANKRD44	416.001	-0.571784	0.15617	-3.66129	0.000250946	0.000573094
GLB1L	50.6508	-0.572202	0.169939	-3.36709	0.000759648	0.00160436
RNF220	604.012	-0.573601	0.0855877	-6.70191	2.05711e-11	1.43501e-10
BSN	186.157	-0.573865	0.194619	-2.94865	0.00319164	0.00600753
TARBP2	362.234	-0.573911	0.107756	-5.32604	1.00376e-07	3.93537e-07
GPATCH3	139.134	-0.573959	0.118294	-4.85195	1.22255e-06	4.05106e-06
BORCS8	726.716	-0.574033	0.0960082	-5.979	2.24517e-09	1.14004e-08
TNFRSF10B	1273.85	-0.574333	0.118407	-4.85052	1.23138e-06	4.07725e-06
SPINT2	2988.27	-0.574338	0.136602	-4.20445	2.61714e-05	7.03126e-05
PLA2G7	58.2142	-0.57434	0.202533	-2.83579	0.00457125	0.00836506
TEF	256.851	-0.574667	0.108953	-5.27446	1.33145e-07	5.11438e-07
PSMD3	1166	-0.574791	0.0826965	-6.95061	3.63714e-12	2.84818e-11
C19orf47	387.217	-0.574889	0.116899	-4.91782	8.7513e-07	2.97473e-06
BRI3	679.098	-0.574961	0.106118	-5.41812	6.02299e-08	2.45075e-07
TBC1D4	590.101	-0.575065	0.125789	-4.57168	4.8384e-06	1.46456e-05
XRCC1	283.237	-0.575595	0.104708	-5.49714	3.85995e-08	1.61802e-07
NABP2	211.549	-0.575595	0.115739	-4.9732	6.58581e-07	2.28174e-06
LRRC8E	236.502	-0.575598	0.133209	-4.32102	1.55312e-05	4.33305e-05
RGS3	655.427	-0.575816	0.104924	-5.48791	4.06714e-08	1.69922e-07
FKBP11	380.517	-0.575825	0.100706	-5.71787	1.07868e-08	4.90905e-08
PLXDC2	489.58	-0.576599	0.171814	-3.35595	0.000790936	0.00166446
BCL2L12	210.573	-0.576806	0.135818	-4.2469	2.16752e-05	5.907e-05
FAT4	261.887	-0.576989	0.169798	-3.39809	0.000678577	0.00144421
FAM229A	327.135	-0.577423	0.131881	-4.37837	1.19572e-05	3.39721e-05
GEMIN4	492.794	-0.577543	0.103886	-5.5594	2.70705e-08	1.16097e-07
ZNF786	258.868	-0.577787	0.101093	-5.71538	1.09458e-08	4.97624e-08
SPINT1	3228.59	-0.578282	0.113087	-5.11359	3.161e-07	1.15127e-06
MUL1	300.763	-0.57869	0.0992609	-5.82998	5.54325e-09	2.64132e-08
NOA1	343.57	-0.578836	0.106916	-5.41395	6.1649e-08	2.50041e-07
LSM4	439.433	-0.578895	0.103609	-5.58731	2.30612e-08	1.00095e-07
HIVEP3	596.129	-0.5789	0.156889	-3.68986	0.000224376	0.000516833
FLOT1	853.097	-0.579173	0.0992998	-5.83257	5.4581e-09	2.60497e-08
REXO4	248.518	-0.579276	0.102041	-5.6769	1.3716e-08	6.14067e-08
PODXL2	370.416	-0.579433	0.181745	-3.18816	0.0014318	0.00287747
EEF2KMT	80.8876	-0.579463	0.132777	-4.36418	1.27601e-05	3.60882e-05
CNPPD1	681.913	-0.57961	0.0958989	-6.04397	1.50365e-09	7.81976e-09
AEN	320.56	-0.579654	0.0992387	-5.84101	5.18866e-09	2.48512e-08
LRG1	217.543	-0.579803	0.189929	-3.05273	0.00226768	0.00439408
TSPAN9	569.098	-0.57994	0.129561	-4.47621	7.59808e-06	2.22025e-05
CLDN23	379.922	-0.580032	0.19181	-3.024	0.00249457	0.00479682
ASNA1	205.979	-0.580372	0.100801	-5.7576	8.53187e-09	3.947e-08
ATF6B	1478.41	-0.58081	0.081714	-7.10784	1.17872e-12	9.93633e-12
CDKN1A	1974.42	-0.580902	0.133777	-4.34233	1.40979e-05	3.95319e-05
TJP3	459.901	-0.580959	0.157156	-3.69669	0.000218428	0.000504318
ARF1	2255.88	-0.581071	0.0734804	-7.90784	2.61896e-15	3.36628e-14
CD40	177.197	-0.581378	0.208293	-2.79116	0.00525196	0.00951396
GMPPB	545.641	-0.58145	0.112011	-5.19099	2.09183e-07	7.80234e-07
HMGXB3	1108.34	-0.581588	0.0790297	-7.35911	1.85136e-13	1.78214e-12
SNX15	75.2145	-0.581648	0.149299	-3.89586	9.7851e-05	0.000239867
POLDIP3	813.736	-0.58225	0.0722353	-8.06046	7.60096e-16	1.05879e-14
NR3C1	471.915	-0.582652	0.153568	-3.79411	0.000148176	0.0003525
GIMAP4	76.4608	-0.583021	0.197189	-2.95667	0.00310986	0.00586486
C7orf26	391.943	-0.583149	0.106961	-5.45197	4.98162e-08	2.05547e-07
HOOK2	1127.63	-0.583314	0.089127	-6.54474	5.95974e-11	3.85971e-10
SPC24	206.54	-0.583491	0.150001	-3.88991	0.000100283	0.000245488
FBXO41	1176.09	-0.583586	0.124495	-4.68761	2.76417e-06	8.68761e-06
ELMSAN1	1558.38	-0.583794	0.0744848	-7.83776	4.58666e-15	5.64057e-14
CTTN	4784.49	-0.583999	0.107928	-5.41098	6.26817e-08	2.54055e-07
PFDN6	94.4412	-0.584251	0.123872	-4.71657	2.3985e-06	7.60064e-06
ARHGAP27	2858.44	-0.58427	0.0917695	-6.36671	1.93122e-10	1.16236e-09
HIST1H2BE	141.796	-0.584573	0.139083	-4.20306	2.63334e-05	7.0666e-05
ADAMTS1	783.085	-0.584827	0.162477	-3.59945	0.000318891	0.000715841
CD63	1910.55	-0.584857	0.102909	-5.68327	1.32141e-08	5.93559e-08
MED24	1078.57	-0.585246	0.0990352	-5.90948	3.43189e-09	1.6929e-08
POLG	1195.93	-0.585322	0.0687147	-8.51815	1.62118e-17	3.03498e-16
ENO1	4401.05	-0.585403	0.1009	-5.80184	6.55931e-09	3.08874e-08
ARHGEF15	159.881	-0.585882	0.1713	-3.42021	0.000625721	0.00133866
ARHGAP1	1559.47	-0.586471	0.0964051	-6.08341	1.17656e-09	6.21591e-09
SEC16A	3162.19	-0.586506	0.0686126	-8.54808	1.25152e-17	2.38601e-16
RHOJ	60.9372	-0.587105	0.174784	-3.35903	0.000782162	0.00164776
PPP2R3B	766.659	-0.587428	0.148908	-3.94491	7.98292e-05	0.000198364
C4orf36	69.8412	-0.587552	0.188667	-3.11422	0.0018443	0.00363522
YIF1A	296.902	-0.588042	0.120721	-4.8711	1.10979e-06	3.70313e-06
GALNT10	441.296	-0.588339	0.100892	-5.8314	5.49638e-09	2.62111e-08
C9orf116	37.19	-0.588723	0.191639	-3.07204	0.00212603	0.00413962
EMD	309.431	-0.588745	0.113603	-5.18248	2.1895e-07	8.1494e-07
CMTM3	342.828	-0.589352	0.141997	-4.15046	3.31807e-05	8.75306e-05
KRT8	7009.22	-0.589396	0.121337	-4.85751	1.18871e-06	3.94634e-06
INO80B	22.9416	-0.589493	0.186933	-3.15349	0.00161328	0.00321472
RANBP3	1006.81	-0.58954	0.0748356	-7.8778	3.33194e-15	4.20909e-14
CD276	1019.72	-0.589847	0.104241	-5.6585	1.527e-08	6.81566e-08
CCDC120	801.532	-0.590116	0.090334	-6.5326	6.46381e-11	4.17085e-10
ZNF425	50.7592	-0.590119	0.184864	-3.19217	0.00141206	0.00284006
TAGLN2	3228.36	-0.590148	0.115097	-5.12739	2.93788e-07	1.07511e-06
ARMC7	267.375	-0.590622	0.113989	-5.18141	2.2022e-07	8.1932e-07
PRKX	463.972	-0.590816	0.129926	-4.54732	5.43323e-06	1.62785e-05
TBC1D14	869.528	-0.591187	0.0810528	-7.29386	3.01208e-13	2.80603e-12
BAG6	2283.96	-0.59154	0.0835045	-7.08393	1.40118e-12	1.16942e-11
ITGA9	298.034	-0.592232	0.184501	-3.20991	0.00132775	0.00268334
CRAMP1	552.098	-0.592413	0.083112	-7.12789	1.0192e-12	8.66199e-12
TMEM51	623.482	-0.592552	0.110268	-5.37375	7.71166e-08	3.08729e-07
INPP5A	415.331	-0.592599	0.112835	-5.2519	1.50538e-07	5.72884e-07
CSNK1D	3282.5	-0.592613	0.0688846	-8.60298	7.76708e-18	1.54946e-16
ARHGEF40	861.045	-0.592644	0.112537	-5.2662	1.39276e-07	5.3209e-07
INTS5	303.447	-0.592785	0.107826	-5.49762	3.84956e-08	1.61443e-07
PTGFRN	1061.03	-0.593026	0.103712	-5.71798	1.07797e-08	4.90709e-08
ERG	90.7768	-0.593051	0.172209	-3.44378	0.000573647	0.00123716
CTNNBIP1	502.067	-0.593129	0.095874	-6.18655	6.14962e-10	3.40605e-09
CLPTM1	1105.23	-0.593166	0.0864708	-6.85972	6.89938e-12	5.17747e-11
EIF3C	163.199	-0.593419	0.151301	-3.92212	8.7775e-05	0.000216946
CABLES1	445.254	-0.594009	0.185913	-3.19508	0.00139791	0.00281482
PIK3CG	109.909	-0.59414	0.188118	-3.15833	0.00158673	0.00316431
LGALS9	694.097	-0.594319	0.165963	-3.58102	0.000342249	0.00076448
PHC2	987.966	-0.59452	0.0721426	-8.24091	1.7091e-16	2.66959e-15
HIST1H2BK	279.648	-0.594704	0.141995	-4.1882	2.81181e-05	7.5108e-05
TACO1	131.783	-0.59485	0.118899	-5.00297	5.64535e-07	1.97453e-06
SPNS1	144.403	-0.595016	0.171483	-3.46982	0.000520809	0.00113067
TRIM35	351.483	-0.595342	0.096991	-6.13812	8.35059e-10	4.52696e-09
TMSB10	1676.25	-0.595857	0.137842	-4.32276	1.54093e-05	4.30074e-05
IRAK3	215.144	-0.596242	0.196965	-3.02715	0.00246873	0.00475128
ARMC9	262.091	-0.596282	0.121874	-4.8926	9.9512e-07	3.34584e-06
IGSF9	1327.63	-0.5963	0.179743	-3.31752	0.000908206	0.00188826
MAP4K2	410.398	-0.59631	0.121115	-4.92349	8.50138e-07	2.89592e-06
PNKD	602.651	-0.596484	0.129891	-4.5922	4.38602e-06	1.33865e-05
HSPA12A	154.134	-0.597001	0.194375	-3.07138	0.00213072	0.00414646
PHLDA1	1217.13	-0.597138	0.159846	-3.73571	0.000187184	0.000437275
ABHD11	580.851	-0.597354	0.131318	-4.54891	5.39244e-06	1.61727e-05
IBA57	478.41	-0.597445	0.0899848	-6.63941	3.1495e-11	2.13211e-10
EPN3	1261.44	-0.597513	0.146652	-4.07436	4.61403e-05	0.000118855
NOS1AP	351.044	-0.597653	0.152762	-3.91231	9.14175e-05	0.000225293
ELAC2	668.105	-0.597929	0.091951	-6.50269	7.88937e-11	5.0209e-10
STAP2	514.913	-0.597957	0.127244	-4.69931	2.61047e-06	8.22652e-06
NOP16	123.967	-0.597967	0.119567	-5.0011	5.70052e-07	1.99264e-06
MAGIX	237.932	-0.598189	0.164631	-3.63352	0.000279584	0.000633639
COX19	433.265	-0.598251	0.0930833	-6.42705	1.30107e-10	8.05068e-10
NELFA	826.7	-0.598505	0.0856818	-6.98521	2.84429e-12	2.26656e-11
ACTR1A	813.269	-0.59854	0.0771749	-7.75563	8.79066e-15	1.03487e-13
FTL	6846.9	-0.598568	0.117478	-5.09516	3.48449e-07	1.26049e-06
MTSS1	1207.45	-0.598658	0.125176	-4.78251	1.73117e-06	5.60271e-06
APEH	960.963	-0.598826	0.0875641	-6.83871	7.99072e-12	5.95086e-11
MAML1	1132.22	-0.598909	0.0721165	-8.30474	1.00036e-16	1.63952e-15
GMEB2	443.004	-0.600168	0.0946024	-6.34411	2.23722e-10	1.33177e-09
POLL	607.835	-0.600335	0.0845061	-7.10404	1.21163e-12	1.01894e-11
ZBTB3	192.137	-0.600401	0.115508	-5.19792	2.01526e-07	7.53586e-07
KLC4	343.071	-0.600787	0.085379	-7.03671	1.96836e-12	1.60778e-11
APOBEC3C	890.288	-0.600898	0.12376	-4.85537	1.20165e-06	3.98629e-06
SREBF2	2643.09	-0.601205	0.0883638	-6.80375	1.01931e-11	7.4711e-11
MGMT	245.287	-0.601468	0.117638	-5.11287	3.17295e-07	1.15538e-06
PTBP1	3068.37	-0.601492	0.0639852	-9.40049	5.43096e-21	1.95061e-19
STAT5A	470.782	-0.601576	0.121873	-4.93609	7.97031e-07	2.72555e-06
ZNF584	192.917	-0.601682	0.133122	-4.51979	6.19023e-06	1.83934e-05
CYB561D2	114.366	-0.601737	0.125785	-4.78386	1.71959e-06	5.56729e-06
PAF1	291.32	-0.602078	0.112948	-5.33057	9.79064e-08	3.8471e-07
SHROOM2	566.465	-0.602142	0.128419	-4.68888	2.74705e-06	8.63689e-06
IL18BP	505.998	-0.602366	0.0895715	-6.72497	1.75629e-11	1.23789e-10
RPL10	3545.49	-0.602376	0.0983409	-6.12539	9.04622e-10	4.87561e-09
PSMB5	336.564	-0.602645	0.102085	-5.90339	3.56112e-09	1.7498e-08
NPR2	180.473	-0.60268	0.125227	-4.8127	1.48903e-06	4.86819e-06
PHB2	683.824	-0.602729	0.0875631	-6.88336	5.84556e-12	4.43764e-11
DNM2	6850.05	-0.602759	0.0948127	-6.35737	2.05242e-10	1.23069e-09
TECR	603.591	-0.60314	0.0879362	-6.85883	6.94246e-12	5.20759e-11
MLLT6	7296.86	-0.603165	0.0986671	-6.11314	9.76926e-10	5.23491e-09
COMMD4	416.238	-0.603329	0.111686	-5.40204	6.58883e-08	2.66195e-07
C22orf46	252.966	-0.603473	0.113208	-5.33066	9.78582e-08	3.84607e-07
MCOLN1	236.805	-0.603748	0.107382	-5.62244	1.88283e-08	8.29469e-08
PKN3	203.761	-0.603983	0.18396	-3.28324	0.00102621	0.00211615
DEAF1	508.835	-0.604121	0.102217	-5.91021	3.4168e-09	1.68735e-08
ADCK2	519.012	-0.604637	0.121724	-4.96727	6.79031e-07	2.34798e-06
SMAP2	522.228	-0.604673	0.101117	-5.97994	2.23223e-09	1.13412e-08
PACSIN2	630.112	-0.604838	0.0897481	-6.73928	1.59173e-11	1.12959e-10
ZNF362	621.801	-0.604866	0.0938131	-6.44757	1.13658e-10	7.09255e-10
CNKSR1	686.823	-0.605475	0.111631	-5.42391	5.83098e-08	2.38141e-07
NAT9	520.561	-0.605533	0.0958036	-6.32057	2.60603e-10	1.53549e-09
PSKH1	711.254	-0.605857	0.0866645	-6.99083	2.73262e-12	2.18945e-11
SLC48A1	439.175	-0.606106	0.0998535	-6.06996	1.27944e-09	6.72918e-09
NHP2	312.547	-0.606114	0.105968	-5.71976	1.06674e-08	4.8597e-08
PLA2G15	324.321	-0.606198	0.124792	-4.85765	1.18789e-06	3.94434e-06
HRH1	150.178	-0.606537	0.131237	-4.62169	3.8063e-06	1.17186e-05
PRKAR1B	344.724	-0.606633	0.155432	-3.90287	9.5057e-05	0.000233537
AUTS2	1043.78	-0.606783	0.151791	-3.99749	6.40168e-05	0.000161092
ZBTB12	100.521	-0.607029	0.166491	-3.64601	0.000266343	0.000605981
SNPH	150.306	-0.607091	0.190528	-3.18636	0.00144075	0.00289249
NAV1	1083.11	-0.607102	0.119187	-5.09367	3.51199e-07	1.2697e-06
WRAP73	420.305	-0.607162	0.101762	-5.96649	2.42407e-09	1.22559e-08
CBX8	205.521	-0.607486	0.136723	-4.44318	8.86407e-06	2.56259e-05
AUP1	929.25	-0.607498	0.0811533	-7.48581	7.11065e-14	7.29473e-13
GPC2	209.813	-0.607596	0.213313	-2.84837	0.00439435	0.00806813
TOP3B	624.012	-0.607617	0.0992974	-6.11917	9.40648e-10	5.06205e-09
TRPT1	266.969	-0.607692	0.113093	-5.37336	7.72827e-08	3.09324e-07
CPVL	70.1143	-0.607903	0.204508	-2.97252	0.00295368	0.00559906
SSH1	1388.74	-0.60794	0.0684165	-8.88586	6.34284e-19	1.53018e-17
F13A1	241.787	-0.607984	0.193068	-3.14906	0.00163796	0.00326094
CDAN1	513.542	-0.608103	0.104007	-5.84676	5.01234e-09	2.4089e-08
UQCR11	155.637	-0.608253	0.105553	-5.76252	8.2866e-09	3.8426e-08
CCAR2	1029.49	-0.608354	0.0906289	-6.71258	1.91212e-11	1.33917e-10
MOB3C	772.156	-0.608437	0.0879912	-6.91474	4.68725e-12	3.60487e-11
ZBED1	678.068	-0.60853	0.115524	-5.26756	1.38249e-07	5.28741e-07
BCORL1	410.369	-0.608613	0.11068	-5.49884	3.82297e-08	1.60405e-07
MROH8	32.4118	-0.608993	0.210486	-2.89327	0.00381257	0.00707883
WDR5	557.831	-0.609382	0.0941505	-6.47242	9.64459e-11	6.07871e-10
DDX19A	321.535	-0.609515	0.100513	-6.06405	1.32736e-09	6.96043e-09
OVOL1	886.152	-0.609587	0.162527	-3.75067	0.000176362	0.000414135
NME2	95.4252	-0.609656	0.136866	-4.45439	8.4133e-06	2.44349e-05
MPV17L2	84.1639	-0.609952	0.167873	-3.63342	0.000279691	0.000633733
ZNRD1	88.5244	-0.610127	0.133443	-4.5722	4.82626e-06	1.46189e-05
RTKN	401.512	-0.610358	0.167472	-3.64454	0.000267866	0.000609132
U2AF2	1794.07	-0.610712	0.0775798	-7.87205	3.4888e-15	4.38557e-14
SDHAF1	120.322	-0.610903	0.159972	-3.81881	0.000134098	0.000321088
RTEL1	94.7699	-0.611032	0.150959	-4.04766	5.17326e-05	0.000132218
XRCC3	574.705	-0.611214	0.112755	-5.42072	5.93588e-08	2.41754e-07
TRAM2	615.925	-0.611243	0.104737	-5.83597	5.34775e-09	2.55507e-08
SH3BGRL3	944.538	-0.611345	0.104732	-5.83723	5.30753e-09	2.53791e-08
SSSCA1	92.6888	-0.611621	0.152332	-4.01505	5.94342e-05	0.000150463
EMP1	690.091	-0.611836	0.164315	-3.72356	0.000196436	0.000456891
EGFL8	79.698	-0.612576	0.161588	-3.79096	0.000150064	0.000356368
HAUS7	52.316	-0.612627	0.16941	-3.61623	0.000298926	0.000673681
CHERP	942.708	-0.613279	0.0736659	-8.32514	8.42288e-17	1.4013e-15
HIST1H3A	107.637	-0.613511	0.178143	-3.44392	0.000573347	0.00123666
RBMS3	134.259	-0.61355	0.180108	-3.40656	0.000657865	0.00140199
PSAP	7285.47	-0.613641	0.0941886	-6.51503	7.26767e-11	4.65041e-10
C19orf66	479.068	-0.613878	0.103968	-5.90451	3.53706e-09	1.73992e-08
ANTXR2	462.024	-0.614175	0.136342	-4.50466	6.64808e-06	1.96314e-05
BAD	268.167	-0.614224	0.136865	-4.4878	7.19626e-06	2.11053e-05
YKT6	788.552	-0.614279	0.0832923	-7.37499	1.64362e-13	1.59698e-12
COQ4	959.38	-0.614736	0.098732	-6.22631	4.7755e-10	2.68974e-09
PREB	533.59	-0.614751	0.103921	-5.91554	3.30787e-09	1.63907e-08
FES	305.828	-0.614805	0.143795	-4.27557	1.90645e-05	5.25331e-05
RNF207	1203.44	-0.614881	0.130305	-4.71879	2.37256e-06	7.52384e-06
ERBB2	12832.5	-0.614981	0.177354	-3.46753	0.000525256	0.00113963
RANGRF	83.7802	-0.615057	0.147446	-4.17141	3.02722e-05	8.04477e-05
VSTM4	133.841	-0.615143	0.180422	-3.40947	0.000650897	0.00138814
RPLP0	5476.6	-0.615557	0.100692	-6.1133	9.75942e-10	5.23123e-09
DPYSL2	546.261	-0.61565	0.139441	-4.41513	1.00951e-05	2.89476e-05
GLIPR1	137.233	-0.616037	0.188955	-3.26023	0.00111323	0.00227958
PRNP	496.146	-0.616045	0.161151	-3.82277	0.000131959	0.000316311
PPP2R2D	984.069	-0.616074	0.0886418	-6.95016	3.64881e-12	2.85605e-11
ECI1	408.532	-0.616368	0.121128	-5.08856	3.608e-07	1.30277e-06
SLC35B2	383.546	-0.616396	0.105795	-5.82632	5.66617e-09	2.69044e-08
TNPO2	1579.06	-0.616405	0.0679134	-9.07634	1.12284e-19	3.12818e-18
PCDHGC5	48.3818	-0.61661	0.208784	-2.95334	0.00314354	0.00592649
CCDC71	178.269	-0.616782	0.1189	-5.18739	2.13264e-07	7.94446e-07
ADIRF	2259.27	-0.616854	0.166435	-3.70628	0.000210327	0.00048676
IQGAP2	110.728	-0.617013	0.183884	-3.35545	0.00079237	0.00166688
CNBD2	20.5917	-0.617357	0.215281	-2.86769	0.00413485	0.00762742
PRKRIP1	464.679	-0.617435	0.0846119	-7.29727	2.93675e-13	2.74164e-12
SNRPB	687.282	-0.617855	0.103613	-5.96313	2.47457e-09	1.2479e-08
CXXC1	902.755	-0.618251	0.107053	-5.77519	7.68641e-09	3.58503e-08
TSEN54	476.389	-0.618438	0.118874	-5.20247	1.96661e-07	7.3633e-07
UBN1	1126.44	-0.618565	0.0832687	-7.42854	1.09806e-13	1.09402e-12
TMEM94	2047.36	-0.618581	0.0855202	-7.23316	4.71868e-13	4.24128e-12
TMEM120A	224.429	-0.61878	0.111944	-5.5276	3.24632e-08	1.37717e-07
ZBTB22	311.619	-0.618998	0.113617	-5.44813	5.09025e-08	2.09784e-07
GCDH	313.283	-0.619117	0.117853	-5.25329	1.49408e-07	5.69075e-07
DNASE2	294.305	-0.619413	0.116205	-5.33036	9.80173e-08	3.84975e-07
VANGL2	597.401	-0.619844	0.220425	-2.81205	0.00492276	0.00895531
MCAT	157.304	-0.620317	0.125047	-4.96067	7.02493e-07	2.42436e-06
SCRN2	325.867	-0.620471	0.116665	-5.31838	1.04695e-07	4.09017e-07
GRWD1	764.506	-0.620547	0.0885779	-7.00567	2.45813e-12	1.97941e-11
PNPLA7	254.785	-0.620977	0.190464	-3.26035	0.00111276	0.0022789
CNP	839.974	-0.621576	0.0964548	-6.44423	1.16191e-10	7.23274e-10
MAN2B2	902.812	-0.621581	0.0935323	-6.64563	3.01924e-11	2.04943e-10
KIAA1671	1780.38	-0.621986	0.0990821	-6.27749	3.4409e-10	1.98225e-09
AKT2	2758.24	-0.622078	0.0849621	-7.32183	2.44613e-13	2.31673e-12
MAZ	2373.32	-0.622264	0.122847	-5.06537	4.07598e-07	1.4586e-06
TSPAN14	3735.48	-0.622713	0.0776278	-8.02178	1.0422e-15	1.43141e-14
TRIM56	2761.85	-0.622862	0.0865757	-7.19442	6.27275e-13	5.531e-12
METTL12	77.6028	-0.622916	0.152865	-4.07493	4.6028e-05	0.000118601
ATP5I	149.833	-0.622982	0.116006	-5.37025	7.86261e-08	3.1413e-07
TRAPPC2L	173.743	-0.623274	0.119938	-5.19664	2.02926e-07	7.58498e-07
NAA60	691.91	-0.623291	0.0958089	-6.50556	7.74025e-11	4.9349e-10
ABCC3	3475.1	-0.623318	0.154173	-4.04298	5.2776e-05	0.000134729
RAB36	191.753	-0.623547	0.1822	-3.42233	0.000620874	0.00132991
LENG8	7822.48	-0.624159	0.0968507	-6.44455	1.15941e-10	7.22064e-10
NXT1	112.152	-0.624798	0.132752	-4.7065	2.52011e-06	7.95884e-06
IRF5	713.286	-0.624878	0.132685	-4.70946	2.48369e-06	7.85226e-06
KCNJ14	151.324	-0.625239	0.143806	-4.3478	1.37509e-05	3.86634e-05
RPP25	156.275	-0.625278	0.180707	-3.46017	0.00053983	0.00116866
FAM50A	402.792	-0.625565	0.124191	-5.03713	4.72567e-07	1.6731e-06
TFAP2A	571.659	-0.625601	0.179474	-3.48575	0.000490762	0.00106979
EIF6	421.843	-0.62562	0.103	-6.074	1.24764e-09	6.57563e-09
MCC	887.528	-0.625693	0.15159	-4.12753	3.66684e-05	9.60131e-05
ATP11A	1191.35	-0.626058	0.119272	-5.24899	1.52933e-07	5.81493e-07
RPAP1	571.264	-0.626062	0.0956813	-6.5432	6.02169e-11	3.89697e-10
AQP1	268.517	-0.626063	0.141132	-4.436	9.16442e-06	2.64422e-05
THSD4	503.191	-0.626166	0.157118	-3.98533	6.73872e-05	0.000169067
SLC37A2	678.479	-0.626224	0.146272	-4.28123	1.85861e-05	5.13095e-05
YIPF3	769.417	-0.62716	0.0761332	-8.23766	1.75611e-16	2.73095e-15
COASY	768.317	-0.627384	0.0974045	-6.44102	1.18676e-10	7.37179e-10
SRRT	1508.53	-0.627385	0.0760539	-8.24922	1.59436e-16	2.50592e-15
DAZAP1	2784.55	-0.627451	0.0655053	-9.57862	9.83487e-22	4.13933e-20
ZNF335	799.486	-0.627679	0.0890578	-7.048	1.81506e-12	1.48601e-11
ATXN7L2	233.701	-0.627769	0.112453	-5.58248	2.37116e-08	1.0269e-07
STK16	147.682	-0.628122	0.107039	-5.86813	4.4073e-09	2.13641e-08
SEC14L1	1498.92	-0.628314	0.100994	-6.22127	4.9316e-10	2.76883e-09
KDM5C	2203.8	-0.628453	0.0684872	-9.1762	4.46564e-20	1.34388e-18
BCL6B	81.1992	-0.628765	0.179383	-3.50516	0.000456336	0.000999316
POLD2	448.431	-0.62888	0.107631	-5.84293	5.12919e-09	2.4593e-08
TSEN34	341.379	-0.628896	0.107074	-5.8735	4.26697e-09	2.07274e-08
CRB3	209.001	-0.629041	0.142917	-4.40145	1.07529e-05	3.07339e-05
CDC42EP4	1240.61	-0.629603	0.10733	-5.86606	4.4628e-09	2.16094e-08
NPHP4	664.68	-0.629838	0.107478	-5.86017	4.62403e-09	2.23227e-08
LRP5	2274.96	-0.63001	0.113155	-5.56769	2.58134e-08	1.11002e-07
GYS1	1018.12	-0.630051	0.0865665	-7.27824	3.38211e-13	3.11454e-12
UST	347.882	-0.630603	0.184107	-3.4252	0.000614343	0.00131736
TMEM134	820.719	-0.630692	0.100679	-6.26441	3.74244e-10	2.14627e-09
HLA-C	4421.05	-0.630785	0.155532	-4.05565	4.99953e-05	0.000128038
DHRS12	89.3916	-0.630901	0.147925	-4.26499	1.99908e-05	5.48526e-05
KLHDC8B	224.167	-0.631025	0.146534	-4.30633	1.65984e-05	4.61256e-05
CDK9	416.045	-0.631056	0.0882514	-7.15066	8.6364e-13	7.44025e-12
UCKL1	788.767	-0.631221	0.101928	-6.19283	5.90917e-10	3.28525e-09
MIEF2	208.071	-0.631488	0.131175	-4.8141	1.47866e-06	4.83698e-06
RAB1B	1421.46	-0.63199	0.090026	-7.02008	2.21748e-12	1.79795e-11
TMEM175	487.777	-0.632272	0.125524	-5.03705	4.72764e-07	1.67346e-06
ZNF423	222.733	-0.632416	0.20943	-3.0197	0.00253027	0.00485754
DNAJC5	2084.18	-0.63263	0.0745318	-8.48806	2.10111e-17	3.85166e-16
MAPRE3	210.661	-0.632905	0.16269	-3.89026	0.000100139	0.00024518
GTF2IRD1	1324.86	-0.633132	0.0928656	-6.81772	9.24975e-12	6.80642e-11
NUDT17	44.0985	-0.633365	0.192446	-3.29113	0.000997859	0.00206177
CHRNA10	57.3611	-0.633381	0.17308	-3.65946	0.000252745	0.000576829
EIF4G1	4628.99	-0.633418	0.068267	-9.27853	1.7183e-20	5.6852e-19
ZNF837	58.4687	-0.633637	0.217953	-2.90721	0.00364664	0.00679362
PELI3	261.78	-0.63366	0.119306	-5.31123	1.08887e-07	4.24409e-07
MICAL3	1474.15	-0.633679	0.0919815	-6.8892	5.61068e-12	4.27221e-11
CXCL14	283.928	-0.63373	0.208959	-3.03279	0.00242303	0.00466997
FILIP1L	162.046	-0.633798	0.17491	-3.62357	0.000290565	0.00065627
SEC31B	298.738	-0.633804	0.110292	-5.74659	9.10636e-09	4.19626e-08
POLR2J	152.614	-0.633892	0.119874	-5.28798	1.23677e-07	4.77881e-07
KLHL26	185.858	-0.634116	0.112948	-5.61425	1.97414e-08	8.66236e-08
SPARC	2598.71	-0.634388	0.138541	-4.57907	4.67054e-06	1.41853e-05
CNNM3	560.097	-0.63493	0.105746	-6.00432	1.92139e-09	9.86137e-09
EXTL3	727.476	-0.634947	0.0965929	-6.57344	4.9166e-11	3.22081e-10
MED11	58.1622	-0.634971	0.146961	-4.32066	1.5556e-05	4.3393e-05
NEK8	233.542	-0.634978	0.125437	-5.06214	4.14583e-07	1.48239e-06
TTC34	181.62	-0.635194	0.169288	-3.75216	0.000175318	0.000411957
COL4A5	1583.12	-0.635375	0.168711	-3.76605	0.000165847	0.000391633
TBC1D17	774.229	-0.635383	0.101649	-6.25075	4.08482e-10	2.32373e-09
TMEM120B	862.883	-0.635414	0.102692	-6.1876	6.10884e-10	3.38559e-09
SEMA4D	973.3	-0.635569	0.100447	-6.3274	2.49333e-10	1.47253e-09
SNX33	1820.79	-0.635672	0.0897515	-7.08258	1.41494e-12	1.17923e-11
MLKL	247.498	-0.635732	0.118473	-5.36605	8.04796e-08	3.20838e-07
UBAC1	267.202	-0.635737	0.111816	-5.68558	1.30367e-08	5.86185e-08
MAP1B	518.199	-0.636363	0.157306	-4.04537	5.22402e-05	0.000133438
POPDC2	39.6104	-0.63638	0.199647	-3.18753	0.00143496	0.0028825
CIRBP	2355.29	-0.636401	0.0777018	-8.1903	2.60578e-16	3.91088e-15
ADCY3	877.762	-0.636474	0.115991	-5.48729	4.08151e-08	1.70482e-07
UBE2J2	912.151	-0.636832	0.0862401	-7.38441	1.53134e-13	1.49282e-12
MTA2	1310.13	-0.637199	0.0770042	-8.27485	1.28612e-16	2.047e-15
DNAJC4	205.413	-0.637415	0.115712	-5.50865	3.61596e-08	1.52262e-07
BIN3	454.89	-0.6375	0.104421	-6.1051	1.02736e-09	5.48849e-09
CMTM7	405.882	-0.637939	0.119084	-5.35707	8.45825e-08	3.35571e-07
GALNT2	1147.7	-0.637972	0.0753277	-8.46929	2.46904e-17	4.49344e-16
KCNQ1	439.604	-0.638072	0.160951	-3.96438	7.35873e-05	0.000183708
CLDN15	331.003	-0.63815	0.11317	-5.63884	1.71196e-08	7.59314e-08
IQCE	526.574	-0.638154	0.109414	-5.83248	5.46106e-09	2.60568e-08
GNB4	288.899	-0.638483	0.167591	-3.80978	0.000139091	0.000332412
TPI1	2102.28	-0.638693	0.0830134	-7.69386	1.42766e-14	1.62641e-13
PMPCA	479.545	-0.639179	0.100264	-6.37497	1.82995e-10	1.10366e-09
ASB1	453.875	-0.639309	0.106178	-6.0211	1.73239e-09	8.93555e-09
NISCH	3164.96	-0.639339	0.0814636	-7.84816	4.22202e-15	5.22493e-14
SRRM5	16.1805	-0.639347	0.204173	-3.13139	0.0017398	0.00344576
HLA-DMB	206.412	-0.63936	0.206949	-3.08946	0.00200519	0.00392512
PRRG2	185.12	-0.639513	0.136534	-4.6839	2.81468e-06	8.83847e-06
CADM4	159.052	-0.639553	0.165181	-3.87182	0.000108025	0.000262886
PLCG2	451.021	-0.639589	0.143812	-4.4474	8.69157e-06	2.51891e-05
NOSIP	347.057	-0.639895	0.0980709	-6.52482	6.8082e-11	4.38025e-10
DDR2	327.492	-0.6401	0.171914	-3.72338	0.000196573	0.000457088
BLOC1S4	166.366	-0.640132	0.130854	-4.89196	9.98373e-07	3.3555e-06
RAB3D	633.792	-0.640337	0.131357	-4.87479	1.08922e-06	3.64071e-06
FCHSD1	643.846	-0.640654	0.0860441	-7.44564	9.64725e-14	9.71612e-13
YIPF2	522.803	-0.640659	0.111018	-5.77079	7.89031e-09	3.66945e-08
SNRPD2	410.46	-0.640754	0.104904	-6.10802	1.00875e-09	5.39563e-09
SPRY4	808.028	-0.640779	0.138539	-4.62525	3.74142e-06	1.1539e-05
NOD1	470.28	-0.640804	0.0905951	-7.07327	1.51326e-12	1.25465e-11
MFSD5	279.124	-0.64108	0.121434	-5.27922	1.29732e-07	4.99882e-07
RPTOR	1585.08	-0.641095	0.085445	-7.50301	6.2368e-14	6.46217e-13
CCDC136	114.842	-0.641368	0.203715	-3.14836	0.00164192	0.00326734
CCDC24	281.73	-0.641406	0.140131	-4.57719	4.71252e-06	1.43038e-05
RAB35	616.126	-0.641785	0.0823111	-7.79707	6.33624e-15	7.61169e-14
ZFP36L2	4304.25	-0.641893	0.103412	-6.20713	5.396e-10	3.00944e-09
ST3GAL1	2995.5	-0.641912	0.127777	-5.02368	5.06911e-07	1.78502e-06
JUN	1364.04	-0.641963	0.166415	-3.8576	0.000114508	0.000277458
DDAH2	372.889	-0.642202	0.145605	-4.41058	1.03092e-05	2.95326e-05
SCAP	4060.95	-0.642217	0.138814	-4.62644	3.72001e-06	1.1479e-05
NAGPA	188.618	-0.6425	0.126002	-5.09912	3.41228e-07	1.23538e-06
DGKA	1730.47	-0.642614	0.107727	-5.96519	2.44342e-09	1.23431e-08
DXO	148.029	-0.642726	0.133966	-4.79769	1.60505e-06	5.2233e-06
ROBO1	617.364	-0.643302	0.180577	-3.56248	0.000367366	0.000816446
OGFOD2	54.762	-0.643329	0.181955	-3.53564	0.000406785	0.00089783
PPIL2	947.951	-0.643654	0.083428	-7.71509	1.20899e-14	1.39899e-13
ZNF526	413.516	-0.643745	0.0947278	-6.79573	1.07764e-11	7.85945e-11
SPATC1L	83.9417	-0.643757	0.230003	-2.7989	0.00512766	0.00930171
MUS81	586.777	-0.643969	0.0925068	-6.96132	3.37099e-12	2.65509e-11
FIZ1	333.585	-0.643994	0.113846	-5.65669	1.54317e-08	6.88262e-08
STC2	137.364	-0.644549	0.202177	-3.18804	0.00143242	0.00287838
DNAL4	174.284	-0.644855	0.12691	-5.08118	3.75095e-07	1.35079e-06
PTPRJ	526.035	-0.645021	0.154757	-4.16795	3.07345e-05	8.15533e-05
PTPRE	630.02	-0.645049	0.114986	-5.60983	2.02525e-08	8.87559e-08
SIN3B	1936.57	-0.645247	0.0726149	-8.88587	6.34216e-19	1.53018e-17
ETS2	1745.73	-0.645387	0.123625	-5.22053	1.78408e-07	6.72415e-07
SLC22A23	1359.77	-0.64573	0.12211	-5.28808	1.23605e-07	4.77707e-07
TSSK6	39.726	-0.645834	0.196763	-3.2823	0.00102965	0.00212274
B3GAT3	314.471	-0.645954	0.115757	-5.58025	2.40179e-08	1.03863e-07
ITPK1	579.381	-0.646015	0.117562	-5.4951	3.90479e-08	1.63526e-07
CYB5D1	20.9452	-0.646164	0.200116	-3.22894	0.0012425	0.00252494
ABCG1	530.905	-0.646179	0.143612	-4.49948	6.81189e-06	2.00849e-05
BYSL	180.138	-0.646211	0.115927	-5.57429	2.48539e-08	1.07242e-07
AP2A1	1449.25	-0.646593	0.0891774	-7.25063	4.14839e-13	3.76128e-12
DBP	204.926	-0.646609	0.145947	-4.43044	9.40395e-06	2.71067e-05
JDP2	216.192	-0.646656	0.164656	-3.9273	8.59032e-05	0.000212558
C11orf24	252.366	-0.646769	0.109633	-5.89938	3.64861e-09	1.7898e-08
LETM1	1537.38	-0.647072	0.0909917	-7.11133	1.14933e-12	9.69317e-12
EGFL6	45.9081	-0.647164	0.211681	-3.05725	0.00223377	0.00433265
TMEM205	205.458	-0.647299	0.132158	-4.89791	9.68629e-07	3.26611e-06
C7orf50	549.469	-0.647441	0.108686	-5.95696	2.56969e-09	1.29254e-08
TBC1D3L	246.286	-0.647775	0.211714	-3.05966	0.00221586	0.00430028
B3GALT4	191.147	-0.647948	0.149181	-4.34338	1.40306e-05	3.93682e-05
ABCB9	357.692	-0.64802	0.10974	-5.90505	3.52531e-09	1.7351e-08
ALDOA	3722.69	-0.648212	0.121023	-5.3561	8.50355e-08	3.37216e-07
FUZ	205.433	-0.648433	0.139699	-4.64166	3.45627e-06	1.07195e-05
DBNL	2868.69	-0.648573	0.0854087	-7.59376	3.10761e-14	3.36007e-13
THRA	368.946	-0.648595	0.130506	-4.96986	6.70004e-07	2.31813e-06
CDKN1C	191.879	-0.648614	0.21798	-2.97556	0.00292451	0.00554855
ALDH3B1	328.87	-0.649081	0.182153	-3.56338	0.000366114	0.000813868
PCSK4	76.4479	-0.649328	0.22118	-2.93574	0.00332753	0.00624066
TEAD3	1394.72	-0.649516	0.08919	-7.28238	3.27975e-13	3.0266e-12
CDH11	291.797	-0.649896	0.182192	-3.5671	0.000360953	0.000803104
LRSAM1	547.2	-0.650136	0.104988	-6.19248	5.92235e-10	3.29051e-09
MAFG	856.26	-0.650161	0.103765	-6.26571	3.71141e-10	2.13125e-09
OGFOD3	503.68	-0.650278	0.103326	-6.29349	3.10409e-10	1.80305e-09
BAP1	839.419	-0.650404	0.0928312	-7.00631	2.4469e-12	1.97127e-11
KIF21B	588.691	-0.650596	0.130682	-4.97845	6.40945e-07	2.2237e-06
PPDPF	2032.12	-0.650734	0.123426	-5.27228	1.34742e-07	5.16674e-07
ARAF	666.443	-0.650935	0.0828001	-7.86153	3.7948e-15	4.72275e-14
LIN7B	76.594	-0.651479	0.162579	-4.00716	6.14544e-05	0.00015522
HSD11B1L	82.5997	-0.651584	0.174575	-3.73241	0.000189657	0.000442758
HIST1H3H	222.924	-0.652096	0.176797	-3.6884	0.000225672	0.000519499
KIAA1522	6567.48	-0.65212	0.102481	-6.36335	1.97399e-10	1.18526e-09
IDH3G	358.926	-0.652517	0.104766	-6.22832	4.71473e-10	2.65892e-09
PQLC2	233.966	-0.652618	0.135419	-4.81927	1.44088e-06	4.71515e-06
LTBR	1769.73	-0.652722	0.0849924	-7.67976	1.59382e-14	1.80173e-13
FLOT2	2077.22	-0.65275	0.0951833	-6.85783	6.9916e-12	5.24221e-11
EEFSEC	249.184	-0.652849	0.117388	-5.56146	2.67526e-08	1.14901e-07
MRPL40	63.9261	-0.653159	0.153255	-4.26192	2.02677e-05	5.55519e-05
SLC19A1	805.377	-0.653332	0.135263	-4.83009	1.36472e-06	4.48341e-06
CCNF	671.368	-0.653572	0.118255	-5.5268	3.26128e-08	1.38152e-07
USP11	640.449	-0.65404	0.091255	-7.16717	7.65629e-13	6.66101e-12
GADD45A	321.154	-0.654171	0.128215	-5.10215	3.3582e-07	1.21831e-06
CUL9	1730.21	-0.654214	0.083056	-7.87678	3.3592e-15	4.23824e-14
ABL1	1047.06	-0.65431	0.0988992	-6.61593	3.69224e-11	2.47107e-10
DPM3	114.385	-0.654398	0.156468	-4.18231	2.88566e-05	7.69059e-05
LEMD2	1116.35	-0.654587	0.0782991	-8.36009	6.26714e-17	1.06681e-15
SUPT5H	2001.59	-0.655131	0.0901313	-7.26863	3.63152e-13	3.32512e-12
WRNIP1	638.636	-0.655356	0.0942559	-6.95294	3.57761e-12	2.80529e-11
KLHDC4	1305.5	-0.655415	0.0785448	-8.34448	7.1527e-17	1.20475e-15
MAPK7	366.686	-0.655445	0.114452	-5.72679	1.02346e-08	4.67342e-08
MXRA7	290.79	-0.655554	0.135257	-4.84672	1.2552e-06	4.14831e-06
RARG	1591.31	-0.655593	0.100705	-6.51006	7.51215e-11	4.79815e-10
POR	1024.36	-0.65569	0.107	-6.12793	8.90323e-10	4.81031e-09
SLC25A10	264.364	-0.655893	0.164219	-3.99402	6.49621e-05	0.000163378
C3orf18	91.9287	-0.656177	0.19306	-3.39882	0.000676765	0.00144052
GPR176	74.7138	-0.656284	0.220708	-2.97354	0.0029439	0.00558234
TMEM63B	846.561	-0.656399	0.0835744	-7.85407	4.02759e-15	4.99835e-14
TRPM4	1899.15	-0.656587	0.112931	-5.81408	6.09696e-09	2.8818e-08
DEF8	860.689	-0.656727	0.104868	-6.26242	3.79059e-10	2.17036e-09
FBXO6	108.014	-0.65678	0.154926	-4.23931	2.24204e-05	6.10159e-05
GHRL	22.5317	-0.657029	0.225732	-2.91066	0.00360671	0.00672849
DECR2	273.752	-0.657461	0.123842	-5.30886	1.1031e-07	4.29555e-07
GTPBP6	777.647	-0.657489	0.117494	-5.59595	2.19414e-08	9.56578e-08
HS3ST1	466.953	-0.657807	0.161829	-4.06484	4.80656e-05	0.000123418
PLCD1	652.264	-0.657873	0.170188	-3.86557	0.000110832	0.000269218
ACADS	217.607	-0.65796	0.152078	-4.32646	1.51521e-05	4.23333e-05
AP1S1	452.485	-0.658239	0.105292	-6.25158	4.06315e-10	2.31546e-09
PC	258.245	-0.658407	0.153328	-4.29411	1.75394e-05	4.8595e-05
H3F3C	24.9451	-0.658645	0.210605	-3.12739	0.00176366	0.00348953
TBC1D16	1746.06	-0.659012	0.103814	-6.34803	2.18089e-10	1.30285e-09
FGFR2	759.571	-0.65903	0.179903	-3.66324	0.000249041	0.000569136
MRPL2	166.243	-0.659097	0.0978452	-6.73612	1.62676e-11	1.15351e-10
TESK1	467.413	-0.65955	0.111944	-5.8918	3.82018e-09	1.86566e-08
MAPKBP1	1004.34	-0.659608	0.0889682	-7.41397	1.22573e-13	1.21437e-12
PGAM5	630.203	-0.659922	0.104463	-6.31729	2.66188e-10	1.56474e-09
TMEM115	315.016	-0.660265	0.117931	-5.59874	2.15916e-08	9.42029e-08
HLA-DPB1	435.824	-0.660305	0.210383	-3.13858	0.00169768	0.00336882
EIF4A1	375.189	-0.660329	0.0992211	-6.65513	2.83051e-11	1.93263e-10
GALE	492.176	-0.660349	0.123952	-5.32745	9.96003e-08	3.90756e-07
IRF2BP2	1888.18	-0.660508	0.0830646	-7.95174	1.83909e-15	2.42576e-14
NT5C3B	247.994	-0.660551	0.125367	-5.26893	1.37219e-07	5.25484e-07
PLA2G2F	3293.15	-0.660809	0.220104	-3.00226	0.00267983	0.00511957
CAPN3	83.5721	-0.661016	0.184682	-3.57921	0.000344635	0.00076942
MED25	1185.18	-0.661059	0.0863176	-7.65845	1.88191e-14	2.1125e-13
ARL2	118.756	-0.661271	0.149129	-4.43422	9.2406e-06	2.66576e-05
PDE7B	203.85	-0.661325	0.182037	-3.63291	0.000280239	0.000634814
FKRP	349.362	-0.662268	0.108435	-6.1075	1.01203e-09	5.41151e-09
RPS6KA2	590.964	-0.662361	0.128761	-5.14412	2.68778e-07	9.89127e-07
UBA7	887.953	-0.662432	0.124275	-5.33038	9.80078e-08	3.84975e-07
ASB6	388.452	-0.662854	0.112231	-5.90614	3.50212e-09	1.72417e-08
SAMD5	140.96	-0.663074	0.231797	-2.86058	0.00422869	0.00778585
ARHGAP40	399.9	-0.663605	0.235347	-2.81968	0.00480711	0.0087612
NADSYN1	4116.99	-0.663744	0.109656	-6.05294	1.42222e-09	7.42035e-09
GATA2	1833.32	-0.664085	0.20082	-3.30687	0.000943446	0.00195691
ABCC10	1415.77	-0.664176	0.084708	-7.84077	4.47778e-15	5.52207e-14
CXorf36	149.195	-0.664194	0.163282	-4.06778	4.7464e-05	0.000122016
CDK2AP1	469.77	-0.664374	0.0930976	-7.13632	9.58654e-13	8.19479e-12
CTBP1	2627.78	-0.664399	0.0890261	-7.46296	8.45982e-14	8.58394e-13
C1orf159	808.671	-0.664705	0.114647	-5.79786	6.71676e-09	3.15783e-08
NMRAL1	466.42	-0.664755	0.108947	-6.10163	1.04993e-09	5.60058e-09
STXBP2	1176.23	-0.664894	0.0990214	-6.71465	1.88521e-11	1.32242e-10
PIH1D1	470.425	-0.665311	0.10296	-6.46183	1.03445e-10	6.48969e-10
TOB2	1183.58	-0.665339	0.0774078	-8.59524	8.30936e-18	1.64647e-16
C3AR1	37.5083	-0.665594	0.223433	-2.97894	0.00289244	0.00549124
DHRS4	98.8598	-0.665854	0.135753	-4.90489	9.34789e-07	3.16107e-06
PHYHD1	42.6847	-0.666109	0.230836	-2.88563	0.00390631	0.00723839
TCF3	1673.22	-0.666398	0.102416	-6.50676	7.67876e-11	4.89747e-10
CPE	85.6975	-0.666445	0.223228	-2.98549	0.00283127	0.0053859
MRM1	213.217	-0.666796	0.131046	-5.08827	3.61352e-07	1.30422e-06
NCK2	632.313	-0.66686	0.101531	-6.56805	5.09794e-11	3.33465e-10
POLR2H	682.119	-0.66708	0.0893529	-7.46568	8.28727e-14	8.4391e-13
TIMP3	1892.87	-0.667466	0.155219	-4.30014	1.70689e-05	4.73584e-05
PPIF	927.841	-0.66764	0.129289	-5.16392	2.41826e-07	8.9442e-07
RPS14	1971.36	-0.667817	0.0945202	-7.06533	1.60235e-12	1.32353e-11
CENPM	121.546	-0.66786	0.163736	-4.07888	4.52531e-05	0.000116723
ADAP2	191.673	-0.668202	0.138124	-4.83769	1.31356e-06	4.32902e-06
TBC1D9B	2458.68	-0.668627	0.0832176	-8.03469	9.38148e-16	1.29151e-14
SLC2A11	561.257	-0.66868	0.143814	-4.64963	3.32538e-06	1.03336e-05
CRACR2B	866.57	-0.668737	0.167007	-4.00424	6.22167e-05	0.000156988
ARRDC1	931.4	-0.668807	0.112101	-5.96613	2.42943e-09	1.22759e-08
C6orf226	25.0377	-0.668907	0.208071	-3.21481	0.00130532	0.00264317
TRPC6	80.8432	-0.66901	0.188586	-3.54751	0.000388889	0.000860808
ZMIZ1	3371.52	-0.670243	0.0882806	-7.59219	3.14535e-14	3.39671e-13
TSPAN33	140.88	-0.670253	0.154706	-4.33244	1.47466e-05	4.12591e-05
ATXN7L3	1550.03	-0.670537	0.0747722	-8.96773	3.0269e-19	7.68049e-18
NKD1	393.253	-0.670983	0.206671	-3.24663	0.00116781	0.00238415
S100P	1897.72	-0.671039	0.174924	-3.83616	0.000124971	0.000300746
FUT11	377.04	-0.671422	0.103215	-6.50505	7.76653e-11	4.94987e-10
H2AFY2	180.145	-0.671704	0.128771	-5.21628	1.82552e-07	6.87443e-07
GLIPR2	87.7889	-0.67191	0.215375	-3.11972	0.0018102	0.00357515
ISY1	215.527	-0.671988	0.102144	-6.57883	4.74152e-11	3.12003e-10
ANKS3	541.473	-0.672085	0.0847517	-7.93004	2.19069e-15	2.85534e-14
HMOX2	314.316	-0.672115	0.103758	-6.47774	9.31059e-11	5.88503e-10
KRBA1	616.526	-0.672142	0.126804	-5.30062	1.15411e-07	4.48297e-07
RRP1	572.734	-0.672343	0.109366	-6.14761	7.86576e-10	4.28655e-09
MAEA	1386.12	-0.67257	0.0873191	-7.70244	1.33488e-14	1.52564e-13
NINL	384.798	-0.672914	0.212495	-3.16673	0.00154164	0.00308066
ZNF517	231.739	-0.67296	0.134678	-4.99679	5.82926e-07	2.03321e-06
LRRC45	454.196	-0.673234	0.157562	-4.27282	1.93017e-05	5.31104e-05
NDUFA7	74.1773	-0.673621	0.161371	-4.17435	2.98836e-05	7.94988e-05
DAXX	361.907	-0.673954	0.0869609	-7.75007	9.18395e-15	1.07901e-13
PRPF31	422.585	-0.674059	0.10726	-6.28434	3.29244e-10	1.90181e-09
ZMAT5	140.054	-0.674188	0.136747	-4.93018	8.21549e-07	2.80232e-06
ZMIZ2	2819.89	-0.674432	0.0905272	-7.45005	9.33076e-14	9.41888e-13
MSRB1	188.07	-0.674497	0.137946	-4.88956	1.01063e-06	3.39282e-06
TXNRD2	531.902	-0.674628	0.14358	-4.69864	2.619e-06	8.25193e-06
KAT2A	1235.8	-0.675266	0.104788	-6.4441	1.16285e-10	7.23604e-10
SKOR1	28.9216	-0.675377	0.226996	-2.97529	0.00292714	0.00555233
FAM174A	87.3606	-0.675476	0.157821	-4.28002	1.86873e-05	5.15728e-05
PCGF2	902.517	-0.675824	0.112211	-6.02278	1.71449e-09	8.85359e-09
CTF1	118.56	-0.6759	0.182684	-3.69983	0.000215743	0.000498576
DHRS3	1004.91	-0.676103	0.135974	-4.97229	6.61657e-07	2.2915e-06
PPRC1	959.566	-0.67612	0.0792812	-8.52812	1.48739e-17	2.80236e-16
HIST1H2AG	303.511	-0.676186	0.155366	-4.35221	1.3477e-05	3.79722e-05
ADPRHL2	242.241	-0.676239	0.105928	-6.38392	1.72614e-10	1.04615e-09
ZNF768	424.1	-0.676674	0.125658	-5.38504	7.24277e-08	2.90948e-07
ZP3	51.9212	-0.676693	0.19749	-3.42646	0.000611502	0.0013119
SPTB	74.7898	-0.67671	0.21149	-3.19973	0.00137558	0.00277237
DNPEP	554.575	-0.676734	0.0974094	-6.94732	3.72295e-12	2.91021e-11
TBRG4	953.918	-0.676808	0.0884338	-7.65328	1.95916e-14	2.18947e-13
TRIM11	1495.77	-0.676863	0.0880773	-7.68487	1.53147e-14	1.73793e-13
HTRA2	209.336	-0.677011	0.132726	-5.10081	3.38197e-07	1.22567e-06
IRF2BPL	1561.63	-0.67702	0.107196	-6.31571	2.68915e-10	1.57867e-09
ATN1	3234.49	-0.677122	0.090272	-7.5009	6.33789e-14	6.55535e-13
GAL3ST4	122.579	-0.677184	0.194094	-3.48896	0.000484911	0.00105795
UBA52	1227.46	-0.677195	0.0912685	-7.41981	1.17292e-13	1.16467e-12
TAF1L	30.9439	-0.67731	0.219593	-3.08438	0.00203974	0.00398348
DNAJB12	516.442	-0.677368	0.0865569	-7.8257	5.04856e-15	6.15111e-14
BIK	45.1477	-0.677571	0.219523	-3.08655	0.00202492	0.00395716
CHPF2	1200.34	-0.677738	0.0862814	-7.85498	3.99849e-15	4.96573e-14
FAM89A	75.126	-0.677885	0.182042	-3.72378	0.00019626	0.000456601
AFAP1L1	194.139	-0.677895	0.148531	-4.564	5.01888e-06	1.51477e-05
RBM19	907.648	-0.677898	0.0719782	-9.4181	4.59337e-21	1.6771e-19
NPTXR	611.696	-0.677944	0.210759	-3.21668	0.00129681	0.00262715
TAZ	503.839	-0.677982	0.123325	-5.49754	3.85129e-08	1.61478e-07
C11orf68	235.395	-0.678122	0.108007	-6.27851	3.41828e-10	1.96998e-09
NAGLU	388.675	-0.678755	0.120652	-5.62574	1.84712e-08	8.14962e-08
FBXO46	720.406	-0.678872	0.10188	-6.66346	2.67455e-11	1.83168e-10
STON1	176.323	-0.678917	0.167934	-4.04277	5.28236e-05	0.00013483
CAPG	907.922	-0.67893	0.136868	-4.96047	7.03211e-07	2.42636e-06
NR1D1	124.151	-0.678938	0.161673	-4.19946	2.67551e-05	7.17497e-05
SLC25A11	307.179	-0.679016	0.122385	-5.54819	2.88642e-08	1.23309e-07
RPS11	1774.97	-0.679508	0.101055	-6.72413	1.76649e-11	1.24409e-10
USP19	1126.89	-0.67961	0.0795624	-8.54185	1.32087e-17	2.51008e-16
SOWAHB	377.146	-0.679666	0.159014	-4.27427	1.91767e-05	5.2816e-05
NF2	1127.81	-0.679695	0.0956636	-7.10506	1.20274e-12	1.01194e-11
HIST1H4J	30.1766	-0.679707	0.234225	-2.90194	0.00370863	0.00690183
ACSF3	1084.83	-0.67973	0.0867713	-7.83358	4.74168e-15	5.81904e-14
SCAMP4	1240.42	-0.680026	0.100808	-6.74578	1.52208e-11	1.08408e-10
RING1	336.551	-0.680167	0.105529	-6.4453	1.15372e-10	7.19186e-10
CCDC61	240.557	-0.680216	0.115102	-5.9097	3.42739e-09	1.69211e-08
DDRGK1	511.486	-0.680304	0.0949488	-7.16496	7.7811e-13	6.76625e-12
WDR13	724.391	-0.680455	0.092355	-7.36782	1.73435e-13	1.67682e-12
ACOT2	97.9798	-0.680467	0.181902	-3.74084	0.000183403	0.000429296
CHKB	46.1197	-0.680968	0.152786	-4.457	8.31137e-06	2.41587e-05
MGAT4B	1810.71	-0.681159	0.110315	-6.17464	6.63125e-10	3.65673e-09
BCAP31	1603.2	-0.681416	0.0907117	-7.51188	5.82825e-14	6.05664e-13
ARHGAP39	500.459	-0.68159	0.141822	-4.80596	1.54014e-06	5.02599e-06
SYNGR2	1620.32	-0.681642	0.0902322	-7.5543	4.21107e-14	4.45217e-13
TMEM187	82.0339	-0.68171	0.166233	-4.10094	4.11468e-05	0.000106835
CXCL16	376.566	-0.681779	0.139869	-4.87441	1.09133e-06	3.64554e-06
SLC39A1	427.194	-0.682084	0.120142	-5.6773	1.36838e-08	6.12783e-08
DPP3	485.564	-0.682476	0.0920884	-7.4111	1.25258e-13	1.23818e-12
TTC38	285.258	-0.682595	0.110663	-6.16825	6.90504e-10	3.79229e-09
PCED1A	700.121	-0.682881	0.11786	-5.79399	6.87322e-09	3.2288e-08
C19orf53	143.068	-0.68381	0.108195	-6.32018	2.61261e-10	1.53834e-09
MAD2L2	189.608	-0.684142	0.150233	-4.55388	5.26664e-06	1.58251e-05
PRRC2A	4565.06	-0.684291	0.0900476	-7.59922	2.97922e-14	3.23115e-13
RNF123	955.879	-0.684324	0.0958563	-7.13906	9.39737e-13	8.05652e-12
HIST3H2BB	100.087	-0.68437	0.176194	-3.88418	0.000102675	0.00025082
RAP1GAP	750.713	-0.684375	0.183143	-3.73684	0.000186346	0.000435922
SH3BP2	3605.11	-0.68446	0.0945583	-7.2385	4.53675e-13	4.09446e-12
DLG5	2793.79	-0.684651	0.113828	-6.01477	1.80137e-09	9.27781e-09
RGCC	98.5905	-0.684832	0.17226	-3.97556	7.02128e-05	0.000175781
SH3BP4	379.737	-0.684902	0.13753	-4.98003	6.35732e-07	2.20698e-06
PRKCZ	874.233	-0.684916	0.10716	-6.39154	1.64227e-10	9.98669e-10
PSD4	1864.26	-0.685031	0.10177	-6.7312	1.68275e-11	1.18987e-10
VPS37B	1051.72	-0.685194	0.0826592	-8.28938	1.13839e-16	1.84517e-15
TICAM2	12.5783	-0.685524	0.216924	-3.16021	0.00157655	0.00314579
THAP3	185.67	-0.685591	0.114019	-6.01297	1.82157e-09	9.37634e-09
OS9	1846.17	-0.685989	0.0870338	-7.88187	3.22523e-15	4.08013e-14
SAMD1	576.184	-0.686256	0.105601	-6.49855	8.1097e-11	5.15925e-10
ZNF853	168.384	-0.686513	0.203935	-3.36633	0.000761754	0.00160861
FCGR3A	128.476	-0.686553	0.240554	-2.85405	0.00431663	0.00793534
MVB12A	326.834	-0.686647	0.104623	-6.56306	5.27142e-11	3.44047e-10
SEMA4A	704.531	-0.686863	0.113169	-6.06938	1.28408e-09	6.74953e-09
ACADVL	2747.54	-0.687203	0.0859448	-7.99586	1.28669e-15	1.74948e-14
CXXC5	560.232	-0.687317	0.14507	-4.73784	2.16007e-06	6.88963e-06
AKT1	2818.55	-0.687487	0.0818556	-8.39878	4.51147e-17	7.90068e-16
SCNN1D	127.338	-0.687654	0.241764	-2.84433	0.00445055	0.00816111
SPECC1L-ADORA2A	28.5379	-0.687888	0.222825	-3.08713	0.00202101	0.00395084
TMEM79	501.836	-0.688158	0.129116	-5.32977	9.83375e-08	3.86146e-07
ROMO1	152.078	-0.688323	0.126974	-5.42096	5.92796e-08	2.41487e-07
TSPAN17	634.251	-0.688584	0.0831708	-8.27915	1.24054e-16	1.99063e-15
DDX39A	558.616	-0.688689	0.0908737	-7.57853	3.49499e-14	3.74221e-13
JMJD7-PLA2G4B	606.671	-0.68887	0.118327	-5.82174	5.82374e-09	2.76006e-08
FUK	748.048	-0.689295	0.123685	-5.57301	2.50371e-08	1.07927e-07
HIST1H2BB	40.3545	-0.689533	0.214748	-3.2109	0.00132322	0.00267511
BRD1	1054.43	-0.689535	0.0655292	-10.5226	6.79897e-26	6.6611e-24
CYTH1	1351.22	-0.689802	0.0855495	-8.0632	7.43257e-16	1.03944e-14
CSRNP1	418.268	-0.690255	0.144577	-4.77431	1.80327e-06	5.82324e-06
C12orf10	172.632	-0.690281	0.0992601	-6.95427	3.54403e-12	2.78392e-11
PDLIM1	960.849	-0.690661	0.10801	-6.39443	1.61146e-10	9.80949e-10
UPF1	2161.73	-0.690841	0.0731257	-9.4473	3.47674e-21	1.31498e-19
DNHD1	687.412	-0.691244	0.132305	-5.22464	1.74493e-07	6.58786e-07
NAIF1	104.061	-0.691391	0.118198	-5.84942	4.93301e-09	2.37363e-08
PCDHGA12	79.2844	-0.691486	0.191947	-3.60248	0.000315193	0.00070835
CCS	240.328	-0.691502	0.117281	-5.89612	3.72143e-09	1.82146e-08
AP2M1	1692.61	-0.691541	0.0646049	-10.7042	9.7316e-27	1.13653e-24
ZSCAN18	781.738	-0.692126	0.167317	-4.13661	3.52472e-05	9.25943e-05
GSE1	1416.38	-0.692158	0.140662	-4.92071	8.62296e-07	2.9345e-06
ACAD11	108.696	-0.692673	0.130053	-5.3261	1.00342e-07	3.93491e-07
CDC42BPG	2013.56	-0.692678	0.120334	-5.75628	8.59895e-09	3.97594e-08
SH3PXD2B	859.277	-0.692752	0.112872	-6.13751	8.38273e-10	4.54161e-09
ZNF521	97.2757	-0.693156	0.191615	-3.61743	0.000297538	0.000670811
MAPKAPK3	408.313	-0.693403	0.109893	-6.30978	2.7943e-10	1.63604e-09
ST14	1954.94	-0.69361	0.11567	-5.99645	2.01673e-09	1.03237e-08
CCM2	522.217	-0.693829	0.095531	-7.26287	3.78976e-13	3.46461e-12
CHID1	567.436	-0.694228	0.092695	-7.48938	6.9198e-14	7.11964e-13
TBC1D10A	511.793	-0.694365	0.105529	-6.57982	4.71028e-11	3.10294e-10
FBXO27	397.882	-0.694494	0.214282	-3.24103	0.001191	0.002427
UBTF	1586.52	-0.694901	0.0698984	-9.94158	2.74436e-23	1.60254e-21
LY6K	101.311	-0.695003	0.231655	-3.00016	0.00269838	0.00515279
HIGD2A	259.278	-0.695263	0.11599	-5.99415	2.0455e-09	1.04558e-08
LZTR1	851.533	-0.695378	0.105655	-6.5816	4.65418e-11	3.06828e-10
ANKRD16	213.682	-0.695406	0.13166	-5.28182	1.27906e-07	4.93247e-07
MYL5	469.282	-0.69548	0.146813	-4.73718	2.16713e-06	6.90715e-06
PYROXD2	375.751	-0.695729	0.119326	-5.83047	5.52725e-09	2.63441e-08
SNCAIP	81.1856	-0.695915	0.243252	-2.86088	0.00422469	0.00778012
PSMB6	201.713	-0.695966	0.124925	-5.57108	2.53168e-08	1.09052e-07
MCRS1	461.731	-0.696387	0.0939449	-7.41271	1.23741e-13	1.22456e-12
FBXL12	440.134	-0.69647	0.0976512	-7.13222	9.87621e-13	8.41793e-12
MTHFR	1040.06	-0.696527	0.0828059	-8.41157	4.04568e-17	7.12744e-16
CEBPA	1159.54	-0.69732	0.155134	-4.49494	6.95892e-06	2.04841e-05
ID1	2320.55	-0.697379	0.152687	-4.56739	4.93843e-06	1.49228e-05
DPH1	409.34	-0.697448	0.114552	-6.0885	1.13971e-09	6.03749e-09
PIF1	238.051	-0.697624	0.16641	-4.19219	2.76279e-05	7.38657e-05
ADAMTSL5	113.889	-0.697786	0.227139	-3.07207	0.00212582	0.00413962
FHAD1	572.469	-0.697871	0.229935	-3.03508	0.00240473	0.00463926
MROH1	4805.46	-0.697972	0.0933924	-7.47354	7.80653e-14	7.97614e-13
MVK	406.51	-0.698021	0.105224	-6.63368	3.27409e-11	2.20882e-10
GRID2IP	75.9652	-0.698082	0.219957	-3.17372	0.001505	0.00301302
TEAD2	414.915	-0.698231	0.225721	-3.09334	0.0019792	0.00387642
ACP2	274.751	-0.698258	0.116928	-5.97168	2.34817e-09	1.18892e-08
CACNB2	50.4169	-0.698391	0.226378	-3.08506	0.0020351	0.0039753
XYLT2	519.306	-0.698449	0.0958441	-7.28734	3.16128e-13	2.92954e-12
KCTD5	355.996	-0.698866	0.0970178	-7.20348	5.86962e-13	5.19372e-12
R3HCC1	172.119	-0.699232	0.123933	-5.64202	1.68071e-08	7.46396e-08
TRIM62	530.628	-0.699352	0.11316	-6.18022	6.40143e-10	3.53996e-09
SUGP1	365.795	-0.69937	0.102773	-6.80498	1.01066e-11	7.41698e-11
TFE3	658.773	-0.699377	0.0827593	-8.45073	2.89477e-17	5.19322e-16
DTX2	947.475	-0.69956	0.105511	-6.63022	3.35192e-11	2.25787e-10
FUT3	447.405	-0.699806	0.230588	-3.03488	0.00240632	0.00464182
IZUMO1	36.5516	-0.699829	0.208184	-3.36158	0.000774974	0.00163399
MRPL23	101.404	-0.699833	0.194003	-3.60734	0.000309357	0.000696123
PLOD1	699.882	-0.699884	0.110709	-6.32182	2.58507e-10	1.52366e-09
CDKN2D	68.7924	-0.700149	0.169445	-4.13202	3.59596e-05	9.42831e-05
NOL12	231.607	-0.700292	0.144545	-4.8448	1.26742e-06	4.18558e-06
PLCL1	65.9376	-0.700383	0.178687	-3.91962	8.86893e-05	0.000219022
SLC8B1	789.408	-0.700412	0.101968	-6.86893	6.46866e-12	4.87615e-11
CCDC96	16.3084	-0.700474	0.219679	-3.18863	0.0014295	0.0028735
CABP1	49.3104	-0.700688	0.227923	-3.07423	0.00211047	0.00411204
ASL	343.555	-0.700972	0.104305	-6.72043	1.81185e-11	1.27349e-10
RTN1	30.1406	-0.701381	0.252384	-2.77902	0.00545232	0.00984757
INPPL1	2289.83	-0.701589	0.089819	-7.81113	5.66754e-15	6.85038e-14
EVC	334.303	-0.701617	0.210367	-3.3352	0.000852375	0.00178184
ADGRF3	32.011	-0.701626	0.207975	-3.3736	0.000741915	0.00156935
ADAM15	1468.3	-0.702002	0.120023	-5.8489	4.94849e-09	2.38043e-08
PARD6G	439.386	-0.702017	0.131147	-5.3529	8.65554e-08	3.42781e-07
EFNA3	18.1437	-0.702248	0.21335	-3.29153	0.00099645	0.0020591
POLD1	509.912	-0.702315	0.124848	-5.62534	1.85144e-08	8.16662e-08
TRIB3	280.047	-0.702404	0.19697	-3.56605	0.0003624	0.00080612
DHPS	310.325	-0.702545	0.107144	-6.557	5.48994e-11	3.57383e-10
LINC00959	46.9145	-0.70257	0.17963	-3.91121	9.18347e-05	0.000226283
CARM1	707.269	-0.702677	0.0855022	-8.21823	2.06526e-16	3.15294e-15
USF1	644.433	-0.70276	0.115675	-6.07527	1.23779e-09	6.52762e-09
AHNAK	20940	-0.702803	0.0973951	-7.216	5.35392e-13	4.7661e-12
PFDN2	128.868	-0.702811	0.148907	-4.71981	2.3607e-06	7.48893e-06
CAPN1	5197.48	-0.70311	0.0904924	-7.76983	7.85909e-15	9.31418e-14
SPATA20	808.449	-0.70319	0.11146	-6.30892	2.8098e-10	1.64457e-09
ANKRD24	53.2196	-0.703492	0.230791	-3.04817	0.00230236	0.00445785
HSCB	126.839	-0.70365	0.128935	-5.45738	4.83208e-08	1.99819e-07
SMPD1	182.889	-0.703961	0.133375	-5.27804	1.30572e-07	5.02758e-07
SSPO	193.087	-0.704172	0.212271	-3.31733	0.000908829	0.00188911
THBD	821.394	-0.704214	0.203882	-3.45403	0.000552269	0.00119281
TOLLIP	1211.46	-0.704307	0.102927	-6.84276	7.76799e-12	5.79968e-11
NOP2	306.34	-0.704348	0.113464	-6.20768	5.37729e-10	2.99996e-09
TRMT112	311.926	-0.704464	0.106012	-6.64512	3.02961e-11	2.05568e-10
FAM3A	481.699	-0.704657	0.104796	-6.72407	1.76719e-11	1.24409e-10
IGSF6	61.482	-0.704968	0.182716	-3.85827	0.000114191	0.000276806
MAFB	401.632	-0.705088	0.176047	-4.00512	6.19859e-05	0.000156451
BMP4	185.957	-0.705136	0.218909	-3.22114	0.0012768	0.00259017
SSR4	590.42	-0.705187	0.0966611	-7.29546	2.97646e-13	2.77577e-12
ZHX2	310.679	-0.705203	0.103316	-6.82565	8.75252e-12	6.46359e-11
RPS18	1880.99	-0.705431	0.118221	-5.96703	2.4161e-09	1.22191e-08
CCDC71L	214.138	-0.705701	0.157314	-4.48594	7.25928e-06	2.1276e-05
C1orf226	257.176	-0.705818	0.156675	-4.50497	6.6381e-06	1.96058e-05
DCXR	315.944	-0.706063	0.140564	-5.02306	5.08543e-07	1.79041e-06
PISD	896.42	-0.706072	0.0983393	-7.17996	6.97327e-13	6.10594e-12
SGSM2	1987.03	-0.706214	0.104571	-6.75341	1.44411e-11	1.03398e-10
RENBP	98.4663	-0.706275	0.225653	-3.12992	0.00174855	0.00346118
CAMK4	106.358	-0.70635	0.21229	-3.32728	0.000876974	0.00182785
SMPD2	191.215	-0.70638	0.131014	-5.39165	6.98129e-08	2.81341e-07
ATG9A	439.646	-0.706537	0.0913628	-7.73331	1.04788e-14	1.22218e-13
PPIB	963.824	-0.706625	0.0837308	-8.43925	3.19388e-17	5.6893e-16
ANKRD9	1103.31	-0.70671	0.139377	-5.07049	3.96793e-07	1.42282e-06
PPOX	394.254	-0.706831	0.147646	-4.78734	1.69008e-06	5.47878e-06
CUL7	1234.25	-0.706943	0.0985549	-7.17309	7.3324e-13	6.4045e-12
PLA2G4F	437.567	-0.706974	0.182582	-3.8721	0.000107903	0.000262683
MACROD1	336.82	-0.707054	0.148414	-4.76406	1.89733e-06	6.10907e-06
STAT6	4195.36	-0.707142	0.08609	-8.21399	2.13964e-16	3.25281e-15
USF2	987.831	-0.707154	0.0855014	-8.27067	1.33209e-16	2.11444e-15
NOXA1	287.256	-0.707199	0.176402	-4.00901	6.09737e-05	0.000154095
FOXC1	283.797	-0.707204	0.180234	-3.92381	8.71581e-05	0.000215512
APOL3	395.95	-0.707306	0.154466	-4.57904	4.67104e-06	1.41853e-05
BRMS1	251.843	-0.707567	0.11975	-5.9087	3.44812e-09	1.69949e-08
GPR108	419.832	-0.708008	0.105045	-6.74006	1.58319e-11	1.12488e-10
RPS8	3479.88	-0.708014	0.0892447	-7.93341	2.13213e-15	2.78313e-14
RPS6KL1	153.565	-0.708188	0.196977	-3.59528	0.000324041	0.000726477
RASGEF1A	133.106	-0.708377	0.215244	-3.29104	0.000998174	0.00206218
CLMP	146.818	-0.709473	0.229778	-3.08765	0.00201748	0.00394481
HMCN1	163.417	-0.70953	0.203948	-3.47897	0.000503348	0.00109506
SURF2	58.6085	-0.709856	0.16143	-4.3973	1.09607e-05	3.12821e-05
PFN1	2261.07	-0.709867	0.0824721	-8.60737	7.47562e-18	1.4964e-16
HIST1H3B	471.833	-0.710196	0.15984	-4.44318	8.86393e-06	2.56259e-05
CDPF1	79.785	-0.710272	0.142397	-4.98798	6.10136e-07	2.12433e-06
LRPAP1	1522.51	-0.710459	0.084724	-8.38557	5.04802e-17	8.72763e-16
GATAD2A	1377.86	-0.710468	0.0607251	-11.6997	1.27845e-31	4.33568e-29
IQSEC1	1533.17	-0.71058	0.0975418	-7.28488	3.21968e-13	2.97471e-12
ATP6V0D1	726.236	-0.710652	0.091183	-7.79369	6.50776e-15	7.80179e-14
VWA2	104.88	-0.710786	0.250632	-2.83597	0.00456863	0.00836112
DLG4	348.713	-0.710811	0.152945	-4.64748	3.36007e-06	1.04322e-05
P2RY4	13.5371	-0.711365	0.247474	-2.8745	0.00404662	0.00747639
PROSER2	249.784	-0.711846	0.168235	-4.23126	2.32383e-05	6.31251e-05
KIF1C	1769.39	-0.712186	0.104039	-6.84537	7.62797e-12	5.70238e-11
FGL2	143.309	-0.712359	0.202698	-3.51439	0.000440768	0.000966664
PELP1	979.853	-0.712382	0.115462	-6.16983	6.83616e-10	3.7568e-09
MAP1LC3B2	16.9699	-0.712394	0.246355	-2.89173	0.00383126	0.00711128
RNF208	107.009	-0.712608	0.192086	-3.70984	0.000207394	0.000480414
LGALS3BP	3228.59	-0.712816	0.122851	-5.80229	6.54138e-09	3.08112e-08
MEPCE	585.316	-0.713362	0.0826155	-8.63472	5.88708e-18	1.19469e-16
FUT1	156.276	-0.713379	0.17762	-4.01632	5.91134e-05	0.000149715
GPS1	942.265	-0.713453	0.108025	-6.60449	3.98886e-11	2.65849e-10
GNPTG	535.747	-0.713542	0.0876704	-8.13892	3.98835e-16	5.8224e-15
SPSB2	108.599	-0.714264	0.159988	-4.46448	8.02653e-06	2.33847e-05
SLC45A1	15.8939	-0.714373	0.250824	-2.84811	0.00439796	0.00807391
SLC43A2	702.585	-0.714453	0.146026	-4.89263	9.94972e-07	3.34584e-06
TUBB4B	1511.38	-0.714551	0.117628	-6.07468	1.24235e-09	6.54973e-09
SAMD10	284.711	-0.714595	0.131064	-5.45226	4.97332e-08	2.05253e-07
FHL1	131.528	-0.714723	0.226937	-3.14943	0.00163587	0.00325714
EIF3B	2153.26	-0.714804	0.0691447	-10.3378	4.75378e-25	4.01114e-23
LLGL1	785.893	-0.714806	0.113662	-6.28889	3.19738e-10	1.85175e-09
LATS2	273.262	-0.715156	0.120618	-5.92909	3.04615e-09	1.51449e-08
ALG1L	92.4566	-0.715313	0.184036	-3.8868	0.000101573	0.00024837
TMEM39B	236	-0.715632	0.110318	-6.48698	8.75726e-11	5.5492e-10
EGFLAM	95.3992	-0.71648	0.177645	-4.03322	5.50167e-05	0.000140084
EMC6	102.878	-0.716574	0.151516	-4.72936	2.25224e-06	7.1629e-06
SLC16A1	145.802	-0.716627	0.238976	-2.99874	0.00271096	0.00517457
TPRA1	526.045	-0.717263	0.102712	-6.98325	2.88438e-12	2.2954e-11
PAK4	1493.64	-0.717444	0.138751	-5.17073	2.33186e-07	8.64277e-07
AP2S1	381.224	-0.717555	0.111666	-6.42588	1.31109e-10	8.10696e-10
PAFAH1B3	273.737	-0.717724	0.128516	-5.5847	2.34103e-08	1.0151e-07
TTC22	498.497	-0.717823	0.151918	-4.72508	2.30022e-06	7.30627e-06
COMMD5	251.139	-0.717919	0.114582	-6.26554	3.71539e-10	2.13284e-09
ELMO1	244.794	-0.718398	0.158128	-4.54314	5.54217e-06	1.65851e-05
MID1IP1	598.399	-0.718456	0.111849	-6.42345	1.3322e-10	8.21733e-10
CYB561A3	798.604	-0.718534	0.093879	-7.65383	1.95073e-14	2.18406e-13
TMEM106A	262.503	-0.718571	0.10665	-6.73765	1.60964e-11	1.14183e-10
MOSPD3	181.996	-0.718622	0.140501	-5.11473	3.14191e-07	1.14502e-06
EIF5A	1432.39	-0.718633	0.0848691	-8.46754	2.50635e-17	4.54727e-16
C1QBP	365.781	-0.718742	0.11907	-6.03627	1.57713e-09	8.18018e-09
S1PR1	88.9126	-0.718761	0.178674	-4.02274	5.75243e-05	0.000145963
USP5	714.485	-0.718765	0.093262	-7.70694	1.28866e-14	1.48285e-13
THAP11	217.713	-0.719341	0.105058	-6.84707	7.53799e-12	5.63751e-11
PRRT3	148.204	-0.719407	0.189379	-3.79876	0.000145423	0.000346324
LPIN3	1013.45	-0.719444	0.113795	-6.32228	2.57736e-10	1.52063e-09
KANK2	926.24	-0.719488	0.116589	-6.17114	6.78004e-10	3.72828e-09
FOXS1	18.2855	-0.71949	0.242439	-2.96771	0.00300022	0.00567267
CASKIN2	600.461	-0.719879	0.119159	-6.04133	1.52853e-09	7.9445e-09
GAK	3105.1	-0.720275	0.0812278	-8.86734	7.49111e-19	1.79248e-17
NHSL2	331.783	-0.720392	0.184489	-3.9048	9.43035e-05	0.000231802
VPS18	538.769	-0.720414	0.10395	-6.93038	4.19708e-12	3.25773e-11
CCDC183	40.1344	-0.720531	0.248905	-2.89481	0.00379389	0.00704711
MSMP	12.9843	-0.720607	0.242781	-2.96814	0.00299613	0.00566796
TSHZ2	421.772	-0.720862	0.210305	-3.42769	0.000608735	0.00130644
SRC	3336.94	-0.721268	0.111248	-6.48341	8.96731e-11	5.67618e-10
SUSD2	135.292	-0.721684	0.225992	-3.19341	0.00140603	0.00282955
ZFP41	297.152	-0.721689	0.126317	-5.71333	1.10786e-08	5.03015e-08
CLEC18A	45.6344	-0.721901	0.242693	-2.97455	0.0029342	0.00556513
JADE2	922.291	-0.721929	0.125155	-5.7683	8.0076e-09	3.72106e-08
EXT1	778.098	-0.721959	0.118504	-6.09229	1.11308e-09	5.90173e-09
PRPF6	907.73	-0.721972	0.0886548	-8.14363	3.83608e-16	5.61405e-15
FAM213B	459.98	-0.722013	0.115098	-6.27304	3.54059e-10	2.03581e-09
PLXNB1	7029.82	-0.722261	0.102026	-7.0792	1.4499e-12	1.20495e-11
HSD17B10	214.861	-0.72242	0.105078	-6.87511	6.19406e-12	4.68205e-11
SYTL3	80.542	-0.722422	0.175188	-4.12369	3.72847e-05	9.74243e-05
GHDC	256.04	-0.722611	0.131799	-5.48268	4.18925e-08	1.74651e-07
UQCRC1	825.026	-0.722776	0.0959628	-7.53183	5.00327e-14	5.23636e-13
TPCN2	1030.57	-0.72278	0.108801	-6.64314	3.0707e-11	2.08196e-10
CD101	32.3507	-0.723371	0.189072	-3.82591	0.000130289	0.000312605
KHSRP	1881.38	-0.723373	0.0709047	-10.202	1.94156e-24	1.48867e-22
FAM193B	1455.08	-0.723428	0.0801033	-9.0312	1.69802e-19	4.55778e-18
CRTC2	763.361	-0.724014	0.095853	-7.55338	4.24105e-14	4.48118e-13
HCFC1	3013.31	-0.724236	0.0784859	-9.2276	2.76762e-20	8.71554e-19
IFRD2	492.11	-0.724389	0.129061	-5.61276	1.99129e-08	8.73543e-08
ZBTB7B	2084.91	-0.724525	0.107713	-6.72646	1.73836e-11	1.22673e-10
SLC25A25	355.876	-0.725115	0.149487	-4.85068	1.23042e-06	4.07558e-06
NDRG1	8692.46	-0.725225	0.160152	-4.52835	5.94448e-06	1.77079e-05
LMAN2	578.281	-0.725336	0.0907491	-7.99277	1.31943e-15	1.78848e-14
ZNF671	82.2325	-0.725541	0.195666	-3.70805	0.000208859	0.000483491
S100A6	3668.32	-0.725568	0.130761	-5.5488	2.87635e-08	1.22909e-07
LRRC14	1288.07	-0.726269	0.112561	-6.45221	1.10228e-10	6.89316e-10
ZG16B	57.3096	-0.726505	0.246896	-2.94256	0.00325515	0.00611794
CAMTA2	983.893	-0.726839	0.0941648	-7.7188	1.17427e-14	1.35971e-13
PLOD3	681.079	-0.727047	0.0995977	-7.29984	2.88106e-13	2.69108e-12
GTPBP3	465.963	-0.727681	0.114056	-6.38004	1.7704e-10	1.07105e-09
C21orf2	424.668	-0.727688	0.129231	-5.63093	1.79245e-08	7.92424e-08
C8orf58	106.401	-0.727869	0.139695	-5.2104	1.88432e-07	7.0702e-07
KMT2D	8658.84	-0.728183	0.0667862	-10.9032	1.11281e-27	1.5748e-25
UBE2O	971.39	-0.728414	0.0825123	-8.82795	1.06608e-18	2.4842e-17
C1orf53	9.39454	-0.728563	0.25915	-2.81135	0.00493339	0.0089728
SPRED1	751.774	-0.728683	0.130543	-5.58193	2.37859e-08	1.02936e-07
TNFRSF10A	238.645	-0.728992	0.127512	-5.71704	1.08395e-08	4.93047e-08
TXN2	410.718	-0.729051	0.0937875	-7.77344	7.63856e-15	9.07111e-14
CYSLTR2	20.4168	-0.729487	0.262316	-2.78094	0.00542012	0.00979443
ABLIM2	62.7525	-0.729649	0.213962	-3.41018	0.000649193	0.00138496
GPR4	78.6986	-0.7299	0.169326	-4.31063	1.62791e-05	4.5281e-05
DHODH	172.548	-0.730042	0.119952	-6.08613	1.15674e-09	6.12216e-09
PLPPR2	391.091	-0.730283	0.146743	-4.9766	6.47092e-07	2.24454e-06
CCDC12	487.09	-0.730449	0.0903823	-8.08177	6.38347e-16	9.01301e-15
PDZD2	303.764	-0.730639	0.178721	-4.08815	4.34835e-05	0.000112472
DDX28	112.949	-0.730732	0.147241	-4.96284	6.94694e-07	2.39979e-06
HIST1H1D	249.778	-0.730768	0.153487	-4.7611	1.92536e-06	6.18961e-06
WDR91	560.426	-0.731053	0.107901	-6.77521	1.24226e-11	8.98206e-11
TMEM201	685.705	-0.731579	0.117811	-6.20977	5.30635e-10	2.96413e-09
STKLD1	40.1013	-0.731603	0.217813	-3.35885	0.000782663	0.00164842
HOXD8	46.2723	-0.73189	0.220374	-3.32113	0.000896548	0.00186622
CILP2	91.9888	-0.732229	0.251624	-2.91001	0.00361412	0.0067416
WRAP53	115.019	-0.732339	0.142117	-5.15308	2.56239e-07	9.45747e-07
CLIP3	151.714	-0.732425	0.187052	-3.91563	9.01697e-05	0.000222366
SMARCA4	3314.53	-0.73277	0.0798755	-9.1739	4.56213e-20	1.36825e-18
DENND4B	1737.26	-0.733195	0.0902228	-8.12649	4.41894e-16	6.40574e-15
C19orf68	273.965	-0.733412	0.139058	-5.27414	1.33382e-07	5.12015e-07
DNAAF5	790.733	-0.733694	0.101591	-7.22206	5.12075e-13	4.57469e-12
GIGYF1	2690.38	-0.733829	0.0911978	-8.04657	8.51454e-16	1.17631e-14
YPEL4	22.1155	-0.734035	0.233679	-3.14121	0.00168249	0.00334129
TRAF3	898.613	-0.734062	0.0796724	-9.2135	3.15654e-20	9.78306e-19
RNF215	392.331	-0.734175	0.133313	-5.50716	3.64662e-08	1.53517e-07
AP3D1	2724.11	-0.734272	0.0750067	-9.78942	1.25016e-22	6.11712e-21
GLYCTK	344.341	-0.734281	0.12511	-5.86909	4.382e-09	2.12532e-08
TK1	352.593	-0.734541	0.172093	-4.26827	1.96996e-05	5.41125e-05
VILL	531.088	-0.734638	0.183191	-4.01022	6.06619e-05	0.000153372
BRF1	1207.83	-0.734659	0.0963894	-7.62178	2.50195e-14	2.75935e-13
SDK2	171.318	-0.734677	0.259978	-2.82592	0.00471444	0.00860476
CBX4	460.629	-0.734738	0.120722	-6.08619	1.15631e-09	6.12175e-09
WDR4	507.755	-0.734787	0.0992945	-7.40008	1.36103e-13	1.33566e-12
CCDC85C	787.483	-0.734826	0.111464	-6.59251	4.32448e-11	2.86916e-10
SIGLEC15	213.077	-0.734919	0.210887	-3.48489	0.000492335	0.00107276
MRPS2	249.414	-0.73501	0.111759	-6.57674	4.80859e-11	3.15827e-10
LPAR2	550.368	-0.735012	0.112818	-6.51503	7.26733e-11	4.65041e-10
MS4A6A	192.587	-0.735129	0.188144	-3.90728	9.33416e-05	0.000229707
ARID3B	367.349	-0.735167	0.110559	-6.64954	2.94008e-11	1.99878e-10
FAM189B	756.464	-0.735369	0.12578	-5.84646	5.02135e-09	2.41219e-08
NDUFV1	1206.64	-0.735475	0.0879898	-8.35864	6.34429e-17	1.07786e-15
TCAP	92.5054	-0.735493	0.191115	-3.84844	0.000118873	0.000287049
PECAM1	582.508	-0.735762	0.129307	-5.69003	1.27018e-08	5.72442e-08
GPR146	42.5292	-0.735892	0.194046	-3.79237	0.000149219	0.000354646
MXRA5	854.171	-0.735894	0.194899	-3.77577	0.000159516	0.000377542
WDR90	2090.91	-0.736006	0.128426	-5.73096	9.98628e-09	4.56949e-08
ST5	1249.81	-0.736143	0.0975999	-7.54245	4.61209e-14	4.86015e-13
NT5DC2	781.927	-0.736332	0.125836	-5.85152	4.8709e-09	2.34439e-08
ZNF74	423.218	-0.736377	0.110789	-6.64665	2.99837e-11	2.03605e-10
IL11RA	180.085	-0.736462	0.140197	-5.25305	1.49598e-07	5.69673e-07
PRDM6	132.492	-0.737188	0.180167	-4.09169	4.28247e-05	0.000110849
SIPA1L3	3186.72	-0.737196	0.127249	-5.79333	6.90032e-09	3.24067e-08
ERCC1	731.131	-0.737474	0.0858261	-8.59266	8.49775e-18	1.68002e-16
HIST1H3C	240.997	-0.737638	0.178901	-4.12317	3.73686e-05	9.76144e-05
KMT2B	3111.32	-0.737732	0.0923662	-7.98704	1.38222e-15	1.86499e-14
COX5B	404.715	-0.738035	0.0992029	-7.43965	1.00951e-13	1.01209e-12
QTRT1	500.308	-0.738145	0.106514	-6.93006	4.2066e-12	3.26368e-11
TBC1D25	265.712	-0.738525	0.101496	-7.2764	3.42844e-13	3.15556e-12
CUBN	58.6004	-0.738816	0.196316	-3.76339	0.000167625	0.000395566
NDRG4	323.133	-0.738872	0.20324	-3.63546	0.000277488	0.000629227
GLI4	498.072	-0.738876	0.126374	-5.84674	5.01313e-09	2.4089e-08
NCKAP5L	912.554	-0.739567	0.110147	-6.71437	1.88879e-11	1.3244e-10
SPRED3	129.03	-0.740017	0.209778	-3.52762	0.000419321	0.000923533
RPL12	1310.71	-0.740125	0.0938384	-7.88723	3.08976e-15	3.91999e-14
EFEMP2	318.904	-0.740192	0.132247	-5.59703	2.18052e-08	9.50877e-08
NOL6	934.308	-0.740217	0.0982378	-7.53495	4.88515e-14	5.1249e-13
TMEM86B	67.2627	-0.74066	0.172125	-4.30303	1.68476e-05	4.67664e-05
LSAMP	130.413	-0.740854	0.220083	-3.36625	0.000761964	0.00160886
NDUFB11	221.119	-0.740859	0.108345	-6.83794	8.03425e-12	5.97822e-11
MEF2D	1197.96	-0.741436	0.0836446	-8.86411	7.71146e-19	1.83524e-17
DBNDD2	75.2748	-0.741821	0.199133	-3.72525	0.000195121	0.000454132
ING5	835.842	-0.741908	0.0963065	-7.70361	1.32272e-14	1.51272e-13
MSH4	28.1827	-0.742007	0.221187	-3.35466	0.000794615	0.0016714
MTG1	358.949	-0.742089	0.115279	-6.43732	1.21603e-10	7.53767e-10
ANKS6	494.834	-0.742161	0.14711	-5.04494	4.53674e-07	1.61009e-06
MON1A	130.892	-0.7422	0.132335	-5.6085	2.04091e-08	8.93977e-08
PML	1734.24	-0.742262	0.100406	-7.39262	1.43961e-13	1.40807e-12
KIAA1211L	379.23	-0.742734	0.174768	-4.24983	2.13929e-05	5.83818e-05
MRAS	139.675	-0.742935	0.177589	-4.18345	2.87125e-05	7.65564e-05
CDK10	1290.36	-0.743234	0.0933948	-7.95798	1.74865e-15	2.31512e-14
SRCIN1	1442.86	-0.743235	0.170245	-4.36569	1.26725e-05	3.586e-05
NLRX1	385.116	-0.743261	0.137776	-5.39469	6.86431e-08	2.7688e-07
GTF3C5	640.689	-0.743678	0.112347	-6.61947	3.60486e-11	2.4181e-10
USP35	434.422	-0.743871	0.135835	-5.47628	4.34369e-08	1.80535e-07
SIM2	812.441	-0.744071	0.17609	-4.22553	2.3838e-05	6.45849e-05
TYK2	2037.02	-0.744126	0.0809397	-9.19358	3.7999e-20	1.16137e-18
LRP3	452.447	-0.744465	0.185976	-4.00302	6.25384e-05	0.000157755
PRSS53	101.357	-0.744798	0.169052	-4.40573	1.0543e-05	3.01583e-05
MYO1C	2632.33	-0.74494	0.0991235	-7.51527	5.67923e-14	5.90526e-13
STRN4	1798	-0.744963	0.0823586	-9.04536	1.49177e-19	4.02868e-18
ST8SIA1	91.2722	-0.745016	0.24042	-3.0988	0.00194305	0.00381025
KAZALD1	85.6732	-0.745287	0.229278	-3.25059	0.00115166	0.00235336
JUP	6441.08	-0.745452	0.0973063	-7.66088	1.84665e-14	2.07557e-13
SLC29A2	299.198	-0.745627	0.168318	-4.42988	9.42849e-06	2.7173e-05
MIER2	730.683	-0.745649	0.0846128	-8.81249	1.22398e-18	2.81053e-17
CLTCL1	219.442	-0.745728	0.194895	-3.82631	0.000130078	0.000312185
ZNF821	106.878	-0.745789	0.139175	-5.35866	8.38425e-08	3.32935e-07
BABAM1	249.93	-0.7464	0.103259	-7.22844	4.8857e-13	4.38469e-12
DDX49	286.355	-0.746759	0.116221	-6.42533	1.31585e-10	8.12502e-10
IER2	1852.28	-0.746916	0.123104	-6.06736	1.30026e-09	6.82645e-09
THBS1	2369.38	-0.746982	0.144029	-5.18634	2.14465e-07	7.98751e-07
HIST1H2AH	136.07	-0.747139	0.16631	-4.49244	7.04125e-06	2.06885e-05
FAM214B	272.6	-0.747241	0.126992	-5.88417	4.00063e-09	1.95e-08
CHST14	178.3	-0.747433	0.13935	-5.36372	8.15248e-08	3.24755e-07
CACNB1	474.343	-0.747631	0.143512	-5.20952	1.89329e-07	7.09932e-07
SMOC2	97.9676	-0.747724	0.228665	-3.26996	0.00107564	0.00220979
CD226	70.0666	-0.748143	0.221024	-3.3849	0.000712041	0.00150869
RAD23A	707.714	-0.748234	0.0871001	-8.59051	8.65866e-18	1.708e-16
OMP	39.0931	-0.748237	0.253367	-2.95317	0.00314528	0.00592913
ZNF444	786.472	-0.748287	0.100382	-7.45438	9.02881e-14	9.12453e-13
ZNF142	632.428	-0.748328	0.0848133	-8.82325	1.11188e-18	2.56986e-17
ZNF692	872.379	-0.748719	0.0951608	-7.86794	3.60531e-15	4.50622e-14
SLC2A6	574.317	-0.74908	0.186067	-4.02585	5.67696e-05	0.000144193
CAMKK1	248.914	-0.749164	0.149736	-5.00325	5.63728e-07	1.9721e-06
TMED1	123.573	-0.749177	0.136761	-5.47801	4.30131e-08	1.79027e-07
LTB4R2	246.034	-0.750263	0.149587	-5.01555	5.28828e-07	1.85664e-06
HIST1H3I	168.619	-0.750438	0.193809	-3.87205	0.000107923	0.000262696
KRT15	2118.86	-0.750487	0.213023	-3.52303	0.000426636	0.000938003
DDA1	630.832	-0.750532	0.0896721	-8.36974	5.77468e-17	9.90627e-16
TMEM200C	26.6235	-0.750547	0.240744	-3.11761	0.00182321	0.00359725
FADS2	909.881	-0.750642	0.211296	-3.55256	0.000381501	0.000845411
INHBA	183.003	-0.750654	0.228247	-3.28877	0.00100625	0.00207692
WARS	882.929	-0.750704	0.148883	-5.04225	4.601e-07	1.63158e-06
TMPRSS4	2677.04	-0.750837	0.256578	-2.92635	0.00342961	0.00641983
ITGA2B	27.4087	-0.751135	0.257345	-2.91879	0.00351398	0.00656597
RBPMS2	83.5676	-0.751136	0.239249	-3.13956	0.00169202	0.0033587
TRAP1	787.29	-0.751138	0.0929075	-8.08479	6.22695e-16	8.81319e-15
SGTA	576.085	-0.751363	0.0955517	-7.86342	3.73782e-15	4.65841e-14
STARD10	369.413	-0.751417	0.126523	-5.93896	2.86836e-09	1.43322e-08
ATP1B2	29.076	-0.752249	0.225903	-3.32997	0.00086855	0.00181222
DHX38	750.433	-0.752615	0.0830542	-9.06173	1.28397e-19	3.51051e-18
ANO2	92.9059	-0.752719	0.172616	-4.36064	1.2968e-05	3.66334e-05
AMOTL2	725.961	-0.752892	0.148372	-5.07436	3.88794e-07	1.3967e-06
ORAOV1	1617.21	-0.752896	0.19633	-3.83486	0.000125637	0.000302224
SPRYD3	564.929	-0.753161	0.0867446	-8.68251	3.87125e-18	8.06969e-17
LAMC2	707.209	-0.753163	0.192997	-3.90247	9.52154e-05	0.000233829
IDUA	890.262	-0.753208	0.14612	-5.15474	2.53983e-07	9.37614e-07
MRPS18A	195.145	-0.753285	0.0977527	-7.70602	1.29802e-14	1.49027e-13
RNF19B	535.691	-0.75337	0.113288	-6.65007	2.92962e-11	1.99321e-10
FBRS	2746.59	-0.753409	0.0977749	-7.70555	1.30285e-14	1.4929e-13
MYPOP	198.254	-0.753417	0.137347	-5.48552	4.12266e-08	1.71997e-07
MPP3	88.9783	-0.75343	0.206917	-3.64122	0.000271351	0.000616421
MPND	230.259	-0.753436	0.126122	-5.97385	2.31718e-09	1.17457e-08
SLC9A3R1	523.554	-0.75353	0.136232	-5.53123	3.18e-08	1.35131e-07
CDR2L	693.703	-0.753582	0.139868	-5.38779	7.13287e-08	2.87057e-07
NOB1	320.937	-0.75361	0.116872	-6.44817	1.13208e-10	7.06701e-10
HIST1H2BL	70.0072	-0.753908	0.197747	-3.81248	0.000137579	0.000328977
GNA11	1032.51	-0.754166	0.094501	-7.9805	1.45742e-15	1.95449e-14
UBXN1	263.623	-0.75442	0.0971653	-7.7643	8.20982e-15	9.71028e-14
TBKBP1	377.869	-0.754624	0.142442	-5.29775	1.17238e-07	4.54795e-07
STX4	439.805	-0.754886	0.0969328	-7.78772	6.82275e-15	8.14067e-14
DIRC3	17.3289	-0.75496	0.243927	-3.09503	0.00196796	0.00385696
BRICD5	162.606	-0.755176	0.157691	-4.78896	1.67645e-06	5.43958e-06
AP1B1	2432.09	-0.755269	0.106799	-7.07185	1.52882e-12	1.26636e-11
SERINC2	4556.81	-0.755395	0.121612	-6.21151	5.24771e-10	2.93509e-09
TEX22	75.9338	-0.755856	0.195564	-3.865	0.00011109	0.00026977
ADCK5	303.38	-0.756652	0.139431	-5.42671	5.74015e-08	2.34649e-07
ATOH8	486.296	-0.756711	0.221477	-3.41666	0.000633948	0.00135511
CD3EAP	149.055	-0.756881	0.145134	-5.21503	1.83783e-07	6.91638e-07
OAZ1	1837.57	-0.757566	0.0728065	-10.4052	2.34778e-25	2.10134e-23
PGP	399.251	-0.757643	0.12427	-6.09677	1.08231e-09	5.75936e-09
HCAR2	118.698	-0.757819	0.226326	-3.34835	0.000812945	0.00170568
AKAP17A	1305.53	-0.758052	0.12855	-5.89695	3.70287e-09	1.81339e-08
RNF25	96.3767	-0.758159	0.118303	-6.40861	1.46855e-10	8.99231e-10
ANKRD13B	260.836	-0.758218	0.182029	-4.16537	3.10842e-05	8.23944e-05
VAMP1	248.872	-0.758424	0.138332	-5.48262	4.19066e-08	1.74669e-07
STRC	20.6392	-0.758599	0.268944	-2.82066	0.0047925	0.00873638
ZFYVE27	676.878	-0.758652	0.0867915	-8.74109	2.30876e-18	5.03898e-17
KIAA0895L	908.086	-0.758816	0.097466	-7.78544	6.94706e-15	8.2778e-14
THTPA	83.1756	-0.758831	0.155672	-4.87456	1.09053e-06	3.6437e-06
RPL29	1831.61	-0.758966	0.129089	-5.87941	4.1173e-09	2.00355e-08
FHOD3	297.956	-0.759003	0.207543	-3.65708	0.000255107	0.000581918
RPS3	3748.1	-0.759214	0.0931797	-8.14784	3.70472e-16	5.43533e-15
INPP5E	626.726	-0.759275	0.113814	-6.6712	2.53727e-11	1.74511e-10
CLCF1	85.6367	-0.759363	0.217015	-3.49913	0.000466773	0.00102065
GEM	87.0773	-0.759429	0.214296	-3.54383	0.000394363	0.000871721
DQX1	162.825	-0.759515	0.203253	-3.73679	0.000186382	0.000435922
GALNT6	210.813	-0.759651	0.198515	-3.82666	0.000129894	0.000311784
PRSS22	692.591	-0.759764	0.16579	-4.58269	4.59034e-06	1.39691e-05
STARD9	415.9	-0.759924	0.157605	-4.82169	1.42348e-06	4.66278e-06
RECQL4	673.359	-0.760037	0.153514	-4.95094	7.38554e-07	2.53887e-06
GSN	1998.71	-0.760164	0.0997756	-7.61874	2.5617e-14	2.81643e-13
PI4K2A	277.434	-0.760197	0.110372	-6.88761	5.67375e-12	4.31837e-11
FASN	11441.5	-0.760226	0.128002	-5.93919	2.86441e-09	1.4318e-08
C17orf107	55.9811	-0.760406	0.182978	-4.15572	3.24262e-05	8.57326e-05
GRINA	1312.83	-0.760548	0.101911	-7.46289	8.46482e-14	8.58407e-13
PPP1R3F	176.381	-0.760562	0.160918	-4.72638	2.28558e-06	7.26255e-06
TSKU	659.892	-0.760575	0.118042	-6.44324	1.16948e-10	7.27469e-10
FBXW4	763.929	-0.760813	0.089249	-8.52462	1.53315e-17	2.87323e-16
SMIM10L2B	11.5743	-0.760958	0.270284	-2.8154	0.0048716	0.00887049
CYTH3	376.72	-0.761187	0.147031	-5.17707	2.25402e-07	8.37187e-07
DND1	51.7386	-0.76126	0.186034	-4.09205	4.27585e-05	0.00011071
FAM58A	100.601	-0.761274	0.140784	-5.4074	6.39446e-08	2.58935e-07
ITGB5	762.926	-0.76134	0.120647	-6.31046	2.78216e-10	1.63001e-09
SLCO3A1	312.439	-0.761493	0.150157	-5.0713	3.95103e-07	1.41734e-06
DDX51	525.709	-0.761585	0.100466	-7.58051	3.44201e-14	3.6922e-13
LAMB2	1479.52	-0.761839	0.127163	-5.99102	2.08523e-09	1.06403e-08
B4GALT2	563.942	-0.761979	0.121253	-6.28423	3.29491e-10	1.90261e-09
TRUB2	455.3	-0.762049	0.115363	-6.60568	3.95693e-11	2.6382e-10
NCDN	548.696	-0.762152	0.0938756	-8.11875	4.71009e-16	6.79726e-15
ARHGEF2	1315.02	-0.762158	0.0956728	-7.96629	1.63505e-15	2.17616e-14
GJB2	525.835	-0.762422	0.254494	-2.99584	0.00273691	0.005219
CBX6	2120.85	-0.762427	0.124626	-6.11775	9.49081e-10	5.10432e-09
TRIM41	921.453	-0.762501	0.080042	-9.52627	1.6304e-21	6.61011e-20
SLC43A3	97.6804	-0.762541	0.188334	-4.04887	5.14651e-05	0.000131591
AES	2880.45	-0.762594	0.0847883	-8.9941	2.38181e-19	6.16787e-18
NSUN5	260.61	-0.762662	0.118016	-6.46235	1.03088e-10	6.46957e-10
ZC3H4	1260.85	-0.762712	0.0683507	-11.1588	6.48525e-29	1.20387e-26
MLXIP	2829.7	-0.763192	0.0802217	-9.51355	1.84273e-21	7.41929e-20
ITM2A	25.7449	-0.763312	0.263429	-2.8976	0.00376032	0.00698769
NRL	37.4888	-0.763337	0.1605	-4.756	1.97462e-06	6.34173e-06
PTPN23	1400.59	-0.763454	0.0833567	-9.15888	5.24382e-20	1.55681e-18
QPCTL	200.927	-0.763559	0.132761	-5.75136	8.85295e-09	4.08696e-08
MTCL1	2010.48	-0.763629	0.17004	-4.49089	7.09265e-06	2.08361e-05
PSMB8	277.79	-0.76388	0.157985	-4.83513	1.33058e-06	4.38104e-06
GPR183	29.2172	-0.764095	0.259042	-2.94969	0.00318089	0.00599114
EXOSC5	150.703	-0.764452	0.140417	-5.44416	5.20508e-08	2.14266e-07
ERCC2	552.921	-0.764584	0.102423	-7.46494	8.33371e-14	8.48038e-13
HIST1H2BI	107.44	-0.764888	0.15754	-4.8552	1.20266e-06	3.9889e-06
P2RY13	21.0847	-0.765303	0.263812	-2.90094	0.0037205	0.00692099
ADAMTS9	248.425	-0.765421	0.148265	-5.16251	2.43658e-07	9.0082e-07
ARFRP1	1581.5	-0.765458	0.0996363	-7.68252	1.55993e-14	1.76796e-13
TANGO2	674.861	-0.765751	0.090276	-8.48232	2.20741e-17	4.03395e-16
DPP9	1545.47	-0.766094	0.0803308	-9.53674	1.47387e-21	6.05866e-20
C15orf39	947.883	-0.766243	0.112254	-6.82596	8.73367e-12	6.45238e-11
EVL	1413.38	-0.766585	0.121192	-6.3254	2.52582e-10	1.49123e-09
ZNF750	261.671	-0.766681	0.170223	-4.50398	6.66923e-06	1.96873e-05
NDOR1	465.789	-0.766779	0.136882	-5.60175	2.12195e-08	9.27402e-08
AGPAT4	125.296	-0.766862	0.181441	-4.22651	2.37344e-05	6.4334e-05
KCNC3	908.799	-0.766976	0.165664	-4.62972	3.66158e-06	1.13165e-05
C11orf84	292.036	-0.767107	0.136487	-5.62037	1.90547e-08	8.38814e-08
MXD3	212.382	-0.767125	0.145413	-5.27548	1.32407e-07	5.09046e-07
ZNF672	547.028	-0.767273	0.096994	-7.91051	2.56332e-15	3.29957e-14
NEGR1	33.4701	-0.767326	0.273061	-2.81009	0.00495278	0.00900621
TAPBP	3891.65	-0.767392	0.111298	-6.89493	5.38913e-12	4.11774e-11
TCOF1	816.509	-0.767426	0.0880655	-8.71427	2.92639e-18	6.27821e-17
MNX1	89.5126	-0.767466	0.231517	-3.31495	0.000916597	0.00190368
ZNF512B	1300.93	-0.767639	0.107401	-7.14738	8.84492e-13	7.60508e-12
MRI1	750.95	-0.767684	0.0962355	-7.97714	1.49758e-15	2.00378e-14
NDUFS8	591.967	-0.767745	0.104979	-7.31332	2.60631e-13	2.45787e-12
TRAPPC5	126.905	-0.767826	0.157371	-4.8791	1.06573e-06	3.56761e-06
BATF	84.4341	-0.767931	0.164208	-4.67659	2.9169e-06	9.13345e-06
ZNF784	117.16	-0.767949	0.142446	-5.39114	7.00111e-08	2.82076e-07
ETNK2	112.424	-0.768132	0.179467	-4.28007	1.86836e-05	5.15707e-05
ATF5	271.613	-0.768168	0.119337	-6.43694	1.21905e-10	7.55372e-10
CSK	979.953	-0.76861	0.083931	-9.15764	5.30471e-20	1.57224e-18
REC8	241.4	-0.768949	0.147225	-5.22294	1.76107e-07	6.6445e-07
MRPS26	292.7	-0.769148	0.112058	-6.86385	6.70294e-12	5.04509e-11
B4GAT1	75.4463	-0.769355	0.1573	-4.89101	1.00318e-06	3.36974e-06
PKM	7623.45	-0.769619	0.0918064	-8.38306	5.15685e-17	8.89835e-16
ZFAND2B	127.714	-0.769619	0.120461	-6.38896	1.67017e-10	1.01424e-09
NOCT	134.273	-0.769781	0.17526	-4.39223	1.12192e-05	3.19835e-05
NUCB1	1583.66	-0.770034	0.0983113	-7.83261	4.77853e-15	5.85611e-14
FEM1A	743.56	-0.770052	0.0794519	-9.69205	3.2592e-22	1.48134e-20
SNCG	1461.42	-0.770151	0.168459	-4.57176	4.83656e-06	1.4644e-05
ZNF710	676.874	-0.770189	0.0983845	-7.82836	4.94288e-15	6.03237e-14
SLC10A3	291.08	-0.770496	0.118254	-6.5156	7.24015e-11	4.64123e-10
HEXIM2	70.6328	-0.770918	0.163214	-4.72336	2.31982e-06	7.36456e-06
GAA	1284.49	-0.770925	0.139484	-5.52699	3.25776e-08	1.38036e-07
ZNF688	223.042	-0.77096	0.153387	-5.02625	5.00152e-07	1.76298e-06
KCNIP2	193.97	-0.771459	0.115786	-6.66281	2.68647e-11	1.83913e-10
SF3B5	216.828	-0.771494	0.129061	-5.97773	2.26273e-09	1.14863e-08
PRRT2	92.3298	-0.771605	0.196407	-3.92859	8.54443e-05	0.000211571
BAHD1	788.43	-0.771755	0.0814013	-9.48086	2.52191e-21	9.88307e-20
RILPL1	423.228	-0.771798	0.102003	-7.56643	3.83635e-14	4.0928e-13
GPR35	164.478	-0.771935	0.232293	-3.32311	0.000890207	0.0018539
CDK18	705.76	-0.772006	0.124209	-6.21539	5.11961e-10	2.87073e-09
KLF4	448.759	-0.772379	0.162761	-4.74548	2.08014e-06	6.65033e-06
GPAA1	1079.38	-0.772584	0.126485	-6.10811	1.00816e-09	5.3941e-09
SLC16A8	39.9961	-0.772672	0.273639	-2.82369	0.00474736	0.00866126
ZFP36	2262.17	-0.772721	0.135837	-5.6886	1.28085e-08	5.76514e-08
ACTN4	5552.71	-0.77273	0.104229	-7.4138	1.22729e-13	1.21523e-12
PACS2	1972.96	-0.772963	0.100878	-7.66236	1.82541e-14	2.05301e-13
SCYL1	711.759	-0.773378	0.0935853	-8.26389	1.41003e-16	2.23213e-15
ETV4	384.886	-0.773563	0.183546	-4.21456	2.50267e-05	6.75255e-05
GNAI2	1600.59	-0.773928	0.0793059	-9.75877	1.69191e-22	8.08588e-21
COMT	1550.2	-0.773974	0.128515	-6.02245	1.71796e-09	8.86893e-09
TMEM109	733.465	-0.773988	0.110739	-6.98931	2.76235e-12	2.21025e-11
PLEKHJ1	590.489	-0.774361	0.102121	-7.58276	3.38268e-14	3.64185e-13
MRC1	179.608	-0.774769	0.174972	-4.42797	9.51259e-06	2.73975e-05
ZNF516	719.367	-0.774954	0.148977	-5.20183	1.97334e-07	7.38381e-07
CNRIP1	44.5712	-0.775182	0.200927	-3.85803	0.000114307	0.000277047
PRELID1	344.919	-0.775275	0.110523	-7.01458	2.30639e-12	1.86318e-11
B4GALT7	452.348	-0.775294	0.0898573	-8.62806	6.23989e-18	1.26196e-16
TMEM236	16.5103	-0.775323	0.249119	-3.11227	0.00185657	0.00365654
CDK11B	276.89	-0.775571	0.107919	-7.18658	6.64351e-13	5.84039e-12
TRO	75.4187	-0.775601	0.243833	-3.18086	0.00146836	0.00294424
SAMSN1	72.0696	-0.775712	0.2376	-3.26478	0.00109548	0.00224742
GAPDH	9338.34	-0.775777	0.111528	-6.95591	3.5029e-12	2.75406e-11
BAG3	430.786	-0.775989	0.122006	-6.36027	2.01399e-10	1.20846e-09
ARHGEF10L	2658.6	-0.776006	0.0993646	-7.80969	5.73292e-15	6.92466e-14
SMARCB1	1154.59	-0.776321	0.100685	-7.71041	1.25413e-14	1.44647e-13
ARRB2	430.351	-0.77659	0.139312	-5.57445	2.48319e-08	1.07174e-07
FAM83G	469.532	-0.776857	0.138911	-5.59248	2.23848e-08	9.73982e-08
PPM1N	90.4367	-0.776886	0.22431	-3.46345	0.000533286	0.0011552
NPB	27.621	-0.776922	0.278246	-2.79221	0.00523487	0.00948787
HOXD3	58.1042	-0.777647	0.193464	-4.01961	5.82957e-05	0.000147771
EPHX2	149.042	-0.777693	0.212429	-3.66096	0.00025127	0.000573611
SLC25A28	276.75	-0.777992	0.0976654	-7.96589	1.64033e-15	2.18154e-14
TACC2	1326.58	-0.778126	0.129545	-6.00659	1.89466e-09	9.73837e-09
MED15	2009.8	-0.778333	0.0878561	-8.85918	8.06059e-19	1.9106e-17
BAX	505.543	-0.778561	0.103283	-7.53817	4.76623e-14	5.0061e-13
TRIB2	1035.6	-0.77863	0.161357	-4.82551	1.39642e-06	4.57901e-06
PDE1A	34.1969	-0.778759	0.241897	-3.21939	0.00128465	0.002604
C21orf33	55.1242	-0.778835	0.255768	-3.04509	0.00232612	0.0044999
DOCK6	1617.16	-0.778862	0.0887419	-8.77672	1.68313e-18	3.77633e-17
SH3GL1	1161.56	-0.778928	0.0931254	-8.3643	6.04746e-17	1.0334e-15
MGAT1	4460.02	-0.779164	0.108582	-7.1758	7.18857e-13	6.28198e-12
GGT6	851.827	-0.779286	0.162449	-4.79712	1.6096e-06	5.23714e-06
LPAR5	264.749	-0.779319	0.152345	-5.11548	3.12937e-07	1.14116e-06
RASGRF2	136.512	-0.779335	0.164128	-4.74834	2.05089e-06	6.56396e-06
DDX41	400.254	-0.779407	0.0938482	-8.30497	9.98442e-17	1.63791e-15
GIT1	1194.06	-0.77945	0.108872	-7.15934	8.10647e-13	7.0146e-12
FAM46C	387.121	-0.779664	0.164104	-4.75104	2.02374e-06	6.48179e-06
MEIS3	122.681	-0.779667	0.22183	-3.5147	0.000440247	0.000965641
TBCB	453.954	-0.779828	0.0981239	-7.94738	1.90493e-15	2.51002e-14
KMT5C	387.986	-0.780288	0.1369	-5.69971	1.20012e-08	5.42115e-08
SGSH	1043.62	-0.780414	0.0997355	-7.82483	5.08343e-15	6.18678e-14
TAPBPL	336.667	-0.780762	0.114396	-6.8251	8.78651e-12	6.48525e-11
VAC14	972.67	-0.780927	0.0936022	-8.34304	7.24037e-17	1.21836e-15
FBXL18	497.788	-0.780992	0.128958	-6.05619	1.39384e-09	7.28525e-09
NDST2	34.3656	-0.781005	0.172838	-4.51872	6.22153e-06	1.84833e-05
THAP7	175.463	-0.781577	0.137557	-5.68184	1.33253e-08	5.98094e-08
TNFRSF1A	1426.63	-0.781754	0.0893872	-8.74571	2.21615e-18	4.87913e-17
AKT1S1	840.611	-0.781904	0.0951082	-8.2212	2.01471e-16	3.0949e-15
TSTD1	407.075	-0.782271	0.151871	-5.15089	2.59258e-07	9.56288e-07
NFATC4	546.235	-0.782478	0.150416	-5.20209	1.97062e-07	7.37517e-07
NLGN2	1026.9	-0.782485	0.156918	-4.98658	6.14578e-07	2.13811e-06
CTIF	660.78	-0.78256	0.0965078	-8.10878	5.11309e-16	7.33084e-15
SDSL	85.4256	-0.783048	0.180421	-4.34013	1.42399e-05	3.99112e-05
WDR46	313.848	-0.783411	0.106979	-7.32305	2.42402e-13	2.29702e-12
DLEC1	82.5308	-0.784059	0.193292	-4.05635	4.9846e-05	0.000127711
GDF15	1459.43	-0.784066	0.205564	-3.81422	0.000136616	0.000326763
CENPV	160.842	-0.784142	0.208865	-3.7543	0.000173824	0.00040861
SRGN	166.032	-0.784266	0.198131	-3.95832	7.54777e-05	0.000188161
SV2A	111.965	-0.784665	0.21963	-3.57267	0.000353362	0.000787408
KRI1	506.898	-0.784748	0.094738	-8.28334	1.19765e-16	1.93234e-15
RPS16	2077.25	-0.784858	0.0927969	-8.45781	2.7245e-17	4.90271e-16
ISOC2	314.862	-0.784952	0.119263	-6.58168	4.65147e-11	3.06764e-10
FAM53A	87.5246	-0.784968	0.222638	-3.52576	0.000422271	0.000929217
MAN2B1	547.149	-0.78505	0.0920335	-8.53005	1.4629e-17	2.76212e-16
CTSW	50.9191	-0.785133	0.194111	-4.04477	5.23754e-05	0.000133745
HSH2D	347.374	-0.785198	0.148336	-5.29339	1.20069e-07	4.64856e-07
SLC7A8	606.015	-0.785263	0.178418	-4.40125	1.07631e-05	3.07578e-05
RAC3	102.88	-0.785277	0.20387	-3.85184	0.000117231	0.000283458
SPAG7	192.181	-0.785414	0.104611	-7.50795	6.00609e-14	6.23778e-13
HS6ST1	1108.1	-0.78562	0.118018	-6.65676	2.79926e-11	1.91263e-10
CD163L1	99.4281	-0.785788	0.210942	-3.72514	0.000195208	0.000454275
MOGS	818.558	-0.785995	0.0836389	-9.39747	5.5889e-21	1.9992e-19
BHLHE40	1255.13	-0.786013	0.137317	-5.7241	1.03986e-08	4.7434e-08
CPSF1	1939.72	-0.786019	0.106215	-7.40029	1.35886e-13	1.33427e-12
THOP1	689.631	-0.786084	0.131024	-5.99954	1.97882e-09	1.01384e-08
ITM2C	1034.9	-0.786147	0.164041	-4.79239	1.64809e-06	5.35448e-06
MLLT1	1354.48	-0.786198	0.0949542	-8.27976	1.23426e-16	1.98416e-15
HLA-E	3674.6	-0.786253	0.122695	-6.40819	1.47258e-10	9.01387e-10
AKAP8L	1263.02	-0.786543	0.0880097	-8.937	3.99893e-19	9.97471e-18
SYT2	25.1741	-0.786598	0.241338	-3.25933	0.00111677	0.00228658
DBNDD1	216.307	-0.786888	0.181543	-4.33444	1.46134e-05	4.08928e-05
FAM131A	356.858	-0.787243	0.116698	-6.74597	1.5201e-11	1.08311e-10
CPAMD8	584.347	-0.78727	0.209585	-3.75633	0.000172425	0.000405754
POLM	687.696	-0.787608	0.0925952	-8.50593	1.80152e-17	3.34772e-16
LMF1	540.194	-0.787848	0.135255	-5.8249	5.71475e-09	2.71205e-08
DPYSL3	314.868	-0.788004	0.19109	-4.12372	3.72796e-05	9.74243e-05
CTSZ	758.207	-0.788039	0.125037	-6.30247	2.92933e-10	1.70716e-09
ATG4B	972.668	-0.788174	0.0900857	-8.74915	2.14957e-18	4.73846e-17
PNKP	1081.13	-0.788535	0.100777	-7.82456	5.09418e-15	6.19558e-14
HIST2H2AB	150.863	-0.78864	0.158875	-4.9639	6.90916e-07	2.38721e-06
TNFAIP3	586.921	-0.788743	0.167343	-4.71332	2.43709e-06	7.71183e-06
EXD3	427.273	-0.788881	0.14118	-5.58778	2.29987e-08	9.98672e-08
SETD1A	779.386	-0.788959	0.0997066	-7.91281	2.5164e-15	3.24391e-14
DDR1	4778.6	-0.789374	0.101942	-7.74336	9.68233e-15	1.13605e-13
VPS16	384.397	-0.789392	0.107505	-7.34286	2.09079e-13	2.00604e-12
PLEK2	112.811	-0.789462	0.168819	-4.67638	2.91976e-06	9.13916e-06
SPHK2	793.117	-0.789703	0.129284	-6.10827	1.00715e-09	5.39031e-09
LAYN	33.8189	-0.789796	0.20411	-3.86945	0.00010908	0.000265182
HIST2H2AC	322.351	-0.790173	0.129781	-6.08853	1.13952e-09	6.03749e-09
TRAF2	457.634	-0.790392	0.12399	-6.37465	1.83383e-10	1.10563e-09
ZNF574	290.383	-0.790586	0.116539	-6.78387	1.16998e-11	8.4908e-11
DALRD3	319.443	-0.791024	0.123671	-6.3962	1.59296e-10	9.70693e-10
USHBP1	36.9286	-0.791058	0.18966	-4.17092	3.03369e-05	8.06073e-05
RASSF1	311.613	-0.791111	0.131832	-6.00088	1.96247e-09	1.00576e-08
CHST12	969.414	-0.791197	0.125262	-6.31633	2.67847e-10	1.57292e-09
PPP1R32	62.6984	-0.79124	0.183199	-4.31901	1.56732e-05	4.37061e-05
GRN	2835.23	-0.792143	0.0999617	-7.92446	2.29139e-15	2.96905e-14
PHF19	318.763	-0.792222	0.163393	-4.84857	1.24356e-06	4.11448e-06
PLEKHO2	330.472	-0.792661	0.128127	-6.18655	6.14963e-10	3.40605e-09
PILRB	718.885	-0.792787	0.120557	-6.57604	4.83133e-11	3.17202e-10
MRPL34	155.153	-0.792988	0.120717	-6.56898	5.06616e-11	3.3151e-10
CYHR1	1842.96	-0.79357	0.0945359	-8.39438	4.68362e-17	8.15357e-16
UBE2S	327.943	-0.793622	0.144174	-5.50462	3.6997e-08	1.55566e-07
ACO2	881.711	-0.793893	0.088328	-8.98802	2.51731e-19	6.46183e-18
XXYLT1	307.654	-0.79393	0.117094	-6.78025	1.19968e-11	8.6956e-11
KCTD1	252.038	-0.794009	0.154972	-5.12355	2.99833e-07	1.09609e-06
NPRL3	827.107	-0.794824	0.0882942	-9.002	2.21644e-19	5.76502e-18
AFF2	19.0898	-0.79564	0.257501	-3.08985	0.00200259	0.00392047
GPX3	389.788	-0.79571	0.247223	-3.21859	0.00128824	0.00261097
TNK1	266.239	-0.796045	0.139043	-5.72515	1.03342e-08	4.71647e-08
ILVBL	1060.56	-0.79605	0.10258	-7.76027	8.4751e-15	1.00106e-13
LAMA2	320.116	-0.7961	0.183533	-4.33763	1.44025e-05	4.03413e-05
UBE2I	1496.69	-0.796222	0.0774717	-10.2776	8.89341e-25	7.16143e-23
ACTB	17241.1	-0.796572	0.0796885	-9.99607	1.5856e-23	9.84578e-22
ZNF213	293.752	-0.796596	0.134912	-5.90457	3.53571e-09	1.73974e-08
ZC3H12A	894.735	-0.796752	0.131287	-6.06877	1.28892e-09	6.77093e-09
UNC45A	795.401	-0.796816	0.0901784	-8.83599	9.92146e-19	2.32357e-17
HGF	35.4039	-0.796869	0.248398	-3.20803	0.00133649	0.00269915
POLR3H	733.559	-0.797077	0.0829041	-9.61444	6.94859e-22	3.00339e-20
OXLD1	221.509	-0.79708	0.138366	-5.76068	8.3777e-09	3.88179e-08
SLC25A1	694.048	-0.797112	0.115289	-6.91402	4.71109e-12	3.62163e-11
CYSLTR1	38.063	-0.797388	0.230094	-3.46549	0.000529272	0.00114763
STX1A	209.426	-0.79743	0.134067	-5.94798	2.71469e-09	1.36135e-08
ZDHHC12	269.373	-0.797665	0.150969	-5.28364	1.2664e-07	4.88686e-07
RHOG	225.631	-0.797997	0.108262	-7.37096	1.69407e-13	1.64239e-12
MAP3K12	314.563	-0.797998	0.12707	-6.27997	3.38634e-10	1.95221e-09
CNPY4	94.5599	-0.798394	0.162636	-4.90907	9.15073e-07	3.10094e-06
CEP295NL	74.9953	-0.798551	0.223451	-3.57372	0.000351946	0.000784549
HIST2H3C	51.6047	-0.79877	0.227032	-3.51831	0.000434305	0.000953913
HDAC5	707.859	-0.798861	0.116986	-6.82869	8.56955e-12	6.34708e-11
ZNF488	129.52	-0.799044	0.272236	-2.93512	0.00333421	0.00625253
SYNE1	1795.86	-0.799083	0.156215	-5.11528	3.13268e-07	1.14213e-06
PXN	2821.42	-0.799296	0.0810238	-9.86495	5.90634e-23	3.19504e-21
TEK	54.0378	-0.7996	0.208088	-3.8426	0.000121739	0.000293449
CD72	47.5981	-0.799846	0.215245	-3.71597	0.000202423	0.000469515
PCDHB16	93.7932	-0.799972	0.253671	-3.15358	0.00161283	0.00321418
PMVK	234.657	-0.799989	0.135507	-5.90368	3.55489e-09	1.74723e-08
OTUD5	676.713	-0.800065	0.0873525	-9.15903	5.23639e-20	1.55681e-18
TSC2	2490.29	-0.80035	0.0891866	-8.97388	2.86251e-19	7.31598e-18
MYDGF	301.766	-0.80093	0.10256	-7.80939	5.74653e-15	6.93635e-14
STK40	668.643	-0.801417	0.0822475	-9.74396	1.95769e-22	9.20638e-21
ALDH4A1	458.587	-0.801842	0.130877	-6.12668	8.97298e-10	4.84206e-09
TRIM65	546.326	-0.801886	0.11159	-7.186	6.67182e-13	5.85652e-12
MOB2	353.469	-0.801886	0.108009	-7.42423	1.13438e-13	1.12766e-12
PPP2R5B	259.074	-0.802422	0.139737	-5.74236	9.33674e-09	4.29456e-08
TCF25	2266.56	-0.802515	0.0795126	-10.0929	5.93669e-24	4.04222e-22
NDNF	39.087	-0.802635	0.252553	-3.17808	0.00148253	0.00297095
ECH1	417.546	-0.802755	0.134713	-5.95901	2.53771e-09	1.27791e-08
RNF113A	50.2519	-0.802868	0.14508	-5.53398	3.13037e-08	1.33086e-07
MYH14	4477.71	-0.803062	0.131437	-6.10986	9.97208e-10	5.34035e-09
SETBP1	415.311	-0.803262	0.183007	-4.38923	1.13753e-05	3.24075e-05
ARHGAP24	91.143	-0.803292	0.221587	-3.62518	0.00028876	0.000652607
MAP1LC3A	121.807	-0.803456	0.215033	-3.73642	0.000186658	0.00043645
GTF2F1	406.927	-0.803483	0.0870077	-9.23461	2.59225e-20	8.2666e-19
REPIN1	1864.44	-0.8036	0.0952125	-8.44007	3.17159e-17	5.66677e-16
RUVBL2	473.249	-0.803622	0.104645	-7.67954	1.59662e-14	1.80374e-13
CCDC74A	54.3845	-0.803683	0.238153	-3.37466	0.000739082	0.00156373
PCDH1	1900.39	-0.80375	0.116292	-6.91149	4.796e-12	3.68369e-11
CCDC137	328.709	-0.803751	0.119911	-6.70287	2.04362e-11	1.42617e-10
SLC39A3	192.587	-0.803776	0.142729	-5.63148	1.78665e-08	7.90059e-08
B4GALNT3	266.844	-0.803782	0.252649	-3.18141	0.00146558	0.00293899
EDF1	335.789	-0.804096	0.107867	-7.4545	9.0212e-14	9.12207e-13
AARS2	545.925	-0.804111	0.103414	-7.77561	7.50821e-15	8.92233e-14
ATG101	242.927	-0.804141	0.130982	-6.13931	8.28827e-10	4.49734e-09
MMRN2	1126.23	-0.804171	0.174594	-4.60596	4.10568e-06	1.26029e-05
ZEB2	848.291	-0.804236	0.157661	-5.10104	3.37786e-07	1.22443e-06
ENO3	165.846	-0.804292	0.198739	-4.04697	5.18855e-05	0.00013257
PES1	544.697	-0.804439	0.104179	-7.72172	1.14772e-14	1.3313e-13
XAB2	456.009	-0.80448	0.103393	-7.78081	7.20589e-15	8.56884e-14
GUCD1	873.596	-0.805354	0.0976129	-8.25048	1.57756e-16	2.48396e-15
PLA2G4B	74.8018	-0.805451	0.168438	-4.78189	1.73652e-06	5.61798e-06
ETV7	135.425	-0.805542	0.171119	-4.70751	2.50765e-06	7.92232e-06
RASA4	85.7517	-0.805686	0.223674	-3.60205	0.000315717	0.000709439
C10orf128	76.2605	-0.805927	0.207688	-3.88047	0.000104254	0.000254254
TOMM40L	274.074	-0.805984	0.148147	-5.44045	5.31462e-08	2.18469e-07
CD151	1478.65	-0.806563	0.112982	-7.13887	9.41039e-13	8.06376e-12
FBXO31	544.308	-0.806622	0.0914042	-8.82478	1.09673e-18	2.54486e-17
TSPYL2	327.044	-0.806866	0.121749	-6.6273	3.41873e-11	2.29848e-10
ANKRD11	3757.62	-0.806933	0.0714486	-11.2939	1.40658e-29	3.025e-27
DHX37	629.374	-0.806966	0.0871924	-9.25501	2.14217e-20	6.98285e-19
CBLC	923.992	-0.807677	0.146096	-5.52839	3.23178e-08	1.37133e-07
MPST	839.439	-0.807905	0.111924	-7.21832	5.2633e-13	4.68779e-12
UBALD2	928.75	-0.808314	0.112513	-7.18418	6.76116e-13	5.92904e-12
CCDC142	514.039	-0.80838	0.117175	-6.89889	5.24099e-12	4.00975e-11
FIS1	366.638	-0.808399	0.101634	-7.95404	1.80523e-15	2.38645e-14
ARVCF	711.125	-0.808601	0.135908	-5.9496	2.68797e-09	1.34934e-08
CCNJL	254.956	-0.808607	0.164665	-4.91062	9.07898e-07	3.08077e-06
CCDC157	114.683	-0.808671	0.147246	-5.49198	3.97443e-08	1.66231e-07
GRIN2C	25.1185	-0.808746	0.288784	-2.80052	0.00510203	0.00925947
STRA6	194.375	-0.808781	0.254763	-3.17464	0.00150022	0.00300435
C1QTNF6	823.349	-0.808889	0.136877	-5.90959	3.42953e-09	1.69269e-08
PALLD	669.53	-0.808911	0.136769	-5.91443	3.33034e-09	1.6491e-08
OSBP2	268.094	-0.809191	0.165987	-4.87504	1.08788e-06	3.63762e-06
LRRC8A	739.881	-0.80923	0.115864	-6.9843	2.86271e-12	2.27919e-11
SLC25A39	1290.28	-0.809573	0.0966018	-8.38051	5.26977e-17	9.07543e-16
RRP9	197.288	-0.809782	0.133058	-6.08594	1.15811e-09	6.12761e-09
PCBP4	575.183	-0.809839	0.126276	-6.41323	1.42465e-10	8.7478e-10
CPT1B	75.6894	-0.810266	0.170901	-4.74115	2.12505e-06	6.78654e-06
TUBA8	17.9904	-0.810655	0.217451	-3.72799	0.000193012	0.000449639
SWSAP1	47.4798	-0.810666	0.163801	-4.9491	7.45574e-07	2.5615e-06
L3MBTL2	563.974	-0.810774	0.0794868	-10.2001	1.98053e-24	1.51198e-22
DUOXA1	565.034	-0.811171	0.170599	-4.75485	1.98591e-06	6.37102e-06
SLC4A2	1301.87	-0.811771	0.109476	-7.41508	1.21554e-13	1.20563e-12
PLXDC1	328.57	-0.811786	0.153372	-5.29293	1.20375e-07	4.65939e-07
FAM96B	151.371	-0.811932	0.111103	-7.30794	2.71267e-13	2.54999e-12
RPL10A	2002.46	-0.812037	0.0877212	-9.25703	2.10207e-20	6.86482e-19
ZNF500	527.783	-0.812061	0.0951917	-8.5308	1.45343e-17	2.7531e-16
TTLL11	80.6105	-0.812279	0.161166	-5.04	4.65542e-07	1.64955e-06
CAMSAP3	874.564	-0.812377	0.139151	-5.83808	5.28067e-09	2.52576e-08
FRAT2	255.758	-0.81239	0.128596	-6.31738	2.66039e-10	1.56439e-09
AMPD3	424.631	-0.812738	0.12307	-6.60388	4.00523e-11	2.66839e-10
WIZ	1296.82	-0.812749	0.092507	-8.78581	1.55243e-18	3.51268e-17
B3GNT9	220.114	-0.813111	0.14121	-5.75819	8.50202e-09	3.93629e-08
TP73	185.874	-0.813144	0.262858	-3.09347	0.00197829	0.00387505
HIST3H2A	113.451	-0.813518	0.176871	-4.59949	4.23521e-06	1.29712e-05
KRTAP5-7	102.855	-0.813581	0.246585	-3.2994	0.000968924	0.00200528
DMWD	1284.81	-0.814506	0.100368	-8.11519	4.8502e-16	6.99372e-15
FAM129A	393.058	-0.814845	0.161382	-5.04916	4.43765e-07	1.57707e-06
SLC1A5	1876.12	-0.81545	0.109386	-7.45477	9.0027e-14	9.10858e-13
SHKBP1	809.502	-0.815584	0.0984688	-8.28266	1.20454e-16	1.94168e-15
GPR157	706.447	-0.815667	0.129267	-6.30995	2.7913e-10	1.63483e-09
MMEL1	56.5035	-0.816113	0.208562	-3.91305	9.11373e-05	0.000224658
GNB1L	161.057	-0.816379	0.177975	-4.58704	4.49579e-06	1.37026e-05
AGTRAP	266.642	-0.816529	0.129678	-6.29657	3.04297e-10	1.76988e-09
B3GALT6	381.781	-0.816676	0.139332	-5.86138	4.59029e-09	2.21902e-08
PNMA1	247.622	-0.816744	0.159245	-5.12884	2.91534e-07	1.06708e-06
FBL	636.168	-0.816851	0.109925	-7.43096	1.07816e-13	1.07724e-12
CPT1C	87.5043	-0.817363	0.239764	-3.40903	0.000651948	0.00139022
RPS5	1758.58	-0.817729	0.100358	-8.14813	3.69594e-16	5.42697e-15
YIF1B	247.536	-0.817803	0.164028	-4.98575	6.17203e-07	2.14597e-06
PPM1M	188.496	-0.817928	0.148737	-5.49916	3.81596e-08	1.60187e-07
SDC3	944.994	-0.818024	0.131354	-6.22765	4.73497e-10	2.66777e-09
PAQR4	287.477	-0.81816	0.181947	-4.49668	6.90219e-06	2.03375e-05
E2F4	799.078	-0.818356	0.0895842	-9.13504	6.53817e-20	1.89639e-18
RAB11FIP5	526.461	-0.818573	0.118606	-6.90162	5.14131e-12	3.93691e-11
TLN1	3134.95	-0.819087	0.086377	-9.4827	2.47788e-21	9.73216e-20
FPGS	707.203	-0.819336	0.113266	-7.23372	4.69938e-13	4.22608e-12
NEURL4	435.318	-0.819395	0.111252	-7.36524	1.76833e-13	1.70687e-12
MRPL4	413.725	-0.819444	0.107064	-7.65376	1.95184e-14	2.18406e-13
GAMT	44.2707	-0.820476	0.242015	-3.39018	0.000698457	0.00148312
DOT1L	2126.47	-0.820575	0.0991922	-8.27257	1.31097e-16	2.0828e-15
ARPC1B	199.519	-0.820689	0.121599	-6.74916	1.48699e-11	1.06038e-10
NUMBL	501.295	-0.820695	0.122591	-6.69456	2.16328e-11	1.50432e-10
PTDSS2	313.467	-0.821209	0.132915	-6.17844	6.47365e-10	3.57541e-09
MSRB3	116.386	-0.821501	0.181462	-4.52713	5.97898e-06	1.78017e-05
ARL4C	392.07	-0.821876	0.167852	-4.89643	9.75923e-07	3.28819e-06
KAZN	672.572	-0.821922	0.108819	-7.5531	4.25016e-14	4.48812e-13
PTOV1	1693.31	-0.821941	0.104618	-7.85658	3.94749e-15	4.90584e-14
SLC26A10	33.9305	-0.821943	0.274117	-2.99851	0.00271299	0.00517732
EFR3B	73.2896	-0.822061	0.221204	-3.7163	0.000202161	0.000469093
KLF9	193.349	-0.822284	0.165962	-4.95465	7.2459e-07	2.49427e-06
SLC16A5	848.973	-0.822341	0.177856	-4.62362	3.771e-06	1.16201e-05
NFIC	1614.79	-0.822427	0.122672	-6.70425	2.02439e-11	1.41387e-10
DNAJB2	621.072	-0.822469	0.0961057	-8.55797	1.14877e-17	2.20202e-16
DNAH1	711.486	-0.822514	0.111985	-7.34485	2.05996e-13	1.97754e-12
TRMU	816.569	-0.823109	0.0823347	-9.99711	1.56916e-23	9.77811e-22
S100A14	585.885	-0.823314	0.247031	-3.33283	0.00085967	0.00179539
EGR2	65.8047	-0.823374	0.269054	-3.06025	0.00221149	0.00429322
BEST1	245.288	-0.82354	0.204078	-4.03542	5.4504e-05	0.000138838
OSMR	408.616	-0.823976	0.182465	-4.51579	6.30805e-06	1.87214e-05
METRNL	930.733	-0.824393	0.153393	-5.37439	7.6841e-08	3.07695e-07
GPX4	749.867	-0.824589	0.104657	-7.87899	3.30037e-15	4.17219e-14
ZNF385D	25.7072	-0.824761	0.292388	-2.82078	0.0047907	0.008734
CASS4	37.9538	-0.825103	0.22198	-3.71701	0.000201592	0.000467896
PLD2	560.186	-0.82524	0.0988063	-8.3521	6.70615e-17	1.13496e-15
PHF23	306.301	-0.825741	0.100006	-8.25691	1.49496e-16	2.35811e-15
HK1	1553.46	-0.82582	0.0834996	-9.89012	4.59497e-23	2.5402e-21
PDE1B	67.7834	-0.826021	0.247676	-3.33509	0.000852709	0.00178233
ZNF707	450.614	-0.826113	0.110942	-7.44634	9.59669e-14	9.67073e-13
CCDC74B	17.123	-0.826245	0.267495	-3.08882	0.00200951	0.00393272
NAGS	35.0865	-0.826495	0.237961	-3.47324	0.000514207	0.00111772
ACD	194.457	-0.826641	0.132259	-6.25015	4.10062e-10	2.33197e-09
C19orf25	768.299	-0.826733	0.112873	-7.32443	2.39908e-13	2.278e-12
TNIP1	905.397	-0.826824	0.0806844	-10.2476	1.21288e-24	9.54876e-23
MT-ND6	4367.33	-0.826976	0.17259	-4.79156	1.65489e-06	5.3736e-06
HNRNPCL1	4.00484	-0.827375	0.277193	-2.98484	0.00283727	0.00539464
RABL6	1734.31	-0.827632	0.116451	-7.10712	1.18488e-12	9.98343e-12
MDS2	4.29899	-0.827688	0.288754	-2.86642	0.00415149	0.00765651
PFKL	4573.08	-0.827735	0.106506	-7.77172	7.74246e-15	9.18831e-14
FCER1G	48.2752	-0.827979	0.18547	-4.46421	8.03641e-06	2.34058e-05
FAM160B2	1240.98	-0.828003	0.109447	-7.5653	3.8696e-14	4.12578e-13
TP53I11	882.098	-0.828042	0.16927	-4.89184	9.98967e-07	3.35686e-06
HIST2H3A	43.6361	-0.828647	0.220311	-3.76126	0.000169059	0.00039847
APOBEC3H	12.4353	-0.828931	0.288133	-2.8769	0.00401601	0.00742451
MYH7B	69.3695	-0.829315	0.223288	-3.71411	0.000203922	0.000472806
SFMBT2	253.396	-0.829347	0.171151	-4.8457	1.26169e-06	4.16743e-06
ASGR1	19.7163	-0.829535	0.275786	-3.0079	0.00263063	0.00503375
HIST1H2AE	134.69	-0.829564	0.163737	-5.06646	4.05286e-07	1.45121e-06
PDZD7	49.3425	-0.829968	0.245029	-3.38722	0.000706051	0.0014978
LRRC61	156.743	-0.830024	0.160589	-5.16862	2.35826e-07	8.73328e-07
RBM10	652.227	-0.830041	0.0913401	-9.08736	1.01471e-19	2.86769e-18
USP20	539.862	-0.830355	0.104759	-7.9263	2.25769e-15	2.93256e-14
AP1M1	498.853	-0.830585	0.0931567	-8.916	4.83436e-19	1.19403e-17
SIGIRR	484.327	-0.830644	0.121538	-6.83441	8.23419e-12	6.11668e-11
BOLA2B	2.87109	-0.831269	0.281105	-2.95715	0.00310498	0.00585692
CD93	638.87	-0.831382	0.132764	-6.2621	3.7982e-10	2.17331e-09
ZNF446	247.045	-0.83167	0.126112	-6.59468	4.26172e-11	2.82965e-10
LDLR	903.76	-0.831842	0.152931	-5.43932	5.34838e-08	2.19755e-07
MMP15	712.198	-0.831844	0.1353	-6.14813	7.84012e-10	4.27389e-09
ABCB1	49.5867	-0.831981	0.223204	-3.72745	0.000193426	0.000450468
RARRES3	129.806	-0.832037	0.282067	-2.94979	0.0031799	0.00599055
GATA6	87.2081	-0.832042	0.273507	-3.04212	0.00234919	0.00453906
NOL3	529.474	-0.832158	0.12961	-6.42048	1.35849e-10	8.37069e-10
ARHGEF18	85.5073	-0.832214	0.134061	-6.20774	5.37515e-10	2.99971e-09
SLC2A4RG	528.676	-0.832472	0.134515	-6.1887	6.06626e-10	3.3641e-09
KCNK6	778.896	-0.832477	0.136329	-6.10638	1.01915e-09	5.44794e-09
UNKL	838.997	-0.832827	0.106539	-7.81712	5.40472e-15	6.54617e-14
RAET1G	16.021	-0.83371	0.258964	-3.21941	0.00128454	0.002604
SPPL2B	1605.54	-0.833876	0.110569	-7.54168	4.6396e-14	4.88182e-13
SLFNL1	92.0504	-0.83398	0.189979	-4.38984	1.13432e-05	3.23215e-05
ZNF696	289.771	-0.834601	0.135562	-6.15658	7.43318e-10	4.06408e-09
C19orf70	151.446	-0.835248	0.132796	-6.2897	3.1808e-10	1.84275e-09
MPL	6.30754	-0.835821	0.274712	-3.04254	0.00234593	0.00453375
RUNX1T1	108.966	-0.835978	0.207335	-4.03202	5.52997e-05	0.000140763
S100A16	902.396	-0.836077	0.168617	-4.95845	7.10566e-07	2.44818e-06
ATP13A1	1361.42	-0.836124	0.088584	-9.43878	3.77149e-21	1.40912e-19
PRKG1	96.7651	-0.836377	0.197167	-4.24197	2.21566e-05	6.03353e-05
RGS12	1435.97	-0.836479	0.094023	-8.89653	5.76192e-19	1.40736e-17
XKR8	148.79	-0.836752	0.132746	-6.30339	2.91205e-10	1.69821e-09
NBEAL2	5139.81	-0.836771	0.106477	-7.85873	3.88055e-15	4.82606e-14
HIST1H1E	615.66	-0.836823	0.131424	-6.36735	1.9232e-10	1.15792e-09
EEPD1	168.95	-0.837188	0.167454	-4.9995	5.74796e-07	2.00763e-06
NTM	98.8027	-0.837209	0.215624	-3.88273	0.000103289	0.000252112
LRRC47	804.662	-0.837437	0.0899581	-9.30919	1.28816e-20	4.32699e-19
RPS6KA1	541.794	-0.837735	0.0985272	-8.50257	1.85441e-17	3.43515e-16
CCND3	587.339	-0.837818	0.103912	-8.06276	7.45915e-16	1.04233e-14
HGS	2105.91	-0.838029	0.0911904	-9.18988	3.93275e-20	1.19576e-18
FASTK	941.224	-0.838249	0.101753	-8.23804	1.75055e-16	2.7247e-15
UBE2M	303.906	-0.838422	0.116887	-7.17295	7.33979e-13	6.40778e-12
SMTN	1212.19	-0.838732	0.112319	-7.46741	8.17855e-14	8.34175e-13
GTPBP1	1383.33	-0.838894	0.0755418	-11.105	1.18578e-28	2.03022e-26
MAD1L1	567.503	-0.838924	0.105606	-7.9439	1.95929e-15	2.56702e-14
ELOF1	314.374	-0.839039	0.111838	-7.50229	6.27137e-14	6.49416e-13
HOXA6	103.101	-0.839435	0.213697	-3.92817	8.55964e-05	0.000211859
IMPDH1	437.755	-0.839679	0.15124	-5.55198	2.82459e-08	1.20902e-07
BCL7C	271.561	-0.839705	0.114156	-7.3558	1.89793e-13	1.82497e-12
HIST1H2AJ	83.4435	-0.840364	0.216	-3.89058	0.000100005	0.000244909
SLC13A4	25.5965	-0.840384	0.250998	-3.34817	0.000813465	0.00170657
CC2D1A	936.242	-0.840779	0.0966487	-8.69933	3.33863e-18	7.08504e-17
DEDD2	529.284	-0.840949	0.107816	-7.79986	6.19782e-15	7.45048e-14
SACS	306.288	-0.841035	0.186465	-4.51042	6.46999e-06	1.91472e-05
HSD3B7	145.558	-0.841146	0.159332	-5.27921	1.29742e-07	4.99882e-07
JAM3	102.893	-0.841153	0.184309	-4.56383	5.02298e-06	1.51575e-05
NDUFB10	168.87	-0.841195	0.120665	-6.97133	3.13967e-12	2.4851e-11
SKI	1643.49	-0.841416	0.0770361	-10.9224	9.01202e-28	1.30268e-25
SLC39A13	491.393	-0.841723	0.125116	-6.72756	1.72531e-11	1.21801e-10
LAMTOR4	372.451	-0.841804	0.102451	-8.21667	2.09229e-16	3.18632e-15
RTN2	122.914	-0.841811	0.178109	-4.72638	2.28563e-06	7.26255e-06
MC1R	481.4	-0.841828	0.150883	-5.57933	2.41448e-08	1.04387e-07
JMJD8	401.265	-0.842189	0.112884	-7.46065	8.60951e-14	8.71577e-13
CCDC130	509.209	-0.842342	0.0959764	-8.77655	1.6856e-18	3.77708e-17
FAM167B	36.6352	-0.842499	0.215648	-3.90682	9.35169e-05	0.000230106
CCDC40	170.63	-0.843211	0.196744	-4.28583	1.82058e-05	5.03208e-05
ANO8	851.259	-0.843261	0.14567	-5.78885	7.08712e-09	3.32221e-08
FER1L5	17.7408	-0.843338	0.282588	-2.98434	0.0028419	0.00540286
CSNK1E	1920.15	-0.843362	0.0840155	-10.0382	1.03569e-23	6.7646e-22
EIF4EBP1	215.21	-0.843767	0.171965	-4.90662	9.26581e-07	3.13813e-06
CRTC1	703.09	-0.843821	0.113416	-7.44005	1.0065e-13	1.00965e-12
SLC5A2	33.0367	-0.844105	0.287476	-2.93626	0.003322	0.00623162
SNRNP70	5856.27	-0.844124	0.0979271	-8.61992	6.69985e-18	1.34723e-16
RNF165	120.635	-0.844323	0.245091	-3.44494	0.000571193	0.00123232
PRX	91.0582	-0.844469	0.179433	-4.70632	2.52227e-06	7.96424e-06
VPS28	799.669	-0.844528	0.102022	-8.27791	1.25357e-16	2.00605e-15
KEAP1	654.229	-0.844795	0.0884258	-9.55372	1.25125e-21	5.19197e-20
AIFM3	209.776	-0.84496	0.207096	-4.08005	4.50266e-05	0.000116224
PCDHGC3	168.129	-0.845068	0.135781	-6.22374	4.85435e-10	2.7298e-09
PPFIA4	366.173	-0.845377	0.208815	-4.04845	5.15579e-05	0.00013181
GLI3	395.924	-0.845432	0.189775	-4.45492	8.39254e-06	2.43786e-05
CENPT	579.978	-0.84555	0.0936775	-9.02617	1.77783e-19	4.73594e-18
HCLS1	540.785	-0.845922	0.183557	-4.60849	4.05603e-06	1.24613e-05
FCGRT	925.356	-0.845961	0.135063	-6.26344	3.76575e-10	2.15824e-09
GPR65	42.2389	-0.846025	0.25168	-3.36152	0.000775154	0.00163417
RAB34	315.524	-0.84608	0.192891	-4.38631	1.15292e-05	3.28303e-05
CDK15	10.0423	-0.846092	0.286523	-2.95296	0.00314744	0.00593256
LRRC56	164.561	-0.846273	0.182441	-4.6386	3.50772e-06	1.08657e-05
ATAD3B	1464.97	-0.846683	0.111602	-7.58662	3.2836e-14	3.54167e-13
LRRK1	826.04	-0.846838	0.122503	-6.91278	4.75232e-12	3.65172e-11
LIX1L	273.468	-0.847	0.152769	-5.54432	2.95092e-08	1.25942e-07
MIIP	376.192	-0.847616	0.123644	-6.85527	7.11769e-12	5.32995e-11
PIK3R2	10.8075	-0.847861	0.239417	-3.54135	0.000398087	0.000879621
RAPGEF1	1603.02	-0.848415	0.0943696	-8.99034	2.46471e-19	6.34527e-18
EMC9	102.979	-0.848561	0.153016	-5.54558	2.92973e-08	1.25099e-07
CLEC18C	6.72499	-0.848813	0.290415	-2.92276	0.00346941	0.00649064
FAU	437.275	-0.848828	0.0993274	-8.54576	1.27698e-17	2.43192e-16
C7orf61	13.2558	-0.848854	0.244652	-3.46964	0.00052115	0.00113128
ATP2A1	80.4275	-0.849128	0.196658	-4.3178	1.57594e-05	4.39326e-05
TRIM28	3013.89	-0.849151	0.106692	-7.9589	1.73581e-15	2.29985e-14
HPS1	713.002	-0.849493	0.0971797	-8.74146	2.30116e-18	5.02861e-17
EVI5L	355.824	-0.849839	0.117594	-7.22689	4.94191e-13	4.42838e-12
NOTCH4	728.97	-0.849855	0.139835	-6.07755	1.2203e-09	6.43734e-09
DGKD	999.299	-0.849915	0.0910267	-9.33698	9.91166e-21	3.37437e-19
RSPH6A	10.4504	-0.849958	0.270387	-3.14349	0.00166946	0.00331841
PLXNA2	1603.66	-0.850044	0.117391	-7.24113	4.44977e-13	4.01801e-12
NPM2	21.3237	-0.850137	0.272402	-3.12089	0.00180304	0.00356225
JAKMIP3	46.0333	-0.850151	0.28752	-2.95684	0.0031081	0.00586218
TRMT61A	378.815	-0.850174	0.132955	-6.39444	1.61133e-10	9.80949e-10
OLFML2A	465.785	-0.850214	0.157134	-5.41074	6.27632e-08	2.54327e-07
TUBG2	347.094	-0.850329	0.132309	-6.42685	1.30271e-10	8.05801e-10
SH3D21	486.88	-0.850593	0.128449	-6.62206	3.54238e-11	2.3789e-10
MAPKAPK2	1113.11	-0.850747	0.0776506	-10.9561	6.21244e-28	9.1297e-26
KLHL30	17.3971	-0.850754	0.267626	-3.17889	0.0014784	0.00296302
HLA-A	4595.03	-0.850847	0.171515	-4.96078	7.02095e-07	2.42346e-06
SLC27A5	198.736	-0.85159	0.152081	-5.59957	2.14884e-08	9.38689e-08
RBCK1	1568.22	-0.851925	0.0963335	-8.84349	9.27733e-19	2.18141e-17
ZFYVE28	286.587	-0.852014	0.148653	-5.73157	9.95048e-09	4.55665e-08
ZC3H18	834.527	-0.852181	0.0759383	-11.222	3.17897e-29	6.29901e-27
FN1	4588.54	-0.852607	0.194726	-4.37849	1.19503e-05	3.39634e-05
FAM234A	399.13	-0.852668	0.105593	-8.07506	6.74416e-16	9.46921e-15
PUS1	580.695	-0.853281	0.1008	-8.46508	2.55969e-17	4.62502e-16
TRIL	53.8055	-0.853338	0.237981	-3.58573	0.00033613	0.000751954
IL4I1	82.833	-0.853353	0.268752	-3.17524	0.00149712	0.0029985
RBBP8NL	358.161	-0.853604	0.160273	-5.32595	1.00427e-07	3.9365e-07
PIEZO1	4588.17	-0.85393	0.116938	-7.30243	2.82613e-13	2.64537e-12
P2RY2	374.285	-0.853997	0.176212	-4.84642	1.2571e-06	4.15382e-06
RPP25L	99.0722	-0.854471	0.139945	-6.10579	1.02296e-09	5.46666e-09
PANK4	453.775	-0.854964	0.111836	-7.6448	2.09271e-14	2.32692e-13
FBXL14	222.811	-0.85525	0.125753	-6.80101	1.03887e-11	7.60819e-11
ITGA4	230.133	-0.85529	0.173533	-4.92868	8.27862e-07	2.82222e-06
DUS1L	1420.64	-0.855296	0.0998396	-8.5667	1.0649e-17	2.06368e-16
ZNF513	370.177	-0.855369	0.110605	-7.73358	1.04562e-14	1.22035e-13
HCAR3	116.854	-0.855538	0.234958	-3.64123	0.000271334	0.000616421
RRP12	589.388	-0.855965	0.0936239	-9.1426	6.09712e-20	1.78609e-18
SLC16A2	75.626	-0.856097	0.199422	-4.29289	1.76361e-05	4.88476e-05
MGRN1	1976.65	-0.856161	0.0881651	-9.71088	2.70998e-22	1.25106e-20
KRT7	12384.5	-0.856329	0.165815	-5.16437	2.41256e-07	8.925e-07
FOXP4	852.739	-0.856588	0.117143	-7.31234	2.62521e-13	2.47306e-12
OTUB1	807.961	-0.856608	0.0961513	-8.90895	5.15163e-19	1.26355e-17
VARS	1202.63	-0.85667	0.104644	-8.18655	2.68823e-16	4.02778e-15
SMIM22	245.82	-0.856789	0.158599	-5.40224	6.58135e-08	2.65953e-07
PRKCSH	2015.25	-0.856918	0.0843499	-10.1591	3.01883e-24	2.209e-22
IFT140	712.935	-0.856944	0.0945521	-9.06319	1.26694e-19	3.47473e-18
SLC34A3	22.0169	-0.85711	0.303283	-2.82611	0.00471171	0.00860067
RNF223	262.065	-0.857933	0.205834	-4.16808	3.07179e-05	8.15311e-05
C15orf52	1251.15	-0.858083	0.171653	-4.99893	5.76488e-07	2.01314e-06
RPL7A	1910.91	-0.858113	0.106661	-8.04523	8.60837e-16	1.18693e-14
SIGLEC14	38.8273	-0.858446	0.275316	-3.11804	0.00182056	0.00359284
SESN2	306.147	-0.858451	0.129228	-6.6429	3.0757e-11	2.08455e-10
FMNL3	935.647	-0.858618	0.116246	-7.3862	1.51084e-13	1.47487e-12
EVI2B	40.2142	-0.858989	0.239423	-3.58775	0.000333548	0.000746461
FGF13	31.9582	-0.859335	0.251157	-3.4215	0.000622763	0.00133363
ZSWIM8	1584.02	-0.859888	0.0946597	-9.08399	1.04663e-19	2.93906e-18
AGER	122.866	-0.859925	0.143748	-5.98219	2.20158e-09	1.11959e-08
RPLP1	2942.2	-0.859956	0.0871781	-9.86436	5.94141e-23	3.20418e-21
RAD9A	651.706	-0.859967	0.114942	-7.48178	7.33248e-14	7.50281e-13
CISH	196.842	-0.860035	0.152359	-5.64481	1.65363e-08	7.34926e-08
FPR3	93.0883	-0.860204	0.23374	-3.68017	0.000233079	0.000535518
CHMP1A	950.373	-0.860253	0.099815	-8.61847	6.78518e-18	1.36283e-16
PHF1	579.792	-0.860334	0.104902	-8.20131	2.37785e-16	3.58712e-15
CDK2AP2	317.281	-0.860387	0.126104	-6.82281	8.92781e-12	6.57652e-11
PEX14	358.016	-0.860452	0.105354	-8.16721	3.15598e-16	4.68877e-15
PCDH12	82.7401	-0.860607	0.1718	-5.00936	5.46101e-07	1.91423e-06
MRPS12	287.351	-0.86063	0.157264	-5.47251	4.43715e-08	1.84246e-07
ABTB1	616.878	-0.860929	0.116857	-7.36739	1.74001e-13	1.68137e-12
JAG1	1947.2	-0.861434	0.117825	-7.31112	2.64922e-13	2.49301e-12
SHARPIN	587.663	-0.861632	0.11651	-7.39534	1.41045e-13	1.38108e-12
PPP6R2	1337.97	-0.862044	0.0747221	-11.5367	8.61897e-31	2.60227e-28
VCAN	1220.89	-0.862163	0.194292	-4.43747	9.10245e-06	2.62763e-05
DLX4	29.6634	-0.862442	0.280729	-3.07215	0.00212523	0.00413897
EBF4	349.598	-0.862475	0.191836	-4.4959	6.92752e-06	2.03985e-05
ANO7	91.2969	-0.86261	0.188135	-4.58506	4.53865e-06	1.38261e-05
GLT8D2	30.6362	-0.862623	0.216828	-3.97838	6.93872e-05	0.000173887
SF3A2	649.341	-0.862798	0.110553	-7.80439	5.97921e-15	7.20734e-14
SUSD5	16.6901	-0.862875	0.304519	-2.83356	0.00460323	0.00842095
SORBS3	507.777	-0.863009	0.14724	-5.86123	4.59457e-09	2.21987e-08
STK25	1092.16	-0.863208	0.0874147	-9.87485	5.35121e-23	2.93983e-21
RUSC2	308.649	-0.86331	0.158966	-5.43078	5.61074e-08	2.29678e-07
DNLZ	19.6058	-0.863546	0.222109	-3.88794	0.000101099	0.000247348
RRS1	180.326	-0.863741	0.149137	-5.79159	6.97236e-09	3.27015e-08
GPR137	475.486	-0.864025	0.12722	-6.79156	1.10925e-11	8.07663e-11
NDUFA11	455.872	-0.864415	0.122202	-7.07367	1.50894e-12	1.25166e-11
RBM42	431.715	-0.864558	0.128275	-6.73988	1.58519e-11	1.12585e-10
PTPRC	499.342	-0.864828	0.204421	-4.23063	2.33039e-05	6.32739e-05
PQBP1	187.116	-0.864989	0.109901	-7.87064	3.52834e-15	4.42234e-14
KDM4B	2385.85	-0.865367	0.0936318	-9.24223	2.41406e-20	7.7828e-19
ZNF581	150.155	-0.865492	0.133436	-6.4862	8.80261e-11	5.57594e-10
POU6F1	114.022	-0.865847	0.172619	-5.01595	5.27707e-07	1.85307e-06
ALG12	379.111	-0.866233	0.109665	-7.89887	2.81434e-15	3.59905e-14
EML2	775.016	-0.866637	0.095955	-9.0317	1.69021e-19	4.54373e-18
CNIH2	52.9138	-0.866893	0.210662	-4.11509	3.87029e-05	0.000100816
CST3	1698.21	-0.866911	0.112934	-7.67628	1.63779e-14	1.84907e-13
HEXDC	609.497	-0.866964	0.126366	-6.86073	6.85072e-12	5.14753e-11
COL5A2	873.546	-0.866972	0.161732	-5.36055	8.29704e-08	3.29768e-07
EVPLL	54.2092	-0.867009	0.237346	-3.65293	0.000259261	0.000590629
PHRF1	1376.14	-0.867428	0.103285	-8.39835	4.52778e-17	7.91213e-16
ZBTB42	333.714	-0.867853	0.129586	-6.69713	2.12555e-11	1.47925e-10
CLASRP	827.956	-0.868031	0.0913459	-9.50267	2.04572e-21	8.16203e-20
ABTB2	303.679	-0.868036	0.169096	-5.13338	2.84585e-07	1.04359e-06
ZNF580	487.561	-0.868235	0.119744	-7.25079	4.14362e-13	3.75889e-12
NEURL2	98.339	-0.868339	0.188947	-4.59568	4.3133e-06	1.3192e-05
RRP7A	917.494	-0.86841	0.100838	-8.61192	7.18462e-18	1.43978e-16
SETD1B	1881	-0.868474	0.0948659	-9.15475	5.44854e-20	1.61216e-18
MYLK2	13.4031	-0.868584	0.289307	-3.00229	0.00267954	0.00511957
ASPSCR1	1499.97	-0.86859	0.102919	-8.43957	3.18514e-17	5.67947e-16
TAB1	548.506	-0.868664	0.0895286	-9.70264	2.93804e-22	1.34928e-20
A2M	2461.34	-0.868723	0.160403	-5.41589	6.09862e-08	2.47809e-07
BCL9L	2442.51	-0.868799	0.0964246	-9.01014	2.05802e-19	5.39275e-18
AAMP	662.649	-0.868801	0.0985707	-8.81399	1.20764e-18	2.78026e-17
PICK1	656.609	-0.868817	0.108454	-8.01094	1.13832e-15	1.55735e-14
ATG2A	1070.84	-0.869245	0.104433	-8.32351	8.53978e-17	1.41941e-15
CFP	43.4935	-0.869356	0.212691	-4.08742	4.36197e-05	0.000112791
SHISA4	90.7967	-0.869447	0.167428	-5.19295	2.06993e-07	7.72553e-07
CTDNEP1	504.308	-0.869507	0.114827	-7.57229	3.66704e-14	3.92166e-13
TGM1	60.4903	-0.869756	0.194167	-4.47942	7.48458e-06	2.19072e-05
ARHGAP31	353.753	-0.870026	0.138908	-6.26334	3.7682e-10	2.15894e-09
RFNG	685.453	-0.870099	0.122884	-7.08066	1.43467e-12	1.19342e-11
SCD5	81.5221	-0.870101	0.232081	-3.74913	0.000177447	0.000416405
HLF	24.7416	-0.870364	0.313092	-2.7799	0.00543758	0.00982366
ARID3A	576.216	-0.870684	0.19874	-4.38101	1.18128e-05	3.36053e-05
EDC4	690.359	-0.870729	0.0911068	-9.55724	1.20943e-21	5.03027e-20
SEC14L2	129.454	-0.870919	0.181868	-4.78874	1.67828e-06	5.44353e-06
S1PR2	178.735	-0.871096	0.144765	-6.01732	1.77324e-09	9.14362e-09
ADRB1	117.248	-0.87123	0.270948	-3.21549	0.00130221	0.00263778
ZNF653	98.4799	-0.871425	0.137496	-6.33781	2.33048e-10	1.38098e-09
TAL1	70.9735	-0.871502	0.197303	-4.41708	1.00045e-05	2.87018e-05
FOXH1	74.7978	-0.871586	0.215519	-4.04413	5.25187e-05	0.000134091
CHMP6	409.461	-0.871631	0.117884	-7.394	1.42477e-13	1.39433e-12
ITGA7	294.496	-0.872557	0.166118	-5.25264	1.49937e-07	5.70717e-07
RHPN1	1030.67	-0.873048	0.15189	-5.74789	9.03622e-09	4.16502e-08
GGA1	1904.69	-0.873263	0.0959637	-9.09994	9.03851e-20	2.57087e-18
CLEC14A	99.4472	-0.873608	0.176177	-4.95868	7.09724e-07	2.44596e-06
IRF2BP1	383.559	-0.873815	0.122167	-7.15265	8.51191e-13	7.34022e-12
LTBP3	1831.62	-0.874195	0.118497	-7.37733	1.61496e-13	1.57e-12
DGAT1	617.661	-0.874763	0.128339	-6.81603	9.35934e-12	6.88003e-11
WDR83	146.493	-0.874838	0.163232	-5.35948	8.34603e-08	3.31492e-07
RPRM	25.3377	-0.874924	0.314735	-2.77988	0.00543797	0.00982366
UNC5C	85.2394	-0.874943	0.214461	-4.07974	4.5086e-05	0.000116361
C17orf62	1923.45	-0.875114	0.0910528	-9.61106	7.18092e-22	3.08116e-20
CYB5R3	1182.13	-0.875132	0.102291	-8.55535	1.17512e-17	2.25008e-16
TMEM161A	349.732	-0.875314	0.133065	-6.57812	4.76448e-11	3.1328e-10
PRMT1	962.539	-0.875553	0.0876188	-9.99275	1.63963e-23	1.01456e-21
CBLN3	83.2858	-0.87564	0.190874	-4.58754	4.4851e-06	1.36724e-05
RPL28	2487.51	-0.875713	0.0914217	-9.57883	9.81503e-22	4.13933e-20
SYNGAP1	822.342	-0.875759	0.10193	-8.59176	8.56435e-18	1.69129e-16
PRDX5	313.768	-0.875796	0.119156	-7.34998	1.98236e-13	1.90511e-12
C7orf43	430.307	-0.875804	0.0983203	-8.90766	5.21221e-19	1.27663e-17
FARSA	446.118	-0.87587	0.102193	-8.57076	1.02807e-17	2.0011e-16
TMEM208	89.4185	-0.876118	0.135686	-6.45696	1.06828e-10	6.69718e-10
NDUFA13	111.029	-0.87615	0.139299	-6.28971	3.18069e-10	1.84275e-09
DEGS2	413.435	-0.876228	0.191612	-4.57291	4.80986e-06	1.45767e-05
EVC2	99.9446	-0.876279	0.255296	-3.43241	0.000598251	0.00128598
RTEL1-TNFRSF6B	268.971	-0.87653	0.155284	-5.64467	1.65499e-08	7.35342e-08
IRAK1	1696.83	-0.876715	0.112454	-7.79624	6.378e-15	7.65664e-14
MNT	1691.1	-0.876769	0.100432	-8.72995	2.54776e-18	5.54005e-17
CD81	2412.64	-0.877079	0.096508	-9.08815	1.00742e-19	2.85167e-18
GALK1	124.493	-0.877301	0.166407	-5.27203	1.34924e-07	5.17256e-07
OSBPL5	455.888	-0.877554	0.120883	-7.25951	3.88507e-13	3.53525e-12
FZD2	72.1966	-0.877571	0.220186	-3.98559	6.73115e-05	0.000168901
C16orf91	52.6332	-0.877642	0.156905	-5.59345	2.22602e-08	9.69281e-08
TRIM17	385.008	-0.877681	0.21028	-4.17388	2.99462e-05	7.96413e-05
PATL2	74.2713	-0.877984	0.205323	-4.2761	1.90192e-05	5.24232e-05
ASPRV1	38.1981	-0.878017	0.248096	-3.53902	0.000401609	0.000886849
TONSL	886.376	-0.878416	0.13171	-6.66934	2.56956e-11	1.76526e-10
EPS8L2	2475.89	-0.878536	0.119904	-7.32702	2.35323e-13	2.2432e-12
HLA-DQB2	28.3876	-0.878899	0.304183	-2.88938	0.00386002	0.00716014
LPAR1	172.398	-0.878931	0.173119	-5.07702	3.8339e-07	1.37813e-06
CCDC159	234.125	-0.879152	0.150841	-5.82833	5.59843e-09	2.6633e-08
ELL	574.153	-0.879153	0.0783815	-11.2163	3.39054e-29	6.57057e-27
SEMA6C	566.346	-0.879181	0.177199	-4.96154	6.99373e-07	2.41501e-06
ZNF319	303.694	-0.879526	0.111269	-7.90448	2.69045e-15	3.44562e-14
TMED9	780.184	-0.879606	0.0968408	-9.08301	1.0561e-19	2.95624e-18
RPS6KB2	622.418	-0.879727	0.101334	-8.68146	3.90734e-18	8.1353e-17
NXPE3	206.38	-0.88002	0.146686	-5.99936	1.98095e-09	1.01464e-08
PLA2G4C	85.0276	-0.880222	0.208806	-4.21551	2.49218e-05	6.7263e-05
DUSP1	877.952	-0.880288	0.190213	-4.6279	3.69388e-06	1.14072e-05
LOXL3	68.0073	-0.880763	0.182653	-4.82206	1.42081e-06	4.65552e-06
ARHGEF16	544.484	-0.880925	0.15086	-5.83934	5.24081e-09	2.50805e-08
ALOX12	63.5574	-0.881088	0.302962	-2.90825	0.0036346	0.00677406
C1orf122	266.415	-0.881371	0.150143	-5.87019	4.35286e-09	2.11234e-08
NARFL	552.69	-0.881511	0.114067	-7.72799	1.09257e-14	1.26926e-13
TNIP2	444.471	-0.882036	0.0991724	-8.89396	5.89672e-19	1.43276e-17
ADCY9	331.995	-0.882694	0.144765	-6.09741	1.07801e-09	5.74166e-09
GNAT1	12.6187	-0.882986	0.309988	-2.84845	0.00439331	0.0080679
KREMEN1	1110.38	-0.88328	0.140057	-6.30659	2.85255e-10	1.66572e-09
SLC26A11	504.482	-0.88332	0.121405	-7.2758	3.44368e-13	3.16463e-12
DLL4	157.812	-0.883711	0.153256	-5.76623	8.10638e-09	3.76596e-08
TRABD2B	104.266	-0.884018	0.308538	-2.86518	0.00416768	0.00768207
CES2	583.605	-0.884112	0.0900193	-9.82136	9.11047e-23	4.68406e-21
PKN1	872.275	-0.884273	0.143313	-6.17021	6.81996e-10	3.74907e-09
RPS19BP1	271.338	-0.884297	0.104447	-8.46649	2.52902e-17	4.57429e-16
HAVCR2	67.5038	-0.884397	0.205796	-4.29744	1.72784e-05	4.79094e-05
ATP13A2	938.894	-0.88472	0.103721	-8.52978	1.46621e-17	2.76542e-16
PLXNC1	229.58	-0.884774	0.170869	-5.17807	2.24193e-07	8.33401e-07
APBA2	139.792	-0.884803	0.258088	-3.4283	0.000607371	0.00130399
C9orf24	10.2984	-0.885509	0.253584	-3.49197	0.000479476	0.00104687
STARD3	1189.32	-0.885631	0.146743	-6.03526	1.58705e-09	8.22923e-09
LIME1	96.6301	-0.885655	0.175511	-5.04615	4.50807e-07	1.60088e-06
ZBTB48	468.982	-0.885682	0.101297	-8.74341	2.26186e-18	4.96118e-17
RIPK3	103.77	-0.885763	0.167943	-5.2742	1.33339e-07	5.1196e-07
PEX16	271.502	-0.885854	0.121536	-7.28881	3.1271e-13	2.90092e-12
PANX2	207.451	-0.88601	0.228741	-3.87343	0.000107316	0.000261325
RPLP2	1631.43	-0.886044	0.0959638	-9.23311	2.62895e-20	8.35342e-19
RTN4R	52.3729	-0.88606	0.257959	-3.43488	0.000592814	0.00127522
GCHFR	47.8649	-0.886167	0.177502	-4.99243	5.96258e-07	2.07806e-06
CDC37	920.665	-0.886187	0.0901461	-9.83056	8.31545e-23	4.30038e-21
SULT1A3	14.8346	-0.886316	0.191474	-4.6289	3.67612e-06	1.13575e-05
GNB2	1715.63	-0.886678	0.0906259	-9.78393	1.31984e-22	6.41194e-21
B9D2	69.9074	-0.886869	0.1406	-6.30773	2.83156e-10	1.65592e-09
PQLC1	589.514	-0.886954	0.100964	-8.78488	1.56534e-18	3.53454e-17
NPM3	86.6168	-0.887038	0.1583	-5.60353	2.10033e-08	9.18635e-08
NUDT1	79.5864	-0.887144	0.166914	-5.31496	1.0668e-07	4.16372e-07
CD86	49.9806	-0.887146	0.235281	-3.77058	0.000162872	0.000385071
ZNF777	216.312	-0.887377	0.113594	-7.81183	5.63629e-15	6.81728e-14
MYO15B	1726.69	-0.8875	0.143237	-6.19603	5.79049e-10	3.2213e-09
USE1	146.068	-0.887504	0.122554	-7.24175	4.42934e-13	4.00366e-12
FAM186B	21.7388	-0.887533	0.228486	-3.88441	0.000102578	0.000250652
PIP5K1C	1120.58	-0.887596	0.0904932	-9.80843	1.03565e-22	5.23313e-21
NCBP2-AS2	136.324	-0.887646	0.144469	-6.14419	8.03741e-10	4.37468e-09
LRFN3	366.855	-0.887721	0.15408	-5.76144	8.34005e-09	3.86535e-08
ARFGAP1	2066.52	-0.887763	0.0989293	-8.97371	2.86694e-19	7.3167e-18
H1FX	929.471	-0.887927	0.133869	-6.63283	3.29315e-11	2.21914e-10
VSIG10L	103.172	-0.888068	0.219957	-4.03747	5.40318e-05	0.000137695
TMEM129	872.906	-0.888405	0.12053	-7.37084	1.69555e-13	1.64291e-12
NAA10	222.443	-0.888538	0.113012	-7.86234	3.77026e-15	4.69552e-14
CELSR2	1111.57	-0.889089	0.118835	-7.48174	7.33476e-14	7.50281e-13
TOMM40	748.79	-0.889571	0.112786	-7.88725	3.08926e-15	3.91999e-14
KCNMB1	28.4659	-0.889964	0.215333	-4.13297	3.58112e-05	9.39078e-05
DGCR2	1714.55	-0.890218	0.079141	-11.2485	2.35547e-29	4.8869e-27
IL17RE	304.116	-0.890723	0.174581	-5.10206	3.35978e-07	1.21863e-06
FAT3	151.135	-0.891978	0.287451	-3.10306	0.00191531	0.00376213
ABHD8	120.57	-0.891979	0.185527	-4.80781	1.52592e-06	4.9805e-06
CLSTN3	1369.34	-0.891988	0.0956072	-9.32972	1.0615e-20	3.593e-19
CHTF18	643.5	-0.892519	0.139241	-6.40989	1.45628e-10	8.9234e-10
RPL19	2502.36	-0.892874	0.119943	-7.44413	9.75828e-14	9.82233e-13
MZT2A	339.198	-0.893136	0.122295	-7.30311	2.81199e-13	2.63494e-12
RNF187	876.904	-0.893232	0.100188	-8.91559	4.85213e-19	1.19675e-17
PUF60	1068.35	-0.89328	0.104124	-8.57897	9.57306e-18	1.87997e-16
OAF	413.006	-0.893285	0.149061	-5.99275	2.06324e-09	1.05373e-08
SNX8	492.011	-0.893402	0.128633	-6.94537	3.77478e-12	2.94941e-11
FDXR	348.22	-0.893532	0.122004	-7.32381	2.41027e-13	2.28522e-12
CACNA1C	475.235	-0.89374	0.158505	-5.63854	1.71496e-08	7.60454e-08
NDST1	1546.38	-0.894169	0.0840608	-10.6372	2.00123e-26	2.2196e-24
THEMIS	38.6819	-0.894571	0.294953	-3.03292	0.00242198	0.00466844
ALKBH4	141.38	-0.894634	0.139799	-6.39943	1.55958e-10	9.51669e-10
TMC6	2889.41	-0.894705	0.12562	-7.12229	1.06145e-12	8.99405e-12
FAAP100	1386.71	-0.894714	0.107988	-8.28534	1.17777e-16	1.90201e-15
GIMAP5	65.2448	-0.894928	0.22428	-3.99023	6.60106e-05	0.000165802
NR1H2	548.171	-0.895591	0.100093	-8.94757	3.6338e-19	9.14997e-18
SMAD7	607.071	-0.895639	0.143284	-6.25078	4.08421e-10	2.32373e-09
BHLHE22	12.4527	-0.896428	0.296669	-3.02165	0.00251405	0.00482955
APLNR	94.2831	-0.896614	0.208661	-4.29699	1.73133e-05	4.79988e-05
NR2E3	20.5268	-0.896659	0.304971	-2.94015	0.00328056	0.00616045
TP53I3	348.838	-0.896981	0.132108	-6.78977	1.12309e-11	8.16729e-11
IGF2BP2	132.167	-0.89711	0.310393	-2.89024	0.00384953	0.00714293
ZBTB17	319.211	-0.897153	0.106019	-8.46217	2.62444e-17	4.7323e-16
CMIP	2287.34	-0.897451	0.0799051	-11.2315	2.85708e-29	5.79134e-27
SRF	710.8	-0.897861	0.0914305	-9.82015	9.22047e-23	4.72683e-21
ANKLE1	32.4339	-0.897965	0.184799	-4.85915	1.17889e-06	3.91962e-06
PGAP3	961.368	-0.898081	0.156929	-5.72285	1.04754e-08	4.77718e-08
ALPK2	35.6831	-0.898138	0.309897	-2.89818	0.0037533	0.00697612
ABR	2029.45	-0.898181	0.106724	-8.41591	3.89841e-17	6.88173e-16
POLR2E	794.052	-0.898534	0.0834087	-10.7727	4.63395e-27	5.71466e-25
PUSL1	267.567	-0.898618	0.139198	-6.4557	1.07721e-10	6.74837e-10
VEGFB	343.724	-0.89868	0.127408	-7.05354	1.74418e-12	1.43063e-11
CCDC134	136.144	-0.899019	0.12641	-7.11192	1.14441e-12	9.65627e-12
HGH1	400.929	-0.899384	0.129533	-6.9433	3.8305e-12	2.99162e-11
SYNPO2	475.323	-0.900064	0.177752	-5.06358	4.11454e-07	1.4721e-06
FGF11	58.124	-0.900176	0.188222	-4.78253	1.73099e-06	5.60271e-06
SCARB1	603.32	-0.900195	0.133108	-6.76291	1.35252e-11	9.71535e-11
TMEM266	20.3984	-0.900266	0.255193	-3.52779	0.00041905	0.000923051
MYH9	10971.1	-0.90043	0.0854415	-10.5386	5.7373e-26	5.78156e-24
HDAC10	73.4976	-0.900593	0.134265	-6.70759	1.97861e-11	1.38408e-10
NFKBIL1	169.286	-0.900794	0.137772	-6.5383	6.22225e-11	4.02381e-10
SH3PXD2A	2834.8	-0.900822	0.10844	-8.3071	9.80718e-17	1.61183e-15
CABIN1	2263.31	-0.901013	0.0945903	-9.52543	1.64358e-21	6.64784e-20
MKL1	831.218	-0.901247	0.0784877	-11.4827	1.61248e-30	4.58646e-28
EFNB3	49.8354	-0.902165	0.260765	-3.45969	0.000540803	0.00117034
HAGH	337.565	-0.902298	0.113456	-7.95283	1.823e-15	2.40813e-14
NOC2L	1181.01	-0.90241	0.0928073	-9.72349	2.39439e-22	1.11381e-20
CCDC86	291.585	-0.902697	0.135883	-6.6432	3.06949e-11	2.08194e-10
KRTAP5-10	34.3444	-0.902721	0.313617	-2.87842	0.00399671	0.00739347
MRVI1	389.775	-0.902761	0.152015	-5.93863	2.87417e-09	1.43546e-08
GRB7	2115.76	-0.902781	0.183519	-4.91927	8.68669e-07	2.95448e-06
LDB1	1042.24	-0.903026	0.088735	-10.1767	2.5206e-24	1.89153e-22
CX3CR1	23.5705	-0.903626	0.276404	-3.26922	0.00107846	0.00221403
ITIH5	289.584	-0.903698	0.181822	-4.97024	6.68705e-07	2.31454e-06
MYL6B	139.408	-0.903713	0.147508	-6.12652	8.98236e-10	4.84564e-09
DOK4	242.311	-0.903848	0.136182	-6.63706	3.20007e-11	2.16385e-10
NFKBID	302.607	-0.903881	0.124224	-7.27621	3.43334e-13	3.15842e-12
PRR14	519.715	-0.904174	0.116121	-7.7865	6.88903e-15	8.2142e-14
EMC10	1836.15	-0.904282	0.0872633	-10.3627	3.66512e-25	3.13759e-23
TGFB2	52.4684	-0.904444	0.207037	-4.3685	1.25102e-05	3.5412e-05
DOK1	142.943	-0.90482	0.157327	-5.75121	8.86058e-09	4.08941e-08
KCNK7	13.9668	-0.905129	0.252487	-3.58485	0.000337274	0.000754226
KIAA2013	733.127	-0.905156	0.107822	-8.39493	4.66154e-17	8.12315e-16
MAP2K7	930.296	-0.905223	0.0834776	-10.8439	2.13187e-27	2.86989e-25
LENG1	71.3902	-0.905657	0.144695	-6.25908	3.87262e-10	2.21301e-09
SPTBN2	1256.54	-0.905814	0.150291	-6.02706	1.66967e-09	8.63225e-09
AP5Z1	1001.17	-0.905927	0.114711	-7.89746	2.84649e-15	3.63753e-14
NDUFS7	574.724	-0.906001	0.109595	-8.26683	1.37565e-16	2.17965e-15
CNPY3	409.802	-0.906282	0.102211	-8.86681	7.52704e-19	1.79864e-17
RAB11FIP3	1396.09	-0.90646	0.113832	-7.96315	1.67712e-15	2.22544e-14
MAFF	1237.63	-0.906622	0.153475	-5.90729	3.4778e-09	1.71316e-08
DLK2	38.9902	-0.906737	0.28319	-3.20186	0.00136541	0.00275315
CARD14	391.004	-0.90676	0.183747	-4.93484	8.02172e-07	2.74047e-06
TUBGCP2	836.191	-0.906954	0.0797278	-11.3756	5.52969e-30	1.31778e-27
ZNF524	207.987	-0.907039	0.141159	-6.42563	1.3132e-10	8.11434e-10
ZMYND15	32.9176	-0.907056	0.216789	-4.18405	2.86357e-05	7.63767e-05
PDE3A	131.433	-0.907341	0.202641	-4.47758	7.54935e-06	2.20748e-05
RNASE6	18.9848	-0.907749	0.271833	-3.33936	0.000839713	0.00175767
FAM53B	807.934	-0.907913	0.0884475	-10.265	1.01324e-24	8.04884e-23
HIST1H2AB	75.471	-0.908191	0.167816	-5.41183	6.2384e-08	2.52906e-07
PLEKHM2	1041.71	-0.908696	0.0916722	-9.91245	3.67521e-23	2.07074e-21
NR4A1	2279.8	-0.908797	0.237661	-3.82392	0.000131345	0.000314924
FAM155B	35.7419	-0.908891	0.300304	-3.02657	0.00247342	0.00475928
RSPH9	16.1783	-0.908913	0.250276	-3.63164	0.000281626	0.000637545
GRAMD1A	719.447	-0.909095	0.148399	-6.12602	9.01036e-10	4.85777e-09
SLC25A34	79.1652	-0.909572	0.196787	-4.62212	3.79847e-06	1.16986e-05
TIMP1	399.28	-0.909687	0.149801	-6.07262	1.25837e-09	6.6223e-09
STX10	332.196	-0.909706	0.103544	-8.78572	1.55367e-18	3.51268e-17
RAB11B	1121.33	-0.909967	0.0851867	-10.682	1.2354e-26	1.42394e-24
POSTN	232.585	-0.910244	0.293323	-3.10321	0.00191434	0.00376064
AFAP1L2	287.23	-0.910655	0.140244	-6.49338	8.39332e-11	5.32816e-10
CAPS	1341.61	-0.910807	0.121881	-7.4729	7.84449e-14	8.01028e-13
ANO1	809.617	-0.91082	0.19144	-4.75773	1.95787e-06	6.29022e-06
PADI2	95.402	-0.910925	0.248165	-3.67065	0.000241938	0.000553814
VASP	1077.7	-0.910959	0.0865197	-10.5289	6.35629e-26	6.29737e-24
FMN1	220.289	-0.911243	0.200056	-4.55494	5.24012e-06	1.57561e-05
FRS3	94.8797	-0.911579	0.150098	-6.0732	1.25384e-09	6.6044e-09
HHIPL1	91.471	-0.912024	0.239817	-3.80301	0.000142951	0.000341082
RFTN1	261.31	-0.912753	0.145191	-6.28656	3.24584e-10	1.87759e-09
LRRN4CL	45.7694	-0.912883	0.252022	-3.62223	0.00029207	0.000659325
PRKD2	1391.06	-0.913118	0.0788863	-11.5751	5.51019e-31	1.70478e-28
PPAN	78.6569	-0.913877	0.140404	-6.50893	7.56863e-11	4.83247e-10
PLCB3	955.992	-0.914201	0.0972468	-9.40083	5.41341e-21	1.94827e-19
BTBD2	1364.38	-0.914432	0.0970324	-9.42398	4.34295e-21	1.58896e-19
FLII	1366.78	-0.914542	0.0864336	-10.5809	3.65582e-26	3.83753e-24
MS4A4E	38.71	-0.914797	0.244262	-3.74514	0.000180292	0.000422631
ADAM12	230.172	-0.914958	0.190092	-4.81325	1.48497e-06	4.85673e-06
HIST1H1B	374.221	-0.914971	0.189232	-4.83518	1.33027e-06	4.38081e-06
C1QTNF4	8.174	-0.915358	0.314111	-2.91412	0.00356688	0.0066591
CPTP	395.313	-0.91571	0.12567	-7.28664	3.17779e-13	2.94329e-12
CMTM8	82.3916	-0.916051	0.188437	-4.86131	1.1661e-06	3.87931e-06
WNT5A	1930.91	-0.916534	0.216359	-4.23618	2.27356e-05	6.18358e-05
POLR2F	88.6172	-0.916698	0.198427	-4.61983	3.84045e-06	1.18176e-05
TKT	2130.09	-0.916875	0.113925	-8.04803	8.41378e-16	1.16557e-14
OSR2	92.8204	-0.917309	0.25637	-3.57807	0.000346141	0.000772487
PRDM1	353.626	-0.917506	0.16359	-5.60858	2.03991e-08	8.93758e-08
TTC7A	613.292	-0.917705	0.11581	-7.92424	2.29552e-15	2.97221e-14
GPRC5C	1214.39	-0.917891	0.148693	-6.17305	6.69857e-10	3.68923e-09
ARAP1	2673.59	-0.917902	0.0866955	-10.5876	3.40038e-26	3.61239e-24
JAM2	38.1415	-0.918403	0.226384	-4.05683	4.9743e-05	0.000127466
MINK1	1891.02	-0.918599	0.0809532	-11.3473	7.65014e-30	1.75441e-27
NUTM2D	29.8078	-0.918923	0.229912	-3.99684	6.41933e-05	0.000161491
DNASE1L2	112.151	-0.919001	0.20767	-4.42529	9.63108e-06	2.7689e-05
FAM171A1	149.888	-0.91915	0.225175	-4.08194	4.46607e-05	0.000115381
AJUBA	609.812	-0.919234	0.11305	-8.13124	4.24911e-16	6.1826e-15
PIGQ	746.437	-0.919751	0.116471	-7.89683	2.86097e-15	3.65339e-14
RABEP2	1043.89	-0.919789	0.122734	-7.49419	6.67067e-14	6.87937e-13
SDC1	9286.97	-0.919834	0.127592	-7.20921	5.6279e-13	4.99235e-12
IL6R	350.583	-0.920042	0.188752	-4.87435	1.0917e-06	3.64554e-06
DUSP23	153.859	-0.920137	0.16666	-5.52105	3.36972e-08	1.42443e-07
UCN	21.7155	-0.920288	0.272967	-3.37143	0.000747796	0.00158046
VPS37D	33.7214	-0.920432	0.274575	-3.3522	0.000801709	0.00168484
RILP	160.443	-0.92062	0.166019	-5.54526	2.93511e-08	1.25298e-07
NR2F6	1460.64	-0.920813	0.123005	-7.48598	7.10157e-14	7.28965e-13
CCDC107	53.6236	-0.920882	0.150351	-6.1249	9.07402e-10	4.8891e-09
HIST1H4A	95.6444	-0.921384	0.190955	-4.82514	1.39903e-06	4.58671e-06
MARK4	720.506	-0.921658	0.091526	-10.0699	7.50498e-24	4.99435e-22
TSSK1B	21.7184	-0.921664	0.285423	-3.22912	0.00124173	0.00252425
ZBTB45	290.777	-0.921719	0.130524	-7.06166	1.64519e-12	1.35385e-11
HDAC7	3035.14	-0.921899	0.0818809	-11.259	2.09042e-29	4.44152e-27
ZNF511	51.4312	-0.921935	0.141067	-6.53543	6.34288e-11	4.09732e-10
SLC7A7	88.0889	-0.922009	0.230978	-3.99176	6.55849e-05	0.000164827
SYN1	8.59563	-0.92233	0.271512	-3.39702	0.000681251	0.00144937
RINL	113.369	-0.922332	0.174507	-5.28537	1.25451e-07	4.84417e-07
TMEM184B	1921.81	-0.922538	0.0893451	-10.3256	5.40042e-25	4.49228e-23
C9orf16	369.77	-0.922612	0.132453	-6.96556	3.27106e-12	2.57983e-11
SLC43A1	84.4215	-0.922873	0.202513	-4.55711	5.18616e-06	1.56125e-05
EIF3G	675.698	-0.923051	0.0894795	-10.3158	5.97934e-25	4.92737e-23
HEYL	176.584	-0.923071	0.174361	-5.29401	1.1966e-07	4.63475e-07
TNFSF12	81.1388	-0.92337	0.1906	-4.84454	1.26903e-06	4.19009e-06
SLC6A9	197.266	-0.923616	0.205045	-4.50446	6.65428e-06	1.96464e-05
JMJD4	436.06	-0.923669	0.109345	-8.44731	2.98098e-17	5.33702e-16
ADCY4	216.28	-0.924163	0.132184	-6.9915	2.71965e-12	2.18203e-11
LAMA1	69.9417	-0.924714	0.316552	-2.9212	0.00348681	0.00651998
ATG4D	355.328	-0.924902	0.112899	-8.19228	2.56324e-16	3.85361e-15
RAI1	3800.43	-0.925014	0.105239	-8.78965	1.50027e-18	3.42266e-17
NMB	87.1823	-0.925133	0.196063	-4.71855	2.37533e-06	7.53128e-06
TCF7	271.612	-0.925244	0.162767	-5.68447	1.3122e-08	5.8957e-08
PARD6A	40.4725	-0.925262	0.207728	-4.4542	8.42082e-06	2.44527e-05
CXCR2	36.9662	-0.925298	0.268826	-3.44199	0.000577446	0.00124474
PIDD1	641.522	-0.925414	0.132238	-6.99807	2.59504e-12	2.08395e-11
MXD4	1304.03	-0.925459	0.100524	-9.20637	3.37339e-20	1.04003e-18
GMIP	873.772	-0.925996	0.0934885	-9.90492	3.96303e-23	2.21867e-21
MIB2	1129.74	-0.926021	0.12108	-7.64798	2.04157e-14	2.27723e-13
SLC7A4	52.1008	-0.926051	0.314076	-2.94849	0.0031933	0.00601002
FAXDC2	77.6636	-0.926201	0.189636	-4.8841	1.03903e-06	3.48244e-06
PGLS	572.67	-0.926208	0.113355	-8.17086	3.06186e-16	4.55662e-15
SRMS	124.567	-0.926246	0.219218	-4.22522	2.38705e-05	6.4653e-05
MFAP2	118.128	-0.926366	0.232142	-3.99051	6.59305e-05	0.000165625
TRMT1	392.121	-0.926375	0.102702	-9.02007	1.87978e-19	4.96255e-18
MBD3	1116.66	-0.926384	0.118896	-7.79157	6.61798e-15	7.91778e-14
CX3CL1	277.631	-0.926597	0.247113	-3.74969	0.000177052	0.000415587
HDAC4	594.138	-0.926939	0.0909273	-10.1943	2.10274e-24	1.59149e-22
APCDD1	443.314	-0.927175	0.161531	-5.73993	9.47176e-09	4.35439e-08
NELL2	67.987	-0.927525	0.276119	-3.35915	0.000781836	0.00164727
JCHAIN	492.847	-0.927786	0.329699	-2.81404	0.00489235	0.00890367
HUS1B	18.4276	-0.927911	0.196783	-4.71539	2.41247e-06	7.63942e-06
ABCC2	38.5342	-0.927967	0.247461	-3.74995	0.000176868	0.000415212
SOX13	1353.6	-0.928428	0.104883	-8.85204	8.59328e-19	2.02597e-17
MYO9B	2855.39	-0.928451	0.0752766	-12.3339	5.95305e-35	3.62007e-32
THBS2	1010.96	-0.928654	0.249584	-3.7208	0.00019859	0.000461353
LHX6	37.595	-0.929167	0.21389	-4.34414	1.39825e-05	3.92519e-05
PIAS4	449.099	-0.929255	0.0978603	-9.49573	2.18665e-21	8.66553e-20
REM2	11.7623	-0.929698	0.234572	-3.96337	7.38977e-05	0.000184378
RASSF7	570.073	-0.929821	0.154989	-5.99926	1.98219e-09	1.01498e-08
ANKRD13D	1675.76	-0.929977	0.0984424	-9.44691	3.48972e-21	1.31498e-19
ST3GAL2	984.991	-0.930001	0.116315	-7.99556	1.28981e-15	1.75237e-14
PLIN3	520.779	-0.930125	0.101387	-9.17403	4.55651e-20	1.36825e-18
CD74	4693.85	-0.930742	0.190367	-4.88921	1.01243e-06	3.3982e-06
CDH5	226.909	-0.931386	0.155338	-5.99588	2.02392e-09	1.03575e-08
PTPN6	736.062	-0.931815	0.103394	-9.01224	2.01886e-19	5.298e-18
SLC12A9	1535.2	-0.932281	0.0834807	-11.1676	5.87383e-29	1.10197e-26
PAOX	213.271	-0.932298	0.151039	-6.17257	6.71878e-10	3.6969e-09
DPF1	17.0428	-0.932305	0.302738	-3.07958	0.00207294	0.00404205
SMIM10L2A	40.6487	-0.932349	0.26215	-3.55655	0.000375757	0.000833414
PORCN	107.607	-0.932353	0.170662	-5.46315	4.67754e-08	1.93726e-07
PIP5KL1	53.5512	-0.932398	0.217518	-4.28653	1.81484e-05	5.01799e-05
VMO1	5.63965	-0.932398	0.330572	-2.82056	0.00479404	0.00873828
DUOX1	1016.41	-0.932475	0.160138	-5.82294	5.78226e-09	2.74187e-08
ZNF787	459.025	-0.932611	0.107067	-8.71052	3.02485e-18	6.45803e-17
HAS3	2637.12	-0.932804	0.181781	-5.13146	2.87502e-07	1.05342e-06
CLEC5A	29.8664	-0.933076	0.281407	-3.31575	0.000913974	0.00189913
ITPKC	706.95	-0.933276	0.113536	-8.22006	2.03403e-16	3.11958e-15
C3	1508.11	-0.93338	0.259724	-3.59373	0.000325975	0.000730441
DNM1	657.465	-0.933464	0.193165	-4.83246	1.34853e-06	4.43434e-06
PCDH19	113.418	-0.93389	0.248462	-3.75868	0.000170814	0.000402285
IRF1	1380.16	-0.934056	0.151272	-6.1747	6.6291e-10	3.65668e-09
IRF3	1792.59	-0.934207	0.0959869	-9.73266	2.18802e-22	1.02349e-20
COL4A1	3197.51	-0.934364	0.136917	-6.82432	8.83422e-12	6.51302e-11
FAM216A	28.107	-0.934645	0.234102	-3.99247	6.53888e-05	0.000164357
P2RY11	143.067	-0.934673	0.148436	-6.29681	3.03839e-10	1.7678e-09
AVPI1	114.094	-0.934708	0.172206	-5.42785	5.70364e-08	2.33211e-07
WSCD1	11.6332	-0.934948	0.328387	-2.84709	0.00441206	0.00809475
CCL4L2	16.1634	-0.935207	0.318114	-2.93984	0.00328377	0.00616515
COL8A1	291.369	-0.935225	0.195008	-4.79582	1.6201e-06	5.26935e-06
ZSWIM4	601.797	-0.935341	0.118823	-7.87169	3.49886e-15	4.39476e-14
FYN	421.015	-0.935368	0.151472	-6.17519	6.60834e-10	3.64637e-09
DENND6B	266.029	-0.935447	0.13864	-6.74732	1.50604e-11	1.07353e-10
TNFRSF12A	280.803	-0.935625	0.175031	-5.34549	9.01717e-08	3.55983e-07
SLC9A9	99.0517	-0.935814	0.211854	-4.41727	9.99574e-06	2.86812e-05
DNAH2	159.921	-0.936161	0.329625	-2.84007	0.00451031	0.00826296
C19orf38	24.375	-0.93625	0.257831	-3.63125	0.000282054	0.000638431
CETP	7.77758	-0.936355	0.30177	-3.10287	0.00191651	0.00376408
SPOCD1	1013.88	-0.936548	0.276024	-3.39299	0.000691346	0.00146872
ZDHHC1	142.5	-0.936742	0.191034	-4.90353	9.41315e-07	3.18131e-06
RPL18	2451.16	-0.936964	0.0967492	-9.68446	3.51058e-22	1.58335e-20
PPP1R3G	127.358	-0.937609	0.196533	-4.77075	1.83544e-06	5.92495e-06
MYOM2	30.515	-0.937641	0.289304	-3.24103	0.001191	0.002427
THEM6	1363.24	-0.937846	0.13221	-7.0936	1.30671e-12	1.09368e-11
R3HDM4	752.205	-0.938321	0.0861054	-10.8973	1.18665e-27	1.66084e-25
PAGR1	52.5784	-0.938326	0.221651	-4.23335	2.30233e-05	6.25794e-05
FZR1	1204.55	-0.938358	0.0934191	-10.0446	9.70385e-24	6.36161e-22
LZTS2	1321.97	-0.938416	0.0893615	-10.5013	8.5165e-26	8.1183e-24
KCP	351.396	-0.938686	0.222665	-4.21568	2.49022e-05	6.72204e-05
RNF31	453.775	-0.93882	0.0963332	-9.74556	1.92722e-22	9.08729e-21
MYLK	572.988	-0.938981	0.152561	-6.1548	7.51732e-10	4.10681e-09
POLR2L	217.428	-0.939182	0.129939	-7.22785	4.90714e-13	4.39946e-12
FBXL8	311.899	-0.939339	0.146357	-6.41814	1.37949e-10	8.48823e-10
PRPH2	14.0845	-0.939551	0.26854	-3.49874	0.00046747	0.00102205
FBLIM1	1025.11	-0.939626	0.135131	-6.95346	3.56439e-12	2.79742e-11
SHC1	1424.79	-0.939657	0.100012	-9.39549	5.69543e-21	2.02498e-19
SLC22A18	364.918	-0.940015	0.156307	-6.01389	1.81119e-09	9.32564e-09
PHLDB1	1548.93	-0.940238	0.107989	-8.7068	3.12569e-18	6.64916e-17
TRPM5	31.9439	-0.940406	0.30973	-3.03621	0.00239569	0.00462333
SDCBP2	252.377	-0.941007	0.19024	-4.94642	7.55926e-07	2.59404e-06
GIMAP8	94.5818	-0.941424	0.17211	-5.46989	4.50314e-08	1.86766e-07
FAM171A2	99.5329	-0.941575	0.249193	-3.77849	0.000157781	0.000373687
C16orf59	93.1843	-0.941905	0.181453	-5.1909	2.09284e-07	7.80278e-07
DGKZ	1573.18	-0.94202	0.109933	-8.56907	1.04323e-17	2.02391e-16
DCHS2	20.4085	-0.942477	0.317457	-2.96884	0.00298931	0.00565749
CCDC22	222.1	-0.942479	0.120895	-7.79587	6.39671e-15	7.67388e-14
TBC1D22A	687.634	-0.94252	0.0757239	-12.4468	1.45581e-35	1.02645e-32
ULK1	1955.08	-0.942544	0.0996541	-9.45816	3.13419e-21	1.18863e-19
PPM1F	1117	-0.942727	0.0887605	-10.621	2.3794e-26	2.60625e-24
FGF2	49.196	-0.942806	0.241388	-3.90576	9.39282e-05	0.000230989
CLEC3B	10.616	-0.943008	0.246029	-3.83292	0.000126632	0.000304411
KCNC4	407.276	-0.94305	0.148753	-6.33969	2.30221e-10	1.36745e-09
FADS3	219.779	-0.943186	0.176282	-5.35044	8.77416e-08	3.46933e-07
ANKH	376.096	-0.943461	0.172983	-5.45408	4.92273e-08	2.03213e-07
EPHB3	302.749	-0.94347	0.18224	-5.17708	2.25391e-07	8.37187e-07
TSNARE1	519.574	-0.943484	0.121462	-7.76771	7.99191e-15	9.45888e-14
ZNF575	41.7309	-0.943819	0.189264	-4.98678	6.13944e-07	2.13633e-06
CBX7	808.372	-0.94386	0.104083	-9.06833	1.2085e-19	3.32998e-18
PET100	77.0594	-0.944003	0.151048	-6.24971	4.11227e-10	2.33709e-09
ZNF668	188.255	-0.944213	0.131026	-7.20632	5.74829e-13	5.09403e-12
MTA1	1593.73	-0.944265	0.108297	-8.71918	2.80212e-18	6.05581e-17
ALS2CL	3098.7	-0.94432	0.137466	-6.8695	6.44264e-12	4.85953e-11
GIPC1	1785.64	-0.944362	0.093073	-10.1465	3.43554e-24	2.47289e-22
GNG2	94.9767	-0.944969	0.207966	-4.54386	5.52329e-06	1.65343e-05
TCEA2	354.079	-0.945021	0.132369	-7.13928	9.382e-13	8.04726e-12
MYO18A	1674.01	-0.945286	0.101052	-9.35444	8.40451e-21	2.88353e-19
PTRH1	59.1992	-0.945312	0.198309	-4.76686	1.87123e-06	6.03055e-06
MAP3K11	1545.34	-0.945655	0.0983283	-9.61732	6.75688e-22	2.93492e-20
SREBF1	2733.01	-0.946052	0.140973	-6.71089	1.93442e-11	1.35425e-10
MAF1	660.495	-0.946137	0.109196	-8.66454	4.53342e-18	9.33958e-17
KSR1	955.909	-0.946287	0.154243	-6.13506	8.51284e-10	4.60503e-09
PLA2G6	721.266	-0.946294	0.129826	-7.28894	3.12409e-13	2.89965e-12
HCFC1R1	197.928	-0.946345	0.147891	-6.39894	1.5646e-10	9.54401e-10
BAK1	367.378	-0.946576	0.11482	-8.24401	1.66534e-16	2.61052e-15
IKBKG	126.872	-0.946715	0.161461	-5.86344	4.5337e-09	2.19226e-08
SERF1A	2.89014	-0.946749	0.334494	-2.83039	0.0046491	0.00849868
FAM155A	49.5674	-0.946805	0.256029	-3.69803	0.000217277	0.000501924
MYBBP1A	1420.74	-0.946815	0.100373	-9.43292	3.98811e-21	1.47443e-19
MAN2C1	2203.47	-0.946991	0.100928	-9.38286	6.42045e-21	2.24652e-19
REEP4	488.764	-0.947014	0.122918	-7.70446	1.31399e-14	1.50468e-13
NID2	220.063	-0.947116	0.158893	-5.96072	2.51123e-09	1.26494e-08
FXYD6	48.4532	-0.947124	0.236384	-4.00672	6.15688e-05	0.000155487
EPHB4	1132.66	-0.947211	0.113505	-8.3451	7.1155e-17	1.20049e-15
HYAL2	278.75	-0.947519	0.122102	-7.76006	8.4886e-15	1.00198e-13
RAB40C	900.868	-0.947639	0.113318	-8.36263	6.13336e-17	1.04605e-15
CARD19	216.307	-0.947902	0.139474	-6.79624	1.07383e-11	7.83818e-11
GRM2	56.0922	-0.947917	0.222117	-4.26764	1.97551e-05	5.42481e-05
SLC38A10	2849.54	-0.947963	0.10044	-9.43811	3.79578e-21	1.41519e-19
SENP3-EIF4A1	7.7036	-0.948267	0.265714	-3.56875	0.000358693	0.000798579
TNFAIP8L3	23.0588	-0.948578	0.29073	-3.26275	0.00110338	0.00226152
PGAM4	12.1974	-0.948786	0.246677	-3.84626	0.000119934	0.000289493
FXYD5	313.632	-0.948798	0.165869	-5.72017	1.06417e-08	4.84927e-08
NCAPH2	452.218	-0.948821	0.114257	-8.30428	1.0043e-16	1.64445e-15
MAF	489.743	-0.948875	0.163068	-5.81888	5.9242e-09	2.8039e-08
EXOSC4	127.089	-0.948962	0.147775	-6.42168	1.34781e-10	8.3078e-10
HLX	67.5948	-0.949147	0.167828	-5.65547	1.55424e-08	6.93021e-08
ZBTB7A	1753.11	-0.949172	0.085162	-11.1455	7.53307e-29	1.38381e-26
KRT23	508.926	-0.949277	0.305449	-3.10781	0.00188476	0.00370709
PLD3	1445.55	-0.949321	0.11299	-8.40178	4.39774e-17	7.70916e-16
TFR2	81.1587	-0.949431	0.199425	-4.76084	1.92784e-06	6.19601e-06
CYC1	764.067	-0.949527	0.124331	-7.63707	2.22228e-14	2.45858e-13
PLVAP	406.787	-0.949791	0.137101	-6.92768	4.27806e-12	3.31038e-11
SLFN12L	107.512	-0.949842	0.231149	-4.10922	3.96995e-05	0.000103244
WDR97	259.106	-0.950115	0.170885	-5.55997	2.69818e-08	1.15744e-07
CCL3	32.0993	-0.950337	0.278834	-3.40825	0.0006538	0.001394
RGS10	70.8918	-0.950456	0.158248	-6.0061	1.90034e-09	9.76473e-09
CCDC124	190.22	-0.950756	0.134597	-7.0637	1.62129e-12	1.33543e-11
INMT	44.8436	-0.950829	0.22798	-4.17068	3.03698e-05	8.06827e-05
SERPING1	421.731	-0.951021	0.195772	-4.85781	1.18693e-06	3.94211e-06
CXCL1	116.065	-0.951199	0.305135	-3.11731	0.00182511	0.00360021
FAM109A	308.728	-0.951494	0.13717	-6.93663	4.01558e-12	3.1251e-11
RPS19	2599.18	-0.951977	0.0955868	-9.95929	2.29695e-23	1.3603e-21
TYSND1	810.143	-0.952037	0.109556	-8.68993	3.62665e-18	7.61381e-17
KRTAP5-9	75.1136	-0.952274	0.255209	-3.73135	0.000190453	0.000444441
LIPE	227.086	-0.952571	0.160143	-5.94824	2.71038e-09	1.35982e-08
CLSTN1	1734.42	-0.952664	0.0936702	-10.1704	2.68805e-24	2.00016e-22
MEGF8	1676	-0.952824	0.110799	-8.59954	8.00383e-18	1.5895e-16
FAM83E	184.761	-0.953226	0.252085	-3.78137	0.000155965	0.000369633
TAP1	1444.25	-0.953315	0.183645	-5.19106	2.09097e-07	7.80077e-07
DMPK	1212.55	-0.953927	0.102115	-9.34166	9.48366e-21	3.24117e-19
FBLN5	105.724	-0.953977	0.219665	-4.34288	1.4063e-05	3.94465e-05
BAIAP2	817.616	-0.954485	0.150451	-6.34415	2.23658e-10	1.33177e-09
SIRT6	249.465	-0.954517	0.109627	-8.70695	3.12173e-18	6.64875e-17
TRIM8	1897.03	-0.955088	0.094687	-10.0868	6.32035e-24	4.27048e-22
TINAGL1	4229.38	-0.955214	0.134264	-7.11446	1.12353e-12	9.48921e-12
MVD	425.346	-0.955275	0.132858	-7.19021	6.46913e-13	5.69561e-12
RNH1	1201.65	-0.955644	0.0968855	-9.86364	5.98413e-23	3.2076e-21
GCAT	148.705	-0.955711	0.150837	-6.33605	2.35723e-10	1.39543e-09
COPE	544.597	-0.955935	0.10134	-9.43298	3.98592e-21	1.47443e-19
HDAC11	212.939	-0.956122	0.145367	-6.57727	4.79158e-11	3.14827e-10
UBXN6	836.239	-0.956268	0.0947923	-10.088	6.24096e-24	4.23305e-22
AP5B1	1122.86	-0.956509	0.117256	-8.15744	3.42203e-16	5.04578e-15
TSC22D4	958.687	-0.956595	0.0930105	-10.2848	8.25061e-25	6.70504e-23
FURIN	1278.68	-0.957113	0.100679	-9.50654	1.97102e-21	7.91776e-20
IKBKE	395.738	-0.957252	0.113421	-8.43984	3.17781e-17	5.67212e-16
ADSSL1	212.655	-0.957372	0.198504	-4.82294	1.4146e-06	4.63603e-06
FBN1	528.01	-0.957573	0.172727	-5.54385	2.959e-08	1.26226e-07
DOCK10	286.385	-0.957599	0.193935	-4.93773	7.90354e-07	2.70376e-06
CTDSP1	1872.5	-0.95761	0.098833	-9.68918	3.35216e-22	1.51967e-20
LRP5L	407.925	-0.957757	0.138337	-6.92335	4.41082e-12	3.40713e-11
CLPP	221.777	-0.957959	0.125572	-7.62874	2.37063e-14	2.61779e-13
LEF1	198.047	-0.958262	0.178047	-5.38208	7.36303e-08	2.95443e-07
SLC3A1	15.0075	-0.958311	0.30259	-3.16703	0.00154005	0.00307818
GNRH2	30.5639	-0.958504	0.186501	-5.13941	2.75607e-07	1.01215e-06
LRFN1	39.2496	-0.958552	0.2526	-3.79474	0.000147797	0.000351693
FCN3	5.4669	-0.959217	0.332266	-2.8869	0.00389064	0.00721314
RABGGTA	231.07	-0.959264	0.112009	-8.56417	1.08858e-17	2.10494e-16
LRRK2	188.968	-0.959331	0.231067	-4.15174	3.29956e-05	8.70944e-05
TIMM44	484.24	-0.959798	0.0858887	-11.1749	5.41092e-29	1.02604e-26
PROC	10.3567	-0.959855	0.317935	-3.01903	0.00253589	0.00486726
ZNF593	91.3915	-0.96032	0.154453	-6.21755	5.04975e-10	2.83245e-09
CD164L2	8.64359	-0.960346	0.321707	-2.98515	0.00283437	0.00539029
P4HA3	16.718	-0.960425	0.272134	-3.52923	0.000416765	0.000918592
UQCC3	113.683	-0.960437	0.157864	-6.08396	1.1725e-09	6.19818e-09
TOM1	510.049	-0.960602	0.106616	-9.00995	2.06158e-19	5.39406e-18
RTN4RL2	24.7498	-0.960637	0.302745	-3.17309	0.00150827	0.00301906
ZNF775	60.6783	-0.960724	0.211675	-4.53868	5.66063e-06	1.69253e-05
RFXANK	212.443	-0.960825	0.113291	-8.48101	2.23245e-17	4.07128e-16
CNTD2	21.4001	-0.960935	0.310995	-3.08987	0.00200244	0.00392047
ECSIT	278.207	-0.96124	0.115941	-8.29077	1.12519e-16	1.82546e-15
EHD1	685.729	-0.961481	0.114967	-8.36313	6.10743e-17	1.04264e-15
CAPN10	520.192	-0.961516	0.109605	-8.77253	1.74695e-18	3.89968e-17
HMG20B	813.436	-0.961585	0.0992976	-9.68387	3.53096e-22	1.585e-20
WFDC1	211.582	-0.961666	0.170911	-5.62672	1.83669e-08	8.1117e-08
C19orf71	132.576	-0.961703	0.165492	-5.81116	6.2043e-09	2.93018e-08
SURF6	348.608	-0.961735	0.116192	-8.27713	1.2618e-16	2.01034e-15
C5AR1	135.374	-0.961791	0.190169	-5.05757	4.24635e-07	1.51343e-06
IGSF8	493.041	-0.96202	0.120738	-7.96783	1.61491e-15	2.15423e-14
TAF6L	249.38	-0.96223	0.117324	-8.20145	2.375e-16	3.58588e-15
FAM110A	507.428	-0.962366	0.125242	-7.68407	1.54107e-14	1.74771e-13
PBXIP1	1205.74	-0.962565	0.10213	-9.42489	4.30549e-21	1.57853e-19
ALDH2	187.659	-0.962813	0.209192	-4.60253	4.1739e-06	1.28006e-05
KIFC3	1200.01	-0.963405	0.141309	-6.81769	9.25149e-12	6.80642e-11
FOXD4L4	9.22678	-0.963455	0.305204	-3.15675	0.00159536	0.00318116
CYS1	11.1993	-0.963521	0.321032	-3.00133	0.00268806	0.00513473
C20orf27	345.341	-0.963582	0.139529	-6.90596	4.98639e-12	3.82326e-11
RUNDC3A	36.252	-0.963612	0.315619	-3.05309	0.00226499	0.00438936
CDC25B	697.415	-0.96388	0.125408	-7.68597	1.51839e-14	1.7242e-13
HSPBP1	267.381	-0.964066	0.126587	-7.61583	2.61995e-14	2.87688e-13
ADAMTS12	97.0777	-0.964216	0.228214	-4.22505	2.38893e-05	6.46905e-05
APBA3	411.044	-0.964327	0.108703	-8.87122	7.23458e-19	1.73817e-17
BGLAP	23.3345	-0.964994	0.206316	-4.67726	2.90732e-06	9.10667e-06
ASMTL	227.767	-0.965102	0.13234	-7.29261	3.04016e-13	2.82985e-12
ITPKB	789.887	-0.96547	0.0950395	-10.1586	3.03355e-24	2.21061e-22
GUK1	1259.82	-0.965546	0.0971519	-9.93851	2.8302e-23	1.64536e-21
CAPN12	202.625	-0.965578	0.180933	-5.33665	9.46808e-08	3.7295e-07
DRAP1	165.219	-0.96602	0.135108	-7.15	8.67787e-13	7.46873e-12
PINLYP	28.8303	-0.966219	0.239692	-4.03108	5.55217e-05	0.000141247
HSF1	1492.38	-0.966336	0.0987232	-9.78834	1.26355e-22	6.15545e-21
TCF7L1	100.999	-0.966376	0.205734	-4.69721	2.63741e-06	8.30698e-06
PRICKLE1	105.88	-0.966919	0.217639	-4.44277	8.88095e-06	2.56705e-05
TMEM238	280.061	-0.967054	0.198013	-4.88378	1.04071e-06	3.48717e-06
LONP1	866.449	-0.967115	0.108487	-8.91459	4.89629e-19	1.20427e-17
LAD1	1891.39	-0.9672	0.12694	-7.61932	2.55019e-14	2.80569e-13
HOXC4	33.3157	-0.967392	0.298007	-3.2462	0.00116957	0.00238719
ARHGEF19	692.953	-0.967425	0.150588	-6.42432	1.32462e-10	8.17631e-10
JUND	1325.57	-0.968394	0.127234	-7.61115	2.7166e-14	2.97192e-13
PYGB	1245.62	-0.968398	0.105968	-9.13856	6.32917e-20	1.85099e-18
NTHL1	97.4951	-0.968677	0.156493	-6.18989	6.02048e-10	3.34081e-09
CCDC94	119.725	-0.968786	0.135945	-7.12631	1.03093e-12	8.75319e-12
ABCA7	928.975	-0.969123	0.151334	-6.40388	1.51473e-10	9.25259e-10
LYPLA2	748.929	-0.969416	0.0979198	-9.90011	4.15835e-23	2.31333e-21
S100A4	613.271	-0.969771	0.207732	-4.66837	3.03593e-06	9.48427e-06
ROBO4	189.617	-0.970146	0.150538	-6.44453	1.15956e-10	7.22064e-10
IER5	716.196	-0.970213	0.145646	-6.66145	2.71142e-11	1.85476e-10
ZC3H3	691.74	-0.970402	0.106275	-9.13106	6.78347e-20	1.96109e-18
UCHL1	34.1925	-0.970403	0.346711	-2.79889	0.00512794	0.00930171
FAAP20	627.373	-0.970434	0.108459	-8.94747	3.63716e-19	9.14997e-18
TAF1C	1391.74	-0.970491	0.087228	-11.1259	9.38429e-29	1.68869e-26
SOX12	365.185	-0.970598	0.161425	-6.01267	1.82487e-09	9.38784e-09
TSTA3	479.202	-0.970715	0.123935	-7.83248	4.7834e-15	5.85801e-14
NID1	671.953	-0.970938	0.137252	-7.07413	1.50386e-12	1.24802e-11
GPC6	56.8512	-0.971187	0.267932	-3.62475	0.00028924	0.000653606
MROH6	690.528	-0.971203	0.170826	-5.68532	1.30566e-08	5.86783e-08
ALG1L2	26.1786	-0.97128	0.277331	-3.50224	0.000461364	0.00100945
TST	381.323	-0.971382	0.146795	-6.61728	3.6587e-11	2.44955e-10
ADORA2A	45.6142	-0.971649	0.217624	-4.4648	8.01433e-06	2.33646e-05
MICAL1	900.132	-0.971661	0.125701	-7.72994	1.07595e-14	1.25326e-13
GP5	6.43913	-0.971811	0.341294	-2.84743	0.00440734	0.00808692
NPEPL1	430.158	-0.971929	0.120494	-8.06622	7.25064e-16	1.0148e-14
TP53I13	770.282	-0.972158	0.125645	-7.73736	1.01505e-14	1.18703e-13
MAP7D1	941.634	-0.972281	0.109057	-8.91535	4.86298e-19	1.19775e-17
TOP1MT	328.221	-0.972309	0.120603	-8.06207	7.5014e-16	1.04658e-14
TMEM91	165.387	-0.972375	0.133137	-7.30354	2.80285e-13	2.62776e-12
FAM207A	131.306	-0.97259	0.15344	-6.33856	2.31929e-10	1.37481e-09
KCTD11	363.536	-0.972693	0.128245	-7.58464	3.33409e-14	3.59174e-13
SLC35G2	72.366	-0.972881	0.220429	-4.41357	1.01678e-05	2.91417e-05
SERTAD1	164.982	-0.973031	0.147526	-6.59566	4.23366e-11	2.81208e-10
BMPER	21.611	-0.973393	0.279841	-3.47838	0.000504451	0.00109719
PSMB9	203.222	-0.973595	0.217421	-4.47793	7.53697e-06	2.20459e-05
FLYWCH2	116.076	-0.974231	0.14533	-6.70356	2.03408e-11	1.42007e-10
TMEM40	361.847	-0.974291	0.181942	-5.35495	8.55809e-08	3.39227e-07
FHL3	132.502	-0.974409	0.137608	-7.08103	1.43088e-12	1.19136e-11
CA11	52.0201	-0.974473	0.231418	-4.21088	2.54383e-05	6.85206e-05
SYT11	111.62	-0.974514	0.19054	-5.11448	3.14611e-07	1.14632e-06
KIFC2	2390.14	-0.974663	0.138966	-7.0137	2.32096e-12	1.87323e-11
TRPA1	125.184	-0.974825	0.223074	-4.36995	1.24273e-05	3.51943e-05
IFI35	214.262	-0.974862	0.169939	-5.73655	9.6623e-09	4.43505e-08
ADAMTS3	17.7685	-0.974862	0.320407	-3.04258	0.00234562	0.00453365
RHOC	490.457	-0.975032	0.124687	-7.81987	5.28787e-15	6.41787e-14
MAP1S	619.865	-0.975116	0.112724	-8.65047	5.12867e-18	1.04802e-16
PPP1R12C	1948.92	-0.975215	0.0988731	-9.8633	6.00419e-23	3.2086e-21
TRNP1	600.375	-0.975306	0.221838	-4.39648	1.10023e-05	3.13906e-05
DNAJB13	47.8839	-0.975542	0.274935	-3.54826	0.000387786	0.000858582
PPL	1779.31	-0.975734	0.14193	-6.87474	6.21046e-12	4.69042e-11
OPLAH	583.453	-0.976317	0.183388	-5.32378	1.01632e-07	3.98021e-07
ADM5	68.8996	-0.976409	0.214658	-4.54868	5.3983e-06	1.61876e-05
PTK6	1441.42	-0.976519	0.16142	-6.04956	1.45245e-09	7.5669e-09
SMO	211.089	-0.976915	0.229847	-4.25029	2.13492e-05	5.82806e-05
CEP131	427.542	-0.977273	0.148129	-6.59745	4.18281e-11	2.78039e-10
MEX3B	113.056	-0.977336	0.24449	-3.99745	6.40294e-05	0.000161101
PPP1R16A	1045.27	-0.977444	0.131251	-7.44711	9.54074e-14	9.61984e-13
NAB2	289.82	-0.977553	0.132725	-7.36524	1.76828e-13	1.70687e-12
CTXN1	163.255	-0.97758	0.246366	-3.96799	7.24805e-05	0.000181099
FBXW9	148.181	-0.977886	0.143135	-6.83194	8.3776e-12	6.21536e-11
NKPD1	56.0012	-0.978063	0.223383	-4.37841	1.19546e-05	3.39702e-05
TUBGCP6	2157.08	-0.978322	0.0918872	-10.647	1.80088e-26	2.01004e-24
BSG	2076.69	-0.978367	0.085563	-11.4345	2.81274e-30	7.63119e-28
TRAF7	984.2	-0.978413	0.0928746	-10.5348	5.97277e-26	5.98465e-24
PACSIN3	425.01	-0.978627	0.140558	-6.96244	3.34422e-12	2.63636e-11
ACTN1	1542.64	-0.978661	0.11749	-8.32972	8.10309e-17	1.35064e-15
E4F1	810.057	-0.978971	0.110829	-8.83317	1.01753e-18	2.37985e-17
MPZ	65.9883	-0.979309	0.213975	-4.57675	4.72265e-06	1.43321e-05
CCDC106	133.966	-0.97969	0.182433	-5.37013	7.86818e-08	3.14282e-07
TRMT2A	571.89	-0.979756	0.112732	-8.69104	3.59152e-18	7.54904e-17
UNC93B1	919.851	-0.980085	0.116699	-8.39839	4.52631e-17	7.91213e-16
GALNS	888.919	-0.980197	0.0981868	-9.98299	1.80938e-23	1.1041e-21
NRN1	32.6439	-0.980402	0.282267	-3.47332	0.000514063	0.00111754
SOX17	30.328	-0.980535	0.216214	-4.53503	5.75958e-06	1.72036e-05
AXIN2	143.086	-0.98058	0.200403	-4.89303	9.92936e-07	3.33977e-06
ARHGDIA	2603.37	-0.980916	0.102509	-9.5691	1.07838e-21	4.51714e-20
DLX3	66.2973	-0.980948	0.279281	-3.5124	0.000444071	0.000973665
CYP51A1	46.1712	-0.981204	0.208147	-4.714	2.42898e-06	7.69032e-06
ARRDC2	559.318	-0.981375	0.119179	-8.23445	1.80377e-16	2.80013e-15
APBB1	119.456	-0.981617	0.229111	-4.28446	1.8318e-05	5.06011e-05
THY1	318.555	-0.982199	0.159569	-6.15533	7.49193e-10	4.09421e-09
ZBTB47	473.127	-0.982215	0.131648	-7.46092	8.59224e-14	8.70328e-13
LSR	1864.79	-0.982388	0.123686	-7.94259	1.97998e-15	2.59028e-14
P2RY10	16.4051	-0.982445	0.352162	-2.78975	0.00527481	0.00955045
ADM	288.254	-0.982881	0.173035	-5.68024	1.34502e-08	6.03089e-08
RRBP1	1967.83	-0.983013	0.107597	-9.13607	6.47646e-20	1.88159e-18
ATAD3A	409.685	-0.983197	0.135184	-7.27301	3.51557e-13	3.22734e-12
GIPC3	31.446	-0.983227	0.208598	-4.7135	2.43496e-06	7.70649e-06
ARSJ	44.3197	-0.983277	0.227294	-4.32601	1.51837e-05	4.24148e-05
CDT1	290.263	-0.983315	0.179369	-5.48207	4.20378e-08	1.75174e-07
PFKFB3	1602.71	-0.983657	0.154123	-6.38229	1.74464e-10	1.05655e-09
C2orf72	46.7037	-0.984065	0.295027	-3.33551	0.000851422	0.00178027
CDA	10.6612	-0.984447	0.300162	-3.27972	0.00103912	0.00213926
CD84	238.138	-0.984572	0.197663	-4.98106	6.32356e-07	2.19649e-06
TCF15	12.0209	-0.984576	0.345121	-2.85284	0.00433301	0.00796297
PKMYT1	316.929	-0.984889	0.173125	-5.68888	1.27872e-08	5.75703e-08
HSD17B1	225.178	-0.985341	0.254766	-3.86764	0.000109895	0.000267051
INTS1	3268.73	-0.985416	0.106636	-9.24089	2.44448e-20	7.8665e-19
MITF	116.615	-0.985782	0.212073	-4.64831	3.34665e-06	1.03924e-05
ARAP3	762.198	-0.986347	0.116037	-8.50028	1.89128e-17	3.49976e-16
ICAM2	78.5527	-0.98673	0.193356	-5.10316	3.34024e-07	1.21229e-06
TXNDC5	132.76	-0.98681	0.166999	-5.90908	3.44031e-09	1.69658e-08
KLRG2	32.7104	-0.986885	0.314783	-3.13513	0.00171779	0.00340526
CBS	38.7119	-0.986992	0.338857	-2.91271	0.00358308	0.00668722
HPCA	26.2143	-0.987382	0.272721	-3.62048	0.000294057	0.000663473
TIMM13	391.2	-0.987475	0.110608	-8.92772	4.34868e-19	1.07709e-17
AZIN2	100.689	-0.987546	0.163077	-6.05572	1.39788e-09	7.30421e-09
PADI3	2360.72	-0.98759	0.266329	-3.70816	0.000208773	0.000483354
LIPC	94.906	-0.987825	0.274063	-3.60437	0.000312906	0.00070375
FBXO44	258.674	-0.98807	0.124343	-7.94632	1.92131e-15	2.52288e-14
SHH	424.689	-0.988185	0.318135	-3.10619	0.00189518	0.00372508
F2RL3	47.9299	-0.988382	0.239122	-4.13339	3.57455e-05	9.37634e-05
ZBED6CL	206.689	-0.988535	0.17059	-5.7948	6.84014e-09	3.21412e-08
FRMD8	1158.32	-0.988602	0.107252	-9.21758	3.03873e-20	9.45114e-19
VPS51	1005.04	-0.988619	0.108596	-9.10365	8.73481e-20	2.49603e-18
SEMA4C	1311.4	-0.988662	0.115002	-8.59692	8.18814e-18	1.62427e-16
LRP10	1977.13	-0.988878	0.0777209	-12.7234	4.38125e-37	4.2924e-34
BRSK1	66.5002	-0.989003	0.251102	-3.93864	8.19441e-05	0.00020339
THSD1	76.4153	-0.989885	0.189185	-5.23236	1.67362e-07	6.33218e-07
DDTL	85.7073	-0.990031	0.270427	-3.66099	0.000251242	0.000573611
PAMR1	116.074	-0.990286	0.199229	-4.97058	6.67515e-07	2.31133e-06
CLEC18B	25.1231	-0.990991	0.251719	-3.93689	8.25452e-05	0.000204738
ACOT7	242.476	-0.991268	0.158306	-6.26172	3.80763e-10	2.178e-09
LY6G5C	30.9351	-0.991548	0.224665	-4.41345	1.01738e-05	2.91543e-05
RRAS	67.326	-0.991573	0.164187	-6.03928	1.54806e-09	8.03414e-09
CUEDC2	135.477	-0.991615	0.118705	-8.35358	6.62265e-17	1.12191e-15
NUDT14	228.813	-0.991693	0.140367	-7.065	1.6062e-12	1.32547e-11
CTGF	314.847	-0.991787	0.172854	-5.73772	9.59589e-09	4.40571e-08
UNC5B	1504.23	-0.992032	0.135652	-7.31307	2.61099e-13	2.46097e-12
FGD1	194.656	-0.992244	0.200507	-4.94868	7.47183e-07	2.56553e-06
STK11IP	405.235	-0.992407	0.111081	-8.93408	4.10582e-19	1.02268e-17
ANKRD54	307.891	-0.992745	0.12611	-7.87204	3.48906e-15	4.38557e-14
ARHGAP6	192.036	-0.993205	0.219156	-4.53194	5.84433e-06	1.7445e-05
TPRN	634.867	-0.993209	0.139416	-7.12408	1.04775e-12	8.88324e-12
FOXD2	70.6875	-0.993714	0.28711	-3.46109	0.000537985	0.00116509
EEF1D	4116.11	-0.994239	0.107976	-9.20793	3.32477e-20	1.02683e-18
EPHA1	585.586	-0.994626	0.137777	-7.21911	5.23296e-13	4.66549e-12
GPAT3	21.8756	-0.994919	0.304326	-3.26926	0.00107831	0.00221403
TMPRSS4-AS1	8.19349	-0.995124	0.330108	-3.01454	0.00257366	0.00493493
CD33	23.9318	-0.995182	0.22527	-4.41773	9.97438e-06	2.86339e-05
RALGDS	811.344	-0.995392	0.101679	-9.78959	1.24805e-22	6.11712e-21
OBSL1	922.932	-0.995568	0.149125	-6.67604	2.45482e-11	1.69237e-10
PPP1R13L	1943.6	-0.995835	0.113303	-8.78915	1.50697e-18	3.43352e-17
HEG1	745.008	-0.995872	0.130295	-7.64321	2.11864e-14	2.35218e-13
ENKD1	158.994	-0.995961	0.150497	-6.61781	3.64569e-11	2.44363e-10
SCARF1	294.373	-0.996248	0.141895	-7.021	2.20287e-12	1.78774e-11
ABCG4	15.5035	-0.996871	0.27894	-3.57379	0.000351856	0.000784448
TSC22D3	440.507	-0.997164	0.136272	-7.31744	2.52746e-13	2.38863e-12
CORO1B	1071.75	-0.99728	0.10452	-9.54153	1.40737e-21	5.81242e-20
SALL1	36.2365	-0.997439	0.23758	-4.19834	2.68881e-05	7.20297e-05
P3H1	302.441	-0.997518	0.1226	-8.13636	4.07355e-16	5.94185e-15
GPS2	51.0001	-0.997695	0.18335	-5.44147	5.28424e-08	2.17373e-07
TIMP2	1004.77	-0.998104	0.155784	-6.40697	1.48441e-10	9.07367e-10
EFHD2	1612.57	-0.998358	0.0966825	-10.3261	5.36731e-25	4.4859e-23
SLCO2B1	567.353	-0.998684	0.156177	-6.39458	1.60988e-10	9.80662e-10
MED16	929.517	-0.998716	0.107929	-9.25345	2.17367e-20	7.07245e-19
DPF3	19.7168	-0.99895	0.269882	-3.70143	0.000214384	0.000495501
LMNB2	1137.77	-0.999632	0.0997226	-10.0241	1.19404e-23	7.62929e-22
PPP6R1	1753.02	-1.0002	0.0910788	-10.9817	4.6804e-28	6.99482e-26
RGS2	89.2753	-1.00029	0.226486	-4.41658	1.00276e-05	2.87632e-05
PITPNM2	438.053	-1.00087	0.141672	-7.06475	1.6091e-12	1.32676e-11
PRICKLE3	363.531	-1.00121	0.109509	-9.14271	6.09079e-20	1.78609e-18
CHP2	105.033	-1.00122	0.34236	-2.92448	0.00345035	0.00645659
MCAM	707.134	-1.00124	0.147057	-6.80852	9.86087e-12	7.23965e-11
CYP2E1	38.7622	-1.00127	0.271291	-3.69076	0.000223582	0.000515138
FLT4	195.8	-1.00148	0.165083	-6.06652	1.3071e-09	6.86031e-09
IRS1	1647.95	-1.00158	0.153565	-6.52217	6.92971e-11	4.45193e-10
SNCA	26.6371	-1.0019	0.280592	-3.57065	0.000356093	0.000793091
IL1RL1	63.5917	-1.00201	0.285761	-3.50646	0.000454117	0.000994826
RHOBTB2	989.871	-1.00222	0.178017	-5.6299	1.80312e-08	7.96943e-08
LBH	637.441	-1.00233	0.140482	-7.13492	9.68435e-13	8.27039e-12
TMEM198	99.2657	-1.00233	0.196176	-5.10934	3.23282e-07	1.17572e-06
FGF22	23.1251	-1.00236	0.316354	-3.16849	0.00153235	0.00306417
NELFB	737.193	-1.00292	0.131209	-7.64367	2.11118e-14	2.34598e-13
GIMAP6	130.421	-1.00315	0.186405	-5.38156	7.38411e-08	2.96154e-07
STAC	22.5724	-1.00328	0.322631	-3.10968	0.0018729	0.00368582
TICAM1	292.852	-1.0035	0.119299	-8.41167	4.04205e-17	7.12744e-16
DKK3	309.632	-1.00363	0.16259	-6.17274	6.71146e-10	3.69403e-09
PEX6	682.633	-1.00364	0.117883	-8.51384	1.68265e-17	3.14006e-16
SLC35E4	89.3627	-1.00414	0.17554	-5.7203	1.06338e-08	4.84689e-08
PRRX1	101.982	-1.00476	0.235123	-4.27334	1.92566e-05	5.30114e-05
PRR12	2594.39	-1.00538	0.10591	-9.49276	2.25003e-21	8.89672e-20
MFGE8	630.04	-1.00545	0.140358	-7.16352	7.86303e-13	6.83265e-12
PTK2B	765.219	-1.00548	0.115935	-8.67282	4.21563e-18	8.73591e-17
LYVE1	23.4321	-1.00581	0.270134	-3.72338	0.000196571	0.000457088
FADD	272	-1.00615	0.14228	-7.07158	1.53183e-12	1.26826e-11
SNAPC4	622.86	-1.00623	0.118332	-8.50342	1.84092e-17	3.41733e-16
LINC00116	40.8263	-1.00661	0.180087	-5.58959	2.27606e-08	9.89604e-08
MFSD2A	446.725	-1.00667	0.157112	-6.4073	1.48123e-10	9.05736e-10
SLC22A17	262.185	-1.00707	0.166554	-6.04651	1.48018e-09	7.70454e-09
ZBED6	130.792	-1.00727	0.133597	-7.53964	4.71285e-14	4.95298e-13
NPR1	82.9145	-1.00727	0.218605	-4.60775	4.07057e-06	1.25017e-05
APRT	459.744	-1.00736	0.114682	-8.78397	1.57798e-18	3.55854e-17
MFSD14A	17.1148	-1.00748	0.188378	-5.34819	8.8836e-08	3.51025e-07
PTGES	481.495	-1.00794	0.159211	-6.33088	2.43761e-10	1.44011e-09
RANGAP1	2115.74	-1.00824	0.0883816	-11.4079	3.82052e-30	9.90807e-28
SLC27A3	345.975	-1.00828	0.143665	-7.01829	2.246e-12	1.81856e-11
CPNE2	239.934	-1.00836	0.144237	-6.99096	2.73007e-12	2.1884e-11
PDZRN3	127.971	-1.0084	0.23671	-4.26008	2.04357e-05	5.59688e-05
TTLL12	745.648	-1.00874	0.111329	-9.06096	1.29312e-19	3.51917e-18
MST1R	1064.67	-1.009	0.205649	-4.9064	9.27654e-07	3.14116e-06
MRPL54	66.7073	-1.00919	0.152559	-6.61509	3.71322e-11	2.48417e-10
SLC27A4	556.801	-1.0093	0.122476	-8.2408	1.7106e-16	2.66959e-15
ISM1	38.0467	-1.00933	0.256989	-3.92752	8.58278e-05	0.000212401
FOXK1	2913.33	-1.00953	0.0781464	-12.9185	3.53946e-38	5.20152e-35
THAP4	352.559	-1.01057	0.109603	-9.22028	2.96339e-20	9.2331e-19
TNK2	4221.42	-1.01062	0.108946	-9.27633	1.75409e-20	5.79278e-19
RNF44	1678.04	-1.01065	0.0877391	-11.5188	1.06139e-30	3.06847e-28
NAPRT	854.39	-1.01206	0.148046	-6.83608	8.13894e-12	6.05102e-11
CIDEB	96.0161	-1.01262	0.199841	-5.06713	4.03859e-07	1.4464e-06
DSP	3789.32	-1.01266	0.192688	-5.25541	1.47694e-07	5.62667e-07
GPR179	15.0082	-1.01266	0.282681	-3.58234	0.00034053	0.000761122
PDE2A	82.6626	-1.01269	0.198085	-5.11241	3.18074e-07	1.15757e-06
PTCHD4	12.9247	-1.01276	0.277009	-3.65606	0.000256126	0.00058394
ICAM1	327.636	-1.01281	0.200158	-5.06002	4.19204e-07	1.49588e-06
NUDT8	69.211	-1.01297	0.215709	-4.69601	2.65292e-06	8.35433e-06
ETV5	162.379	-1.01304	0.191235	-5.29734	1.17504e-07	4.55724e-07
TEP1	1053.77	-1.01339	0.0969164	-10.4563	1.37069e-25	1.26556e-23
P2RX7	67.1505	-1.01387	0.210325	-4.82047	1.4322e-06	4.68847e-06
FBXL19	1246.41	-1.0142	0.12295	-8.24893	1.59825e-16	2.5098e-15
MILR1	61.5349	-1.01457	0.249648	-4.064	4.82383e-05	0.000123844
RAB7B	82.7612	-1.01461	0.234629	-4.32429	1.53026e-05	4.27401e-05
C6orf223	61.166	-1.01474	0.318841	-3.18258	0.00145969	0.00292786
HLA-DRB1	670.057	-1.01476	0.237689	-4.26927	1.96113e-05	5.39133e-05
B3GNT7	64.5134	-1.01509	0.23189	-4.37748	1.20058e-05	3.40938e-05
MVP	1575.3	-1.01554	0.108284	-9.37846	6.69404e-21	2.31924e-19
PEAR1	186.404	-1.01597	0.158957	-6.39147	1.64299e-10	9.98765e-10
MLST8	256.256	-1.01602	0.129418	-7.85071	4.1368e-15	5.12667e-14
NINJ1	234.716	-1.01638	0.14953	-6.79714	1.06713e-11	7.79524e-11
CDHR2	14.3287	-1.01663	0.252271	-4.02991	5.5799e-05	0.000141891
DNAH11	51.7368	-1.01738	0.317844	-3.20087	0.00137011	0.00276168
WNT2	18.773	-1.01744	0.296796	-3.42806	0.000607904	0.00130498
PLEKHG4	350.752	-1.01764	0.221552	-4.59326	4.3638e-06	1.33326e-05
GAPDHS	20.7111	-1.0182	0.283201	-3.59532	0.000323995	0.000726466
NUBP2	591.481	-1.01834	0.11201	-9.09144	9.77376e-20	2.77106e-18
ABCD2	21.3411	-1.01895	0.286398	-3.55781	0.000373957	0.000829838
PHLDB3	828.976	-1.01896	0.138013	-7.38304	1.54717e-13	1.50659e-12
NOVA2	101.161	-1.01916	0.174148	-5.85226	4.84936e-09	2.33465e-08
PAQR5	119.896	-1.01953	0.232046	-4.39364	1.11468e-05	3.17825e-05
COX7A1	18.8851	-1.01992	0.247928	-4.11375	3.89277e-05	0.000101372
BDKRB2	179.812	-1.02012	0.191647	-5.32289	1.02133e-07	3.99802e-07
CLCN7	1658.48	-1.02019	0.108745	-9.38143	6.50844e-21	2.26831e-19
TMEM156	17.259	-1.02038	0.310692	-3.2842	0.00102272	0.00210919
EVPL	5372.04	-1.02072	0.150951	-6.76194	1.36157e-11	9.76863e-11
CHD5	11.8018	-1.0208	0.294677	-3.46414	0.000531923	0.00115267
SNTA1	130.729	-1.02097	0.17886	-5.70818	1.14193e-08	5.1742e-08
TSSC4	211.635	-1.02111	0.140942	-7.24486	4.32871e-13	3.91671e-12
NAT14	147.119	-1.02115	0.173375	-5.88987	3.86507e-09	1.88601e-08
SPDEF	57.7169	-1.02187	0.313702	-3.25745	0.0011242	0.00230152
WDR24	263.873	-1.02205	0.129443	-7.89581	2.88432e-15	3.68054e-14
AMPD2	780.075	-1.02224	0.103017	-9.92305	3.30502e-23	1.88621e-21
CTU2	151.563	-1.02262	0.140376	-7.28486	3.22014e-13	2.97471e-12
OLFM2	78.5969	-1.02266	0.254758	-4.01423	5.96396e-05	0.000150911
CACNA2D2	29.5382	-1.02271	0.230985	-4.42758	9.5296e-06	2.7442e-05
IL17RA	808.835	-1.02291	0.0873414	-11.7117	1.11065e-31	3.91728e-29
GREB1	108.247	-1.02307	0.243343	-4.20421	2.61997e-05	7.03565e-05
ADAP1	257.273	-1.02318	0.177513	-5.76398	8.2152e-09	3.8105e-08
DNPH1	142.087	-1.02343	0.14478	-7.06883	1.5625e-12	1.29183e-11
AIP	228.403	-1.0235	0.128508	-7.96449	1.6591e-15	2.20484e-14
MALL	107.855	-1.02368	0.251943	-4.06314	4.84166e-05	0.000124229
TMEM240	35.8011	-1.02408	0.242165	-4.22886	2.34879e-05	6.3744e-05
INHBB	53.0818	-1.02433	0.247687	-4.1356	3.54032e-05	9.29901e-05
PREX1	743.445	-1.02463	0.134887	-7.59623	3.04894e-14	3.30068e-13
TRPV5	8.46208	-1.02502	0.35406	-2.89505	0.003791	0.00704248
MOB3A	671.343	-1.02505	0.103401	-9.91335	3.64214e-23	2.06524e-21
SLC2A9	223.211	-1.02509	0.190348	-5.38537	7.22941e-08	2.90485e-07
NR4A3	139.454	-1.02513	0.266504	-3.8466	0.00011977	0.000289136
PRUNE2	74.2346	-1.02526	0.305625	-3.35463	0.000794711	0.0016714
CACTIN	548.811	-1.02543	0.109291	-9.38253	6.44082e-21	2.24918e-19
ABI3BP	160.743	-1.02589	0.25968	-3.9506	7.79541e-05	0.000193978
PTGES2	515.767	-1.02631	0.118729	-8.64412	5.42216e-18	1.10416e-16
ITGA10	93.4702	-1.02656	0.186341	-5.50902	3.60843e-08	1.51981e-07
SGSM3	47.0876	-1.02665	0.153843	-6.67337	2.49992e-11	1.72144e-10
HIST1H2BM	47.6603	-1.02693	0.248363	-4.1348	3.55266e-05	9.32865e-05
ZC3H7B	2050.92	-1.02758	0.0800019	-12.8445	9.23826e-38	1.08611e-34
HSPA12B	53.5904	-1.0281	0.207522	-4.95417	7.26388e-07	2.49948e-06
FLT3	14.256	-1.02814	0.366745	-2.8034	0.00505662	0.00918178
RPL13A	3814.95	-1.02831	0.102947	-9.98877	1.70681e-23	1.04513e-21
IFI27L2	29.8462	-1.02841	0.234709	-4.38164	1.1779e-05	3.35145e-05
TMEM92	34.725	-1.02864	0.287168	-3.58201	0.000340961	0.00076193
RPL35	799.608	-1.02889	0.122131	-8.4245	3.62286e-17	6.42102e-16
SLC2A1	3465.22	-1.02904	0.163173	-6.30647	2.85463e-10	1.66638e-09
AXIN1	710.558	-1.02921	0.104676	-9.83231	8.17201e-23	4.23863e-21
TPST2	456.316	-1.0295	0.106581	-9.65932	4.48826e-22	1.98372e-20
ARHGEF17	1441.58	-1.02953	0.112835	-9.12418	7.22786e-20	2.08614e-18
CYP26C1	17.4754	-1.0296	0.263657	-3.90509	9.419e-05	0.000231568
PROCR	89.0999	-1.02968	0.199196	-5.1692	2.35094e-07	8.70984e-07
PPP1R37	1820.95	-1.0297	0.102591	-10.0369	1.04883e-23	6.80003e-22
C12orf57	246.221	-1.02976	0.12482	-8.24996	1.58448e-16	2.49263e-15
NHLH1	10.4473	-1.02979	0.275579	-3.73682	0.00018636	0.000435922
ANO9	877.882	-1.02991	0.133511	-7.71406	1.21882e-14	1.40851e-13
SAMD14	73.5623	-1.03013	0.188346	-5.46935	4.51694e-08	1.8725e-07
FCRLB	475.285	-1.03051	0.245966	-4.18962	2.79418e-05	7.46596e-05
COL13A1	66.4906	-1.03057	0.231853	-4.44491	8.79298e-06	2.54329e-05
PDGFRA	479.854	-1.03071	0.196672	-5.24077	1.59906e-07	6.06961e-07
CALML6	20.7238	-1.03072	0.269348	-3.82672	0.000129862	0.00031175
CRELD2	280.066	-1.03084	0.126062	-8.17725	2.904e-16	4.32899e-15
SEMA7A	482.266	-1.03145	0.181566	-5.68082	1.34053e-08	6.01379e-08
PYGM	41.3467	-1.03172	0.219331	-4.70396	2.55161e-06	8.0511e-06
NUDT22	411.859	-1.03175	0.115396	-8.94099	3.85703e-19	9.67548e-18
AGAP3	2822.45	-1.03197	0.101248	-10.1924	2.14309e-24	1.6151e-22
TLDC2	9.10241	-1.03207	0.327135	-3.15487	0.00160571	0.00320034
NME4	441.634	-1.03208	0.129786	-7.95218	1.8326e-15	2.41901e-14
DCN	537.817	-1.03262	0.216066	-4.77917	1.76017e-06	5.69239e-06
TRIOBP	1838.04	-1.03264	0.0975144	-10.5896	3.33028e-26	3.55936e-24
TNFSF8	14.2669	-1.03401	0.289318	-3.57396	0.000351619	0.000784019
AMDHD2	576.456	-1.03433	0.12578	-8.22337	1.97861e-16	3.04474e-15
RABAC1	141.168	-1.03465	0.142086	-7.28186	3.29247e-13	3.03675e-12
ZGPAT	165.146	-1.03533	0.139093	-7.44346	9.80784e-14	9.86658e-13
C16orf45	109.269	-1.03546	0.190952	-5.42261	5.87335e-08	2.39692e-07
HCRTR1	11.1902	-1.03623	0.3482	-2.97597	0.00292064	0.00554179
TMEM8A	1141.83	-1.03637	0.116006	-8.93377	4.11744e-19	1.02413e-17
CCDC69	397.296	-1.03662	0.154069	-6.72828	1.71682e-11	1.2125e-10
CEP170B	2780.95	-1.03681	0.105648	-9.81382	9.81763e-23	5.00387e-21
PFKP	1091.23	-1.03703	0.141983	-7.3039	2.79546e-13	2.62223e-12
KCTD17	265.615	-1.03714	0.144809	-7.16213	7.94308e-13	6.88674e-12
DAAM2	177.496	-1.03718	0.169503	-6.11893	9.42059e-10	5.0681e-09
NRP2	302.296	-1.0373	0.155866	-6.65512	2.83073e-11	1.93263e-10
DGCR6L	183.898	-1.03749	0.158184	-6.55872	5.42713e-11	3.53817e-10
RFX1	451.727	-1.03749	0.0954567	-10.8687	1.62479e-27	2.23853e-25
MCOLN2	62.8049	-1.0381	0.263672	-3.93707	8.24809e-05	0.000204607
FBXL7	66.9644	-1.03842	0.182425	-5.69233	1.25315e-08	5.64909e-08
ZNF428	198.739	-1.03852	0.134763	-7.70628	1.2954e-14	1.4892e-13
TRIP6	825.266	-1.03879	0.116146	-8.94382	3.75947e-19	9.44419e-18
RPL18A	1532.08	-1.03934	0.116002	-8.95962	3.25797e-19	8.25492e-18
PTCH2	62.8295	-1.03978	0.223176	-4.659	3.17755e-06	9.89863e-06
ARL4D	126.316	-1.03978	0.215282	-4.82986	1.36627e-06	4.48766e-06
CYP2D6	49.0914	-1.03978	0.212271	-4.89838	9.66305e-07	3.2589e-06
PROM2	4995.47	-1.03991	0.146725	-7.08748	1.36572e-12	1.14144e-11
FASLG	9.84506	-1.04067	0.362128	-2.87376	0.00405618	0.00749092
IQSEC3	53.3912	-1.0408	0.319771	-3.25483	0.00113462	0.00232123
FAM50B	18.6747	-1.04117	0.300878	-3.46042	0.000539332	0.00116772
SDF4	1419.39	-1.04126	0.106264	-9.7988	1.13933e-22	5.67573e-21
NACC1	1256.09	-1.04128	0.0939321	-11.0855	1.47565e-28	2.50221e-26
C20orf24	91.0248	-1.04163	0.155915	-6.68076	2.37704e-11	1.6426e-10
FGF17	13.7507	-1.04166	0.339831	-3.06522	0.0021751	0.00422816
RIPK4	773.652	-1.04167	0.13048	-7.98341	1.42339e-15	1.91177e-14
GPRIN1	109.489	-1.04171	0.229744	-4.53421	5.78182e-06	1.72671e-05
USP2	27.5043	-1.04288	0.26113	-3.99374	6.50387e-05	0.000163547
IFFO2	686.658	-1.04324	0.142681	-7.31171	2.63758e-13	2.48339e-12
TLR8	10.5633	-1.04332	0.312184	-3.342	0.000831756	0.00174184
LBX2	58.0794	-1.04332	0.212102	-4.91896	8.70043e-07	2.95801e-06
NTN5	36.8244	-1.04346	0.254619	-4.09811	4.16537e-05	0.00010804
ITGB3	47.99	-1.04386	0.218867	-4.76936	1.84809e-06	5.9625e-06
ANGPTL4	277.759	-1.04418	0.206749	-5.05048	4.40707e-07	1.56786e-06
GGT1	81.715	-1.0444	0.216334	-4.82774	1.38088e-06	4.53143e-06
HSPA1A	845.051	-1.04454	0.236602	-4.41476	1.0112e-05	2.89913e-05
BRAT1	852.695	-1.04456	0.111167	-9.39631	5.65087e-21	2.01358e-19
RNASEK	39.267	-1.04466	0.156626	-6.66979	2.56175e-11	1.76058e-10
ITGA3	3896.64	-1.04488	0.134501	-7.76854	7.93949e-15	9.40316e-14
ECE1	1233.33	-1.04501	0.111123	-9.40407	5.24914e-21	1.8969e-19
TBC1D3B	6.1874	-1.04535	0.347859	-3.00511	0.00265485	0.00507459
ANPEP	163.726	-1.0471	0.24544	-4.26619	1.98839e-05	5.45764e-05
TMEM169	10.5273	-1.04721	0.351385	-2.98025	0.00288017	0.00547031
MAPK8IP3	3527.54	-1.04723	0.090856	-11.5263	9.72706e-31	2.85894e-28
INPP5D	651.055	-1.04741	0.138393	-7.56835	3.77992e-14	4.03748e-13
MAMDC2	21.5836	-1.04742	0.259985	-4.02879	5.60654e-05	0.000142507
PILRA	66.2574	-1.04753	0.189302	-5.53364	3.13651e-08	1.33315e-07
HCN2	23.4751	-1.0479	0.300236	-3.49025	0.000482567	0.0010531
TREML1	9.30351	-1.04795	0.281267	-3.72582	0.00019468	0.000453166
SIRPB2	52.0527	-1.04834	0.203686	-5.14684	2.64915e-07	9.7532e-07
GPR78	968.202	-1.04839	0.250327	-4.18808	2.81326e-05	7.51238e-05
MICALL2	1624.85	-1.04861	0.122977	-8.52684	1.50396e-17	2.82754e-16
PER1	457.09	-1.04864	0.152277	-6.88637	5.72326e-12	4.3523e-11
NSMF	482.715	-1.04919	0.145068	-7.23241	4.74483e-13	4.26261e-12
PHLDA3	823.053	-1.04925	0.136031	-7.71331	1.22599e-14	1.41588e-13
MAP2K3	634.296	-1.04933	0.103618	-10.1269	4.19572e-24	2.97155e-22
CHST11	201.795	-1.04945	0.178041	-5.89446	3.75916e-09	1.8384e-08
CTDP1	508.074	-1.04976	0.106631	-9.84482	7.21677e-23	3.76532e-21
UBALD1	518.064	-1.04992	0.117263	-8.95355	3.44232e-19	8.70952e-18
MFSD10	1138.16	-1.05033	0.120493	-8.71697	2.85753e-18	6.13795e-17
C15orf53	14.5928	-1.05182	0.321726	-3.2693	0.00107813	0.00221403
SLC25A22	472.027	-1.05208	0.130162	-8.08283	6.32833e-16	8.94232e-15
SHF	112.303	-1.05251	0.173319	-6.07267	1.25803e-09	6.6223e-09
CLSTN2	70.029	-1.05323	0.308523	-3.41378	0.000640686	0.00136786
ZNF296	78.1083	-1.05349	0.192417	-5.47501	4.37485e-08	1.81787e-07
RXRA	5860.39	-1.05363	0.106254	-9.91615	3.5414e-23	2.0146e-21
MNDA	27.3877	-1.05426	0.265584	-3.96957	7.20039e-05	0.00018001
DENND3	649.36	-1.05435	0.145936	-7.22477	5.01941e-13	4.49326e-12
FAM124B	9.63402	-1.05437	0.299957	-3.51506	0.000439658	0.000964709
PRSS36	27.6487	-1.05478	0.213343	-4.94404	7.65205e-07	2.62384e-06
TMEM255B	157.925	-1.05498	0.150966	-6.9882	2.78427e-12	2.22476e-11
TNFAIP8L1	416.511	-1.05546	0.13708	-7.69959	1.36504e-14	1.55708e-13
PKDREJ	4.32003	-1.05548	0.373035	-2.82944	0.00466299	0.00851878
NKAIN1	13.8259	-1.05556	0.373314	-2.82754	0.00469066	0.00856755
CRISPLD2	503.908	-1.05563	0.156983	-6.7245	1.76193e-11	1.24137e-10
HPCAL1	473.911	-1.05611	0.129492	-8.15576	3.46988e-16	5.11205e-15
C16orf54	89.8707	-1.05611	0.271879	-3.88449	0.000102546	0.000250609
ZFPM2	30.0616	-1.05666	0.284283	-3.71692	0.000201665	0.000468005
EIF3CL	84.9337	-1.05666	0.218394	-4.83833	1.30934e-06	4.31753e-06
LOXL2	287.231	-1.05766	0.150898	-7.00907	2.39909e-12	1.93452e-11
GAB3	71.823	-1.05767	0.215389	-4.91049	9.08485e-07	3.08158e-06
ADGRE2	275.335	-1.05771	0.194758	-5.4309	5.60711e-08	2.29583e-07
RAMP2	46.5927	-1.05783	0.198544	-5.3279	9.93551e-08	3.89968e-07
SAMD4A	386.171	-1.05803	0.168327	-6.28552	3.26752e-10	1.88865e-09
FAM129B	4211.84	-1.05809	0.122067	-8.66807	4.395e-18	9.07563e-17
HLA-DOB	24.9337	-1.05811	0.300832	-3.51729	0.000435984	0.000957243
ZCCHC24	310.691	-1.05815	0.136817	-7.73408	1.04157e-14	1.21643e-13
SMARCD3	172.8	-1.05828	0.195335	-5.41777	6.03454e-08	2.45375e-07
RAPGEFL1	3037.15	-1.05855	0.145817	-7.25941	3.88781e-13	3.53592e-12
SNAPC2	108.905	-1.05882	0.127609	-8.29734	1.06473e-16	1.73374e-15
MYADM	471.362	-1.05915	0.184565	-5.73866	9.54298e-09	4.38371e-08
SYNGR1	596.424	-1.05941	0.166086	-6.37869	1.78607e-10	1.07887e-09
RGS6	185.873	-1.05957	0.263301	-4.02419	5.71729e-05	0.000145134
TVP23A	16.9176	-1.05973	0.271037	-3.9099	9.23356e-05	0.000227326
ACAP3	3144.42	-1.05982	0.126841	-8.35549	6.51621e-17	1.106e-15
KLF13	1033.89	-1.05998	0.126351	-8.38917	4.89592e-17	8.48964e-16
SNAI1	24.8155	-1.06041	0.228536	-4.64002	3.48378e-06	1.07973e-05
NRG2	39.0677	-1.06093	0.268301	-3.95427	7.67681e-05	0.000191188
WIPF1	498.027	-1.06154	0.156725	-6.77328	1.25896e-11	9.08421e-11
AKNA	1296.82	-1.06172	0.137373	-7.72876	1.086e-14	1.26246e-13
MAP2K2	1275.59	-1.06194	0.0935861	-11.3472	7.66031e-30	1.75441e-27
PLXNA1	4209.38	-1.06246	0.109914	-9.66626	4.19417e-22	1.86308e-20
HIST1H2AL	69.3764	-1.06311	0.20297	-5.23777	1.62525e-07	6.1637e-07
KLHL25	385.64	-1.0633	0.13983	-7.60425	2.86559e-14	3.1175e-13
SLC25A45	206.261	-1.06345	0.170706	-6.22973	4.67246e-10	2.63676e-09
HS3ST2	14.6508	-1.06349	0.351582	-3.02488	0.00248732	0.00478393
ACTA2	505.577	-1.06353	0.171773	-6.19151	5.95924e-10	3.30892e-09
VASH1	425.888	-1.06357	0.14679	-7.24555	4.30701e-13	3.90109e-12
GRK6	566.732	-1.06378	0.114181	-9.31658	1.20155e-20	4.0515e-19
SLC45A3	576.209	-1.06441	0.169207	-6.29057	3.16296e-10	1.83362e-09
EML3	1099.75	-1.06472	0.0932184	-11.4218	3.25437e-30	8.69557e-28
EBI3	14.1379	-1.06483	0.302258	-3.52291	0.000426828	0.000938309
AGAP5	27.9081	-1.06498	0.200984	-5.29882	1.16552e-07	4.52331e-07
PPP1R18	635.747	-1.06506	0.146872	-7.25163	4.118e-13	3.73949e-12
HAAO	56.1054	-1.06521	0.207667	-5.12941	2.90653e-07	1.06408e-06
RHBDD3	464.269	-1.06534	0.143232	-7.43782	1.02357e-13	1.02503e-12
CD3G	50.4475	-1.06549	0.261581	-4.07329	4.63536e-05	0.000119352
TOX	37.3492	-1.06572	0.273134	-3.90183	9.54694e-05	0.000234387
FCGR2A	200.143	-1.06672	0.186541	-5.7184	1.07531e-08	4.89623e-08
SH2D3A	797.224	-1.067	0.123458	-8.64266	5.49177e-18	1.11704e-16
TRIP10	599.873	-1.0672	0.104451	-10.2173	1.65907e-24	1.28323e-22
HIST2H2AA3	71.0566	-1.06796	0.225424	-4.73754	2.1633e-06	6.89745e-06
ANKRD35	68.5753	-1.06816	0.235835	-4.52925	5.91927e-06	1.76448e-05
BAALC	29.5996	-1.06832	0.367016	-2.91083	0.00360471	0.00672546
INSC	20.9391	-1.06869	0.372996	-2.86516	0.00416796	0.00768207
PHPT1	274.635	-1.0688	0.139943	-7.63742	2.21612e-14	2.45331e-13
CENPB	1193.83	-1.06937	0.113608	-9.41286	4.82796e-21	1.75911e-19
NOC4L	224.246	-1.06942	0.128942	-8.29381	1.09677e-16	1.78262e-15
FCGR3B	66.9559	-1.06947	0.372109	-2.87408	0.00405204	0.00748529
PTH1R	15.143	-1.06987	0.254198	-4.2088	2.56731e-05	6.9058e-05
VPS9D1	555.333	-1.06989	0.139678	-7.65966	1.86433e-14	2.09411e-13
CDC34	495.371	-1.06992	0.113298	-9.4434	3.60891e-21	1.35699e-19
TGFB3	97.1617	-1.07061	0.18505	-5.78552	7.22887e-09	3.38685e-08
TRAF1	449.593	-1.07198	0.14508	-7.38892	1.48028e-13	1.44705e-12
MSANTD1	97.0825	-1.07228	0.181809	-5.8978	3.68375e-09	1.80603e-08
MFSD7	152.669	-1.07259	0.212013	-5.05907	4.21316e-07	1.50251e-06
G6PD	512.983	-1.07291	0.143182	-7.49329	6.71685e-14	6.91891e-13
GPR20	19.2813	-1.07296	0.323253	-3.31926	0.000902567	0.00187809
FNDC8	3.09934	-1.0732	0.332779	-3.22496	0.00125989	0.00255822
KIAA0930	835.14	-1.07369	0.0957152	-11.2176	3.34234e-29	6.54913e-27
TNFRSF14	1516.87	-1.07391	0.120221	-8.93278	4.15443e-19	1.03188e-17
GSTP1	1711.99	-1.07407	0.137029	-7.83827	4.56789e-15	5.62534e-14
ESRRA	939.237	-1.07414	0.110054	-9.76017	1.66869e-22	7.99659e-21
FOXF2	128.846	-1.07465	0.233037	-4.61148	3.99811e-06	1.22898e-05
ALX3	8.27554	-1.07476	0.380703	-2.82309	0.00475632	0.00867491
SEMA3F	2519.72	-1.07506	0.124564	-8.63055	6.10599e-18	1.23769e-16
PLEKHA4	193.095	-1.07529	0.214836	-5.00515	5.58172e-07	1.9546e-06
RHBDF1	607.984	-1.07595	0.129181	-8.32904	8.15032e-17	1.35723e-15
C1orf35	206.304	-1.07638	0.128643	-8.36719	5.90073e-17	1.01028e-15
PPFIA3	265.172	-1.07737	0.1714	-6.2857	3.26386e-10	1.88715e-09
CEMIP	239.717	-1.07764	0.220954	-4.8772	1.07604e-06	3.60044e-06
FRAT1	95.605	-1.07771	0.15417	-6.99043	2.7405e-12	2.19476e-11
FLI1	172.04	-1.07777	0.16013	-6.73062	1.68947e-11	1.19414e-10
KLHL21	1225.99	-1.07802	0.107172	-10.0588	8.4032e-24	5.57107e-22
ANP32D	6.11442	-1.07857	0.322158	-3.34796	0.000814091	0.00170748
FFAR2	26.139	-1.07872	0.327921	-3.28958	0.00100338	0.00207147
KDM6B	1880.78	-1.07882	0.0951182	-11.3419	8.13516e-30	1.83928e-27
FBRSL1	2219.71	-1.08	0.110295	-9.79195	1.21917e-22	6.02244e-21
ARHGEF1	2100.55	-1.08016	0.107977	-10.0036	1.46972e-23	9.22364e-22
CNTNAP1	190.221	-1.08016	0.152755	-7.07123	1.53568e-12	1.27084e-11
SOX7	32.6623	-1.0803	0.256664	-4.20902	2.56485e-05	6.90131e-05
PGR	49.936	-1.0807	0.252258	-4.2841	1.83481e-05	5.06683e-05
TFPT	102.678	-1.08073	0.142006	-7.61047	2.73101e-14	2.98398e-13
TMEM132A	1193.83	-1.08118	0.164681	-6.56527	5.19404e-11	3.39625e-10
EFNB1	635.323	-1.08136	0.142678	-7.57905	3.48089e-14	3.73164e-13
C1orf167	19.9507	-1.0816	0.293244	-3.68839	0.000225681	0.000519499
P3H4	249.277	-1.08164	0.161728	-6.68803	2.26188e-11	1.56917e-10
ADGRG1	3190.4	-1.08197	0.108549	-9.96764	2.11189e-23	1.26678e-21
TSHZ3	99.6378	-1.08216	0.19196	-5.63741	1.72626e-08	7.65081e-08
MKNK2	3386.41	-1.08222	0.112686	-9.60388	7.69929e-22	3.28758e-20
SEMA3B	341.535	-1.08225	0.200242	-5.4047	6.49184e-08	2.62697e-07
CCM2L	46.7064	-1.08231	0.207697	-5.21099	1.87831e-07	7.05217e-07
FKBP8	1211.71	-1.08242	0.0996454	-10.8627	1.73578e-27	2.37291e-25
CCDC88C	956.005	-1.08267	0.115853	-9.34525	9.16747e-21	3.13919e-19
TGM2	1382.12	-1.08294	0.20841	-5.19621	2.03388e-07	7.60066e-07
PPP1R14A	42.1232	-1.08364	0.213426	-5.07735	3.82742e-07	1.37636e-06
CCL3L3	10.9014	-1.08369	0.368773	-2.93863	0.00329666	0.00618672
REM1	10.4687	-1.08411	0.309403	-3.50389	0.000458508	0.0010037
GRIN1	25.3378	-1.0846	0.282318	-3.84178	0.000122143	0.000294341
DNAJB5	59.3019	-1.08476	0.199809	-5.429	5.66708e-08	2.31877e-07
CSGALNACT1	122.483	-1.08481	0.196209	-5.52887	3.22297e-08	1.36858e-07
SEMA3G	92.93	-1.08503	0.189999	-5.71074	1.12486e-08	5.1021e-08
NCS1	434.238	-1.08511	0.137796	-7.8748	3.41289e-15	4.3021e-14
KLC3	120.424	-1.08538	0.264076	-4.11013	3.95439e-05	0.00010287
PNPLA6	1005.48	-1.08551	0.100822	-10.7666	4.95136e-27	6.02187e-25
RCOR2	60.7763	-1.08604	0.228561	-4.75166	2.01756e-06	6.4664e-06
AOC3	330.808	-1.08606	0.186217	-5.83222	5.46937e-09	2.60894e-08
LRRC32	228.034	-1.08624	0.168268	-6.45543	1.07915e-10	6.75809e-10
STARD8	98.9916	-1.08648	0.174547	-6.2246	4.82781e-10	2.71661e-09
A1BG	12.265	-1.08676	0.304369	-3.57055	0.000356232	0.000793301
PDE1C	74.2935	-1.08678	0.236346	-4.59827	4.26021e-06	1.30387e-05
RAI2	40.154	-1.08731	0.244505	-4.44698	8.7086e-06	2.52279e-05
MAMDC4	497.628	-1.0874	0.173616	-6.26327	3.7698e-10	2.15916e-09
ARHGAP30	1252.73	-1.08741	0.161211	-6.74529	1.52725e-11	1.08688e-10
ECSCR	2.14001	-1.08766	0.364593	-2.98323	0.00285225	0.00542137
NTMT1	243.74	-1.08789	0.117964	-9.22223	2.90984e-20	9.11457e-19
RASA4B	7.93439	-1.08803	0.28248	-3.8517	0.000117301	0.000283563
MAPK8IP2	126.554	-1.0884	0.244084	-4.45913	8.22921e-06	2.39317e-05
FAM151A	18.0754	-1.08853	0.369821	-2.9434	0.00324634	0.00610332
CSPG4	740.501	-1.08871	0.167958	-6.48203	9.04982e-11	5.72636e-10
SAPCD2	653.677	-1.08895	0.199657	-5.45413	4.92121e-08	2.03197e-07
PDE4C	33.8401	-1.08914	0.25294	-4.30592	1.66291e-05	4.61891e-05
IFITM1	92.3136	-1.08943	0.236128	-4.61371	3.95544e-06	1.21629e-05
CLUH	2533.63	-1.08966	0.115821	-9.40818	5.04801e-21	1.83172e-19
NFKBIE	215.505	-1.08978	0.148036	-7.36154	1.81795e-13	1.75284e-12
GFER	172.259	-1.09	0.137367	-7.93491	2.10655e-15	2.75178e-14
ST6GALNAC2	155.05	-1.09	0.231044	-4.71769	2.38535e-06	7.56032e-06
LIMK1	659.84	-1.0905	0.111239	-9.80326	1.0901e-22	5.46134e-21
LRWD1	245.272	-1.09066	0.139266	-7.83148	4.82168e-15	5.89669e-14
INF2	2437.08	-1.09134	0.115154	-9.47726	2.61048e-21	1.01961e-19
CCDC154	66.7055	-1.09161	0.258987	-4.21491	2.49873e-05	6.74294e-05
ZNF358	395.555	-1.09166	0.14197	-7.68937	1.47857e-14	1.68115e-13
CCDC151	13.7433	-1.09214	0.286199	-3.81603	0.000135618	0.000324464
TMEM74B	210.744	-1.09235	0.203687	-5.3629	8.18971e-08	3.26091e-07
CCER2	12.685	-1.09248	0.286627	-3.81152	0.000138117	0.000330218
ASIC1	42.945	-1.09284	0.276676	-3.94989	7.8188e-05	0.000194505
GNB3	61.5187	-1.09329	0.240445	-4.54693	5.44329e-06	1.63058e-05
DCLK1	45.6281	-1.09354	0.341414	-3.20297	0.00136019	0.0027445
SPTBN4	42.5253	-1.09408	0.307122	-3.56238	0.000367512	0.000816667
SLC25A6	2675.7	-1.09412	0.125115	-8.74498	2.23064e-18	4.90491e-17
CYP26B1	67.6134	-1.09422	0.268216	-4.07962	4.51097e-05	0.000116405
BST2	562.189	-1.09441	0.221143	-4.94887	7.4647e-07	2.56358e-06
CHADL	127.427	-1.09446	0.201383	-5.43469	5.48903e-08	2.25075e-07
SUN2	2670.67	-1.09471	0.0985592	-11.1072	1.1578e-28	2.03022e-26
TNKS1BP1	3706.65	-1.09488	0.0983608	-11.1312	8.84101e-29	1.60733e-26
TNS4	2175.79	-1.09516	0.210712	-5.1974	2.02093e-07	7.55544e-07
DIO2	94.6293	-1.0954	0.281979	-3.88467	0.000102468	0.000250454
RGS19	189.657	-1.09551	0.1325	-8.26799	1.36236e-16	2.16054e-15
NACC2	632.445	-1.09572	0.116155	-9.43322	3.97693e-21	1.47443e-19
KIAA1549L	283.311	-1.09583	0.269316	-4.06892	4.72312e-05	0.000121524
LMNA	3862.76	-1.09583	0.0974016	-11.2507	2.29825e-29	4.82496e-27
SLPI	201.674	-1.09611	0.302773	-3.62025	0.000294321	0.000663968
BORCS6	94.6997	-1.09612	0.16369	-6.69634	2.13706e-11	1.48667e-10
ROGDI	192.789	-1.09632	0.130042	-8.43053	3.44116e-17	6.10512e-16
S100A9	852.961	-1.09728	0.277642	-3.95216	7.74504e-05	0.000192833
TTYH1	69.4183	-1.09748	0.217129	-5.05452	4.31483e-07	1.53659e-06
DPEP2	113.702	-1.09764	0.226058	-4.85556	1.2005e-06	3.9832e-06
BCL11B	352.011	-1.09783	0.19002	-5.77744	7.58441e-09	3.54683e-08
EDAR	23.4648	-1.09806	0.303283	-3.62058	0.000293944	0.000663386
TMEM184A	3569.9	-1.09837	0.162631	-6.75377	1.44051e-11	1.03182e-10
C19orf24	273.834	-1.09856	0.137888	-7.96708	1.6247e-15	2.16402e-14
ADGRB2	293.588	-1.09915	0.211161	-5.20529	1.93699e-07	7.25701e-07
PDPN	155.134	-1.0992	0.197799	-5.55714	2.74234e-08	1.17581e-07
ABCD1	442.692	-1.09922	0.134608	-8.16608	3.18579e-16	4.72888e-15
RASL12	74.1428	-1.09937	0.198067	-5.55048	2.84879e-08	1.2182e-07
GRAMD1B	123.55	-1.09939	0.201477	-5.45665	4.8521e-08	2.00576e-07
KLC2	666.455	-1.09993	0.114049	-9.64436	5.19337e-22	2.28392e-20
TOR4A	375.498	-1.10044	0.162319	-6.77951	1.20585e-11	8.7331e-11
TLE3	1561.67	-1.10054	0.101458	-10.8472	2.05545e-27	2.7883e-25
C17orf105	5.21474	-1.10065	0.389979	-2.82233	0.00476756	0.00869451
PRR16	36.1153	-1.10089	0.221586	-4.96823	6.75675e-07	2.33729e-06
PNPLA3	65.6113	-1.10116	0.322856	-3.41068	0.000648009	0.00138265
MAST3	593.461	-1.10162	0.116095	-9.48899	2.33292e-21	9.18328e-20
DPP7	684.504	-1.1019	0.119322	-9.2347	2.59002e-20	8.2666e-19
KATNB1	237.722	-1.10194	0.132708	-8.3035	1.01089e-16	1.65218e-15
AQP9	42.4947	-1.10333	0.305773	-3.60833	0.000308171	0.000693808
C9orf172	351.623	-1.10343	0.210752	-5.23565	1.64401e-07	6.22818e-07
ZNF219	1018.67	-1.10347	0.11961	-9.22551	2.82227e-20	8.87178e-19
CD2	54.5869	-1.10348	0.247748	-4.45407	8.42578e-06	2.44631e-05
PTGDR2	12.0193	-1.10433	0.334083	-3.30554	0.000947927	0.00196551
SSH3	2790.12	-1.10455	0.115828	-9.53618	1.48196e-21	6.07777e-20
SPSB1	311.31	-1.10481	0.122845	-8.99349	2.39499e-19	6.1929e-18
TECPR1	730.79	-1.10488	0.107529	-10.2752	9.11546e-25	7.30687e-23
UNC13D	1340.01	-1.10513	0.167176	-6.61055	3.82891e-11	2.55574e-10
DCAF15	388.39	-1.10538	0.102757	-10.7573	5.47611e-27	6.61447e-25
LRRC71	4.94875	-1.10545	0.329441	-3.35552	0.000792172	0.00166666
CLNK	30.4568	-1.10612	0.274679	-4.02696	5.6502e-05	0.000143555
BTK	43.6136	-1.10616	0.230008	-4.80921	1.5153e-06	4.9495e-06
SCAF1	1729.57	-1.10631	0.114521	-9.6603	4.44569e-22	1.96984e-20
IL6	9.26882	-1.10649	0.370952	-2.98285	0.0028558	0.00542753
HELZ2	2928.86	-1.10656	0.127722	-8.66381	4.56267e-18	9.38888e-17
LEFTY1	3.44774	-1.10672	0.392236	-2.82158	0.00477882	0.00871414
RPS9	2262.9	-1.10685	0.098601	-11.2255	3.05585e-29	6.12386e-27
STUB1	374.664	-1.10702	0.106601	-10.3847	2.91147e-25	2.55442e-23
VAT1L	10.5302	-1.10723	0.330936	-3.34576	0.000820572	0.00171944
TRIM29	2365.58	-1.10767	0.179008	-6.18781	6.10063e-10	3.3821e-09
C6orf132	1463.27	-1.10796	0.132679	-8.35069	6.78664e-17	1.14748e-15
CCR5	60.0564	-1.10816	0.250098	-4.43089	9.3845e-06	2.7055e-05
CXCR4	155.207	-1.10845	0.188142	-5.89157	3.82537e-09	1.86768e-08
SLC47A1	22.9413	-1.10869	0.299489	-3.70194	0.000213958	0.00049471
GOLGA8R	10.8507	-1.10873	0.276783	-4.00578	6.18136e-05	0.000156061
MPEG1	234.701	-1.10877	0.187906	-5.90068	3.62006e-09	1.77678e-08
GBP5	229.239	-1.10883	0.260221	-4.26112	2.03409e-05	5.57266e-05
POLD4	124.959	-1.10909	0.163732	-6.77379	1.25455e-11	9.0561e-11
CD209	85.955	-1.1092	0.235776	-4.70447	2.54528e-06	8.03257e-06
ADRM1	561.428	-1.10971	0.101781	-10.9029	1.11625e-27	1.5748e-25
ZNF703	1340.3	-1.10983	0.187088	-5.93214	2.99008e-09	1.48871e-08
ZNF865	565.302	-1.11	0.137288	-8.08519	6.20688e-16	8.79184e-15
ETHE1	241.294	-1.11048	0.120251	-9.23462	2.59211e-20	8.2666e-19
ORAI3	163.92	-1.11051	0.140368	-7.91141	2.54488e-15	3.27823e-14
LINGO3	4.56746	-1.11096	0.390094	-2.84792	0.00440061	0.0080771
AKR1B10	200.114	-1.11141	0.383938	-2.89476	0.0037945	0.00704751
SLC27A1	443.812	-1.11167	0.11352	-9.79267	1.21057e-22	5.99675e-21
SLC2A5	37.4224	-1.11183	0.260289	-4.27153	1.94134e-05	5.34095e-05
NDUFB7	186.7	-1.11257	0.142102	-7.82942	4.90115e-15	5.98558e-14
CD163	243.528	-1.11274	0.195577	-5.68951	1.27402e-08	5.73879e-08
DGKQ	874.302	-1.11301	0.117103	-9.5045	2.01014e-21	8.03827e-20
PTPRU	1995.43	-1.11315	0.123346	-9.02459	1.80364e-19	4.79023e-18
TMEFF1	13.2445	-1.11327	0.372053	-2.99224	0.0027694	0.0052764
CCDC9	399.241	-1.11357	0.122432	-9.09545	9.41949e-20	2.67492e-18
BEAN1	65.6826	-1.11373	0.300379	-3.70775	0.000209107	0.000484
EME2	1245.75	-1.11373	0.121749	-9.14776	5.81244e-20	1.71123e-18
NUDT16L1	244.965	-1.11406	0.13317	-8.3657	5.97607e-17	1.02219e-15
RAB3A	38.5323	-1.11411	0.201243	-5.53616	3.09168e-08	1.31536e-07
INHA	22.2511	-1.11413	0.272834	-4.08354	4.43546e-05	0.000114658
SULF1	268.14	-1.11435	0.230743	-4.82943	1.36926e-06	4.49581e-06
HOXC9	24.9693	-1.11455	0.378821	-2.94215	0.00325937	0.00612283
RPUSD1	328.114	-1.11463	0.117006	-9.52626	1.63051e-21	6.61011e-20
TFAP2E	28.5342	-1.11467	0.24367	-4.57451	4.77336e-06	1.44711e-05
NEK6	359.916	-1.1149	0.151191	-7.37414	1.65414e-13	1.60632e-12
RARA	506.915	-1.11498	0.111606	-9.99035	1.67991e-23	1.03429e-21
EPS8L3	422.86	-1.11533	0.31733	-3.51474	0.000440179	0.000965612
RPL3	4950.95	-1.11568	0.100884	-11.0591	1.98049e-28	3.23389e-26
CCDC188	25.4961	-1.11686	0.291374	-3.83309	0.000126544	0.000304241
IL2RG	85.4881	-1.11699	0.248595	-4.49319	7.01642e-06	2.06293e-05
BCR	1793.67	-1.1172	0.103174	-10.8283	2.5268e-27	3.30076e-25
EMID1	107.456	-1.11748	0.211351	-5.28734	1.2411e-07	4.79344e-07
BEST4	12.783	-1.11793	0.265349	-4.21305	2.51942e-05	6.79463e-05
CD1C	12.5823	-1.11812	0.383839	-2.913	0.00357974	0.00668242
ST6GAL1	476.208	-1.11826	0.198415	-5.63597	1.74072e-08	7.71102e-08
SIGLEC8	13.7758	-1.11858	0.301477	-3.71033	0.000206989	0.000479603
CORO7	205.886	-1.11875	0.12331	-9.07268	1.16129e-19	3.2251e-18
SCRG1	4.2664	-1.11891	0.385331	-2.90375	0.0036872	0.00686412
EHBP1L1	3324.27	-1.11987	0.112207	-9.98042	1.85688e-23	1.12653e-21
KIAA1614	151.213	-1.12019	0.209197	-5.35471	8.56955e-08	3.39605e-07
COPZ2	40.0485	-1.12062	0.221334	-5.06303	4.12646e-07	1.47607e-06
TRIM73	21.6715	-1.12083	0.236875	-4.73171	2.22636e-06	7.08571e-06
LRP1	4882.49	-1.12108	0.106165	-10.5598	4.57627e-26	4.69201e-24
CYP46A1	24.4294	-1.12123	0.280467	-3.99772	6.39557e-05	0.000160985
CILP	21.8293	-1.12227	0.295724	-3.795	0.000147643	0.000351374
OLFML3	63.7559	-1.1223	0.236429	-4.7469	2.06555e-06	6.60728e-06
RBP5	31.1508	-1.12254	0.242009	-4.63841	3.51092e-06	1.08737e-05
CCDC187	48.3157	-1.12255	0.305561	-3.67372	0.000239043	0.000547612
LY6E	1346.7	-1.12264	0.190306	-5.89915	3.65371e-09	1.7918e-08
FOXD4L1	14.3445	-1.123	0.263905	-4.25531	2.08762e-05	5.70954e-05
LRRN4	8.14481	-1.12303	0.353072	-3.18075	0.00146894	0.00294505
SMPD3	60.1988	-1.12352	0.232874	-4.8246	1.40284e-06	4.59835e-06
PLXND1	1503.5	-1.12355	0.127874	-8.78642	1.54398e-18	3.50426e-17
ISYNA1	834.56	-1.12413	0.143792	-7.81771	5.37912e-15	6.51964e-14
TMEM102	202.516	-1.12431	0.145873	-7.70749	1.28319e-14	1.47806e-13
NCCRP1	483.886	-1.12455	0.298216	-3.77092	0.000162644	0.000384635
TLR9	3.40409	-1.12494	0.344061	-3.26959	0.00107705	0.00221218
TMEM191B	22.3931	-1.12522	0.350654	-3.20893	0.00133232	0.00269165
MEX3D	1169.43	-1.12541	0.138754	-8.1108	5.02874e-16	7.22165e-15
AIF1	32.3052	-1.12542	0.253146	-4.44574	8.75909e-06	2.53391e-05
DUOX2	1476.22	-1.12551	0.243176	-4.62838	3.6853e-06	1.13838e-05
LINGO1	60.3344	-1.12616	0.225342	-4.99756	5.80614e-07	2.02635e-06
SCT	7.78401	-1.12677	0.324096	-3.47665	0.000507722	0.00110403
HSF4	252.051	-1.12688	0.164885	-6.83431	8.23986e-12	6.11831e-11
FBXW12	8.64367	-1.12698	0.319807	-3.52393	0.000425189	0.000935406
VWA1	1305.46	-1.12868	0.153137	-7.37043	1.7008e-13	1.64709e-12
ANGPTL2	193.3	-1.12871	0.169244	-6.66913	2.57333e-11	1.76716e-10
TACR1	16.4522	-1.12877	0.306575	-3.68187	0.000231527	0.000532054
TSPAN18	97.0406	-1.12894	0.202434	-5.57683	2.44938e-08	1.05792e-07
SPNS2	593.339	-1.12898	0.209822	-5.38063	7.42239e-08	2.97621e-07
ACE	211.656	-1.12924	0.155894	-7.24365	4.36781e-13	3.95006e-12
SAC3D1	112.962	-1.12927	0.181323	-6.22793	4.72628e-10	2.66457e-09
TMEM256-PLSCR3	5.46084	-1.12944	0.302826	-3.72967	0.00019173	0.000446947
PLEKHH3	1229.88	-1.12953	0.112543	-10.0364	1.055e-23	6.81496e-22
UPK3B	1709.56	-1.12957	0.196236	-5.75621	8.60247e-09	3.97653e-08
MMP12	70.6582	-1.12983	0.342192	-3.30174	0.000960856	0.00198975
VAMP5	106.626	-1.13018	0.170463	-6.63004	3.35587e-11	2.25967e-10
KIAA0513	438.886	-1.13087	0.147898	-7.64625	2.06933e-14	2.30237e-13
DRAXIN	18.8717	-1.13092	0.27261	-4.1485	3.34657e-05	8.82296e-05
FHOD1	345.916	-1.13125	0.124527	-9.08437	1.04299e-19	2.93352e-18
SLCO2A1	317.738	-1.13157	0.16617	-6.80972	9.7792e-12	7.18268e-11
KCNN4	706.008	-1.133	0.14032	-8.07442	6.77998e-16	9.51192e-15
VNN2	20.0065	-1.13316	0.309334	-3.66323	0.000249051	0.000569136
VWF	1833.65	-1.1335	0.125551	-9.02822	1.7448e-19	4.66912e-18
CNTNAP3B	38.2387	-1.13397	0.339746	-3.3377	0.00084474	0.00176735
FBXW5	852.479	-1.13406	0.122401	-9.26516	1.94792e-20	6.38506e-19
NUDT18	104.482	-1.13427	0.160135	-7.08322	1.40841e-12	1.17434e-11
LMNTD2	128.924	-1.13432	0.179675	-6.31317	2.73375e-10	1.60325e-09
SYNGR3	23.8727	-1.13433	0.30636	-3.70261	0.000213394	0.000493599
CTHRC1	62.8409	-1.13435	0.250441	-4.5294	5.9152e-06	1.76356e-05
GGT2	47.5531	-1.13436	0.385003	-2.94637	0.00321528	0.0060488
ZNF414	188.734	-1.13476	0.130661	-8.68474	3.79601e-18	7.94882e-17
HIST1H3J	36.6442	-1.1355	0.294484	-3.85589	0.000115308	0.000279243
SH2B3	529.638	-1.13701	0.134637	-8.44503	3.03978e-17	5.43677e-16
C10orf105	15.7479	-1.13721	0.329085	-3.45569	0.000548893	0.00118653
TESC	326.508	-1.13788	0.242016	-4.70167	2.58042e-06	8.13763e-06
RAVER1	455.91	-1.13801	0.12528	-9.08378	1.04871e-19	2.94022e-18
GSTT2B	21.4396	-1.13809	0.249828	-4.55547	5.22688e-06	1.57216e-05
LRRC29	88.9056	-1.13831	0.165156	-6.89233	5.48869e-12	4.18836e-11
HOXD9	107.555	-1.13892	0.191679	-5.94182	2.81867e-09	1.41014e-08
SLC17A7	11.2561	-1.13944	0.303491	-3.75443	0.000173735	0.000408455
DAB2IP	1431.28	-1.13957	0.0953899	-11.9465	6.77272e-33	2.65415e-30
SLC45A4	644.86	-1.14018	0.15854	-7.19175	6.39674e-13	5.63751e-12
SCX	146.836	-1.14117	0.19302	-5.91221	3.37555e-09	1.66838e-08
PTK7	1228.56	-1.14176	0.12616	-9.05006	1.42895e-19	3.86496e-18
CAMK1D	585.966	-1.14245	0.148532	-7.69161	1.45296e-14	1.6531e-13
THOC6	153.664	-1.14259	0.129066	-8.85271	8.54207e-19	2.01659e-17
VDR	287.902	-1.14259	0.144225	-7.92228	2.33195e-15	3.01717e-14
NUAK2	101.762	-1.14259	0.211045	-5.41395	6.16479e-08	2.50041e-07
RBM38	337.88	-1.14363	0.133387	-8.57374	1.00179e-17	1.96076e-16
SSC4D	14.709	-1.14414	0.270742	-4.22595	2.37935e-05	6.44842e-05
VGF	17.4897	-1.1448	0.267828	-4.27438	1.91671e-05	5.27979e-05
ARHGAP23	7386.68	-1.14497	0.1314	-8.71363	2.94289e-18	6.30593e-17
PSORS1C1	59.8734	-1.14527	0.271049	-4.22532	2.38605e-05	6.46359e-05
CYSRT1	34.2184	-1.14587	0.264787	-4.32751	1.50803e-05	4.2146e-05
CD300A	60.8606	-1.14614	0.223942	-5.11802	3.08766e-07	1.12665e-06
ZNF316	2260.99	-1.14644	0.117809	-9.73139	2.21546e-22	1.03359e-20
NRTN	18.5487	-1.14678	0.314551	-3.64576	0.000266599	0.000606484
NFASC	529.149	-1.14753	0.188357	-6.09233	1.1128e-09	5.90173e-09
MRPL28	207.576	-1.14759	0.117094	-9.80061	1.11909e-22	5.59067e-21
SLC26A4	8.56731	-1.14792	0.351399	-3.2667	0.00108808	0.00223275
BCAM	1898.25	-1.14832	0.143476	-8.00354	1.20889e-15	1.64878e-14
FAM131C	11.8217	-1.14863	0.34913	-3.28999	0.00100193	0.00206916
DVL1	1057.34	-1.14866	0.10654	-10.7815	4.21035e-27	5.26593e-25
FABP6	36.2195	-1.14891	0.287291	-3.99911	6.35824e-05	0.000160141
ADGRL1	817.903	-1.149	0.165386	-6.94738	3.72133e-12	2.91021e-11
ADAMTSL3	30.928	-1.14933	0.282395	-4.06992	4.70295e-05	0.000121022
TMEM262	18.0274	-1.14954	0.27399	-4.19556	2.72202e-05	7.28641e-05
S100A8	141.263	-1.14967	0.360276	-3.19108	0.00141744	0.00285056
DGKG	87.5874	-1.14989	0.255867	-4.4941	6.98648e-06	2.05516e-05
RELT	452.813	-1.14996	0.143858	-7.99369	1.30955e-15	1.77782e-14
H2AFX	780.505	-1.15002	0.170365	-6.75034	1.47498e-11	1.05309e-10
ARHGAP25	129.76	-1.15027	0.177689	-6.47354	9.57326e-11	6.03807e-10
LHPP	181.082	-1.15028	0.137189	-8.38468	5.08648e-17	8.78551e-16
DYRK1B	515.875	-1.15063	0.128703	-8.94023	3.88358e-19	9.7247e-18
GPSM1	365.668	-1.15125	0.184353	-6.24483	4.24264e-10	2.40885e-09
GPSM3	198.247	-1.15187	0.159145	-7.23787	4.55775e-13	4.1092e-12
C2orf82	93.0851	-1.15273	0.17369	-6.6367	3.20786e-11	2.16829e-10
RPL8	3506.69	-1.15353	0.118766	-9.71256	2.66567e-22	1.23383e-20
TMIE	11.08	-1.154	0.306342	-3.76703	0.000165201	0.00039021
ADRA2A	94.1043	-1.15474	0.232065	-4.97595	6.4928e-07	2.25129e-06
PROB1	81.1968	-1.15538	0.171941	-6.71962	1.82199e-11	1.28011e-10
FBXL6	438.972	-1.15559	0.152866	-7.55948	4.04687e-14	4.2966e-13
HHEX	50.0202	-1.156	0.236548	-4.88698	1.02395e-06	3.43426e-06
ICOS	27.7137	-1.15607	0.311191	-3.71498	0.000203216	0.000471294
JOSD2	232.329	-1.15696	0.147732	-7.83148	4.82164e-15	5.89669e-14
NPAS1	29.1608	-1.15714	0.256694	-4.50786	6.54849e-06	1.936e-05
IZUMO4	57.2332	-1.15716	0.207994	-5.56345	2.64492e-08	1.13625e-07
TG	124.724	-1.15735	0.249171	-4.64478	3.40433e-06	1.0564e-05
LCAT	181.914	-1.15805	0.155446	-7.44988	9.34267e-14	9.42552e-13
MGAT3	325.486	-1.15828	0.22571	-5.13171	2.87126e-07	1.05248e-06
OGFR	945.554	-1.15868	0.110123	-10.5217	6.86227e-26	6.68598e-24
C14orf132	239.03	-1.1592	0.250394	-4.62951	3.66533e-06	1.13261e-05
CRYBB2	2.85047	-1.15987	0.386523	-3.00079	0.00269278	0.00514321
SRM	386.108	-1.16	0.126956	-9.13705	6.41799e-20	1.87076e-18
NLRP3	35.6866	-1.16039	0.253899	-4.57028	4.8708e-06	1.47411e-05
TRADD	390.689	-1.16133	0.119125	-9.74881	1.86646e-22	8.82442e-21
SPSB3	605.115	-1.16164	0.118742	-9.7829	1.33341e-22	6.46006e-21
EEF2	11231.8	-1.16165	0.0959038	-12.1127	9.05025e-34	3.89271e-31
WDR18	277.801	-1.16167	0.13937	-8.33515	7.74015e-17	1.29382e-15
MAGEL2	8.04397	-1.16188	0.40575	-2.86354	0.00418942	0.00772081
IL4R	1652.82	-1.1619	0.116199	-9.9992	1.53629e-23	9.60724e-22
APLN	62.8338	-1.16213	0.25986	-4.47216	7.74332e-06	2.26119e-05
CRMP1	41.1047	-1.16215	0.244908	-4.74527	2.08233e-06	6.65614e-06
RHOV	400.864	-1.16246	0.159914	-7.26929	3.61388e-13	3.31241e-12
CIC	2628.17	-1.16246	0.0945773	-12.2911	1.01083e-34	5.75033e-32
ANXA8L1	182.709	-1.16255	0.238101	-4.88259	1.04701e-06	3.50627e-06
CUEDC1	557.436	-1.16261	0.146708	-7.92469	2.28724e-15	2.96585e-14
SHC2	183.594	-1.16268	0.210557	-5.52191	3.35334e-08	1.41847e-07
TTYH3	2537.64	-1.16309	0.112699	-10.3204	5.69909e-25	4.71847e-23
ZBTB46	194.749	-1.16322	0.166594	-6.98232	2.90341e-12	2.30846e-11
AATK	119.768	-1.16387	0.251795	-4.62229	3.79527e-06	1.16908e-05
PTGDR	15.8315	-1.16404	0.315364	-3.69111	0.000223274	0.000514562
AMN	201.905	-1.16409	0.213307	-5.45736	4.8326e-08	1.99819e-07
RYR1	103.441	-1.16437	0.233803	-4.98013	6.35402e-07	2.20664e-06
CHST6	83.3088	-1.1645	0.303821	-3.83285	0.000126666	0.00030445
GBGT1	137.754	-1.16463	0.172806	-6.73951	1.58918e-11	1.12823e-10
ITPRIP	314.863	-1.16474	0.134292	-8.67319	4.20188e-18	8.71766e-17
SYNE3	394.215	-1.16623	0.166113	-7.02069	2.2077e-12	1.79084e-11
PTPRS	2356.76	-1.16644	0.141902	-8.22004	2.03432e-16	3.11958e-15
TNS2	679.956	-1.1666	0.128565	-9.07402	1.14707e-19	3.19063e-18
RILPL2	214.266	-1.16668	0.148285	-7.86785	3.60778e-15	4.50622e-14
PDGFB	342.023	-1.16685	0.156833	-7.44006	1.00642e-13	1.00965e-12
ORAI1	179.919	-1.1672	0.158857	-7.34746	2.02011e-13	1.94034e-12
EMILIN2	288.757	-1.16753	0.159878	-7.30265	2.82156e-13	2.64249e-12
COL14A1	415.094	-1.16798	0.215424	-5.42176	5.90151e-08	2.40632e-07
RHOT2	1286.03	-1.16808	0.0910457	-12.8296	1.11982e-37	1.23425e-34
SHE	122.923	-1.16838	0.191653	-6.09632	1.0854e-09	5.77058e-09
ZDHHC8	873.66	-1.16844	0.11253	-10.3834	2.9499e-25	2.57532e-23
ALOX5AP	20.9125	-1.16865	0.266337	-4.38784	1.14479e-05	3.26041e-05
PCBP3	30.7556	-1.16891	0.310923	-3.75948	0.00017027	0.000401111
ZNF579	350.938	-1.16936	0.140524	-8.32141	8.69222e-17	1.44067e-15
AGRN	8980.29	-1.16996	0.115912	-10.0935	5.90036e-24	4.03991e-22
ENDOG	125.564	-1.17012	0.194914	-6.00326	1.93393e-09	9.91706e-09
DUSP5	647.629	-1.1719	0.176044	-6.65688	2.79692e-11	1.91177e-10
SSNA1	234.658	-1.17197	0.144674	-8.10077	5.46138e-16	7.79219e-15
NCLN	1249.76	-1.17198	0.100288	-11.6861	1.50086e-31	4.99389e-29
RNF112	14.779	-1.1723	0.289643	-4.04741	5.17874e-05	0.000132339
ENG	775.217	-1.17279	0.117395	-9.99015	1.68325e-23	1.03429e-21
LPA	22.943	-1.17287	0.398976	-2.9397	0.00328529	0.00616735
LOXL4	106.134	-1.17288	0.28045	-4.18214	2.88773e-05	7.69495e-05
PLXNB2	7767.47	-1.17296	0.0968106	-12.116	8.68675e-34	3.82977e-31
C2CD4D	18.3919	-1.17315	0.320402	-3.6615	0.000250747	0.000572715
ZNF366	42.7004	-1.17315	0.181837	-6.45165	1.10641e-10	6.9141e-10
SPATA2L	207.789	-1.17355	0.142617	-8.2287	1.89259e-16	2.92002e-15
SELP	51.1425	-1.17365	0.277666	-4.22682	2.37016e-05	6.42547e-05
FOLR2	29.5622	-1.17373	0.213718	-5.49196	3.97502e-08	1.66231e-07
RBP1	43.6834	-1.17409	0.25079	-4.68156	2.84695e-06	8.93502e-06
PDGFRB	1139.71	-1.17459	0.15255	-7.6997	1.36381e-14	1.55669e-13
KCNJ10	8.40713	-1.17464	0.339803	-3.45683	0.000546562	0.00118207
HGFAC	14.4338	-1.17466	0.35762	-3.28465	0.0010211	0.00210658
CXCR6	47.0653	-1.17481	0.273964	-4.28817	1.8015e-05	4.98344e-05
CELF2	295.513	-1.17519	0.201149	-5.84239	5.14582e-09	2.46661e-08
CLU	1098.52	-1.17566	0.238025	-4.93921	7.84401e-07	2.68392e-06
DDX54	718.696	-1.17612	0.101414	-11.5972	4.26008e-31	1.36594e-28
TUBB3	54.0729	-1.17645	0.252448	-4.66016	3.15965e-06	9.84459e-06
PSMB10	89.5366	-1.1765	0.142956	-8.22982	1.87497e-16	2.89537e-15
ACOX2	16.1885	-1.17668	0.318734	-3.69173	0.000222731	0.000513514
ELL3	4.80513	-1.17673	0.307684	-3.82449	0.000131043	0.000314244
SYDE1	222.462	-1.17692	0.158715	-7.4153	1.21351e-13	1.20429e-12
KRTAP5-8	50.6543	-1.1775	0.276761	-4.25458	2.09443e-05	5.7264e-05
CARNS1	63.6716	-1.17757	0.228705	-5.14885	2.62084e-07	9.65501e-07
TMEM176A	113.665	-1.17758	0.208777	-5.64035	1.69703e-08	7.53262e-08
TIGD5	408.302	-1.17772	0.157451	-7.47993	7.43647e-14	7.60245e-13
GPX1	915.143	-1.17772	0.112361	-10.4816	1.04932e-25	9.89563e-24
GPX2	1050.71	-1.17797	0.203959	-5.77552	7.67138e-09	3.57991e-08
LCP2	341.323	-1.17858	0.184703	-6.38093	1.7601e-10	1.06518e-09
SEMA4B	3041.53	-1.17885	0.132815	-8.87584	6.94072e-19	1.66985e-17
FAM19A5	27.1852	-1.17918	0.282225	-4.17815	2.93892e-05	7.82308e-05
PLEKHG3	1439.39	-1.17959	0.125427	-9.40458	5.22373e-21	1.89159e-19
FBXL22	38.6024	-1.18032	0.2124	-5.55708	2.74323e-08	1.17591e-07
SLC9A5	66.83	-1.18033	0.18167	-6.49712	8.18749e-11	5.20311e-10
ZNF276	1287.18	-1.18079	0.100157	-11.7893	4.43058e-32	1.62778e-29
GPR84	12.6536	-1.18111	0.298688	-3.95431	7.67552e-05	0.000191183
TM4SF19	7.8563	-1.18161	0.363339	-3.25208	0.00114564	0.00234187
TELO2	939.501	-1.18163	0.122781	-9.62385	6.34127e-22	2.76119e-20
NFKB2	572.095	-1.18255	0.119	-9.9374	2.86196e-23	1.64583e-21
FAM167A	11.5025	-1.18267	0.289852	-4.08025	4.4988e-05	0.000116142
TMUB1	556.289	-1.18342	0.12875	-9.19163	3.86933e-20	1.17851e-18
PLCD4	15.6614	-1.18371	0.266083	-4.44867	8.64056e-06	2.50536e-05
FAM110B	47.9549	-1.18397	0.277844	-4.26127	2.03269e-05	5.56968e-05
ZNF385A	1012.61	-1.184	0.152532	-7.76226	8.34317e-15	9.86138e-14
TMEM160	121.273	-1.18412	0.180571	-6.55761	5.46755e-11	3.56267e-10
NRIP2	47.8695	-1.18439	0.24026	-4.92963	8.23851e-07	2.80963e-06
POLRMT	920.068	-1.18441	0.122093	-9.70084	2.99028e-22	1.36615e-20
HMGA1	2221.7	-1.18448	0.11996	-9.87396	5.39876e-23	2.95373e-21
MSN	901.429	-1.18451	0.137341	-8.62462	6.43036e-18	1.29599e-16
PLEKHG2	1056.78	-1.18471	0.136207	-8.69782	3.38312e-18	7.15364e-17
SART1	421.88	-1.185	0.126993	-9.3312	1.04683e-20	3.55016e-19
IRF7	350.744	-1.18549	0.172875	-6.85751	7.00697e-12	5.2515e-11
GUCY2D	23.09	-1.18784	0.368263	-3.22551	0.00125748	0.00255362
TMEM130	12.223	-1.18787	0.375971	-3.15947	0.00158054	0.00315304
XKR5	5.82239	-1.18852	0.348784	-3.4076	0.000655363	0.0013969
STK10	836.279	-1.18916	0.0954464	-12.4589	1.2509e-35	9.19148e-33
APOBEC3D	30.6611	-1.18967	0.221815	-5.36337	8.16815e-08	3.25306e-07
SH2D4B	13.1184	-1.18983	0.294599	-4.0388	5.37246e-05	0.000136978
SH2D6	12.2411	-1.19045	0.257575	-4.62174	3.80542e-06	1.17179e-05
TMEM88	54.8563	-1.1908	0.189728	-6.27639	3.46535e-10	1.99515e-09
CCL22	154.725	-1.19086	0.261323	-4.55704	5.1879e-06	1.56151e-05
ZNF205	131.313	-1.19197	0.137605	-8.66221	4.6272e-18	9.50509e-17
RAB26	45.8091	-1.19214	0.214146	-5.56697	2.59212e-08	1.11438e-07
DRD4	84.2897	-1.19247	0.21322	-5.59268	2.23593e-08	9.73115e-08
PPP1CA	2097.09	-1.19318	0.187719	-6.35621	2.0679e-10	1.2387e-09
C19orf60	391.032	-1.19325	0.117881	-10.1225	4.39011e-24	3.09678e-22
ARMC5	260.992	-1.19337	0.143754	-8.30144	1.02853e-16	1.67791e-15
FOXF1	135.427	-1.19342	0.195668	-6.09921	1.06592e-09	5.68071e-09
NFATC1	247.811	-1.19391	0.187717	-6.36016	2.01543e-10	1.20892e-09
GRK5	163.877	-1.19436	0.147102	-8.11923	4.69155e-16	6.77604e-15
CTSD	2345.19	-1.19446	0.129484	-9.22479	2.84122e-20	8.91546e-19
CHRNA6	4.72149	-1.19449	0.414586	-2.88116	0.00396217	0.00733651
MIDN	2048.93	-1.19454	0.0925978	-12.9004	4.48038e-38	6.0778e-35
AGPAT2	386.333	-1.19457	0.145964	-8.18398	2.74629e-16	4.10541e-15
BCL3	701.457	-1.19481	0.141081	-8.46893	2.47655e-17	4.50247e-16
KCNAB2	424.775	-1.19484	0.167856	-7.11822	1.09328e-12	9.24703e-12
CACNA1B	22.1093	-1.19528	0.402586	-2.969	0.00298771	0.00565507
SMOX	112.938	-1.19549	0.184204	-6.49005	8.58077e-11	5.44323e-10
SLC46A2	25.4339	-1.19585	0.332096	-3.60092	0.000317093	0.000712259
TMEM204	136.525	-1.19602	0.173532	-6.8922	5.49342e-12	4.19016e-11
SLIT3	911.159	-1.19605	0.191328	-6.2513	4.07061e-10	2.3179e-09
TNFRSF25	701.676	-1.19614	0.120284	-9.94435	2.66908e-23	1.56898e-21
ACTL10	61.0981	-1.19646	0.207792	-5.75796	8.51351e-09	3.93954e-08
