## Supplementary material for "Non-muscle Invasive Bladder Cancer Molecular Subtypes Predict Differential Response to Intravesical Bacillus Calmette-Guérin": Table S3 (part 3 of 3)

### Sheet: BRS1vs23 (continued)
Gene	baseMean	log2FoldChange	lfcSE	stat	pvalue	padj
FGD5	522.716	-1.19728	0.202338	-5.91726	3.27354e-09	1.62342e-08
TBC1D2	578.414	-1.19743	0.127361	-9.40186	5.36067e-21	1.93324e-19
CLIP2	652.936	-1.19855	0.154964	-7.73435	1.03933e-14	1.21462e-13
TSNAXIP1	34.1176	-1.19894	0.205465	-5.83523	5.37155e-09	2.56574e-08
PLEKHO1	394.391	-1.19917	0.152729	-7.85161	4.10741e-15	5.09383e-14
KRT19	9042.34	-1.19988	0.131813	-9.10283	8.80118e-20	2.50741e-18
FABP4	89.343	-1.19989	0.400081	-2.99911	0.00270771	0.00516893
ISG20	283.212	-1.20015	0.179323	-6.69265	2.19159e-11	1.5228e-10
FGF9	6.07333	-1.20044	0.367742	-3.26435	0.00109714	0.00225004
FLYWCH1	886.303	-1.20116	0.100101	-11.9995	3.57546e-33	1.43303e-30
DSPP	8.16203	-1.20118	0.42424	-2.83138	0.00463477	0.00847426
FAM46B	41.9186	-1.20137	0.276452	-4.34567	1.38852e-05	3.89975e-05
NT5C	213.683	-1.2021	0.126152	-9.52895	1.58877e-21	6.47066e-20
ALKBH7	223.395	-1.20264	0.136549	-8.80738	1.28101e-18	2.93003e-17
PNMA2	18.0634	-1.20275	0.312369	-3.85042	0.000117916	0.000284933
BAHCC1	1161.21	-1.20292	0.177306	-6.78439	1.16578e-11	8.4638e-11
ACP5	152.852	-1.20296	0.184818	-6.50888	7.57153e-11	4.83257e-10
CLCNKB	5.81859	-1.20308	0.4294	-2.80176	0.00508241	0.00922577
USH1G	17.7456	-1.20313	0.365653	-3.29037	0.00100055	0.00206661
ADGRD1	60.7481	-1.20458	0.286379	-4.20624	2.59659e-05	6.97926e-05
SLC12A4	965.944	-1.20462	0.105786	-11.3873	4.83976e-30	1.1854e-27
MZT2B	294.393	-1.20464	0.145983	-8.25191	1.55881e-16	2.45663e-15
TMEM249	5.21687	-1.20474	0.351945	-3.42308	0.00061916	0.00132704
HOMER3	314.092	-1.20531	0.146677	-8.21746	2.07859e-16	3.16819e-15
ITIH3	5.78317	-1.20562	0.385123	-3.13048	0.00174524	0.0034554
CCL4	36.6774	-1.20597	0.266338	-4.52796	5.95562e-06	1.77381e-05
CREB3L1	123.735	-1.20667	0.227295	-5.30885	1.10318e-07	4.29555e-07
B3GAT2	7.71815	-1.2067	0.34191	-3.52929	0.000416671	0.0009185
TEN1-CDK3	59.7985	-1.20689	0.189057	-6.38376	1.72789e-10	1.04677e-09
SYCE1L	23.5109	-1.20703	0.23319	-5.17617	2.26482e-07	8.4102e-07
SLCO4A1	325.52	-1.20714	0.250356	-4.82168	1.42356e-06	4.66278e-06
MT1X	19.4779	-1.20718	0.296301	-4.07415	4.6182e-05	0.000118946
ANXA8	363.652	-1.20727	0.227839	-5.29878	1.16577e-07	4.52331e-07
SPERT	31.7639	-1.20742	0.276237	-4.37094	1.2371e-05	3.50462e-05
CYP24A1	1774.78	-1.20759	0.309297	-3.90431	9.44951e-05	0.000232189
BTBD18	7.28315	-1.20795	0.377757	-3.1977	0.00138527	0.00279127
WISP2	15.6461	-1.20826	0.350476	-3.44748	0.000565834	0.00122091
DACT1	54.2898	-1.20849	0.234632	-5.15059	2.59664e-07	9.57586e-07
DMP1	5.04845	-1.20948	0.433483	-2.79015	0.00526839	0.00953979
RASSF10	76.5899	-1.21026	0.284824	-4.24915	2.14582e-05	5.8542e-05
BATF3	15.911	-1.21077	0.241418	-5.01525	5.29649e-07	1.85915e-06
TMEM95	15.2698	-1.21106	0.287633	-4.21043	2.54885e-05	6.86348e-05
ELMO3	492.65	-1.21148	0.127844	-9.47625	2.63574e-21	1.02608e-19
CERK	319.544	-1.21181	0.167725	-7.22496	5.01242e-13	4.48928e-12
ECM1	131.466	-1.21224	0.177578	-6.82652	8.7002e-12	6.43574e-11
KRT81	7.51547	-1.21238	0.43605	-2.78037	0.00542969	0.00981071
CSNK1G2	1405.16	-1.21242	0.102643	-11.812	3.38367e-32	1.26959e-29
PDGFA	296.899	-1.21261	0.146006	-8.30516	9.96843e-17	1.63681e-15
TBXAS1	105.792	-1.21328	0.192352	-6.30762	2.83361e-10	1.6563e-09
FZD8	42.409	-1.21355	0.232519	-5.21913	1.79766e-07	6.77243e-07
WDR81	1182.05	-1.21375	0.11018	-11.0161	3.19439e-28	4.92873e-26
TBX6	164.415	-1.2139	0.186313	-6.51535	7.25184e-11	4.64534e-10
TCIRG1	1652.39	-1.21439	0.128546	-9.44708	3.484e-21	1.31498e-19
BARHL1	2.90193	-1.21463	0.399934	-3.03707	0.00238892	0.00461128
GUCA1B	30.2329	-1.21528	0.212741	-5.71251	1.11322e-08	5.0532e-08
PIK3AP1	140.384	-1.21543	0.200969	-6.04784	1.46798e-09	7.64327e-09
ARSA	543.007	-1.21604	0.121052	-10.0456	9.6019e-24	6.31827e-22
BOP1	525.455	-1.21641	0.130786	-9.30075	1.39453e-20	4.6665e-19
ABHD17A	1312.12	-1.21701	0.101147	-12.032	2.41192e-33	9.89167e-31
KCNJ5	33.9178	-1.21715	0.253593	-4.79962	1.58969e-06	5.17714e-06
PARP15	157.648	-1.2172	0.241449	-5.04122	4.62578e-07	1.63938e-06
SLC22A18AS	17.9537	-1.21726	0.30274	-4.0208	5.80006e-05	0.000147087
STK11	1693.02	-1.21763	0.115765	-10.5182	7.12303e-26	6.9019e-24
EN2	14.1395	-1.21807	0.423689	-2.87492	0.00404127	0.00746807
TLL2	23.0796	-1.21825	0.282496	-4.31244	1.61464e-05	4.4926e-05
FAM222A	70.2082	-1.21846	0.227831	-5.34807	8.88984e-08	3.51192e-07
FAM186A	4.87335	-1.21893	0.395184	-3.08445	0.00203929	0.00398304
MAP3K10	597.596	-1.21984	0.145448	-8.38676	4.99709e-17	8.64806e-16
SLC2A3	398.304	-1.2199	0.200101	-6.0964	1.08487e-09	5.77058e-09
HSPB1	3859.87	-1.22014	0.14265	-8.55335	1.19567e-17	2.28695e-16
ACAN	94.8423	-1.22016	0.246228	-4.9554	7.2182e-07	2.48571e-06
PID1	38.7528	-1.22061	0.254947	-4.78771	1.68699e-06	5.46976e-06
GADD45GIP1	151.619	-1.22077	0.145984	-8.36235	6.14826e-17	1.04758e-15
EPHX3	182.147	-1.22079	0.222881	-5.4773	4.31872e-08	1.79624e-07
ITPRIPL1	25.0002	-1.22108	0.256065	-4.76862	1.85489e-06	5.98117e-06
GLTPD2	10.0679	-1.22117	0.401275	-3.04322	0.00234059	0.00452492
CDIP1	145.896	-1.22207	0.217756	-5.6121	1.99881e-08	8.76622e-08
CROCC	871.092	-1.22217	0.11066	-11.0444	2.33209e-28	3.73877e-26
SLC4A3	268.387	-1.22245	0.229691	-5.32216	1.02544e-07	4.01146e-07
CSMD2	67.1369	-1.22352	0.258249	-4.73774	2.16111e-06	6.8917e-06
KCNA5	4.45712	-1.22369	0.364472	-3.35744	0.000786687	0.00165631
RPS28	666.217	-1.22418	0.129308	-9.46718	2.875e-21	1.10219e-19
ORAI2	634.867	-1.22454	0.121136	-10.1089	5.04629e-24	3.51744e-22
TGFB1I1	176.373	-1.22493	0.171623	-7.13734	9.51519e-13	8.1417e-12
BPIFB1	87.3982	-1.22559	0.366079	-3.34789	0.000814287	0.00170769
RPS2	3188.66	-1.22575	0.113424	-10.8068	3.19476e-27	4.05321e-25
LAPTM5	552.156	-1.22585	0.169702	-7.22355	5.06486e-13	4.52935e-12
AURKAIP1	387.114	-1.22628	0.134509	-9.11673	7.74284e-20	2.22024e-18
P2RX6	27.4916	-1.22661	0.278348	-4.40674	1.04938e-05	3.0032e-05
RELL2	133.198	-1.22675	0.168177	-7.29439	3.00018e-13	2.79642e-12
COTL1	768.32	-1.22708	0.128064	-9.58176	9.54052e-22	4.0347e-20
RELB	337.415	-1.22728	0.13844	-8.86509	7.64452e-19	1.82246e-17
LRRC24	138.174	-1.22748	0.206867	-5.93365	2.96281e-09	1.47638e-08
FGF18	9.72807	-1.22749	0.289728	-4.23671	2.26823e-05	6.17003e-05
KIF17	11.6743	-1.22773	0.286184	-4.29	1.7867e-05	4.94483e-05
DACT3	52.9067	-1.22774	0.20502	-5.98839	2.11933e-09	1.0805e-08
RGL4	63.822	-1.22895	0.306148	-4.01423	5.96406e-05	0.000150911
C8orf82	595.515	-1.22922	0.132181	-9.29953	1.41074e-20	4.71182e-19
SPRN	39.084	-1.22949	0.273593	-4.49386	6.99449e-06	2.05717e-05
FKBP2	307.347	-1.23016	0.125614	-9.7932	1.20425e-22	5.98222e-21
COL4A6	465.914	-1.23069	0.240164	-5.12438	2.98526e-07	1.092e-06
RFX8	10.5784	-1.23122	0.367296	-3.35211	0.000801972	0.00168507
ISL2	40.9812	-1.2314	0.229448	-5.36679	8.01522e-08	3.19721e-07
IFITM3	581.35	-1.23142	0.168	-7.3299	2.30328e-13	2.19796e-12
EHD2	572.118	-1.23172	0.140881	-8.74301	2.26977e-18	4.97235e-17
DYSF	368.573	-1.23299	0.145121	-8.49629	1.95738e-17	3.60694e-16
PHLDA2	121.345	-1.23335	0.19708	-6.2581	3.89694e-10	2.22547e-09
NOV	26.6313	-1.23338	0.301344	-4.09294	4.25942e-05	0.000110301
SYNM	226.655	-1.23407	0.209257	-5.89738	3.69329e-09	1.8094e-08
REXO1	994.469	-1.23459	0.107771	-11.4557	2.20289e-30	6.07e-28
SPRR1A	93.712	-1.23465	0.315748	-3.91024	9.22043e-05	0.000227066
ACER1	2.4407	-1.23477	0.428598	-2.88096	0.00396465	0.00734032
RNPEPL1	1243.45	-1.2354	0.11499	-10.7435	6.35751e-27	7.57531e-25
CDHR1	20.9275	-1.23675	0.295007	-4.19225	2.76197e-05	7.38551e-05
UAP1L1	300.419	-1.23736	0.193977	-6.37889	1.7838e-10	1.07805e-09
COLEC12	63.623	-1.23795	0.231735	-5.3421	9.18748e-08	3.62301e-07
FAM109B	144.213	-1.23824	0.198975	-6.22308	4.87504e-10	2.73881e-09
BAIAP2L2	138.444	-1.23826	0.272882	-4.5377	5.68706e-06	1.69956e-05
PPP1R14B	462.497	-1.23893	0.128351	-9.65264	4.79049e-22	2.11201e-20
KCNQ4	47.3366	-1.23923	0.256184	-4.83726	1.31642e-06	4.33765e-06
HIST2H3D	153.09	-1.23938	0.170003	-7.29034	3.09163e-13	2.87254e-12
PALM	99.1718	-1.24037	0.235208	-5.27352	1.3383e-07	5.13511e-07
GJA4	50.9916	-1.24064	0.211681	-5.86088	4.60413e-09	2.22327e-08
IGFLR1	18.324	-1.24077	0.250532	-4.95254	7.32513e-07	2.51908e-06
SCRIB	3423.69	-1.24115	0.117193	-10.5907	3.2929e-26	3.54088e-24
MTSS1L	2546.22	-1.24117	0.115154	-10.7783	4.35682e-27	5.41075e-25
MYOCD	80.5819	-1.24129	0.251222	-4.94103	7.77115e-07	2.66157e-06
CACNA2D3	56.7672	-1.24167	0.251588	-4.93532	8.002e-07	2.73479e-06
CCR7	219.858	-1.24173	0.271812	-4.56834	4.91591e-06	1.48623e-05
CLTB	346.941	-1.24228	0.123874	-10.0286	1.14148e-23	7.34672e-22
TPGS1	190.002	-1.24232	0.142141	-8.74001	2.33083e-18	5.08087e-17
CFAP58	4.12021	-1.24246	0.349305	-3.55695	0.000375187	0.000832359
TBL3	487.424	-1.24303	0.125754	-9.88462	4.85401e-23	2.67502e-21
ATG9B	335.293	-1.24318	0.253972	-4.89496	9.83235e-07	3.3122e-06
DUS3L	314.693	-1.24349	0.14048	-8.85175	8.6158e-19	2.02857e-17
BTLA	19.7473	-1.2436	0.344739	-3.60735	0.000309342	0.000696123
ZYX	1374.93	-1.24394	0.0999654	-12.4437	1.51334e-35	1.02645e-32
CCDC116	9.23558	-1.24405	0.292257	-4.2567	2.07464e-05	5.6767e-05
EMILIN3	19.8936	-1.24426	0.331997	-3.74781	0.000178385	0.000418439
LRFN5	54.0806	-1.24432	0.298249	-4.17208	3.01825e-05	8.02214e-05
SSBP4	647.903	-1.24442	0.118149	-10.5326	6.11245e-26	6.09e-24
SCN4B	38.4695	-1.2446	0.235745	-5.27943	1.29583e-07	4.99496e-07
PDCD1LG2	19.1148	-1.24511	0.299954	-4.151	3.31025e-05	8.73634e-05
RGS4	13.7084	-1.24547	0.314492	-3.96025	7.48718e-05	0.000186703
ZNF467	94.1084	-1.24697	0.189194	-6.59093	4.37092e-11	2.89452e-10
RPS6KA4	558.445	-1.24722	0.126674	-9.84584	7.14371e-23	3.73826e-21
UPP2	4.97952	-1.24745	0.35474	-3.51652	0.000437236	0.000959753
SYNPO	834.263	-1.24763	0.128807	-9.68608	3.45553e-22	1.56252e-20
ADD2	52.8912	-1.24771	0.339127	-3.67919	0.000233977	0.000537194
TPM2	371.873	-1.24865	0.169104	-7.38388	1.53745e-13	1.49795e-12
C16orf74	331.412	-1.24867	0.16424	-7.60273	2.89958e-14	3.14865e-13
FGFR4	80.7547	-1.24911	0.257709	-4.84696	1.25366e-06	4.14478e-06
SIX5	344.014	-1.24912	0.143595	-8.69891	3.35091e-18	7.10255e-17
CALHM2	183.424	-1.24987	0.131882	-9.47715	2.61334e-21	1.01961e-19
ATP8B3	44.088	-1.2501	0.25084	-4.98366	6.23917e-07	2.16846e-06
NFKBIB	301.317	-1.25042	0.156118	-8.00945	1.15221e-15	1.57392e-14
PDLIM2	264.301	-1.25046	0.153151	-8.16485	3.21833e-16	4.76534e-15
SLC52A2	700.806	-1.25048	0.135504	-9.22832	2.749e-20	8.67237e-19
TNFRSF11B	32.333	-1.25093	0.319874	-3.9107	9.20307e-05	0.000226702
PPP1R9B	1253.16	-1.25098	0.0978186	-12.7887	1.89501e-37	1.96579e-34
ATP6V0C	31.684	-1.2517	0.218139	-5.73809	9.57503e-09	4.39728e-08
D2HGDH	1330.31	-1.25179	0.116906	-10.7077	9.36696e-27	1.10124e-24
CACNA2D4	37.6087	-1.25224	0.214394	-5.84085	5.19338e-09	2.4867e-08
HRC	9.17619	-1.2524	0.282886	-4.42721	9.54608e-06	2.74804e-05
MAP3K6	549.212	-1.25269	0.11915	-10.5136	7.47587e-26	7.2042e-24
DLGAP3	22.9078	-1.25416	0.270032	-4.64448	3.40935e-06	1.05777e-05
CHRNE	26.8904	-1.25462	0.231417	-5.42147	5.91102e-08	2.40908e-07
LILRA6	20.9012	-1.25473	0.275325	-4.55727	5.18227e-06	1.56061e-05
RPS15	1147.2	-1.25524	0.118379	-10.6036	2.86788e-26	3.12192e-24
BCAN	31.4182	-1.25581	0.341751	-3.67465	0.000238179	0.000545847
TNIP3	12.8802	-1.25602	0.367012	-3.42227	0.000620995	0.00133
EXOC3L1	61.5793	-1.2565	0.204579	-6.14188	8.15486e-10	4.43177e-09
COL27A1	1306.18	-1.25663	0.165138	-7.60958	2.74988e-14	3.00087e-13
NOS3	210.892	-1.25704	0.18265	-6.88222	5.89275e-12	4.46962e-11
EFS	1265.55	-1.25787	0.162901	-7.72166	1.14823e-14	1.3313e-13
PKD1	3902.76	-1.25808	0.110435	-11.3921	4.57932e-30	1.15366e-27
TMEM259	2555.4	-1.25889	0.10279	-12.2472	1.73947e-34	9.29563e-32
NETO1	11.9927	-1.26036	0.397655	-3.16948	0.0015271	0.00305473
MYO7A	297.674	-1.26076	0.20289	-6.214	5.1652e-10	2.89169e-09
DEF6	308.37	-1.26189	0.123554	-10.2133	1.72929e-24	1.33171e-22
SERPINF1	203.085	-1.26229	0.196909	-6.41055	1.44995e-10	8.89078e-10
ADA	62.4895	-1.26239	0.213444	-5.9144	3.33094e-09	1.6491e-08
TSPAN4	332.25	-1.26353	0.19094	-6.6174	3.65568e-11	2.44846e-10
MAP1A	158.462	-1.2636	0.172945	-7.3064	2.74404e-13	2.57811e-12
ABCA2	1302.65	-1.26395	0.139474	-9.0623	1.27733e-19	3.49778e-18
CCND1	6173.57	-1.26454	0.225363	-5.61113	2.01013e-08	8.81367e-08
RPL36	870.898	-1.26476	0.110984	-11.3959	4.38525e-30	1.12078e-27
TSPEAR	9.42549	-1.2654	0.454875	-2.78186	0.00540491	0.00976995
ITGA11	240.165	-1.26563	0.192496	-6.57484	4.87044e-11	3.19413e-10
PLK5	19.2977	-1.26587	0.378511	-3.34435	0.000824756	0.00172759
MAPK8IP1	72.601	-1.26651	0.213699	-5.92662	3.09241e-09	1.53662e-08
RNF126	535.059	-1.26659	0.104305	-12.1431	6.24504e-34	2.96927e-31
C10orf95	25.8196	-1.26682	0.231515	-5.47187	4.45315e-08	1.84823e-07
NME3	278.292	-1.26694	0.155968	-8.12306	4.54583e-16	6.57635e-15
SIX2	84.3305	-1.26815	0.303676	-4.176	2.96677e-05	7.89483e-05
CEBPB	716.616	-1.26833	0.136773	-9.27322	1.80606e-20	5.94213e-19
TCF21	101.982	-1.26867	0.234061	-5.42027	5.95086e-08	2.42252e-07
RPH3A	10.4129	-1.26921	0.376896	-3.36755	0.000758394	0.0016019
OMG	14.5639	-1.26924	0.369816	-3.43209	0.00059895	0.00128732
SLC52A1	61.9129	-1.27015	0.283959	-4.47302	7.71223e-06	2.25249e-05
LMF2	900.283	-1.27047	0.121639	-10.4445	1.55204e-25	1.41815e-23
NOTCH3	7085.2	-1.2705	0.107489	-11.8198	3.08459e-32	1.18254e-29
NLRC5	1995.81	-1.27056	0.175573	-7.23666	4.59865e-13	4.13973e-12
WNT7B	1228.62	-1.27143	0.147843	-8.59983	7.98346e-18	1.58903e-16
C11orf95	393.725	-1.27173	0.149566	-8.50277	1.85121e-17	3.43282e-16
SDF2L1	107.075	-1.27209	0.176091	-7.22402	5.04717e-13	4.51582e-12
DDIT4	1339.35	-1.27226	0.192025	-6.62549	3.46103e-11	2.32604e-10
BTBD11	377.422	-1.27285	0.219364	-5.80244	6.53577e-09	3.0793e-08
CCDC184	10.4876	-1.27373	0.305522	-4.16902	3.05914e-05	8.12345e-05
LZTS1	108.522	-1.27395	0.196623	-6.47911	9.2264e-11	5.836e-10
RYR2	143.639	-1.27432	0.22855	-5.57564	2.46617e-08	1.06465e-07
CCR6	4.46744	-1.27447	0.428492	-2.97431	0.00293648	0.00556885
TNS1	1873.49	-1.27486	0.134614	-9.47052	2.78449e-21	1.07215e-19
GALNT18	84.8671	-1.27529	0.178049	-7.16259	7.91676e-13	6.87067e-12
COL6A3	3520.71	-1.27588	0.177072	-7.20542	5.7865e-13	5.12531e-12
TBX1	716.769	-1.27614	0.220643	-5.78373	7.30642e-09	3.42137e-08
HSPG2	7162.79	-1.27636	0.118045	-10.8125	3.00493e-27	3.84e-25
PLCD3	1856.27	-1.27645	0.155482	-8.20962	2.21896e-16	3.36759e-15
LIMS2	293.144	-1.27661	0.159186	-8.01961	1.06085e-15	1.45588e-14
PLTP	596.203	-1.27691	0.174907	-7.30051	2.86688e-13	2.67925e-12
ADAMTS7	698.708	-1.27831	0.17265	-7.40405	1.3209e-13	1.29989e-12
COL15A1	487.951	-1.27922	0.168116	-7.60918	2.75848e-14	3.00654e-13
MAFK	1246.18	-1.27929	0.105369	-12.1411	6.39821e-34	2.96927e-31
KCNH4	94.8213	-1.27935	0.262804	-4.8681	1.12679e-06	3.75703e-06
BMP1	525.442	-1.27937	0.127592	-10.027	1.15983e-23	7.4377e-22
MRAP	8.147	-1.27952	0.334174	-3.82889	0.000128721	0.00030918
N4BP3	321.867	-1.28086	0.175207	-7.31057	2.6601e-13	2.50191e-12
PYHIN1	30.0432	-1.28107	0.292703	-4.37668	1.20499e-05	3.42136e-05
FOXN1	75.6499	-1.28172	0.320206	-4.0028	6.25973e-05	0.000157881
ZNHIT2	91.9283	-1.2818	0.176566	-7.25964	3.88111e-13	3.53427e-12
C1R	477.819	-1.28187	0.168088	-7.62617	2.41839e-14	2.66886e-13
EXOC3L2	135.683	-1.28194	0.184833	-6.9357	4.04213e-12	3.14298e-11
TTN	981.99	-1.28203	0.194613	-6.58759	4.47009e-11	2.95686e-10
STK32C	204.027	-1.28229	0.154208	-8.3153	9.15228e-17	1.50983e-15
JAML	205.638	-1.2824	0.20931	-6.12678	8.96767e-10	4.84108e-09
CSF3R	349.188	-1.28259	0.222835	-5.75578	8.62418e-09	3.98447e-08
IL18RAP	13.4476	-1.28334	0.330466	-3.88344	0.000102989	0.000251449
ATP6V0A4	23.1078	-1.2834	0.399272	-3.21435	0.00130741	0.00264709
BBC3	256.953	-1.28401	0.155787	-8.24209	1.6923e-16	2.65042e-15
CXorf21	15.9166	-1.28412	0.283926	-4.52272	6.10494e-06	1.81583e-05
NR2F1	316.351	-1.28427	0.169295	-7.58598	3.29972e-14	3.55688e-13
SAMD3	22.7764	-1.28428	0.310905	-4.13078	3.61529e-05	9.47476e-05
ADAMTSL1	47.3177	-1.28444	0.259002	-4.9592	7.07826e-07	2.44085e-06
EPS8L1	1173.34	-1.28466	0.16394	-7.83617	4.64479e-15	5.70807e-14
SULT2B1	36.3778	-1.28497	0.312194	-4.11593	3.85625e-05	0.000100465
MYBPHL	4.18509	-1.28623	0.400312	-3.21307	0.00131325	0.00265677
GZMA	15.516	-1.2864	0.344299	-3.73629	0.000186758	0.00043657
GPBAR1	26.1569	-1.28647	0.208915	-6.15786	7.3734e-10	4.03569e-09
RHBDL1	75.3024	-1.28662	0.22621	-5.6877	1.28764e-08	5.79273e-08
FGF7	42.9476	-1.28675	0.343053	-3.75087	0.000176219	0.000413852
FAM69B	72.3992	-1.28702	0.25596	-5.02819	4.9514e-07	1.74636e-06
UMODL1	7.00166	-1.28704	0.422833	-3.04385	0.00233569	0.00451742
MFSD3	355.786	-1.28706	0.155276	-8.28882	1.14381e-16	1.85056e-15
CCDC141	69.4708	-1.28725	0.247373	-5.20366	1.95398e-07	7.31756e-07
ROM1	44.7848	-1.28726	0.204077	-6.30771	2.832e-10	1.65592e-09
GRIP2	105.593	-1.28811	0.223995	-5.75063	8.89118e-09	4.10246e-08
AK1	36.7377	-1.28816	0.209995	-6.13426	8.55546e-10	4.62667e-09
HRAS	295.733	-1.2884	0.129281	-9.96587	2.14993e-23	1.28522e-21
SPTBN5	709.758	-1.28885	0.188288	-6.84509	7.64256e-12	5.71087e-11
TMEM151B	5.33168	-1.28901	0.463464	-2.78126	0.00541478	0.00978579
CLDND2	17.1507	-1.28944	0.277696	-4.64335	3.42798e-06	1.06337e-05
FLT3LG	49.3131	-1.2897	0.21311	-6.05178	1.43254e-09	7.46761e-09
BRSK2	51.7764	-1.2898	0.288896	-4.46458	8.02247e-06	2.33768e-05
COL3A1	6850.45	-1.29024	0.185221	-6.96595	3.26194e-12	2.5738e-11
KCNE4	25.9591	-1.29047	0.244568	-5.27653	1.31651e-07	5.0636e-07
TMEM145	28.9301	-1.29071	0.300958	-4.28867	1.79747e-05	4.97308e-05
COL11A1	37.713	-1.29085	0.337826	-3.82103	0.000132893	0.00031842
CEL	103.413	-1.2913	0.219671	-5.87833	4.14414e-09	2.01605e-08
MMP2	875.523	-1.29157	0.177376	-7.28156	3.29977e-13	3.04189e-12
NPTX2	37.3609	-1.29179	0.267096	-4.83642	1.322e-06	4.35439e-06
CACNA1G	25.1043	-1.29199	0.326861	-3.95272	7.72675e-05	0.000192405
SLC2A4	13.4264	-1.29212	0.298053	-4.3352	1.45626e-05	4.07572e-05
MMP13	69.143	-1.29216	0.385481	-3.35206	0.000802133	0.00168521
UFSP1	28.8482	-1.29228	0.207007	-6.24269	4.30099e-10	2.43884e-09
ZNF598	702.004	-1.29387	0.110528	-11.7062	1.18468e-31	4.09642e-29
DUSP7	547.006	-1.29466	0.141934	-9.12152	7.4079e-20	2.13461e-18
DOHH	167.98	-1.29472	0.166246	-7.78798	6.80905e-15	8.12984e-14
ITGAM	93.1819	-1.29541	0.193156	-6.70658	1.99242e-11	1.39264e-10
RASIP1	168.114	-1.29592	0.185417	-6.98921	2.76429e-12	2.21081e-11
PRR5	259.788	-1.29684	0.135152	-9.59544	8.35608e-22	3.55941e-20
NOS1	13.4499	-1.29723	0.324174	-4.00165	6.29033e-05	0.000158607
IL10	4.85544	-1.29782	0.382554	-3.39251	0.000692555	0.00147112
MATN4	10.5836	-1.29785	0.365535	-3.55055	0.000384424	0.000851565
TSPYL6	3.77831	-1.29786	0.446465	-2.90697	0.00364948	0.00679821
CCDC88B	575.678	-1.29788	0.188783	-6.87498	6.19971e-12	4.68432e-11
MISP	248.219	-1.29825	0.264651	-4.90553	9.31736e-07	3.15257e-06
PIM3	1108.62	-1.29853	0.131858	-9.84794	6.99662e-23	3.67218e-21
FGFR3	5556.48	-1.29871	0.220876	-5.87981	4.10744e-09	1.9993e-08
FITM1	7.64856	-1.2995	0.273822	-4.74577	2.07713e-06	6.64193e-06
ST6GALNAC6	199.796	-1.2998	0.159297	-8.15955	3.36276e-16	4.96254e-15
FAM83H	4924.07	-1.29989	0.124428	-10.4469	1.51399e-25	1.39058e-23
SBNO2	2517.68	-1.30013	0.11954	-10.8762	1.49724e-27	2.07905e-25
CDH3	365.374	-1.30032	0.200414	-6.48817	8.68837e-11	5.50752e-10
IGFBP2	398.736	-1.30051	0.21568	-6.02981	1.64152e-09	8.49489e-09
ARMC12	3.21321	-1.30092	0.450581	-2.8872	0.00388687	0.00720691
FAM83A	613.191	-1.3012	0.308196	-4.22199	2.42155e-05	6.54869e-05
CD1A	11.3624	-1.30126	0.416362	-3.12531	0.0017762	0.00351238
ADAMTS18	12.6321	-1.30128	0.384224	-3.38678	0.000707189	0.00149985
BCAR1	1374.42	-1.30269	0.105229	-12.3795	3.37419e-35	2.20384e-32
MICALL1	2322.9	-1.3027	0.106113	-12.2765	1.21079e-34	6.67258e-32
GSDMD	717.173	-1.30281	0.148528	-8.77144	1.76396e-18	3.9277e-17
CYTIP	96.9982	-1.30369	0.236779	-5.50594	3.67205e-08	1.54514e-07
CD3D	26.3934	-1.30415	0.278136	-4.6889	2.74678e-06	8.63689e-06
EOMES	17.8199	-1.30471	0.326235	-3.99931	6.35283e-05	0.000160046
COX6B2	29.5786	-1.30476	0.304164	-4.28966	1.78945e-05	4.95166e-05
RYR3	45.7524	-1.30575	0.310112	-4.21058	2.54716e-05	6.85998e-05
TUBA4A	170.213	-1.30736	0.18366	-7.11838	1.092e-12	9.24057e-12
FMOD	100.277	-1.30738	0.209437	-6.24233	4.31087e-10	2.44287e-09
STK32B	11.3639	-1.30739	0.302382	-4.32363	1.53482e-05	4.28538e-05
TREX2	44.1849	-1.30858	0.238088	-5.49621	3.88038e-08	1.6262e-07
C14orf80	378.082	-1.30987	0.149799	-8.74418	2.2465e-18	4.93364e-17
GDAP1L1	5.55169	-1.3099	0.439333	-2.98156	0.00286786	0.00544811
BGN	903.808	-1.31006	0.154127	-8.49985	1.89829e-17	3.50905e-16
JUNB	2341.25	-1.31011	0.119839	-10.9323	8.07773e-28	1.17728e-25
ITGB7	269.323	-1.31094	0.171446	-7.64633	2.06797e-14	2.30232e-13
MFSD12	965.467	-1.31142	0.131401	-9.98031	1.85891e-23	1.12653e-21
FBLL1	7.64211	-1.31188	0.328012	-3.99947	6.34836e-05	0.000159956
PDE4B	126.155	-1.31234	0.235696	-5.56794	2.57762e-08	1.10896e-07
NOD2	96.104	-1.31255	0.219096	-5.99076	2.08863e-09	1.06546e-08
ADAM8	967.449	-1.31262	0.148681	-8.82842	1.06167e-18	2.4798e-17
ACHE	72.781	-1.31304	0.273361	-4.80334	1.56043e-06	5.08559e-06
HPS6	256.366	-1.31324	0.133185	-9.86034	6.18377e-23	3.27774e-21
ANKRD65	736.942	-1.31333	0.189301	-6.9378	3.98263e-12	3.10357e-11
LRRC4B	35.1769	-1.31363	0.237084	-5.54078	3.01134e-08	1.28304e-07
TMEM173	311.399	-1.31364	0.142326	-9.22978	2.71198e-20	8.57092e-19
RCN3	177.732	-1.31382	0.190116	-6.91063	4.82492e-12	3.70429e-11
IGFBP7	1133.32	-1.31427	0.138819	-9.4675	2.86609e-21	1.10116e-19
DNAAF3	11.8753	-1.31492	0.372803	-3.52712	0.000420113	0.000925046
SLC8A3	8.63447	-1.31522	0.363544	-3.61776	0.00029716	0.000670131
RASL10A	104.173	-1.31558	0.239188	-5.50019	3.7939e-08	1.59299e-07
FAM131B	16.8272	-1.3165	0.29147	-4.51676	6.27921e-06	1.86389e-05
CARD11	941.572	-1.31689	0.152498	-8.63545	5.84938e-18	1.18841e-16
PGAM2	26.9095	-1.31698	0.244612	-5.38395	7.28695e-08	2.9262e-07
TREM2	22.806	-1.31717	0.290768	-4.52997	5.89929e-06	1.7603e-05
MYH11	819.105	-1.31787	0.215225	-6.12322	9.17003e-10	4.93932e-09
GNGT2	6.46622	-1.31819	0.329435	-4.00137	6.29771e-05	0.000158748
HLA-F	583.598	-1.31919	0.210325	-6.27217	3.56048e-10	2.04658e-09
PDZD4	34.9175	-1.31964	0.28658	-4.60479	4.12873e-06	1.2667e-05
TIGIT	80.1714	-1.32003	0.240736	-5.48334	4.17382e-08	1.74049e-07
TRPM2	200.942	-1.32074	0.180321	-7.32438	2.40007e-13	2.278e-12
CAPN15	2490.91	-1.3215	0.118991	-11.1059	1.17394e-28	2.03022e-26
EEF1A2	399.125	-1.32207	0.28966	-4.56422	5.01346e-06	1.51343e-05
SYT12	87.1239	-1.32232	0.286579	-4.61418	3.94652e-06	1.21376e-05
KRTDAP	8.88399	-1.32233	0.384519	-3.43893	0.000584016	0.00125783
SLA	204.2	-1.3226	0.212031	-6.23775	4.43902e-10	2.50985e-09
PLEK	141.697	-1.32379	0.229006	-5.7806	7.44347e-09	3.48285e-08
ADGRE5	508.783	-1.32388	0.122332	-10.822	2.70907e-27	3.51282e-25
GRIK1	5.0995	-1.32388	0.474938	-2.78748	0.00531192	0.0096127
PDLIM3	118.908	-1.32405	0.220883	-5.99433	2.04325e-09	1.04503e-08
GPER1	29.4564	-1.32414	0.262424	-5.04578	4.51684e-07	1.60368e-06
ANGPTL8	11.7953	-1.3243	0.265546	-4.98707	6.13032e-07	2.13358e-06
IL3RA	40.4322	-1.32449	0.221247	-5.98646	2.1446e-09	1.09257e-08
AANAT	4.77676	-1.32457	0.322612	-4.10576	4.02988e-05	0.000104664
IER3	311.385	-1.32499	0.180012	-7.36056	1.83139e-13	1.76483e-12
PRELP	65.3673	-1.32515	0.238476	-5.55673	2.74869e-08	1.17796e-07
LYPD3	859.788	-1.32535	0.203414	-6.51554	7.24298e-11	4.64135e-10
IL20RB	68.3498	-1.32557	0.237628	-5.57832	2.42852e-08	1.04968e-07
ST20-MTHFS	20.8936	-1.3261	0.269563	-4.91943	8.67982e-07	2.95271e-06
COL4A2	2785.11	-1.32706	0.14068	-9.43323	3.97644e-21	1.47443e-19
ZNF628	216.61	-1.32758	0.151089	-8.78674	1.53958e-18	3.49877e-17
TRPV4	231.923	-1.32792	0.207945	-6.38592	1.70367e-10	1.03387e-09
DAPK3	531.918	-1.32802	0.120818	-10.9919	4.17839e-28	6.35224e-26
COL11A2	61.5285	-1.32809	0.236241	-5.62175	1.89033e-08	8.32357e-08
GFRA1	37.3771	-1.33039	0.264781	-5.0245	5.04738e-07	1.77772e-06
HAP1	99.5343	-1.33105	0.249259	-5.34005	9.29233e-08	3.66158e-07
CD53	183.334	-1.33185	0.219683	-6.06258	1.33957e-09	7.01612e-09
CPZ	127.775	-1.33209	0.244959	-5.43802	5.38772e-08	2.21268e-07
MRPS34	314.763	-1.33312	0.132079	-10.0934	5.91038e-24	4.03991e-22
AOC1	43.2056	-1.33396	0.348427	-3.82851	0.000128923	0.000309621
AHDC1	1067.23	-1.3344	0.105768	-12.6163	1.7174e-36	1.51432e-33
TWF2	257.982	-1.33572	0.138043	-9.67612	3.80904e-22	1.69627e-20
KCNH1	7.60708	-1.33589	0.343951	-3.88394	0.000102777	0.000251034
PTAFR	202.743	-1.33599	0.168708	-7.91898	2.39462e-15	3.09371e-14
HRK	4.9069	-1.33609	0.454622	-2.93891	0.00329367	0.00618177
RHBDF2	918.192	-1.3363	0.134847	-9.90976	3.77566e-23	2.1205e-21
SCAND1	322.08	-1.33683	0.148108	-9.026	1.78058e-19	4.73613e-18
ALX4	2.63657	-1.33693	0.442708	-3.01989	0.0025287	0.00485558
FGFR1	490.223	-1.33705	0.191487	-6.98244	2.90091e-12	2.30751e-11
FZD10	51.6056	-1.33743	0.25386	-5.26835	1.37653e-07	5.26917e-07
BOK	505.423	-1.33822	0.151675	-8.82299	1.11443e-18	2.57238e-17
ADAT3	151.858	-1.33846	0.163327	-8.19501	2.5057e-16	3.7703e-15
GRASP	157.859	-1.33864	0.183648	-7.28914	3.11944e-13	2.89685e-12
GRIK5	28.7325	-1.34099	0.265481	-5.05117	4.39114e-07	1.56282e-06
TBX5	21.6839	-1.34104	0.287484	-4.66474	3.09013e-06	9.64674e-06
GRAMD4	499.823	-1.34167	0.133225	-10.0707	7.44386e-24	4.97244e-22
CD320	164.407	-1.34273	0.165781	-8.09943	5.52181e-16	7.87204e-15
PSD	75.2684	-1.3429	0.207499	-6.47184	9.68156e-11	6.09983e-10
NELL1	10.6124	-1.3436	0.391594	-3.4311	0.000601142	0.00129125
SLC35G6	3.6163	-1.34364	0.36895	-3.6418	0.000270742	0.000615195
RIN3	435.145	-1.34408	0.127198	-10.5668	4.2479e-26	4.40657e-24
FAM178B	19.8268	-1.3443	0.421821	-3.18689	0.00143814	0.0028881
NCKAP1L	314.61	-1.34445	0.199666	-6.73354	1.6559e-11	1.17323e-10
TMEM176B	183.346	-1.34505	0.199261	-6.75019	1.47654e-11	1.05378e-10
ALDH1L1	1111.22	-1.34547	0.241809	-5.56418	2.63395e-08	1.13182e-07
TSR3	237.577	-1.34554	0.137442	-9.78987	1.24453e-22	6.11712e-21
PLAUR	230.628	-1.34559	0.183707	-7.32468	2.39471e-13	2.27536e-12
FXYD7	2.08978	-1.34597	0.44774	-3.00615	0.00264578	0.00505947
PITPNM1	1318.72	-1.34659	0.11619	-11.5895	4.65855e-31	1.46703e-28
RPL13	4252.55	-1.34775	0.111355	-12.1032	1.0154e-33	4.26346e-31
RNF103-CHMP3	2.6923	-1.34791	0.418644	-3.21971	0.00128319	0.00260165
CD4	271.923	-1.34849	0.157489	-8.56245	1.10495e-17	2.12495e-16
PARP10	1347.89	-1.34854	0.135793	-9.93081	3.05749e-23	1.75061e-21
TMEM255A	7.38417	-1.34856	0.39418	-3.42119	0.000623479	0.001335
EPHA2	1370.48	-1.34858	0.144898	-9.30714	1.31317e-20	4.4026e-19
STX11	30.7111	-1.34864	0.245479	-5.49391	3.93138e-08	1.64562e-07
GIMAP7	40.9211	-1.3493	0.229566	-5.87762	4.1621e-09	2.02423e-08
PAPLN	447.718	-1.34955	0.205284	-6.57408	4.89545e-11	3.20815e-10
LENG9	143.68	-1.34962	0.177131	-7.61931	2.55033e-14	2.80569e-13
STAR	6.29565	-1.34992	0.401211	-3.36462	0.00076648	0.00161762
SMTNL1	6.61791	-1.34999	0.398809	-3.38505	0.00071165	0.00150804
HIST1H4F	26.8312	-1.3515	0.332565	-4.06387	4.82661e-05	0.000123889
FAM181B	62.0444	-1.35189	0.268431	-5.03627	4.74702e-07	1.67965e-06
PGLYRP4	14.6798	-1.35208	0.452193	-2.99005	0.00278936	0.00531271
PTGER2	30.3441	-1.3522	0.259461	-5.21157	1.87244e-07	7.03312e-07
ZFPM1	424.314	-1.35224	0.126824	-10.6624	1.52661e-26	1.72575e-24
DMBX1	171.909	-1.35253	0.315233	-4.29056	1.78219e-05	4.9339e-05
EIF4EBP3	14.3608	-1.35304	0.243014	-5.56772	2.58093e-08	1.11002e-07
CLCNKA	14.516	-1.35341	0.349589	-3.87143	0.0001082	0.000263222
PYCARD	105.285	-1.35375	0.174717	-7.74826	9.3157e-15	1.09376e-13
ITGA5	573.834	-1.35386	0.144999	-9.33699	9.91157e-21	3.37437e-19
CORO6	84.6432	-1.35511	0.270648	-5.0069	5.53144e-07	1.93853e-06
NCF2	91.5007	-1.35526	0.211182	-6.41748	1.38544e-10	8.51892e-10
TNRC18	6137.16	-1.35535	0.0979047	-13.8436	1.39145e-43	3.50546e-40
DOCK2	322.913	-1.35552	0.195333	-6.93955	3.93345e-12	3.0666e-11
C22orf23	22.7465	-1.3557	0.263685	-5.14137	2.72744e-07	1.00247e-06
SP140	109.1	-1.35754	0.240067	-5.65485	1.55982e-08	6.95334e-08
SLC15A3	304.046	-1.35802	0.188109	-7.21934	5.22415e-13	4.65998e-12
TSPO	919.557	-1.35844	0.12987	-10.46	1.31897e-25	1.22421e-23
FSD2	9.40218	-1.35845	0.335427	-4.04991	5.12369e-05	0.000131046
ANGPTL6	17.6454	-1.35861	0.268489	-5.06021	4.18797e-07	1.49474e-06
PLCB2	329.586	-1.35871	0.194456	-6.98727	2.80293e-12	2.23664e-11
CREB5	72.5254	-1.36006	0.218852	-6.21452	5.14818e-10	2.88489e-09
GFI1	63.1277	-1.36044	0.228986	-5.94115	2.83033e-09	1.41516e-08
KCNK9	4.45877	-1.36116	0.36771	-3.70173	0.000214135	0.000495053
MBLAC1	24.6293	-1.36171	0.230318	-5.91231	3.37347e-09	1.66782e-08
HTRA1	257.387	-1.36205	0.168554	-8.08079	6.43465e-16	9.05698e-15
SH2D1A	18.4776	-1.36269	0.347585	-3.92045	8.83851e-05	0.000218332
NCOR2	3611.93	-1.36286	0.0927927	-14.6872	7.78963e-49	4.579e-45
GOLGA8Q	3.01396	-1.36296	0.417704	-3.26299	0.00110242	0.00225982
HES6	61.6113	-1.36334	0.208962	-6.52432	6.83101e-11	4.39332e-10
HOXC5	4.51067	-1.36369	0.469896	-2.90211	0.00370659	0.00689949
TRIM46	106.065	-1.36382	0.236986	-5.75488	8.67023e-09	4.0047e-08
SLAMF1	44.0165	-1.36431	0.281819	-4.84108	1.29134e-06	4.26056e-06
KIF26B	524.266	-1.36456	0.170501	-8.00326	1.21169e-15	1.65133e-14
NINJ2	17.7519	-1.36487	0.280964	-4.8578	1.18699e-06	3.94211e-06
BLID	2.38671	-1.36515	0.459862	-2.9686	0.00299159	0.00566059
SHC3	248.288	-1.36517	0.23704	-5.75923	8.44962e-09	3.91305e-08
PPM1J	18.0698	-1.36586	0.277904	-4.91486	8.88466e-07	3.01832e-06
TBXA2R	27.9633	-1.36614	0.238578	-5.72617	1.02723e-08	4.68943e-08
SBF1	2850.4	-1.36625	0.09543	-14.3168	1.71898e-46	7.57857e-43
SEMA5B	54.3498	-1.36695	0.227697	-6.00337	1.93259e-09	9.91598e-09
MARVELD1	335.679	-1.36729	0.153272	-8.9207	4.63363e-19	1.14606e-17
BCL2A1	15.1116	-1.36787	0.384605	-3.55657	0.000375733	0.000833414
CEBPD	597.977	-1.36796	0.145721	-9.38751	6.14372e-21	2.15826e-19
SLIT1	21.5456	-1.36913	0.27567	-4.96655	6.81554e-07	2.35625e-06
SHB	158.761	-1.36925	0.168386	-8.13157	4.23773e-16	6.17114e-15
NPDC1	761.864	-1.36944	0.151036	-9.06692	1.22428e-19	3.36295e-18
CTLA4	32.7254	-1.36969	0.272688	-5.02292	5.08928e-07	1.79141e-06
NKAPL	1.82167	-1.37058	0.476187	-2.87823	0.00399912	0.00739638
NEU4	6.64273	-1.37074	0.469498	-2.91958	0.00350506	0.00655132
LRRC73	22.6058	-1.37111	0.259504	-5.28359	1.26674e-07	4.88712e-07
MMP28	454.111	-1.37129	0.249954	-5.48617	4.10753e-08	1.71447e-07
TBC1D29	13.6091	-1.37155	0.273379	-5.01703	5.24763e-07	1.84347e-06
GPT	68.8214	-1.37186	0.232795	-5.893	3.79243e-09	1.85262e-08
NKD2	261.031	-1.3736	0.237982	-5.77184	7.84087e-09	3.64742e-08
DPYSL4	36.0223	-1.37449	0.339008	-4.05446	5.02505e-05	0.000128673
SPON1	193.678	-1.37475	0.245755	-5.59398	2.21921e-08	9.67031e-08
PODN	221.359	-1.37561	0.22701	-6.0597	1.3638e-09	7.13878e-09
NANOS3	8.01099	-1.37582	0.292751	-4.69963	2.60638e-06	8.21512e-06
MRPL41	256.218	-1.37607	0.152922	-8.99856	2.28687e-19	5.93947e-18
VNN3	12.7884	-1.37636	0.42845	-3.21242	0.00131624	0.00266222
TPPP3	54.639	-1.37694	0.245905	-5.59947	2.1501e-08	9.38773e-08
ABI3	108.502	-1.37725	0.18687	-7.37006	1.70552e-13	1.65076e-12
HBB	351.7	-1.37747	0.250369	-5.50175	3.76047e-08	1.58046e-07
VAV2	1044.14	-1.37752	0.13471	-10.2258	1.5193e-24	1.1803e-22
BDNF	23.9115	-1.37755	0.300824	-4.57926	4.66616e-06	1.41753e-05
THEM5	8.96156	-1.37761	0.42912	-3.21031	0.00132594	0.0026803
EXOC3L4	63.8388	-1.37768	0.287823	-4.78656	1.69665e-06	5.49703e-06
GCGR	6.9887	-1.37834	0.414251	-3.32731	0.000876885	0.00182785
TMEM45A	129.956	-1.37848	0.27025	-5.10077	3.38278e-07	1.22571e-06
WNK2	926.669	-1.37922	0.201887	-6.83165	8.39409e-12	6.22497e-11
PROZ	1.81517	-1.37986	0.466544	-2.95763	0.00310013	0.00584839
LHFPL4	3.23599	-1.3806	0.450364	-3.06551	0.00217296	0.00422446
RAB33A	3.95206	-1.38062	0.335097	-4.12008	3.78744e-05	9.88041e-05
NBL1	443.553	-1.38081	0.159306	-8.66768	4.41009e-18	9.09614e-17
GGT5	253.822	-1.38093	0.172824	-7.99039	1.34508e-15	1.81906e-14
KISS1	13.5182	-1.38139	0.300538	-4.59638	4.29887e-06	1.31501e-05
SLC24A3	69.6331	-1.38165	0.265068	-5.21242	1.86395e-07	7.00419e-07
PTGIR	63.7388	-1.38182	0.213684	-6.46666	1.00194e-10	6.29467e-10
RBMXL2	2.49337	-1.38277	0.437502	-3.16062	0.00157436	0.00314212
CRLF2	11.6236	-1.38286	0.402807	-3.43306	0.000596817	0.00128321
GJB4	176.007	-1.38291	0.286911	-4.82001	1.43551e-06	4.69845e-06
CD8A	54.7418	-1.38299	0.250852	-5.51318	3.52417e-08	1.48646e-07
GPC5	3.10861	-1.38314	0.449118	-3.07967	0.00207228	0.00404121
COL8A2	74.1614	-1.3832	0.24286	-5.69548	1.23028e-08	5.55028e-08
ANKRD63	2.48943	-1.38407	0.491327	-2.81701	0.00484732	0.00882809
TAGLN	738.91	-1.38435	0.162282	-8.53047	1.4575e-17	2.75488e-16
RUFY4	38.1602	-1.3844	0.320816	-4.31525	1.5942e-05	4.43994e-05
IDO1	71.4086	-1.38465	0.370626	-3.73598	0.000186985	0.000436984
CLCN1	7.28243	-1.38496	0.347799	-3.98206	6.832e-05	0.000171359
ISG15	324.533	-1.38557	0.200999	-6.89344	5.44582e-12	4.15745e-11
CCR10	22.608	-1.38566	0.262801	-5.27266	1.34461e-07	5.15707e-07
C1QTNF1	189.909	-1.38576	0.222607	-6.22512	4.81174e-10	2.70929e-09
CR1	61.2414	-1.38619	0.261133	-5.30838	1.10603e-07	4.30572e-07
ZDHHC11B	59.1023	-1.38641	0.328172	-4.22464	2.39323e-05	6.47608e-05
INAFM1	215.309	-1.3871	0.163388	-8.48957	2.07402e-17	3.80596e-16
HMCN2	230.266	-1.38741	0.258756	-5.36184	8.23767e-08	3.27704e-07
RNF166	426.093	-1.38766	0.142005	-9.77185	1.48719e-22	7.16572e-21
GPR3	8.86766	-1.38868	0.339001	-4.09639	4.19638e-05	0.000108796
IL7R	251.829	-1.38893	0.238716	-5.81834	5.94358e-09	2.81156e-08
GALR2	8.29408	-1.38894	0.395679	-3.51028	0.000447641	0.000981005
C16orf89	8.56017	-1.38933	0.439329	-3.16238	0.00156487	0.00312459
ATP10A	114.135	-1.38974	0.207969	-6.68245	2.34978e-11	1.62503e-10
VSIG4	43.6515	-1.39	0.247392	-5.6186	1.92509e-08	8.46607e-08
ALOX15B	26.7266	-1.39013	0.36551	-3.80326	0.000142805	0.000340779
SH2D2A	93.1003	-1.39028	0.169448	-8.20477	2.31025e-16	3.5001e-15
DERL3	234.533	-1.39045	0.215743	-6.44496	1.15629e-10	7.20536e-10
ARHGEF25	151.65	-1.39052	0.201507	-6.90061	5.17799e-12	3.96328e-11
BMP6	54.137	-1.3912	0.269013	-5.17151	2.32216e-07	8.60862e-07
NFIX	590.764	-1.39135	0.161259	-8.62806	6.24001e-18	1.26196e-16
SYTL1	1919.59	-1.39185	0.130869	-10.6354	2.03894e-26	2.24729e-24
BIN1	268.097	-1.39218	0.208212	-6.68639	2.28751e-11	1.58508e-10
RAB43	75.551	-1.39238	0.168834	-8.24707	1.62321e-16	2.54673e-15
PRCD	51.3811	-1.39295	0.237912	-5.8549	4.77298e-09	2.30103e-08
PPP1R35	215.121	-1.39312	0.142889	-9.74972	1.84971e-22	8.76872e-21
LINC00694	2.5028	-1.39407	0.416584	-3.34642	0.000818623	0.00171576
FJX1	138.917	-1.39413	0.197103	-7.07311	1.515e-12	1.2555e-11
B3GNT8	75.3496	-1.39489	0.201002	-6.93969	3.92952e-12	3.06489e-11
SOCS3	645.634	-1.39503	0.182317	-7.65169	1.9836e-14	2.21538e-13
TLR6	91.9134	-1.39541	0.21104	-6.61207	3.78986e-11	2.53064e-10
GDPD2	71.1105	-1.39549	0.296471	-4.70702	2.51363e-06	7.9398e-06
HSFX2	3.14319	-1.3956	0.411043	-3.39525	0.000685647	0.0014575
MYOM3	24.4524	-1.39599	0.275847	-5.06075	4.17613e-07	1.49223e-06
LDB3	84.4351	-1.39642	0.257848	-5.41568	6.10551e-08	2.47975e-07
PLK3	321.814	-1.39645	0.148643	-9.39467	5.73949e-21	2.03654e-19
KANK3	109.025	-1.39655	0.200606	-6.96169	3.36204e-12	2.64922e-11
HOXB1	2.95387	-1.3969	0.422098	-3.30941	0.000934916	0.00194013
CERS1	5.06142	-1.39707	0.396537	-3.52318	0.000426407	0.000937616
BTBD19	293.675	-1.39799	0.161636	-8.649	5.19509e-18	1.05914e-16
B4GALNT1	49.8003	-1.39972	0.29547	-4.73728	2.16605e-06	6.90496e-06
SH3TC1	684.854	-1.40094	0.16057	-8.72476	2.66756e-18	5.77916e-17
AOAH	91.2187	-1.40145	0.234949	-5.96492	2.44759e-09	1.23535e-08
BMP8A	35.6971	-1.40218	0.234248	-5.98589	2.15214e-09	1.09596e-08
LAMA5	12904.6	-1.40241	0.112	-12.5215	5.69502e-36	4.56507e-33
WISP1	58.6128	-1.40307	0.235216	-5.96504	2.44576e-09	1.23478e-08
TRAF3IP3	153.593	-1.40333	0.225442	-6.22481	4.8214e-10	2.71387e-09
FOXP3	72.4557	-1.40395	0.226042	-6.21102	5.26417e-10	2.94243e-09
ADARB2	14.5402	-1.40407	0.329238	-4.26461	2.00251e-05	5.49381e-05
DLEU7	8.30945	-1.40418	0.340925	-4.11874	3.8095e-05	9.93353e-05
PARVB	153.401	-1.40516	0.179382	-7.83332	4.75145e-15	5.82697e-14
GPR162	33.4724	-1.40533	0.23847	-5.8931	3.79014e-09	1.85253e-08
RAMP3	77.3344	-1.40564	0.214449	-6.55464	5.5776e-11	3.62555e-10
RCSD1	189.851	-1.40663	0.192664	-7.30097	2.85697e-13	2.6714e-12
SHANK3	1223.06	-1.40675	0.138412	-10.1635	2.88581e-24	2.12047e-22
ABCA4	34.5906	-1.40726	0.303936	-4.63012	3.65457e-06	1.12968e-05
LRFN2	47.4406	-1.40765	0.278158	-5.06061	4.17924e-07	1.49253e-06
IKZF1	351.911	-1.40852	0.213385	-6.60087	4.08757e-11	2.72016e-10
IL17REL	14.6312	-1.40871	0.381624	-3.69137	0.000223051	0.000514184
CCR2	31.1136	-1.4089	0.287877	-4.89412	9.87477e-07	3.32331e-06
TLX3	6.62125	-1.40916	0.486957	-2.89382	0.0038059	0.00706792
CD1D	16.9538	-1.41026	0.277532	-5.08144	3.74582e-07	1.34921e-06
CD52	28.7487	-1.41057	0.272879	-5.16923	2.35056e-07	8.70984e-07
NLRP1	1001.1	-1.41068	0.16221	-8.69666	3.41784e-18	7.2184e-17
ALDH16A1	542.623	-1.41084	0.124888	-11.2968	1.36057e-29	2.96217e-27
CTU1	216.656	-1.41115	0.164785	-8.56356	1.09434e-17	2.11146e-16
L1TD1	2.50644	-1.4115	0.483132	-2.92157	0.00348278	0.00651312
CD14	143.255	-1.41185	0.198231	-7.12224	1.06184e-12	8.99405e-12
MIF	97.4191	-1.41213	0.150286	-9.39629	5.65197e-21	2.01358e-19
RAB24	47.4527	-1.41296	0.189575	-7.45328	9.10507e-14	9.19632e-13
ST6GALNAC4	145.276	-1.41374	0.163036	-8.67132	4.27152e-18	8.84135e-17
PLAT	1389.09	-1.41415	0.221238	-6.39196	1.63774e-10	9.9626e-10
NMUR1	10.6395	-1.41447	0.32622	-4.33595	1.45131e-05	4.06317e-05
LGALS1	344.337	-1.41517	0.178071	-7.94723	1.90724e-15	2.51002e-14
FCAR	4.45784	-1.41522	0.462461	-3.0602	0.0022119	0.00429355
HBEGF	126.779	-1.4153	0.196939	-7.18646	6.64919e-13	5.84248e-12
AQP3	2872.89	-1.41567	0.226361	-6.25403	4.00002e-10	2.28212e-09
CACNA1E	11.9134	-1.41572	0.418326	-3.38426	0.000713696	0.00151202
ATP1A2	31.5903	-1.41583	0.312942	-4.52424	6.06126e-06	1.80375e-05
COL20A1	7.87566	-1.41587	0.392963	-3.60307	0.000314483	0.000707026
BAIAP3	481.312	-1.4162	0.195672	-7.23761	4.56674e-13	4.1152e-12
LMOD1	102.676	-1.41668	0.241357	-5.86966	4.36698e-09	2.11861e-08
PTMS	1069.17	-1.41725	0.159407	-8.89078	6.06809e-19	1.46993e-17
TIE1	154.392	-1.4174	0.180995	-7.83115	4.83425e-15	5.90797e-14
CRYBB1	1.29745	-1.41772	0.486728	-2.91276	0.00358255	0.00668694
TSPAN11	132.369	-1.41798	0.212868	-6.66131	2.71404e-11	1.85584e-10
MPG	210.852	-1.418	0.122921	-11.5358	8.70621e-31	2.60227e-28
TRIM74	15.9652	-1.41873	0.222236	-6.3839	1.72629e-10	1.04615e-09
LAIR1	156.685	-1.41914	0.203173	-6.9849	2.85053e-12	2.27051e-11
PLEKHG5	1183.29	-1.41926	0.126227	-11.2437	2.4886e-29	5.10307e-27
KLF16	495.153	-1.41931	0.141699	-10.0164	1.29183e-23	8.22431e-22
SLC5A11	13.8782	-1.42098	0.380373	-3.73576	0.000187148	0.000437275
CPLX1	48.527	-1.42137	0.246069	-5.77629	7.63655e-09	3.56743e-08
PWWP2B	1238.42	-1.42151	0.144141	-9.86199	6.08337e-23	3.24109e-21
CRIP2	1104.58	-1.42235	0.180626	-7.87455	3.41968e-15	4.30757e-14
TUBB1	9.50856	-1.42236	0.334595	-4.25099	2.12825e-05	5.81076e-05
GNA15	381.118	-1.42278	0.135627	-10.4904	9.56343e-26	9.06727e-24
ASPHD1	54.3888	-1.42281	0.309296	-4.60017	4.22144e-06	1.29312e-05
FOXD4	31.161	-1.42294	0.260793	-5.4562	4.86433e-08	2.0099e-07
SNTG2	7.81103	-1.42519	0.405446	-3.51511	0.000439573	0.000964643
NES	400.788	-1.42526	0.171275	-8.32144	8.68982e-17	1.44067e-15
C8G	15.6304	-1.4254	0.277125	-5.14351	2.69659e-07	9.91957e-07
SIPA1	620.082	-1.42578	0.139813	-10.1977	2.02937e-24	1.54258e-22
TEAD4	84.3624	-1.4258	0.191917	-7.42924	1.09226e-13	1.0901e-12
LILRA1	11.7905	-1.4276	0.344198	-4.14762	3.35957e-05	8.8506e-05
MT2A	112.129	-1.42786	0.244344	-5.84367	5.10646e-09	2.44974e-08
DBN1	544.443	-1.42903	0.189278	-7.54994	4.3547e-14	4.59576e-13
EYA1	9.32556	-1.42918	0.414019	-3.45198	0.000556484	0.00120147
EGFL7	369.306	-1.43007	0.150039	-9.53128	1.55357e-21	6.35664e-20
TMEM105	62.4484	-1.43088	0.280185	-5.1069	3.27483e-07	1.18929e-06
IFITM2	151.374	-1.43095	0.181863	-7.86826	3.59594e-15	4.50312e-14
CHPF	804.411	-1.43117	0.146727	-9.75393	1.77469e-22	8.43576e-21
MRPL12	68.9162	-1.43126	0.190104	-7.52886	5.1187e-14	5.35399e-13
CEACAM4	6.21844	-1.43144	0.381698	-3.75018	0.000176706	0.000414886
IL2RA	51.2614	-1.43157	0.231304	-6.18912	6.05014e-10	3.35622e-09
LTBP2	897.396	-1.43177	0.15253	-9.38682	6.18376e-21	2.168e-19
MEGF6	1174.99	-1.43189	0.19245	-7.44034	1.00428e-13	1.00857e-12
SCN1B	36.8235	-1.43214	0.217479	-6.58517	4.54358e-11	3.00097e-10
KLHL29	526.793	-1.43266	0.186949	-7.66337	1.8112e-14	2.03832e-13
CCDC3	126.274	-1.43292	0.1741	-8.23043	1.86545e-16	2.88318e-15
MATN1	7.32037	-1.43295	0.369203	-3.88119	0.000103947	0.000253542
ACY3	4.50866	-1.43333	0.355548	-4.03133	5.54625e-05	0.000141137
P2RX5	59.1576	-1.43365	0.29571	-4.84816	1.24611e-06	4.1206e-06
BEND4	16.1422	-1.43404	0.413742	-3.46602	0.000528221	0.0011455
COL19A1	16.4794	-1.43484	0.381311	-3.76292	0.000167939	0.000396148
FCGR1B	7.74716	-1.43521	0.359713	-3.98987	6.61109e-05	0.000166007
PDE4A	222.987	-1.43546	0.155467	-9.2332	2.62656e-20	8.35342e-19
LRRC55	3.0865	-1.43585	0.40637	-3.53334	0.000410341	0.000905338
EPHB6	1129.28	-1.43674	0.197136	-7.28805	3.14464e-13	2.91565e-12
ANKRD2	4.37976	-1.43675	0.365293	-3.93315	8.38391e-05	0.000207889
MKX	7.45142	-1.43675	0.496537	-2.89355	0.00380919	0.00707328
CYGB	212.747	-1.43779	0.167735	-8.57177	1.01903e-17	1.9857e-16
TNFSF14	55.6904	-1.43878	0.288341	-4.98987	6.04209e-07	2.10494e-06
GRIN2D	501.191	-1.43947	0.265292	-5.426	5.7631e-08	2.35532e-07
GAS6	473.757	-1.43958	0.176651	-8.14927	3.66141e-16	5.38074e-15
JSRP1	51.6283	-1.43967	0.284889	-5.05344	4.33912e-07	1.54493e-06
RGS14	150.72	-1.4404	0.154417	-9.32801	1.07874e-20	3.64437e-19
PTP4A3	369.267	-1.44055	0.160232	-8.99036	2.46412e-19	6.34527e-18
DUSP8	108.153	-1.44073	0.216107	-6.66673	2.61559e-11	1.79269e-10
FAM107A	27.41	-1.44099	0.293978	-4.9017	9.50091e-07	3.20974e-06
CASP5	2.28523	-1.44168	0.443354	-3.25175	0.00114698	0.00234435
CPEB1	12.0676	-1.44228	0.406659	-3.54665	0.000390165	0.000863306
ATP5D	426.933	-1.44231	0.130654	-11.0391	2.47525e-28	3.93253e-26
LRRC74B	3.81188	-1.44253	0.373106	-3.86627	0.000110514	0.000268484
EPHB1	33.6549	-1.44296	0.245688	-5.87315	4.27589e-09	2.07614e-08
PTX3	11.2395	-1.44371	0.422104	-3.42028	0.000625578	0.00133852
TGFBI	608.671	-1.44562	0.165945	-8.71142	3.00081e-18	6.41446e-17
CRHR2	9.42085	-1.44594	0.356868	-4.05176	5.08335e-05	0.000130071
SLC16A3	1877.1	-1.4461	0.136493	-10.5947	3.15239e-26	3.41057e-24
KLHL14	9.43305	-1.44621	0.39525	-3.65898	0.00025322	0.000577839
ASPHD2	54.6551	-1.44663	0.211918	-6.82635	8.71002e-12	6.4403e-11
GIMAP1	34.2048	-1.44701	0.236339	-6.12263	9.20457e-10	4.9549e-09
CD82	495.986	-1.44721	0.168993	-8.56375	1.09255e-17	2.11031e-16
TNF	27.8794	-1.44848	0.267396	-5.41699	6.06117e-08	2.46344e-07
IL34	43.4942	-1.44857	0.241743	-5.99219	2.07039e-09	1.05677e-08
SLAMF8	71.9943	-1.4491	0.227077	-6.38152	1.75341e-10	1.0615e-09
LGALS9C	3.48698	-1.45004	0.49624	-2.92206	0.00347723	0.00650344
OBSCN	1881.66	-1.45058	0.154802	-9.37057	7.21392e-21	2.48958e-19
SERPINE2	129.641	-1.45075	0.27205	-5.33267	9.678e-08	3.80624e-07
ASPDH	6.92148	-1.45137	0.322412	-4.50159	6.74468e-06	1.99e-05
FRMPD4	28.6371	-1.4516	0.454175	-3.19613	0.00139283	0.00280523
GNG7	83.0418	-1.45185	0.252044	-5.7603	8.39646e-09	3.88946e-08
PRR22	44.3435	-1.45265	0.197376	-7.35982	1.84159e-13	1.7737e-12
CD300LB	5.96751	-1.4527	0.395383	-3.67416	0.000238629	0.000546806
PXDN	479.201	-1.45279	0.158775	-9.14998	5.69454e-20	1.67932e-18
DHH	16.0003	-1.45281	0.260738	-5.57192	2.51944e-08	1.08578e-07
HRH2	63.2874	-1.45354	0.261784	-5.55241	2.81754e-08	1.20659e-07
TMCC2	48.9338	-1.45387	0.227616	-6.38739	1.68741e-10	1.02435e-09
SLC9A3	53.9269	-1.45441	0.343721	-4.23137	2.32277e-05	6.3106e-05
OSGIN1	61.7836	-1.45493	0.219844	-6.61803	3.64023e-11	2.44089e-10
MDGA1	254.669	-1.45519	0.228677	-6.36352	1.97186e-10	1.18439e-09
GPR55	10.569	-1.45524	0.375301	-3.87753	0.000105522	0.000257206
MMP14	2729.78	-1.45549	0.102678	-14.1753	1.30338e-45	4.59701e-42
ZNF503	304.038	-1.45585	0.16517	-8.81425	1.20485e-18	2.77745e-17
ACVRL1	247.714	-1.45681	0.150172	-9.7009	2.98844e-22	1.36615e-20
KCTD15	347.655	-1.45718	0.179718	-8.10815	5.13979e-16	7.35716e-15
CD28	77.3192	-1.45719	0.259321	-5.61923	1.9181e-08	8.43954e-08
PTPRD	37.6621	-1.45731	0.334503	-4.35663	1.32078e-05	3.72732e-05
ADAMTS15	44.4955	-1.45955	0.315205	-4.63047	3.64832e-06	1.12795e-05
CRYAB	40.9499	-1.46108	0.253836	-5.756	8.61321e-09	3.98045e-08
ADAMTSL2	171.012	-1.4611	0.185368	-7.88214	3.21829e-15	4.07426e-14
TXNDC2	3.9979	-1.46303	0.469937	-3.11324	0.00185045	0.00364611
GJA5	57.3083	-1.46354	0.232503	-6.29469	3.08014e-10	1.79032e-09
ITGB4	5184.37	-1.46382	0.120735	-12.1243	7.85682e-34	3.55269e-31
REEP2	16.6006	-1.4644	0.263316	-5.56136	2.67686e-08	1.14942e-07
FAT2	1755.79	-1.46519	0.283193	-5.17382	2.29356e-07	8.51157e-07
KLHL6	255.401	-1.4653	0.20641	-7.09896	1.25702e-12	1.05509e-11
B4GALNT4	524.46	-1.46555	0.27774	-5.27669	1.3154e-07	5.06209e-07
COL1A2	7081.34	-1.46643	0.178288	-8.22506	1.95098e-16	3.00748e-15
C1QTNF2	6.6944	-1.46668	0.341128	-4.29949	1.71191e-05	4.74827e-05
SLAMF7	171.459	-1.46732	0.208319	-7.04362	1.87312e-12	1.53212e-11
ITK	113.588	-1.46974	0.254495	-5.7751	7.69063e-09	3.58604e-08
CNFN	26.7101	-1.47	0.304311	-4.83057	1.36144e-06	4.47405e-06
YDJC	312.811	-1.47014	0.149917	-9.80633	1.0574e-22	5.32777e-21
SERPINE1	652.402	-1.47084	0.212227	-6.93048	4.1941e-12	3.25685e-11
GRAP2	93.7983	-1.47148	0.239975	-6.13179	8.6896e-10	4.69777e-09
LRFN4	363.723	-1.47264	0.201701	-7.3011	2.85425e-13	2.67028e-12
SEZ6	8.64019	-1.47279	0.342036	-4.30595	1.66273e-05	4.61891e-05
RHOD	101.08	-1.47303	0.220925	-6.66757	2.60077e-11	1.78392e-10
FCHO1	211.065	-1.47319	0.184242	-7.99594	1.28592e-15	1.74948e-14
KLHL4	2.28689	-1.47368	0.49603	-2.97096	0.00296874	0.005624
LTA	4.97273	-1.47418	0.362402	-4.06779	4.74607e-05	0.000122016
PHOSPHO1	17.7046	-1.47489	0.321593	-4.58621	4.5137e-06	1.37548e-05
LHB	5.93607	-1.4749	0.341727	-4.31602	1.5887e-05	4.42533e-05
CORO2B	27.1813	-1.4766	0.255779	-5.77294	7.78986e-09	3.62656e-08
CPA4	30.7339	-1.47693	0.36079	-4.09359	4.24738e-05	0.000110038
NCF4	107.642	-1.47744	0.209992	-7.03571	1.98251e-12	1.61859e-11
TRABD	815.876	-1.4782	0.108833	-13.5823	5.09942e-42	9.99203e-39
GAPT	12.7651	-1.47855	0.349676	-4.22834	2.35422e-05	6.38817e-05
CRTAM	7.66609	-1.47911	0.400524	-3.69293	0.000221685	0.000511302
F3	335.488	-1.47956	0.22303	-6.6339	3.26932e-11	2.20645e-10
RIMBP3	8.60708	-1.4802	0.347531	-4.25921	2.05152e-05	5.61624e-05
CHST15	211.05	-1.48102	0.202377	-7.31813	2.5145e-13	2.37892e-12
MLXIPL	53.73	-1.48105	0.312587	-4.73805	2.1578e-06	6.88364e-06
PTGIS	145.672	-1.48233	0.294487	-5.0336	4.81344e-07	1.70144e-06
PALD1	165.127	-1.48282	0.169108	-8.76846	1.81119e-18	4.01766e-17
ESRRB	7.34198	-1.48354	0.385865	-3.84473	0.000120688	0.000291113
ERF	774.879	-1.48399	0.116882	-12.6965	6.18651e-37	5.74206e-34
C11orf91	13.7339	-1.48457	0.267455	-5.55073	2.84484e-08	1.2171e-07
KLHL17	246.391	-1.48478	0.148413	-10.0044	1.45734e-23	9.17865e-22
GMFG	91.1238	-1.48536	0.206805	-7.18245	6.84745e-13	6.00172e-12
GPC1	2375.25	-1.48591	0.141778	-10.4806	1.06123e-25	9.95463e-24
MDP1	3.09072	-1.48609	0.352746	-4.21291	2.52103e-05	6.79792e-05
ARC	29.5157	-1.48647	0.30748	-4.83438	1.33561e-06	4.39676e-06
BNC2	95.6894	-1.48684	0.21329	-6.97097	3.14763e-12	2.49028e-11
AOX1	19.9834	-1.48779	0.350167	-4.24879	2.14928e-05	5.86183e-05
TNFSF9	15.8185	-1.48834	0.300628	-4.95078	7.39165e-07	2.54048e-06
LRRN2	23.5716	-1.48875	0.417982	-3.56176	0.000368375	0.000818482
FEZ1	90.3066	-1.48987	0.212908	-6.99771	2.60173e-12	2.08837e-11
CD3E	85.0011	-1.4906	0.246234	-6.05359	1.41649e-09	7.39265e-09
LRRC75B	80.477	-1.49076	0.223069	-6.68296	2.3417e-11	1.62135e-10
IL15RA	112.021	-1.49128	0.216745	-6.88035	5.97076e-12	4.52295e-11
TMEM150B	19.516	-1.49206	0.315317	-4.73194	2.22381e-06	7.08015e-06
ADGRA2	553.517	-1.49216	0.15772	-9.46083	3.05504e-21	1.16111e-19
OLFML2B	113.782	-1.49234	0.205566	-7.25969	3.87987e-13	3.53427e-12
NPW	9.41409	-1.49312	0.327044	-4.56549	4.98334e-06	1.50481e-05
FERMT3	203.185	-1.49315	0.1637	-9.12124	7.42703e-20	2.13663e-18
FCGBP	1013.47	-1.49319	0.23617	-6.32255	2.57284e-10	1.51847e-09
LAMC3	354.095	-1.4938	0.183732	-8.13032	4.28145e-16	6.22451e-15
SLC6A8	3307.1	-1.49474	0.223311	-6.69352	2.17858e-11	1.51436e-10
TSPAN1	428.17	-1.49546	0.229975	-6.50272	7.88789e-11	5.0209e-10
TNFRSF9	43.0582	-1.49598	0.273116	-5.47743	4.31537e-08	1.79527e-07
CHRD	54.6774	-1.49598	0.208196	-7.18543	6.69937e-13	5.87778e-12
CXCL12	171.908	-1.49599	0.224026	-6.67775	2.42643e-11	1.6741e-10
CFD	148.158	-1.4968	0.231895	-6.45462	1.08488e-10	6.79158e-10
CD177	21.2381	-1.49712	0.355515	-4.21114	2.54087e-05	6.84618e-05
AXL	388.326	-1.49804	0.157332	-9.52152	1.70663e-21	6.88704e-20
IGSF9B	99.723	-1.4986	0.253489	-5.91189	3.38211e-09	1.67116e-08
CARD9	183.999	-1.50003	0.197029	-7.61324	2.67312e-14	2.9298e-13
P3H3	180.321	-1.50024	0.214759	-6.98571	2.83425e-12	2.25958e-11
NECAB2	4.11643	-1.50065	0.480592	-3.1225	0.00179321	0.00354441
SLC1A7	48.8274	-1.50226	0.377611	-3.97833	6.93996e-05	0.000173893
KRT4	110.711	-1.50232	0.417487	-3.59848	0.000320089	0.000718346
TTYH2	88.4984	-1.50256	0.214081	-7.01865	2.24016e-12	1.81466e-11
HEATR9	10.5804	-1.50373	0.369567	-4.06889	4.72381e-05	0.000121524
MUC12	6.60314	-1.50435	0.379448	-3.96457	7.35283e-05	0.000183587
CHRNG	7.95927	-1.50495	0.349276	-4.30877	1.64165e-05	4.56489e-05
IGFBP4	3446.58	-1.50523	0.135321	-11.1234	9.65222e-29	1.71936e-26
DLL3	6.07401	-1.50547	0.458778	-3.28148	0.00103263	0.00212788
DOK3	213.595	-1.5055	0.166516	-9.0412	1.54966e-19	4.17863e-18
FBXO17	97.655	-1.50567	0.275497	-5.46528	4.62167e-08	1.91457e-07
CACNA1I	299.233	-1.50674	0.260548	-5.78294	7.34057e-09	3.43645e-08
ANKK1	41.3288	-1.50679	0.262111	-5.74868	8.99411e-09	4.14778e-08
SELPLG	69.6857	-1.50696	0.218974	-6.88189	5.90629e-12	4.47797e-11
COL9A3	54.7351	-1.50706	0.285027	-5.28741	1.24059e-07	4.7925e-07
TFF1	39.186	-1.50728	0.441178	-3.4165	0.000634323	0.00135559
SRRM3	174.012	-1.50736	0.219491	-6.86754	6.53165e-12	4.92036e-11
ASGR2	7.30718	-1.50814	0.409927	-3.67904	0.000234118	0.000537447
POU2F2	219.572	-1.50838	0.180752	-8.34501	7.12059e-17	1.20049e-15
GRIK3	23.8599	-1.50948	0.362823	-4.16036	3.1774e-05	8.41217e-05
BIN2	90.281	-1.50978	0.223112	-6.76693	1.31544e-11	9.47622e-11
IL27RA	85.0977	-1.50997	0.199752	-7.55924	4.05436e-14	4.30196e-13
SNX22	86.9182	-1.51001	0.198421	-7.61013	2.73825e-14	2.99003e-13
ZBTB32	26.7536	-1.51007	0.301735	-5.00461	5.59752e-07	1.95935e-06
BOC	89.9958	-1.51067	0.222661	-6.7846	1.1641e-11	8.45506e-11
CRYBB3	30.4396	-1.51076	0.245661	-6.14977	7.75956e-10	4.23522e-09
SRPK3	32.5699	-1.51173	0.258611	-5.84558	5.04816e-09	2.42375e-08
PLPPR3	18.5249	-1.51174	0.375006	-4.03123	5.54847e-05	0.000141173
C1QA	203.087	-1.51199	0.221549	-6.82465	8.81418e-12	6.50096e-11
TTBK1	27.6335	-1.51228	0.279566	-5.40939	6.32404e-08	2.56202e-07
SIGLEC1	331.488	-1.51249	0.208361	-7.259	3.89963e-13	3.54484e-12
IRF8	172.389	-1.51329	0.224489	-6.74103	1.57263e-11	1.11783e-10
GGN	18.1456	-1.51338	0.253383	-5.97269	2.33377e-09	1.18265e-08
SH2D5	21.7571	-1.51411	0.286887	-5.27771	1.30806e-07	5.03551e-07
EVA1C	154.781	-1.51427	0.218776	-6.92155	4.46742e-12	3.44481e-11
CERS4	191.596	-1.51431	0.233925	-6.47348	9.57715e-11	6.03836e-10
TMIGD2	4.85672	-1.51437	0.336073	-4.50608	6.60355e-06	1.95097e-05
RNF212	8.46208	-1.51592	0.373538	-4.05828	4.94348e-05	0.000126713
SUSD3	22.5794	-1.51637	0.285	-5.3206	1.03425e-07	4.04321e-07
SLC14A2	5.65217	-1.51703	0.416915	-3.6387	0.000274013	0.000621506
CSF1	398.051	-1.5178	0.17455	-8.69552	3.45243e-18	7.28272e-17
KCNB1	16.0612	-1.5183	0.324796	-4.67462	2.94503e-06	9.21662e-06
CCDC85B	138.369	-1.51875	0.179675	-8.45273	2.84558e-17	5.11016e-16
TNN	6.11599	-1.51912	0.466376	-3.25729	0.00112482	0.00230244
GAS2L1	449.589	-1.51965	0.146453	-10.3764	3.17571e-25	2.74527e-23
SLAMF6	39.4956	-1.51983	0.300322	-5.06068	4.17757e-07	1.49223e-06
VIM	1859.06	-1.52059	0.1504	-10.1103	4.97521e-24	3.48166e-22
LAT2	91.539	-1.52096	0.19323	-7.87126	3.51093e-15	4.40678e-14
JPH2	101.943	-1.52115	0.255008	-5.9651	2.4449e-09	1.2347e-08
SLC4A11	535.568	-1.5216	0.175103	-8.68975	3.63227e-18	7.61654e-17
CSF1R	307.633	-1.52182	0.179741	-8.46676	2.52317e-17	4.57308e-16
FAM196B	2.46975	-1.52202	0.476781	-3.19228	0.00141156	0.00283939
FAM43A	105.899	-1.52234	0.205749	-7.39903	1.37179e-13	1.34473e-12
MEDAG	16.8712	-1.52246	0.293082	-5.19465	2.05106e-07	7.66161e-07
PRRT4	26.051	-1.52432	0.360611	-4.22705	2.3678e-05	6.42007e-05
PPP2R2C	72.4536	-1.52483	0.305037	-4.99884	5.76774e-07	2.01374e-06
ZFP92	16.2922	-1.52549	0.267251	-5.70806	1.14271e-08	5.17641e-08
ENTPD2	58.9744	-1.52549	0.276311	-5.52092	3.37233e-08	1.42514e-07
ANKRD29	17.3322	-1.52554	0.368126	-4.14407	3.41191e-05	8.97643e-05
RAMP1	17.3918	-1.52572	0.323523	-4.71594	2.40597e-06	7.62293e-06
SLC25A41	4.41092	-1.52631	0.377832	-4.03964	5.35334e-05	0.000136563
PCOLCE	203.594	-1.52834	0.156336	-9.77601	1.42723e-22	6.89565e-21
RHOF	372.304	-1.52889	0.153854	-9.93729	2.86515e-23	1.64583e-21
CD1B	1.63429	-1.52932	0.510346	-2.99663	0.00272984	0.00520666
HVCN1	44.3522	-1.53064	0.228152	-6.70886	1.96149e-11	1.37265e-10
CNN2	1280.7	-1.53092	0.118438	-12.926	3.21243e-38	5.15011e-35
AKAP2	27.5558	-1.53128	0.229567	-6.67029	2.55301e-11	1.75526e-10
MYL9	483.093	-1.53406	0.161637	-9.49078	2.29319e-21	9.04706e-20
BATF2	77.5264	-1.53412	0.279886	-5.48123	4.22371e-08	1.75921e-07
DKK2	12.633	-1.53423	0.390883	-3.92503	8.6718e-05	0.000214484
RGS11	87.1049	-1.53505	0.28571	-5.37275	7.75464e-08	3.10238e-07
KLRK1	11.8314	-1.53506	0.305068	-5.03184	4.85792e-07	1.71613e-06
PKP3	862.342	-1.53521	0.138544	-11.0811	1.55011e-28	2.60345e-26
FGR	126.411	-1.53561	0.188516	-8.14577	3.76866e-16	5.52455e-15
WNT9A	120.367	-1.53658	0.211662	-7.25961	3.88199e-13	3.53427e-12
ANXA6	315.335	-1.53687	0.166461	-9.23259	2.64173e-20	8.37893e-19
OXER1	34.3908	-1.53687	0.257355	-5.97181	2.34638e-09	1.18835e-08
CCDC85A	20.9454	-1.53746	0.28369	-5.41952	5.97609e-08	2.43223e-07
IER5L	403.265	-1.53771	0.151743	-10.1336	3.9187e-24	2.79782e-22
AGT	34.3041	-1.53832	0.312415	-4.92395	8.48124e-07	2.88962e-06
PLAU	556.752	-1.5384	0.183837	-8.36829	5.8462e-17	1.00192e-15
NHLRC4	9.00028	-1.53984	0.292351	-5.26708	1.38609e-07	5.3e-07
IGDCC4	155.342	-1.53988	0.219177	-7.02574	2.12939e-12	1.73129e-11
HAND2	14.2231	-1.54091	0.332701	-4.63151	3.63015e-06	1.12292e-05
NUDT11	3.40957	-1.54136	0.489533	-3.14864	0.0016403	0.00326487
GDPD5	211.879	-1.5414	0.184999	-8.33194	7.95249e-17	1.32805e-15
ASPG	119.804	-1.54184	0.317034	-4.86332	1.15433e-06	3.84378e-06
PLA2G2D	13.3673	-1.54252	0.428021	-3.60384	0.000313553	0.000705025
CASKIN1	115.319	-1.54408	0.234437	-6.58635	4.50775e-11	2.97954e-10
PIM2	396.986	-1.54426	0.16789	-9.19801	3.64625e-20	1.11829e-18
CD48	54.9727	-1.54434	0.280988	-5.49612	3.88249e-08	1.6267e-07
ERICH6B	2.89511	-1.54463	0.536951	-2.87667	0.00401902	0.00742929
KCNA2	21.5388	-1.54499	0.354221	-4.36165	1.29083e-05	3.64746e-05
UBTD1	83.8325	-1.54551	0.18839	-8.20378	2.32951e-16	3.52625e-15
KCNK17	12.9393	-1.54563	0.33853	-4.5657	4.97821e-06	1.50352e-05
C3orf80	14.1433	-1.54601	0.28025	-5.51654	3.45734e-08	1.45967e-07
PRKCB	192.704	-1.54604	0.22617	-6.83574	8.15842e-12	6.06294e-11
RAPSN	44.466	-1.54637	0.250952	-6.16203	7.18183e-10	3.93572e-09
VASN	219.997	-1.54639	0.197364	-7.83522	4.68034e-15	5.74776e-14
DCHS1	509.007	-1.54641	0.151022	-10.2396	1.31762e-24	1.03272e-22
SH2D3C	192.587	-1.54663	0.165322	-9.35527	8.33845e-21	2.86644e-19
GLI1	33.0517	-1.54751	0.27405	-5.64683	1.63434e-08	7.27082e-08
CD244	23.3818	-1.54804	0.325626	-4.75404	1.99392e-06	6.39555e-06
FGF8	4.66581	-1.54873	0.384575	-4.02712	5.64646e-05	0.00014348
ARID5A	287.632	-1.5497	0.160784	-9.63842	5.50306e-22	2.41409e-20
ALK	28.4304	-1.55027	0.422089	-3.67285	0.000239858	0.000549337
MYBPC3	12.0987	-1.5505	0.294339	-5.26774	1.38116e-07	5.28462e-07
MAP4K1	136.816	-1.55058	0.216561	-7.16001	8.06728e-13	6.98412e-12
TRIM54	5.7339	-1.55075	0.495384	-3.13039	0.00174575	0.00345603
TAGAP	76.1037	-1.55095	0.237899	-6.51937	7.06038e-11	4.53092e-10
C1QC	349.852	-1.55182	0.200522	-7.73891	1.00269e-14	1.17413e-13
PALM2-AKAP2	1.02076	-1.5519	0.480926	-3.2269	0.00125138	0.00254152
ADORA1	18.394	-1.55208	0.306269	-5.06772	4.02616e-07	1.44224e-06
HCK	81.9908	-1.55248	0.216514	-7.17035	7.48042e-13	6.52087e-12
C4orf48	90.2512	-1.55253	0.225962	-6.87078	6.38503e-12	4.81814e-11
COL26A1	25.6959	-1.55265	0.400483	-3.87694	0.00010578	0.000257799
ADAMTS2	267.63	-1.55287	0.195686	-7.93552	2.09613e-15	2.7402e-14
FKBP10	505.458	-1.55304	0.204542	-7.59274	3.13213e-14	3.38451e-13
LTK	34.0564	-1.55418	0.285857	-5.4369	5.42162e-08	2.22557e-07
ROR2	66.6499	-1.55444	0.284159	-5.47032	4.49232e-08	1.86405e-07
GDNF	12.9407	-1.55544	0.33988	-4.57643	4.72979e-06	1.43488e-05
PLXNB3	984.277	-1.55556	0.196757	-7.90601	2.65778e-15	3.409e-14
ADCY5	156.566	-1.55647	0.254587	-6.1137	9.73485e-10	5.22123e-09
ARL6IP4	15.9506	-1.5566	0.237518	-6.55361	5.61619e-11	3.64794e-10
SERPINB13	49.6054	-1.55671	0.511182	-3.04532	0.00232436	0.00449756
MYL3	2.06679	-1.55681	0.482758	-3.22483	0.00126046	0.00255908
IFI30	30.9629	-1.55739	0.245278	-6.3495	2.16017e-10	1.29134e-09
SCUBE1	70.9382	-1.55812	0.241501	-6.45181	1.10522e-10	6.90911e-10
P2RY6	124.919	-1.55816	0.254712	-6.11736	9.51409e-10	5.11527e-09
TACR3	4.79695	-1.5587	0.502807	-3.1	0.0019352	0.00379783
CGB7	11.0025	-1.56047	0.281153	-5.55026	2.8525e-08	1.21949e-07
PRDM8	69.0172	-1.56065	0.261923	-5.95842	2.54682e-09	1.28177e-08
ECHDC3	32.3307	-1.56145	0.371884	-4.19874	2.68404e-05	7.19239e-05
TYROBP	84.1929	-1.56157	0.208539	-7.48815	6.98507e-14	7.17842e-13
A4GALT	375.986	-1.56163	0.165004	-9.4642	2.95819e-21	1.12917e-19
ADAM19	477.189	-1.56178	0.187673	-8.32182	8.66222e-17	1.4384e-15
TRPV2	146.571	-1.56184	0.185886	-8.40215	4.38382e-17	7.69241e-16
FOXL1	59.1219	-1.56264	0.247173	-6.32203	2.58149e-10	1.52205e-09
ADGRE1	7.16809	-1.56289	0.370937	-4.21336	2.51595e-05	6.78723e-05
KY	8.93857	-1.56295	0.388256	-4.02556	5.684e-05	0.000144351
LIMD2	426.675	-1.56423	0.172418	-9.07227	1.1656e-19	3.23197e-18
PVALB	42.15	-1.56464	0.47075	-3.32372	0.000888243	0.00185003
HDC	45.709	-1.56496	0.297698	-5.25689	1.46512e-07	5.58524e-07
CHST2	570.944	-1.56511	0.220577	-7.09555	1.28841e-12	1.07887e-11
GABRA2	11.8659	-1.56513	0.388936	-4.02413	5.71865e-05	0.000145147
SLC9A3R2	421.565	-1.56549	0.14512	-10.7875	3.94313e-27	4.96694e-25
RAC2	299.59	-1.56555	0.178473	-8.77194	1.75619e-18	3.91535e-17
PABPN1L	1.484	-1.56613	0.491969	-3.1834	0.00145557	0.00292091
SH3BP1	824.697	-1.56615	0.128105	-12.2256	2.26964e-34	1.17721e-31
TESPA1	47.8599	-1.56736	0.246201	-6.36619	1.9378e-10	1.16552e-09
CKB	515.053	-1.56741	0.235633	-6.65193	2.89284e-11	1.97046e-10
LFNG	467.187	-1.56752	0.172501	-9.08703	1.01785e-19	2.87196e-18
ALPL	80.1423	-1.56892	0.21396	-7.33279	2.25414e-13	2.1534e-12
APOBR	234.33	-1.56894	0.199859	-7.85022	4.15322e-15	5.1434e-14
NDUFA4L2	335.269	-1.56944	0.219185	-7.16034	8.04749e-13	6.97383e-12
LAMB3	1260.37	-1.5696	0.187347	-8.37805	5.38115e-17	9.24917e-16
MYL4	2.33253	-1.56964	0.356732	-4.40005	1.08224e-05	3.09175e-05
EPPK1	3226.32	-1.57073	0.151148	-10.392	2.69675e-25	2.3898e-23
PTGER1	41.1801	-1.57081	0.251711	-6.24053	4.36078e-10	2.46798e-09
FAM71A	7.83978	-1.57159	0.444986	-3.53177	0.000412791	0.000910287
NRROS	49.618	-1.57241	0.221868	-7.08714	1.36913e-12	1.14375e-11
COL10A1	32.2378	-1.573	0.349528	-4.50037	6.78367e-06	2.00084e-05
IL1R2	30.3988	-1.57393	0.321379	-4.89743	9.70987e-07	3.27281e-06
SLC7A5	1342.69	-1.57554	0.181122	-8.69874	3.356e-18	7.10481e-17
LMTK3	222.392	-1.57557	0.234709	-6.71287	1.90832e-11	1.33704e-10
HR	680.531	-1.57628	0.197362	-7.98672	1.38573e-15	1.8683e-14
ADM2	76.4656	-1.57714	0.245671	-6.41972	1.36523e-10	8.40928e-10
DSCAML1	8.80923	-1.57722	0.367138	-4.29599	1.73917e-05	4.82086e-05
SRXN1	11.0131	-1.57736	0.264974	-5.95289	2.63453e-09	1.32402e-08
ATP2A3	1010.84	-1.57807	0.16743	-9.42525	4.29076e-21	1.57641e-19
C12orf50	4.29249	-1.57839	0.392801	-4.0183	5.86199e-05	0.00014855
SIGLEC11	7.42649	-1.57881	0.415449	-3.80025	0.00014455	0.000344571
SLCO5A1	60.8489	-1.57893	0.308537	-5.11747	3.09666e-07	1.12955e-06
SFRP4	20.2634	-1.57903	0.523318	-3.01733	0.00255008	0.00489344
HES5	22.3054	-1.57948	0.311042	-5.07801	3.814e-07	1.37237e-06
MAMLD1	48.4861	-1.5795	0.234231	-6.74334	1.54791e-11	1.10112e-10
DNASE1L3	7.59891	-1.57998	0.383595	-4.11889	3.80706e-05	9.92865e-05
PMEPA1	462.275	-1.58039	0.200302	-7.89	3.02177e-15	3.8448e-14
ADCY7	519.153	-1.58099	0.165538	-9.55061	1.28936e-21	5.33754e-20
SH2D1B	6.13142	-1.5811	0.399546	-3.95724	7.58202e-05	0.000188934
KCNN1	14.1237	-1.58147	0.336211	-4.70381	2.55347e-06	8.05552e-06
IL36RN	17.9699	-1.58187	0.436575	-3.62337	0.000290794	0.000656698
LGR6	28.5593	-1.58248	0.324902	-4.87063	1.11246e-06	3.71135e-06
SRL	7.95988	-1.58264	0.335449	-4.71797	2.38209e-06	7.55136e-06
ACTL7B	3.61767	-1.58275	0.400693	-3.95004	7.8137e-05	0.000194406
EGR3	211.263	-1.58318	0.243176	-6.51045	7.49282e-11	4.78753e-10
CHST13	5.48082	-1.58535	0.437739	-3.62169	0.000292688	0.000660637
TMEM119	131.947	-1.58537	0.225906	-7.01783	2.2534e-12	1.82371e-11
GZMB	15.7804	-1.58638	0.357123	-4.4421	8.90855e-06	2.57418e-05
SOCS1	109.324	-1.58674	0.225903	-7.02396	2.15664e-12	1.75183e-11
CMKLR1	152.646	-1.58727	0.228801	-6.93734	3.99565e-12	3.11234e-11
NXN	359.351	-1.58748	0.186048	-8.53265	1.43038e-17	2.71234e-16
DRC7	5.21854	-1.58781	0.519475	-3.05656	0.00223892	0.00434169
AIRE	10.785	-1.58794	0.352366	-4.50651	6.59041e-06	1.94742e-05
TGFBR3L	9.07026	-1.58822	0.32312	-4.91528	8.86558e-07	3.01242e-06
CCNA1	2.32552	-1.58848	0.53453	-2.97173	0.00296129	0.00561199
FGD2	410.064	-1.58853	0.182949	-8.68293	3.85717e-18	8.04985e-17
FOXL2	13.8123	-1.58898	0.410722	-3.86875	0.000109394	0.000265871
CACNA1A	34.5693	-1.59212	0.245806	-6.47714	9.34793e-11	5.9044e-10
GPR142	3.55748	-1.59293	0.503002	-3.16684	0.00154103	0.00307979
IL32	167.064	-1.59331	0.211659	-7.52772	5.16359e-14	5.39774e-13
CPNE5	136.741	-1.59341	0.187284	-8.50795	1.77037e-17	3.29678e-16
RAPGEF3	601.027	-1.59363	0.1614	-9.87376	5.41e-23	2.95373e-21
PRR34	18.9525	-1.59469	0.276245	-5.77274	7.79934e-09	3.63002e-08
PERM1	73.3457	-1.59484	0.239374	-6.66253	2.69153e-11	1.84187e-10
AGAP2	299.847	-1.59494	0.176152	-9.05436	1.37373e-19	3.73277e-18
LTF	57.3039	-1.59512	0.379994	-4.19776	2.69574e-05	7.22044e-05
LILRB5	84.248	-1.59566	0.234278	-6.81097	9.69452e-12	7.12345e-11
TMEM78	0.896754	-1.59655	0.529908	-3.01289	0.00258774	0.00495913
PPEF2	2.48093	-1.59675	0.50992	-3.13137	0.00173991	0.00344576
FOSL1	105.223	-1.59695	0.226517	-7.05004	1.78864e-12	1.46574e-11
SMIM24	6.81154	-1.59755	0.360687	-4.4292	9.45837e-06	2.72502e-05
SLIT2	123.206	-1.59845	0.291324	-5.48682	4.09225e-08	1.7089e-07
KCNA7	3.895	-1.59907	0.411733	-3.88376	0.000102853	0.000251186
GATA5	5.09781	-1.59913	0.47086	-3.39618	0.000683326	0.00145326
WDR86	73.008	-1.5997	0.249373	-6.41487	1.40938e-10	8.65709e-10
MYC	552.049	-1.60022	0.196915	-8.12645	4.42063e-16	6.40574e-15
TUBB6	231.397	-1.60072	0.174276	-9.18495	4.11718e-20	1.24968e-18
RET	24.923	-1.60113	0.293361	-5.4579	4.81805e-08	1.99311e-07
IL17B	1.84142	-1.60458	0.46724	-3.43416	0.000594395	0.00127831
LYNX1	123.197	-1.60524	0.224456	-7.15171	8.57009e-13	7.38678e-12
ELFN1	33.0111	-1.60688	0.240359	-6.68533	2.30409e-11	1.59594e-10
KLHDC7B	1004.82	-1.60692	0.32175	-4.99431	5.9048e-07	2.05874e-06
LOXL1	339.054	-1.60752	0.215298	-7.4665	8.23542e-14	8.39489e-13
CA9	161.655	-1.61051	0.329542	-4.88713	1.02319e-06	3.43342e-06
ARHGEF4	297.132	-1.61108	0.298186	-5.40294	6.55559e-08	2.64973e-07
CDH20	4.35945	-1.61137	0.466221	-3.45624	0.000547775	0.00118441
SYT6	3.65483	-1.61194	0.525793	-3.06573	0.00217141	0.00422238
RASD1	33.5825	-1.61328	0.288916	-5.58391	2.35176e-08	1.019e-07
TMEM221	2.80265	-1.61464	0.470083	-3.4348	0.000592995	0.00127546
RASA3	301.827	-1.61568	0.176294	-9.16468	4.96935e-20	1.48282e-18
FBLN2	245.588	-1.61643	0.238957	-6.76453	1.33742e-11	9.62279e-11
ASXL3	19.0101	-1.61697	0.372447	-4.34148	1.41525e-05	3.96789e-05
TNFRSF1B	528.032	-1.61706	0.186026	-8.69269	3.53959e-18	7.44876e-17
CD248	205.757	-1.61721	0.193141	-8.37321	5.6071e-17	9.62817e-16
ABCC8	7.94382	-1.61807	0.473968	-3.41387	0.000640467	0.00136772
S100A7	17.1246	-1.61828	0.564183	-2.86836	0.00412599	0.00761347
CITED4	284.501	-1.61878	0.204136	-7.92991	2.19309e-15	2.85636e-14
ADAMTS16	12.6335	-1.61928	0.437473	-3.70143	0.000214384	0.000495501
FAM26F	16.8694	-1.62077	0.322224	-5.02996	4.90586e-07	1.7318e-06
PTGS1	140.817	-1.62162	0.235787	-6.87749	6.09166e-12	4.61057e-11
GALNT4	27.081	-1.62188	0.234115	-6.92773	4.27653e-12	3.31038e-11
SYCE1	2.71497	-1.62189	0.512976	-3.16173	0.00156836	0.00313122
POU3F1	64.9038	-1.6227	0.309511	-5.2428	1.5816e-07	6.00852e-07
CALB2	5.9444	-1.62376	0.497526	-3.26367	0.0010998	0.0022547
APOBEC3A	40.9939	-1.62432	0.312266	-5.2017	1.97471e-07	7.38734e-07
DMRTA2	47.9035	-1.62449	0.348296	-4.66412	3.09948e-06	9.66908e-06
ADRA1B	4.76845	-1.62544	0.461824	-3.51962	0.000432167	0.000949572
CD300LF	19.6585	-1.62568	0.281477	-5.77553	7.67129e-09	3.57991e-08
NRXN1	15.6397	-1.62639	0.433086	-3.75535	0.000173101	0.00040718
CABP7	21.0551	-1.62641	0.386015	-4.21333	2.5163e-05	6.78723e-05
SPNS3	18.6523	-1.62669	0.308147	-5.27895	1.29927e-07	5.00384e-07
BHMT2	20.2989	-1.62679	0.299943	-5.42365	5.83956e-08	2.38436e-07
PGF	223.407	-1.62696	0.204288	-7.96404	1.6651e-15	2.21115e-14
INSL3	7.04501	-1.62735	0.314331	-5.17721	2.25233e-07	8.36913e-07
RASD2	70.7352	-1.62824	0.235162	-6.92393	4.39287e-12	3.39475e-11
SBK3	5.23675	-1.6288	0.471673	-3.45324	0.000553886	0.00119615
VWCE	59.9727	-1.63008	0.235298	-6.9277	4.2774e-12	3.31038e-11
DKK4	9.96945	-1.63024	0.385861	-4.22495	2.3899e-05	6.46905e-05
SIRPA	325.247	-1.63107	0.196248	-8.31128	9.46742e-17	1.55744e-15
SLC25A47	1.75494	-1.63171	0.532651	-3.06338	0.00218851	0.00425188
COL17A1	440.963	-1.63201	0.270462	-6.03414	1.59809e-09	8.28161e-09
PDLIM7	601.82	-1.63222	0.131898	-12.3749	3.57553e-35	2.25194e-32
CADPS	28.3026	-1.63227	0.300016	-5.44061	5.30984e-08	2.18324e-07
NTNG2	59.593	-1.63259	0.254779	-6.40786	1.47574e-10	9.03007e-10
FSCN2	61.1096	-1.63261	0.229999	-7.09831	1.2629e-12	1.05953e-11
COL5A1	2120.01	-1.63356	0.174132	-9.38116	6.52518e-21	2.26965e-19
TNFAIP8L2	16.8301	-1.63656	0.28052	-5.83402	5.41065e-09	2.58372e-08
SOD3	150.102	-1.63699	0.233732	-7.00368	2.49319e-12	2.00673e-11
NTN1	67.5466	-1.63741	0.296576	-5.52105	3.36985e-08	1.42443e-07
HCST	13.8337	-1.639	0.275536	-5.9484	2.70771e-09	1.35886e-08
ASCL2	73.5161	-1.63992	0.245953	-6.66762	2.59979e-11	1.78392e-10
ABHD12B	5.87873	-1.64036	0.484241	-3.3875	0.000705335	0.00149646
SOX8	15.8278	-1.64127	0.330759	-4.96214	6.97223e-07	2.40805e-06
HS3ST3B1	73.2183	-1.64172	0.241571	-6.79603	1.0754e-11	7.84639e-11
KCNIP3	64.0396	-1.64272	0.230154	-7.13747	9.50669e-13	8.13837e-12
LRRC15	20.2494	-1.64347	0.357807	-4.59318	4.36549e-06	1.33331e-05
NTRK3	37.4721	-1.64419	0.34771	-4.72863	2.26036e-06	7.18741e-06
MGAM2	7.5734	-1.64468	0.425764	-3.86289	0.000112054	0.000271923
TNXB	602.263	-1.64493	0.229082	-7.18053	6.94426e-13	6.08356e-12
SLC26A9	14.2971	-1.64598	0.391342	-4.20598	2.59957e-05	6.9862e-05
RASAL1	185.3	-1.64682	0.26123	-6.3041	2.8988e-10	1.69105e-09
TFEB	252.198	-1.64705	0.156439	-10.5284	6.39233e-26	6.29769e-24
NYAP1	17.3311	-1.64818	0.282711	-5.82992	5.54553e-09	2.64169e-08
ARTN	77.617	-1.64826	0.239222	-6.89011	5.57506e-12	4.25059e-11
JPH4	34.0057	-1.64976	0.283145	-5.82655	5.65851e-09	2.68861e-08
RSPO2	1.72633	-1.65016	0.579004	-2.85	0.0043719	0.00803108
SORCS1	18.4647	-1.65094	0.424704	-3.88728	0.000101374	0.000247953
LAX1	57.544	-1.65183	0.27933	-5.91352	3.34873e-09	1.65745e-08
CYBA	891.453	-1.65194	0.131202	-12.5908	2.37233e-36	1.99219e-33
IP6K3	17.5604	-1.65273	0.40347	-4.09628	4.19834e-05	0.000108831
SLC6A20	6.47452	-1.65292	0.415214	-3.98088	6.86618e-05	0.000172167
GJC2	32.1245	-1.65383	0.228567	-7.23563	4.63379e-13	4.16923e-12
DLL1	130.142	-1.6544	0.188566	-8.77357	1.73084e-18	3.86862e-17
ZIC5	3.74407	-1.6556	0.539419	-3.06922	0.00214618	0.00417517
GAS2L2	22.5283	-1.65638	0.398827	-4.15313	3.27959e-05	8.66192e-05
METRN	228.065	-1.6568	0.199151	-8.31934	8.84581e-17	1.462e-15
ZNF536	35.0779	-1.65703	0.325486	-5.09096	3.56263e-07	1.28708e-06
CCDC102A	45.2787	-1.65747	0.216857	-7.64317	2.11943e-14	2.35218e-13
OLFM1	25.648	-1.65753	0.314125	-5.27667	1.31554e-07	5.06209e-07
CLEC4E	4.47679	-1.65925	0.451121	-3.67806	0.000235016	0.000539096
ZFR2	1.9586	-1.66248	0.551189	-3.01617	0.00255991	0.00491176
JAG2	538.968	-1.66263	0.151391	-10.9824	4.64584e-28	6.99482e-26
SCARA3	213.917	-1.66401	0.222393	-7.48231	7.30284e-14	7.47884e-13
PPP4R4	10.0451	-1.66404	0.498043	-3.34116	0.000834278	0.00174691
ACTG2	116.044	-1.6642	0.250092	-6.65435	2.8456e-11	1.94129e-10
S100B	9.40571	-1.6645	0.336668	-4.94404	7.65187e-07	2.62384e-06
PNMA3	28.335	-1.66473	0.341914	-4.86886	1.12245e-06	3.74325e-06
SOWAHD	9.6529	-1.66492	0.292826	-5.6857	1.30275e-08	5.85921e-08
GALR3	11.5982	-1.66578	0.362786	-4.59163	4.39797e-06	1.3416e-05
ST8SIA6	12.1119	-1.66742	0.398546	-4.18376	2.86721e-05	7.64603e-05
ITGAX	407.72	-1.6682	0.208881	-7.98638	1.38961e-15	1.8721e-14
ITIH2	4.09641	-1.66854	0.523436	-3.18767	0.00143423	0.00288136
NTF4	62.064	-1.66921	0.235027	-7.10219	1.22793e-12	1.03216e-11
NNMT	87.2109	-1.66955	0.242457	-6.88597	5.7394e-12	4.36269e-11
CPXM2	34.3312	-1.67	0.281419	-5.9342	2.95277e-09	1.47179e-08
WFIKKN2	1.99097	-1.67037	0.540436	-3.09078	0.00199629	0.00390901
IFITM10	483.755	-1.67074	0.245803	-6.79709	1.06751e-11	7.79524e-11
HMGA2	57.9723	-1.67115	0.363116	-4.60225	4.17948e-06	1.28138e-05
HBQ1	1.23698	-1.67123	0.551994	-3.02762	0.00246488	0.0047444
TLR10	24.6004	-1.67155	0.353226	-4.73223	2.22071e-06	7.07155e-06
SP5	13.2483	-1.67177	0.480573	-3.47869	0.000503862	0.00109604
TSHR	7.8115	-1.67224	0.401694	-4.16298	3.14127e-05	8.32027e-05
P2RX5-TAX1BP3	27.4796	-1.67536	0.32891	-5.09366	3.51211e-07	1.2697e-06
PPP1R16B	222.493	-1.67613	0.198268	-8.45385	2.81841e-17	5.06653e-16
GIPR	153.755	-1.67639	0.215382	-7.78335	7.06285e-15	8.40441e-14
GJB5	62.1838	-1.67669	0.262814	-6.37974	1.7739e-10	1.0728e-09
MAOB	23.3226	-1.67725	0.332615	-5.04261	4.59223e-07	1.6288e-06
C1QB	217.354	-1.67821	0.21682	-7.74011	9.93272e-15	1.16388e-13
IFFO1	229.387	-1.67912	0.167282	-10.0376	1.04135e-23	6.77647e-22
SYT3	3.72526	-1.67952	0.5003	-3.35703	0.000787833	0.00165852
SLC38A5	100.686	-1.67965	0.292977	-5.73304	9.86491e-09	4.52334e-08
GLIS2	222.131	-1.67972	0.20292	-8.27773	1.25551e-16	2.00706e-15
FAM83C	97.77	-1.67976	0.285922	-5.87491	4.2307e-09	2.05643e-08
SIRPG	23.612	-1.68019	0.274801	-6.11422	9.70321e-10	5.20584e-09
GSDMC	107.915	-1.68041	0.307092	-5.47202	4.44934e-08	1.84708e-07
CCR4	71.4689	-1.68452	0.288613	-5.8366	5.32761e-09	2.54683e-08
TRIM7	147.947	-1.68489	0.250392	-6.72902	1.70807e-11	1.2068e-10
ADAMTS8	24.0989	-1.68555	0.298898	-5.6392	1.70844e-08	7.58138e-08
NACAD	31.6799	-1.68624	0.24504	-6.88148	5.92345e-12	4.48905e-11
DUOXA2	121.925	-1.68695	0.358825	-4.70132	2.58481e-06	8.15003e-06
BACH2	64.9894	-1.68704	0.275834	-6.11612	9.58785e-10	5.14953e-09
MMP25	125.872	-1.68714	0.24133	-6.99101	2.72919e-12	2.1884e-11
SNX20	86.1125	-1.68763	0.231616	-7.28634	3.18489e-13	2.94678e-12
TULP1	10.1677	-1.68792	0.321853	-5.24437	1.56813e-07	5.95864e-07
ADCYAP1R1	6.06861	-1.68844	0.433184	-3.89774	9.70955e-05	0.000238214
TFPI2	40.0459	-1.68991	0.347708	-4.86014	1.17305e-06	3.90169e-06
IL10RA	407.243	-1.69062	0.197403	-8.56432	1.0872e-17	2.10459e-16
FXYD1	1.89636	-1.69385	0.514883	-3.28977	0.00100269	0.0020703
TTC16	10.0895	-1.69399	0.310918	-5.44835	5.08406e-08	2.09578e-07
PGLYRP3	7.96918	-1.69475	0.485561	-3.49028	0.00048251	0.0010531
DPEP3	3.13924	-1.69672	0.476481	-3.56094	0.000369525	0.000820831
ARHGAP20	26.9288	-1.6973	0.283083	-5.99576	2.02533e-09	1.03617e-08
MUC13	5.17388	-1.69741	0.558604	-3.03866	0.00237632	0.00458888
NTNG1	15.8749	-1.6975	0.411897	-4.12117	3.76946e-05	9.84077e-05
TRIM47	216.588	-1.69771	0.191506	-8.86504	7.64742e-19	1.82246e-17
NPTX1	15.49	-1.69784	0.326861	-5.19439	2.05387e-07	7.67004e-07
ELFN2	26.4033	-1.70082	0.420495	-4.04479	5.23689e-05	0.000133745
ATP8B2	374.114	-1.70135	0.172356	-9.87113	5.55362e-23	3.01348e-21
PROK2	4.67149	-1.70212	0.537251	-3.1682	0.00153388	0.00306689
CALHM3	2.20091	-1.70246	0.561311	-3.033	0.00242136	0.00466776
AMPD1	1.94461	-1.70266	0.507366	-3.35587	0.000791154	0.00166472
SPATC1	8.56886	-1.70353	0.331759	-5.13485	2.82372e-07	1.03613e-06
TMEM121	21.4445	-1.70427	0.271728	-6.27199	3.56468e-10	2.04833e-09
TMEM190	8.25982	-1.70487	0.336895	-5.06052	4.1811e-07	1.49289e-06
FMNL1	479.223	-1.70592	0.178802	-9.54083	1.41694e-21	5.83826e-20
HIC1	266.885	-1.70618	0.179581	-9.50088	2.08129e-21	8.26657e-20
EVA1B	117.686	-1.70647	0.184841	-9.23211	2.65346e-20	8.40104e-19
SNED1	286.207	-1.70654	0.190896	-8.93966	3.90355e-19	9.75057e-18
NEURL1	40.8037	-1.7082	0.322487	-5.29695	1.17751e-07	4.56583e-07
FAM43B	3.41145	-1.70887	0.38981	-4.38386	1.16593e-05	3.319e-05
C9orf129	8.06261	-1.70995	0.324773	-5.26505	1.40151e-07	5.35317e-07
MADCAM1	24.5541	-1.71051	0.270725	-6.31825	2.64539e-10	1.5566e-09
RORB	20.1743	-1.71154	0.401721	-4.26052	2.03951e-05	5.58663e-05
BEST2	2.02367	-1.71229	0.448687	-3.81623	0.000135507	0.000324287
MYH6	2.93247	-1.71357	0.549623	-3.11772	0.00182253	0.00359633
NAV3	56.6409	-1.71401	0.287748	-5.95661	2.57526e-09	1.29497e-08
AVPR2	6.282	-1.71488	0.354129	-4.84253	1.28199e-06	4.2313e-06
HBA2	114.622	-1.71599	0.287114	-5.97669	2.27721e-09	1.15498e-08
GRAPL	4.88913	-1.71614	0.311495	-5.50936	3.60144e-08	1.51723e-07
PRODH	161.812	-1.71634	0.392451	-4.37339	1.22334e-05	3.46955e-05
IL2RB	202.416	-1.71901	0.217317	-7.91014	2.57105e-15	3.30711e-14
SH2B2	149.866	-1.72214	0.180716	-9.5295	1.58042e-21	6.45155e-20
RNF17	1.96869	-1.7223	0.603839	-2.85225	0.00434116	0.0079771
CCDC8	38.0837	-1.72238	0.297055	-5.79818	6.70385e-09	3.1526e-08
C5AR2	22.9637	-1.72311	0.250491	-6.87893	6.03049e-12	4.56624e-11
LAG3	77.2431	-1.72394	0.262726	-6.56174	5.31849e-11	3.46991e-10
SH3RF3	142.81	-1.72435	0.19047	-9.05313	1.3893e-19	3.76929e-18
IRX4	32.7532	-1.7252	0.540092	-3.19427	0.00140186	0.0028218
GOLGA8O	6.54393	-1.72584	0.354064	-4.87438	1.09153e-06	3.64554e-06
IL11	81.0821	-1.72672	0.289184	-5.97101	2.35787e-09	1.19349e-08
SFN	1301.01	-1.72758	0.173129	-9.9786	1.89122e-23	1.14218e-21
AS3MT	2.81148	-1.72803	0.419388	-4.12036	3.78287e-05	9.87286e-05
CCDC80	227.181	-1.72915	0.239641	-7.21558	5.37031e-13	4.77827e-12
UBASH3A	42.443	-1.72935	0.299	-5.78379	7.30372e-09	3.42101e-08
NTRK1	10.4214	-1.73298	0.324465	-5.34104	9.24149e-08	3.6435e-07
PIK3CD	291.556	-1.73389	0.178587	-9.70895	2.76162e-22	1.27157e-20
LCK	94.3132	-1.73552	0.228155	-7.60675	2.81085e-14	3.06172e-13
COL18A1	1787.36	-1.73614	0.152987	-11.3482	7.56674e-30	1.75441e-27
FPR1	25.5997	-1.73639	0.297648	-5.83371	5.42079e-09	2.58786e-08
ACTA1	4.63882	-1.73666	0.405098	-4.28702	1.81087e-05	5.00857e-05
LY6D	551.889	-1.73672	0.39447	-4.40267	1.06929e-05	3.05722e-05
GFI1B	2.848	-1.73724	0.380296	-4.56812	4.92116e-06	1.4874e-05
PHF24	2.29714	-1.73793	0.518336	-3.35291	0.000799677	0.00168125
CHCHD10	282.374	-1.73795	0.172063	-10.1006	5.4888e-24	3.81083e-22
NLRC3	218.369	-1.73803	0.216942	-8.01151	1.1331e-15	1.55142e-14
DDN	10.1648	-1.73866	0.300146	-5.79272	6.9256e-09	3.25081e-08
LGI4	86.6757	-1.73868	0.231209	-7.51997	5.47904e-14	5.71058e-13
GNAL	63.7836	-1.73911	0.244748	-7.10572	1.19694e-12	1.00754e-11
CD1E	6.67732	-1.73914	0.414529	-4.19547	2.72306e-05	7.28808e-05
CDC42EP1	556.725	-1.73954	0.164943	-10.5463	5.28514e-26	5.35652e-24
VWA5B2	16.717	-1.74034	0.332572	-5.23298	1.66799e-07	6.31358e-07
MMP17	53.7883	-1.74043	0.265775	-6.54851	5.81122e-11	3.76907e-10
PRH2	5.40906	-1.74076	0.378549	-4.59851	4.25514e-06	1.30254e-05
DOC2B	204.084	-1.7419	0.260838	-6.67809	2.42077e-11	1.67085e-10
XKR7	5.87905	-1.74199	0.453908	-3.83777	0.000124158	0.000298951
SIGLEC9	19.8812	-1.74242	0.269438	-6.46686	1.0006e-10	6.28851e-10
ICAM4	18.2307	-1.74356	0.343162	-5.08086	3.75731e-07	1.3528e-06
DNAH17	42.5148	-1.74516	0.326123	-5.35122	8.73635e-08	3.45594e-07
KREMEN2	17.893	-1.74542	0.347663	-5.02043	5.15553e-07	1.81328e-06
TLL1	26.7268	-1.74743	0.298929	-5.84564	5.04634e-09	2.42353e-08
PCSK9	23.131	-1.74748	0.423847	-4.12291	3.7412e-05	9.77135e-05
GOLGA8T	0.996394	-1.74789	0.536682	-3.25685	0.00112655	0.00230526
CXCR3	23.5289	-1.74872	0.318429	-5.49171	3.98058e-08	1.66384e-07
ADGRB1	47.9466	-1.74893	0.273432	-6.39621	1.59277e-10	9.70693e-10
TIFAB	15.5712	-1.74902	0.366264	-4.77529	1.79448e-06	5.79591e-06
RIN1	205.539	-1.75078	0.168742	-10.3755	3.20513e-25	2.75719e-23
SLC11A1	160.073	-1.75123	0.224709	-7.79332	6.52724e-15	7.81983e-14
SIRPB1	29.2877	-1.75191	0.271346	-6.45636	1.07249e-10	6.72118e-10
MAPK15	148.603	-1.75278	0.255492	-6.8604	6.8669e-12	5.15749e-11
ISLR	113.876	-1.75335	0.280494	-6.25094	4.07988e-10	2.32242e-09
SMIM1	12.683	-1.75387	0.282835	-6.20102	5.60976e-10	3.1247e-09
IRX2	11.937	-1.75388	0.596023	-2.94264	0.00325426	0.00611691
TPSG1	10.9801	-1.75421	0.369142	-4.75213	2.01288e-06	6.45284e-06
OPRM1	1.87235	-1.75424	0.617179	-2.84236	0.00447813	0.00820827
PLEKHN1	535.902	-1.75448	0.158443	-11.0732	1.69155e-28	2.81419e-26
HIST1H1A	14.9922	-1.75448	0.446161	-3.9324	8.41027e-05	0.000208454
PLEC	16562.5	-1.75497	0.113215	-15.5012	3.40443e-54	6.00371e-50
SIGLEC7	8.24072	-1.75512	0.299724	-5.85578	4.74787e-09	2.2908e-08
LIF	258.8	-1.75543	0.206181	-8.51401	1.68013e-17	3.13868e-16
HAPLN3	169.871	-1.75551	0.22205	-7.90591	2.65993e-15	3.409e-14
KCNC1	6.99573	-1.75592	0.401484	-4.37357	1.2223e-05	3.46715e-05
RHOH	117.686	-1.75666	0.249693	-7.03526	1.9889e-12	1.62306e-11
PARVG	234.939	-1.75728	0.206113	-8.52582	1.51732e-17	2.84962e-16
PRR9	17.1381	-1.75759	0.615972	-2.85336	0.00432592	0.00795159
TDRD10	21.3177	-1.75842	0.27863	-6.31095	2.77327e-10	1.62535e-09
CCDC166	5.11539	-1.75885	0.490542	-3.58552	0.00033641	0.000752391
CACNA1H	669.519	-1.75989	0.19332	-9.1035	8.74706e-20	2.49603e-18
FAM110D	24.0902	-1.76022	0.228001	-7.72021	1.16135e-14	1.34563e-13
SLC24A4	28.3559	-1.76101	0.272213	-6.46925	9.84898e-11	6.20088e-10
TRIM72	12.0347	-1.76163	0.359983	-4.89365	9.89829e-07	3.33059e-06
MYOZ3	6.5604	-1.76208	0.337959	-5.21388	1.8493e-07	6.95359e-07
NRARP	262.035	-1.76287	0.188913	-9.33165	1.04237e-20	3.54186e-19
STAB1	1677.73	-1.76336	0.160838	-10.9636	5.72011e-28	8.47681e-26
KCND3	94.8717	-1.7639	0.313472	-5.62699	1.83386e-08	8.10123e-08
ROR1	36.9618	-1.76437	0.284136	-6.2096	5.3119e-10	2.96629e-09
FGFBP1	18.1578	-1.76462	0.479054	-3.68355	0.000230008	0.000528906
NUDT10	2.27454	-1.76482	0.60421	-2.92087	0.00349055	0.0065249
WNT5B	80.9116	-1.76513	0.244416	-7.22182	5.12969e-13	4.58036e-12
ARRDC5	20.2663	-1.76664	0.301851	-5.85269	4.83677e-09	2.32987e-08
COMTD1	189.887	-1.76689	0.187984	-9.39912	5.50201e-21	1.97211e-19
EFCC1	81.6332	-1.76724	0.218002	-8.10655	5.2077e-16	7.44229e-15
GPR15	28.0785	-1.7673	0.359283	-4.91897	8.69995e-07	2.95801e-06
DTX1	25.0326	-1.76781	0.286069	-6.17967	6.42372e-10	3.55117e-09
LRRC10B	6.69961	-1.76861	0.369004	-4.79292	1.6437e-06	5.3412e-06
GPR17	7.10734	-1.76881	0.371954	-4.75544	1.98019e-06	6.35498e-06
PAPPA	220.554	-1.77071	0.216051	-8.19578	2.4897e-16	3.74943e-15
RGMA	35.0681	-1.77206	0.343116	-5.1646	2.40948e-07	8.91735e-07
LTC4S	61.1917	-1.7721	0.22515	-7.87075	3.52517e-15	4.42151e-14
RHCG	42.4145	-1.77226	0.328982	-5.3871	7.16047e-08	2.88102e-07
KCNK12	13.838	-1.77335	0.367107	-4.83061	1.36114e-06	4.47405e-06
SPHK1	103.55	-1.77555	0.231475	-7.67058	1.71217e-14	1.92933e-13
COL16A1	574.929	-1.77563	0.206829	-8.585	9.08366e-18	1.78784e-16
GAS7	264.294	-1.77622	0.194482	-9.13308	6.65767e-20	1.92788e-18
MAP6D1	18.9048	-1.77659	0.263371	-6.74556	1.52433e-11	1.08525e-10
MUC5B	37.3459	-1.77716	0.379172	-4.68694	2.77319e-06	8.71285e-06
ST8SIA2	6.48025	-1.77753	0.584483	-3.0412	0.00235634	0.00455187
LHX5	7.47266	-1.77774	0.433888	-4.09724	4.18109e-05	0.000108432
PRRG3	7.90824	-1.77806	0.401715	-4.42618	9.59152e-06	2.75887e-05
KCNK4	1.74423	-1.77818	0.416596	-4.26836	1.96916e-05	5.40991e-05
RELN	11.314	-1.77888	0.444732	-3.99989	6.33729e-05	0.0001597
CSDC2	23.6788	-1.7799	0.305867	-5.8192	5.91314e-09	2.79941e-08
AEBP1	728.879	-1.78073	0.207069	-8.59967	7.99423e-18	1.58938e-16
MAPK11	117.149	-1.78082	0.198154	-8.98708	2.53882e-19	6.50758e-18
LAIR2	2.69768	-1.78179	0.441277	-4.03781	5.39531e-05	0.000137515
GLI2	57.5028	-1.78241	0.247592	-7.19898	6.0663e-13	5.357e-12
FCMR	107.882	-1.78258	0.234457	-7.60299	2.89374e-14	3.14425e-13
WNT4	70.6764	-1.78392	0.21521	-8.28918	1.14034e-16	1.84664e-15
CCDC129	2.52912	-1.78555	0.606096	-2.94599	0.00321922	0.00605558
CHSY3	51.3401	-1.78588	0.240667	-7.42057	1.16616e-13	1.15861e-12
C19orf35	14.5159	-1.78594	0.286124	-6.24184	4.32462e-10	2.44988e-09
C16orf86	23.5397	-1.78671	0.237141	-7.53441	4.90562e-14	5.14331e-13
PLAC9	20.6025	-1.78711	0.263599	-6.77965	1.20468e-11	8.72823e-11
GPR62	6.10415	-1.78713	0.342218	-5.2222	1.76812e-07	6.66682e-07
THEMIS2	241.891	-1.78761	0.196002	-9.12035	7.4883e-20	2.15075e-18
GRK1	2.02958	-1.78801	0.51107	-3.49857	0.000467767	0.00102257
C15orf59	15.9427	-1.78895	0.367102	-4.87316	1.09826e-06	3.66675e-06
KRT83	2.29816	-1.78921	0.623352	-2.8703	0.00410083	0.00757021
FBXL15	140.36	-1.79043	0.157979	-11.3333	8.97533e-30	2.00354e-27
OSM	43.9962	-1.79063	0.339465	-5.27485	1.32863e-07	5.10558e-07
LILRB4	52.0219	-1.79254	0.24736	-7.24667	4.27136e-13	3.87079e-12
PITX1	348.216	-1.79306	0.199039	-9.00858	2.08748e-19	5.45374e-18
CNN1	48.0619	-1.79435	0.286408	-6.26501	3.72801e-10	2.13939e-09
KRT77	9.12969	-1.79451	0.515149	-3.48349	0.000494926	0.0010778
VSIG8	9.09073	-1.79563	0.325639	-5.51419	3.50396e-08	1.47864e-07
CCL5	118.671	-1.79576	0.256938	-6.98906	2.76729e-12	2.2122e-11
TAS1R3	49.5248	-1.79636	0.245904	-7.30512	2.77011e-13	2.59983e-12
BMP7	357.693	-1.79687	0.264699	-6.78837	1.13411e-11	8.24064e-11
S1PR5	91.2363	-1.79789	0.22177	-8.10699	5.18901e-16	7.42158e-15
ADAMTS10	170.661	-1.79912	0.19953	-9.01682	1.93637e-19	5.0967e-18
HSPB6	94.8282	-1.79981	0.307498	-5.85308	4.82563e-09	2.32514e-08
RGS20	24.3819	-1.80001	0.341282	-5.27427	1.33286e-07	5.11868e-07
WAS	76.6862	-1.80081	0.203713	-8.83996	9.5754e-19	2.24551e-17
FLNA	7606.56	-1.80093	0.147493	-12.2103	2.74033e-34	1.34238e-31
FAM92B	2.00469	-1.80105	0.574047	-3.13746	0.00170418	0.00337942
HTRA3	98.342	-1.80112	0.225501	-7.98719	1.38046e-15	1.86405e-14
SOX18	173.705	-1.80147	0.193961	-9.28781	1.57499e-20	5.24057e-19
JPH3	11.2042	-1.80208	0.395722	-4.55389	5.26624e-06	1.58251e-05
MAFA	9.88622	-1.80222	0.340441	-5.29379	1.19806e-07	4.63938e-07
HES4	517.644	-1.80241	0.19599	-9.19647	3.69885e-20	1.13245e-18
DLX2	4.03226	-1.80315	0.440493	-4.09347	4.24966e-05	0.00011008
JAK3	630.669	-1.80321	0.16286	-11.0721	1.71343e-28	2.82396e-26
COL1A1	15713.2	-1.80486	0.195092	-9.25133	2.21707e-20	7.18715e-19
UROC1	1.57434	-1.8051	0.600145	-3.00778	0.00263166	0.00503464
FIBCD1	14.1918	-1.80602	0.327744	-5.51045	3.57923e-08	1.50824e-07
CLEC10A	27.8738	-1.80642	0.312972	-5.77185	7.84059e-09	3.64742e-08
C2CD4C	11.1146	-1.8074	0.338331	-5.3421	9.18745e-08	3.62301e-07
AJAP1	46.1944	-1.80778	0.299319	-6.03966	1.54441e-09	8.01992e-09
SCN7A	12.5028	-1.80966	0.462728	-3.91085	9.19701e-05	0.000226585
OSCAR	24.1458	-1.81025	0.253865	-7.13078	9.97994e-13	8.49813e-12
PNLIPRP1	8.60409	-1.81099	0.403405	-4.48928	7.14657e-06	2.0977e-05
ANK1	70.2394	-1.81159	0.279368	-6.48461	8.89606e-11	5.63311e-10
IL16	266.545	-1.81191	0.200851	-9.02115	1.8612e-19	4.92826e-18
RCVRN	1.25626	-1.81545	0.581786	-3.12047	0.00180563	0.00356657
MTFP1	8.10272	-1.81681	0.298017	-6.09635	1.0852e-09	5.77058e-09
TUBA4B	1.08298	-1.8179	0.640323	-2.83904	0.00452497	0.00828639
SEC14L5	13.1813	-1.818	0.29444	-6.17441	6.64119e-10	3.65992e-09
NOTCH1	2440.51	-1.81859	0.130809	-13.9026	6.10989e-44	1.7958e-40
TPSB2	85.9774	-1.81922	0.307088	-5.92411	3.1399e-09	1.55978e-08
TCTEX1D4	11.3477	-1.81927	0.306799	-5.92984	3.03224e-09	1.50842e-08
LEXM	7.41405	-1.82042	0.366274	-4.9701	6.69178e-07	2.31573e-06
AFF3	116.235	-1.82073	0.254425	-7.15627	8.2904e-13	7.15971e-12
AMZ1	41.323	-1.82148	0.284109	-6.41122	1.44361e-10	8.855e-10
PKP1	830.988	-1.82154	0.253425	-7.18767	6.59048e-13	5.79956e-12
FCGR2B	102.397	-1.82271	0.253592	-7.18757	6.59533e-13	5.80093e-12
ASB2	48.5146	-1.82425	0.277649	-6.57032	5.02068e-11	3.28777e-10
KCNH3	17.675	-1.82431	0.300569	-6.06951	1.28304e-09	6.74612e-09
KRT14	148.682	-1.82447	0.371542	-4.91054	9.08277e-07	3.08147e-06
RBFOX3	16.7545	-1.8247	0.451888	-4.03794	5.39232e-05	0.000137458
C2orf54	71.2457	-1.82493	0.297861	-6.12676	8.96841e-10	4.84108e-09
ICAM3	101.643	-1.82542	0.184374	-9.90064	4.1363e-23	2.30834e-21
DPEP1	3.51581	-1.82634	0.489665	-3.72977	0.000191653	0.000446829
PTHLH	36.3745	-1.82684	0.363474	-5.02604	5.00704e-07	1.76422e-06
ITGAL	342.401	-1.83104	0.220818	-8.29206	1.11307e-16	1.80745e-15
KIF25	3.65705	-1.83217	0.496017	-3.69378	0.000220948	0.000509668
F12	27.9466	-1.83308	0.272948	-6.71586	1.86958e-11	1.31198e-10
GRIN3A	6.99156	-1.83649	0.396531	-4.6314	3.63203e-06	1.1233e-05
MXRA8	341.11	-1.83772	0.194846	-9.43165	4.03699e-21	1.48938e-19
FLNC	168.416	-1.83796	0.264967	-6.93656	4.01752e-12	3.12523e-11
CD7	71.1657	-1.8382	0.266292	-6.90296	5.09286e-12	3.90151e-11
SBSN	23.9241	-1.83919	0.385669	-4.76883	1.85296e-06	5.97605e-06
LILRA2	13.2009	-1.84129	0.349072	-5.27482	1.32887e-07	5.10558e-07
VAV1	150.816	-1.84615	0.210701	-8.76194	1.91915e-18	4.24645e-17
GPR132	82.4805	-1.84704	0.231118	-7.99174	1.33049e-15	1.80186e-14
CACNG8	19.9324	-1.84814	0.36308	-5.09019	3.57713e-07	1.29189e-06
ODF3B	259.132	-1.84946	0.208076	-8.88838	6.20056e-19	1.49996e-17
HAGHL	111.542	-1.85082	0.219467	-8.43325	3.36202e-17	5.97674e-16
APC2	84.8197	-1.85093	0.249158	-7.42873	1.09645e-13	1.09304e-12
FAM173A	150.905	-1.85135	0.187527	-9.87245	5.48078e-23	2.98313e-21
KCNH2	48.8846	-1.85147	0.33139	-5.58699	2.31045e-08	1.00258e-07
PLCH2	1457.49	-1.85165	0.204181	-9.06868	1.20464e-19	3.32455e-18
APOE	366.516	-1.85444	0.228913	-8.10106	5.4482e-16	7.77967e-15
ADGRE3	9.48195	-1.8555	0.370396	-5.0095	5.45722e-07	1.91328e-06
TOX2	53.0974	-1.8574	0.222718	-8.33972	7.44652e-17	1.24947e-15
SGCA	11.9437	-1.85741	0.325508	-5.70618	1.15539e-08	5.22979e-08
CLIC3	154.654	-1.85961	0.300301	-6.19249	5.92211e-10	3.29051e-09
GBX2	1.12678	-1.85985	0.650614	-2.85861	0.00425505	0.0078295
COL5A3	377.816	-1.86058	0.16462	-11.3022	1.27941e-29	2.82029e-27
IQCJ-SCHIP1	86.6981	-1.86243	0.211455	-8.80768	1.27759e-18	2.92602e-17
ZBP1	94.0275	-1.86291	0.292288	-6.37354	1.84709e-10	1.11324e-09
SCARF2	100.2	-1.86351	0.202302	-9.21152	3.21531e-20	9.94772e-19
SERPINF2	41.4356	-1.86431	0.254449	-7.32688	2.35575e-13	2.24439e-12
C4A	62.9874	-1.865	0.254585	-7.32565	2.37743e-13	2.26379e-12
CPA5	1.74172	-1.86611	0.503821	-3.70392	0.000212293	0.000491117
MUC4	1162.82	-1.868	0.353101	-5.29026	1.22141e-07	4.72357e-07
TNR	50.0823	-1.86972	0.343394	-5.44481	5.18597e-08	2.13529e-07
NOXO1	19.8044	-1.87021	0.276964	-6.75255	1.45264e-11	1.03924e-10
ARHGAP4	517.447	-1.87026	0.169579	-11.0289	2.7738e-28	4.3675e-26
TREM1	56.4939	-1.87074	0.33414	-5.59868	2.15984e-08	9.42092e-08
VENTX	19.2212	-1.87317	0.311938	-6.00495	1.91389e-09	9.83148e-09
ITGAD	13.3599	-1.87377	0.381664	-4.90947	9.13229e-07	3.09648e-06
FBXL16	52.7735	-1.87442	0.290782	-6.44615	1.14729e-10	7.15435e-10
WDFY4	406.628	-1.87548	0.220268	-8.51453	1.67264e-17	3.128e-16
PRKCQ	41.8921	-1.8758	0.26982	-6.95204	3.60038e-12	2.82065e-11
GFRA2	21.3491	-1.87705	0.287863	-6.52063	7.00142e-11	4.49472e-10
KRT13	5722.4	-1.87708	0.351834	-5.33512	9.54799e-08	3.75929e-07
NLRP12	9.74501	-1.87908	0.319785	-5.87608	4.20107e-09	2.04262e-08
FAM20A	163.31	-1.87922	0.211237	-8.89629	5.77447e-19	1.40847e-17
STX1B	30.6383	-1.88001	0.30372	-6.18995	6.0182e-10	3.3406e-09
CHST7	40.272	-1.88304	0.230904	-8.15504	3.49053e-16	5.13819e-15
JAKMIP1	14.6896	-1.88331	0.387403	-4.86138	1.16572e-06	3.87878e-06
LURAP1	47.1418	-1.88332	0.25409	-7.41203	1.24381e-13	1.23021e-12
KCNQ5	7.47483	-1.8842	0.409386	-4.6025	4.17445e-06	1.28006e-05
CARD10	259.772	-1.88489	0.165664	-11.3778	5.39651e-30	1.30366e-27
PDXP	35.3707	-1.88617	0.270488	-6.97321	3.09789e-12	2.45644e-11
CAMK1G	6.66203	-1.88747	0.355974	-5.30227	1.14372e-07	4.44556e-07
MSX1	24.3497	-1.88765	0.25363	-7.44253	9.87718e-14	9.93067e-13
RAB37	44.1129	-1.8877	0.261715	-7.21278	5.48195e-13	4.87023e-12
SCML4	56.908	-1.88801	0.284589	-6.63414	3.26391e-11	2.20364e-10
TCL1A	8.488	-1.8882	0.52624	-3.5881	0.000333094	0.000745636
MUC2	1063.84	-1.88895	0.38369	-4.92312	8.51773e-07	2.90093e-06
SLC17A9	192.274	-1.88895	0.22036	-8.57212	1.01597e-17	1.98193e-16
MRGPRF	71.4811	-1.89642	0.247996	-7.64699	2.05738e-14	2.29342e-13
NUTM2G	17.6732	-1.89643	0.364244	-5.20649	1.92445e-07	7.21466e-07
PIK3R6	38.2306	-1.89715	0.235382	-8.05986	7.63795e-16	1.0631e-14
PHYHIP	13.0818	-1.89838	0.375083	-5.06124	4.16545e-07	1.48881e-06
KCNH6	2.93408	-1.89973	0.539204	-3.52321	0.000426353	0.000937616
GAL3ST2	6.29982	-1.90066	0.421272	-4.51171	6.43072e-06	1.90406e-05
HS3ST6	98.7749	-1.90076	0.328818	-5.7806	7.44364e-09	3.48285e-08
TWIST2	11.0426	-1.90297	0.372041	-5.11494	3.13833e-07	1.14395e-06
CSF2RB	364.236	-1.90327	0.210793	-9.02907	1.73132e-19	4.6401e-18
LRIG1	207.731	-1.90383	0.251968	-7.55583	4.16188e-14	4.4028e-13
HBA1	65.9778	-1.90558	0.299339	-6.36597	1.94057e-10	1.16679e-09
LIPN	1.08717	-1.90607	0.612371	-3.11261	0.00185441	0.00365269
IRX3	131.654	-1.90639	0.299351	-6.36841	1.90992e-10	1.15032e-09
ELN	292.795	-1.90684	0.252221	-7.56018	4.02515e-14	4.27869e-13
C8orf34	14.867	-1.90697	0.427404	-4.46175	8.1292e-06	2.36604e-05
APLP1	25.0384	-1.90745	0.339232	-5.62284	1.87844e-08	8.27948e-08
ZC3H12D	142.3	-1.90777	0.233661	-8.16466	3.22333e-16	4.76874e-15
SHOX2	17.5971	-1.90851	0.412393	-4.62789	3.69418e-06	1.14072e-05
CHRNA3	10.366	-1.90991	0.359308	-5.31552	1.06356e-07	4.1532e-07
PLA2G4E	28.176	-1.91017	0.362887	-5.26381	1.41102e-07	5.38717e-07
TNFRSF8	19.4423	-1.91113	0.324216	-5.89462	3.75556e-09	1.83715e-08
RASGRP4	30.245	-1.91127	0.230885	-8.27802	1.25242e-16	2.00603e-15
SSTR2	34.538	-1.91187	0.290256	-6.58685	4.49244e-11	2.97054e-10
NUGGC	24.1609	-1.91252	0.324041	-5.90209	3.58936e-09	1.76318e-08
OTOF	45.4577	-1.91287	0.292621	-6.537	6.27658e-11	4.05746e-10
SARDH	75.2847	-1.91306	0.249064	-7.681	1.57852e-14	1.78558e-13
PRKAG3	2.69527	-1.91324	0.523903	-3.6519	0.000260311	0.000592946
DLX1	6.10534	-1.91344	0.429752	-4.45242	8.49091e-06	2.464e-05
IGF2	12165.5	-1.9137	0.380291	-5.03221	4.84869e-07	1.71356e-06
SLA2	57.7948	-1.91446	0.239557	-7.99166	1.33134e-15	1.80186e-14
PDF	78.1182	-1.91488	0.195611	-9.78925	1.25221e-22	6.11712e-21
STAC2	3.25819	-1.91508	0.530831	-3.60771	0.00030891	0.000695382
ADAMTSL4	491.171	-1.91642	0.224162	-8.54929	1.23851e-17	2.36375e-16
MMP1	179.214	-1.91659	0.319328	-6.00197	1.94937e-09	9.99333e-09
GAL	7.47878	-1.91772	0.561795	-3.41355	0.00064122	0.00136883
NCR1	8.01101	-1.91794	0.390917	-4.90624	9.28375e-07	3.143e-06
RIPPLY1	0.956499	-1.91884	0.622411	-3.08292	0.00204979	0.00400133
FFAR4	13.2279	-1.92006	0.370388	-5.18391	2.17285e-07	8.08912e-07
GRAP	50.7155	-1.92127	0.218794	-8.78115	1.61807e-18	3.64427e-17
ARHGAP22	56.3899	-1.92222	0.218781	-8.78604	1.54918e-18	3.51154e-17
SCN3B	6.48293	-1.92279	0.43319	-4.43867	9.0517e-06	2.61383e-05
BHLHA15	11.961	-1.92293	0.329494	-5.83599	5.34721e-09	2.55507e-08
PRR7	107.892	-1.92379	0.195127	-9.85915	6.25756e-23	3.30395e-21
ICAM5	44.4807	-1.92574	0.277943	-6.92855	4.25176e-12	3.29437e-11
LAMP5	11.4422	-1.92615	0.383881	-5.01756	5.23307e-07	1.83908e-06
IL21R	115.104	-1.92697	0.260039	-7.4103	1.26009e-13	1.24422e-12
FXYD2	7.23135	-1.92722	0.429686	-4.48518	7.28538e-06	2.13454e-05
HSPB7	15.4597	-1.92787	0.318202	-6.05864	1.37278e-09	7.18365e-09
CBARP	96.3164	-1.92898	0.218161	-8.84201	9.40154e-19	2.20767e-17
LILRB3	51.7315	-1.93063	0.276637	-6.97892	2.97465e-12	2.36084e-11
SPOCK2	402.206	-1.93148	0.196057	-9.8516	6.74581e-23	3.55112e-21
MFAP4	240.299	-1.93173	0.258788	-7.46451	8.3611e-14	8.49844e-13
CD38	128.662	-1.93238	0.266088	-7.26218	3.80914e-13	3.47873e-12
PADI1	513.089	-1.93239	0.313479	-6.16434	7.07771e-10	3.88228e-09
DIRAS1	28.008	-1.9324	0.446392	-4.32894	1.49831e-05	4.18943e-05
FAM78A	141.698	-1.93356	0.206143	-9.3797	6.6161e-21	2.29675e-19
PCSK1N	47.4985	-1.93593	0.360398	-5.37163	7.80261e-08	3.11945e-07
SIGLEC10	53.8723	-1.93594	0.243667	-7.945	1.94185e-15	2.54606e-14
TNFRSF13C	148.05	-1.93606	0.229477	-8.43683	3.26049e-17	5.8021e-16
KLHL38	1.43546	-1.93642	0.498808	-3.8821	0.000103558	0.000252698
SPI1	155.257	-1.9375	0.218621	-8.86235	7.83457e-19	1.86203e-17
MUC6	47.5042	-1.93773	0.385636	-5.02475	5.04081e-07	1.77576e-06
TH	131.706	-1.93876	0.3567	-5.43527	5.47122e-08	2.24488e-07
MEOX1	16.3624	-1.93886	0.330416	-5.86795	4.41209e-09	2.13815e-08
PIANP	16.0729	-1.93918	0.329353	-5.88785	3.9125e-09	1.9081e-08
VPREB3	5.27383	-1.9397	0.414694	-4.67743	2.90489e-06	9.10069e-06
MYO1F	335.951	-1.9402	0.193871	-10.0077	1.41042e-23	8.94701e-22
CMTM5	1.05087	-1.9403	0.669107	-2.89983	0.00373362	0.0069432
FGF10	4.58808	-1.94113	0.509026	-3.81341	0.000137062	0.000327786
FAM25A	1.63882	-1.94303	0.508963	-3.81764	0.000134736	0.000322485
CYTH4	271.323	-1.94377	0.202609	-9.59368	8.50015e-22	3.61205e-20
C17orf99	8.08427	-1.94636	0.315492	-6.16927	6.8604e-10	3.76895e-09
SFRP1	81.9783	-1.95138	0.387624	-5.03421	4.79831e-07	1.69738e-06
SSC5D	113.28	-1.95163	0.215385	-9.06113	1.29104e-19	3.51892e-18
PTPRN2	55.5783	-1.95195	0.259468	-7.52288	5.35839e-14	5.58813e-13
PIK3R5	194.3	-1.95196	0.216727	-9.00651	2.12709e-19	5.54901e-18
LKAAEAR1	4.6571	-1.9522	0.451852	-4.32044	1.55721e-05	4.34309e-05
CELSR1	1636.98	-1.95541	0.18884	-10.3548	3.97811e-25	3.38908e-23
TMPRSS9	29.0868	-1.95548	0.342806	-5.70434	1.16793e-08	5.28114e-08
CEACAM20	1.44418	-1.95581	0.683423	-2.86178	0.00421269	0.00776126
ACP7	43.551	-1.95765	0.381305	-5.13409	2.83515e-07	1.03989e-06
MFNG	112.328	-1.95819	0.197035	-9.9383	2.83634e-23	1.64536e-21
DCSTAMP	1.16648	-1.95934	0.614512	-3.18845	0.00143036	0.00287491
PTPN7	141.88	-1.96045	0.236824	-8.27808	1.25176e-16	2.00603e-15
ZNF469	241.626	-1.96047	0.190634	-10.284	8.32329e-25	6.73308e-23
CCDC27	2.53936	-1.96226	0.578857	-3.38989	0.000699212	0.00148454
CYP21A2	6.96538	-1.9624	0.409011	-4.79793	1.60315e-06	5.21809e-06
PRB2	2.07497	-1.96556	0.62017	-3.16938	0.00152762	0.00305541
TYMP	682.764	-1.96674	0.189024	-10.4047	2.35932e-25	2.10134e-23
ZNF804A	9.77241	-1.96767	0.392136	-5.01781	5.2263e-07	1.83707e-06
SPN	196.572	-1.97026	0.218411	-9.02087	1.86607e-19	4.93376e-18
GPR153	456.606	-1.97038	0.186487	-10.5658	4.29378e-26	4.42812e-24
ITIH1	3.28211	-1.97064	0.546437	-3.60635	0.000310538	0.000698602
TTC24	6.69063	-1.97111	0.402066	-4.90245	9.46484e-07	3.19817e-06
LST1	43.2714	-1.97164	0.249384	-7.90604	2.65715e-15	3.409e-14
SULF2	232.893	-1.9733	0.216611	-9.10988	8.247e-20	2.36097e-18
PTX4	5.44667	-1.97392	0.421685	-4.68104	2.85422e-06	8.95466e-06
CLEC4C	3.23312	-1.97477	0.464874	-4.24796	2.15722e-05	5.88258e-05
SHD	8.25439	-1.97498	0.400452	-4.93188	8.14402e-07	2.7801e-06
ART4	4.69724	-1.97511	0.534168	-3.69755	0.000217694	0.000502753
ADRA1D	4.06071	-1.9757	0.442684	-4.46301	8.08145e-06	2.35253e-05
FZD9	5.65192	-1.97707	0.399799	-4.94516	7.60812e-07	2.61029e-06
C4B	41.3762	-1.97846	0.264128	-7.49055	6.85858e-14	7.06077e-13
C19orf81	3.4898	-1.98013	0.667638	-2.96587	0.00301825	0.0057043
MYEOV	319.193	-1.98052	0.373587	-5.30137	1.14938e-07	4.46561e-07
MLC1	4.04744	-1.9813	0.391603	-5.05946	4.2045e-07	1.50003e-06
NAALADL1	16.9762	-1.98165	0.281017	-7.0517	1.76744e-12	1.44904e-11
FBXO2	47.4291	-1.98242	0.276136	-7.17914	7.01519e-13	6.13655e-12
GZMM	9.73925	-1.98244	0.287577	-6.89362	5.43914e-12	4.15415e-11
UTS2R	8.47825	-1.98274	0.51744	-3.83183	0.000127195	0.000305598
IVL	333.582	-1.98283	0.287784	-6.89001	5.57893e-12	4.25171e-11
KIR3DX1	1.64726	-1.98292	0.568751	-3.48644	0.000489489	0.00106728
LMX1B	5.07108	-1.98377	0.548355	-3.61768	0.00029726	0.00067027
GYPC	65.7901	-1.98424	0.231423	-8.57406	9.99006e-18	1.9575e-16
TSGA10IP	3.13077	-1.98538	0.447424	-4.43735	9.10723e-06	2.62858e-05
RARRES2	170.577	-1.98545	0.233679	-8.4965	1.95394e-17	3.60437e-16
C11orf96	146.587	-1.98558	0.217327	-9.13634	6.45988e-20	1.87987e-18
IRF4	179.29	-1.98974	0.274932	-7.23723	4.57926e-13	4.12438e-12
DENND1C	104.584	-1.99094	0.222901	-8.93194	4.18603e-19	1.03827e-17
NRXN2	41.3623	-1.99213	0.260473	-7.64813	2.0393e-14	2.27614e-13
ADAMTS4	221.077	-1.99273	0.216114	-9.22074	2.95052e-20	9.20927e-19
ADCYAP1	16.2373	-1.99297	0.392375	-5.07926	3.78914e-07	1.3637e-06
RBM24	9.13762	-1.99364	0.433381	-4.6002	4.22084e-06	1.29312e-05
RRAD	32.8366	-1.99489	0.303144	-6.58068	4.6831e-11	3.08619e-10
MEOX2	4.22928	-1.99543	0.506254	-3.94156	8.0953e-05	0.000201015
STMN3	123.312	-1.99672	0.206289	-9.67925	3.69423e-22	1.6535e-20
SERPINB3	70.5803	-1.99734	0.535849	-3.72743	0.000193445	0.000450468
PLA2G5	3.73414	-1.99822	0.392024	-5.09718	3.44745e-07	1.24786e-06
LILRB2	57.0098	-1.99839	0.243035	-8.22265	1.99055e-16	3.06046e-15
GFPT2	29.9865	-1.99846	0.33025	-6.05137	1.43615e-09	7.4842e-09
SCIMP	42.6287	-1.99848	0.282866	-7.06511	1.60488e-12	1.325e-11
SOX15	58.732	-1.99886	0.279327	-7.156	8.30638e-13	7.16649e-12
PNCK	865.532	-1.99916	0.299608	-6.67257	2.51358e-11	1.73017e-10
REN	25.2924	-2.00138	0.451435	-4.43337	9.27721e-06	2.67501e-05
LYPD1	33.5932	-2.0019	0.329152	-6.082	1.18692e-09	6.26686e-09
GREM1	201.731	-2.00599	0.395625	-5.07043	3.96909e-07	1.42295e-06
PKDCC	43.8281	-2.00726	0.305274	-6.57528	4.8561e-11	3.1871e-10
TRIM50	3.2455	-2.0083	0.456638	-4.39801	1.09248e-05	3.11949e-05
RNF225	74.7635	-2.00931	0.267651	-7.50719	6.04107e-14	6.26672e-13
CD5	50.422	-2.00934	0.251198	-7.99903	1.25405e-15	1.70773e-14
LRCOL1	2.39198	-2.01204	0.402608	-4.99751	5.80759e-07	2.02645e-06
NCR3	2.93907	-2.01403	0.46993	-4.2858	1.82079e-05	5.03208e-05
TSKS	3.86914	-2.0167	0.439063	-4.59319	4.36528e-06	1.33331e-05
GRM7	20.1526	-2.01698	0.393076	-5.13128	2.87784e-07	1.05423e-06
CACNA1S	7.22486	-2.01909	0.476007	-4.24172	2.21818e-05	6.03945e-05
FAM170A	0.965108	-2.01993	0.663722	-3.04333	0.00233975	0.00452379
TPSAB1	93.5394	-2.02023	0.277722	-7.27429	3.48249e-13	3.19864e-12
P2RY8	95.8305	-2.02114	0.222478	-9.08469	1.03996e-19	2.92965e-18
RAB3IL1	54.2125	-2.02147	0.247561	-8.16554	3.19995e-16	4.7421e-15
IGSF21	8.6591	-2.02404	0.324481	-6.23777	4.43851e-10	2.50985e-09
FAM181A	1.25445	-2.02472	0.686406	-2.94974	0.00318046	0.00599097
IRX5	33.2215	-2.02504	0.295411	-6.85498	7.13214e-12	5.33851e-11
TNNI3	1.88817	-2.02627	0.62287	-3.25312	0.00114145	0.00233439
MYH7	2.99044	-2.02811	0.626573	-3.23683	0.00120865	0.00246126
CALN1	3.16726	-2.03027	0.515966	-3.93489	8.32346e-05	0.000206418
ALPPL2	2.11628	-2.03086	0.589539	-3.44482	0.000571441	0.0012327
NFAM1	101.31	-2.03266	0.234692	-8.66096	4.67793e-18	9.59247e-17
WNT1	1.18422	-2.03292	0.6377	-3.18789	0.00143318	0.00287958
LRRC14B	2.5972	-2.03383	0.49317	-4.12398	3.72376e-05	9.73589e-05
PRRX2	21.2451	-2.03509	0.295945	-6.87657	6.13104e-12	4.63839e-11
ESPN	262.622	-2.03819	0.267858	-7.6092	2.75795e-14	3.00654e-13
IGFN1	27.3618	-2.0384	0.446734	-4.5629	5.04514e-06	1.52191e-05
EPHA5	2.75085	-2.03887	0.608212	-3.35224	0.000801609	0.00168484
MMP11	322.688	-2.03939	0.22212	-9.18145	4.25308e-20	1.2865e-18
FAM159A	23.8014	-2.03939	0.30583	-6.66839	2.58633e-11	1.7754e-10
KCNA3	78.3671	-2.04012	0.265236	-7.69172	1.45175e-14	1.65278e-13
TCHH	13.7914	-2.04241	0.405469	-5.03716	4.72496e-07	1.6731e-06
SLC22A31	9.37552	-2.04312	0.537854	-3.79865	0.000145488	0.000346433
MCEMP1	3.03525	-2.04333	0.476243	-4.29053	1.7825e-05	4.93398e-05
GJB3	208.577	-2.04351	0.199617	-10.2372	1.35138e-24	1.0545e-22
LILRB1	113.16	-2.04371	0.251514	-8.12562	4.45074e-16	6.44408e-15
CHI3L1	164.537	-2.04433	0.328967	-6.21441	5.15185e-10	2.88513e-09
LCNL1	34.0676	-2.04453	0.352973	-5.7923	6.94277e-09	3.258e-08
KIAA1644	30.2719	-2.04456	0.300489	-6.80411	1.01679e-11	7.45886e-11
ADGRG5	55.1154	-2.04491	0.287026	-7.12445	1.04496e-12	8.8638e-12
TBX21	16.5694	-2.04494	0.333971	-6.12311	9.17655e-10	4.94133e-09
NNAT	73.6081	-2.0453	0.332947	-6.143	8.09749e-10	4.40467e-09
MRC2	890.022	-2.04547	0.166257	-12.3031	8.71876e-35	5.12518e-32
VWC2	2.43132	-2.04701	0.556499	-3.67836	0.000234735	0.000538725
EVA1A	11.7579	-2.04914	0.380603	-5.38393	7.28771e-08	2.9262e-07
ZNF683	15.53	-2.04915	0.373525	-5.48598	4.11173e-08	1.71581e-07
CD27	44.261	-2.05166	0.275853	-7.43754	1.0258e-13	1.02609e-12
PRAM1	38.8346	-2.05248	0.233747	-8.78077	1.62358e-18	3.65201e-17
TPPP	91.697	-2.05392	0.263255	-7.80202	6.09254e-15	7.33894e-14
RGS22	8.75695	-2.05399	0.394605	-5.20518	1.93814e-07	7.25978e-07
TMEM158	91.8733	-2.05478	0.259034	-7.93249	2.14797e-15	2.80173e-14
CD70	4.60356	-2.05597	0.419667	-4.89905	9.62999e-07	3.24962e-06
CDH15	3.12557	-2.05633	0.433403	-4.74462	2.08895e-06	6.67608e-06
CD37	177.987	-2.05783	0.23476	-8.76567	1.85666e-18	4.11334e-17
CR2	21.8878	-2.05859	0.486308	-4.23309	2.30501e-05	6.26426e-05
KCTD19	6.79157	-2.05878	0.423741	-4.85857	1.18234e-06	3.92887e-06
TNC	468.092	-2.05941	0.22168	-9.29001	1.54277e-20	5.14306e-19
CYP2W1	45.2234	-2.0618	0.367943	-5.60359	2.09959e-08	9.18538e-08
ASIP	2.83753	-2.06196	0.426598	-4.8335	1.34155e-06	4.41467e-06
LOR	1.01271	-2.06388	0.714738	-2.88761	0.00388184	0.00719911
ITGB2	365.098	-2.06513	0.195146	-10.5825	3.5934e-26	3.79459e-24
HK3	69.6747	-2.0657	0.240013	-8.60663	7.52429e-18	1.50443e-16
FCRL3	55.123	-2.06578	0.354772	-5.82284	5.78548e-09	2.74266e-08
WNT10A	108.464	-2.06601	0.276075	-7.4835	7.23679e-14	7.41981e-13
SH3GL3	2.90429	-2.06722	0.678811	-3.04536	0.002324	0.00449756
PRSS1	7.53847	-2.0687	0.534475	-3.87053	0.000108601	0.000264162
FAM212A	46.6524	-2.07244	0.203675	-10.1752	2.55789e-24	1.91137e-22
ESPNL	12.2499	-2.0744	0.337379	-6.14858	7.81803e-10	4.26449e-09
HAS1	1.81417	-2.07639	0.641725	-3.23564	0.00121369	0.00247095
CCDC78	40.3884	-2.07678	0.271179	-7.65834	1.8835e-14	2.11294e-13
MYO1G	232.695	-2.07737	0.205685	-10.0998	5.53642e-24	3.82881e-22
NFE2	7.8259	-2.0781	0.39241	-5.29572	1.18546e-07	4.59462e-07
ARHGAP9	174.122	-2.07818	0.237975	-8.73278	2.48483e-18	5.40987e-17
CLDN5	62.0995	-2.0793	0.249453	-8.33543	7.72201e-17	1.29201e-15
CYP26A1	2.4445	-2.08078	0.513003	-4.05608	4.99042e-05	0.000127841
BNC1	4.68205	-2.0816	0.649991	-3.2025	0.00136242	0.00274836
RUNX3	178.73	-2.08172	0.23157	-8.98961	2.48102e-19	6.37796e-18
POMC	4.51741	-2.08191	0.477432	-4.36063	1.29687e-05	3.66334e-05
TMC8	407.402	-2.0823	0.198072	-10.5128	7.53908e-26	7.22563e-24
SSTR1	16.1663	-2.08325	0.412353	-5.05209	4.36994e-07	1.55559e-06
MATK	27.9417	-2.08334	0.303821	-6.85715	7.02489e-12	5.2627e-11
MFAP5	5.38128	-2.08452	0.500168	-4.16764	3.07776e-05	8.16552e-05
GRIA1	2.27657	-2.08595	0.737067	-2.83007	0.00465373	0.00850539
PI3	76.7003	-2.08648	0.468172	-4.45665	8.32486e-06	2.41939e-05
DEFB124	1.87766	-2.08678	0.607459	-3.43526	0.000591978	0.00127358
PNMA5	36.8987	-2.08716	0.703273	-2.96778	0.00299958	0.00567206
GRM5	5.46419	-2.08717	0.544499	-3.83319	0.000126491	0.000304154
GNAO1	67.9286	-2.08724	0.264361	-7.89542	2.89343e-15	3.68683e-14
TLX2	20.0503	-2.08929	0.361696	-5.77638	7.63245e-09	3.56646e-08
RNF151	3.47387	-2.09138	0.368623	-5.6735	1.39911e-08	6.25868e-08
LSP1	499.388	-2.09227	0.212111	-9.86401	5.9619e-23	3.20543e-21
SOX10	10.6712	-2.09246	0.409544	-5.10925	3.23448e-07	1.17608e-06
C12orf40	2.03119	-2.09319	0.694134	-3.01555	0.00256516	0.00492024
CES1	10.8209	-2.09362	0.341711	-6.12688	8.96181e-10	4.84047e-09
CDX1	2.32033	-2.09399	0.495288	-4.22782	2.35971e-05	6.40012e-05
SLC5A10	16.0778	-2.09493	0.33511	-6.25148	4.06584e-10	2.31593e-09
PDZRN4	6.56132	-2.0954	0.671669	-3.1197	0.00181038	0.00357515
LY9	51.8437	-2.09808	0.276704	-7.5824	3.39216e-14	3.64761e-13
MN1	56.7386	-2.09897	0.264811	-7.92627	2.25824e-15	2.93256e-14
NPPC	3.7706	-2.10136	0.564699	-3.72119	0.000198283	0.000460701
CLEC11A	70.5949	-2.10188	0.222895	-9.42993	4.10369e-21	1.51083e-19
GNLY	79.8028	-2.10243	0.282677	-7.43756	1.02566e-13	1.02609e-12
ZNF831	119.954	-2.10524	0.277672	-7.58177	3.40875e-14	3.65875e-13
SPON2	358.023	-2.10605	0.197751	-10.65	1.74287e-26	1.95768e-24
CD247	98.0309	-2.10627	0.239458	-8.796	1.41781e-18	3.23875e-17
IGFBP5	2523.94	-2.10717	0.266076	-7.91945	2.38564e-15	3.08437e-14
ADAMTS14	231.377	-2.10835	0.2194	-9.60963	7.28104e-22	3.11653e-20
LCN10	1.99358	-2.10873	0.554647	-3.80194	0.000143569	0.000342512
CD300E	27.8922	-2.10946	0.300121	-7.02868	2.08494e-12	1.69672e-11
RBPJL	3.96223	-2.1096	0.701179	-3.00865	0.00262411	0.00502293
CD6	152.825	-2.10961	0.242913	-8.68463	3.79975e-18	7.94882e-17
PRSS2	14.6698	-2.11017	0.524362	-4.02426	5.7155e-05	0.000145109
LTBP4	1353.43	-2.11222	0.163839	-12.8921	4.98894e-38	6.28429e-35
CD300C	11.224	-2.1127	0.355198	-5.94796	2.71499e-09	1.36135e-08
MMP23B	14.9709	-2.11643	0.312143	-6.78032	1.19911e-11	8.69499e-11
WNT10B	15.4232	-2.11909	0.32909	-6.43925	1.20066e-10	7.44762e-10
ZBED2	17.9084	-2.11933	0.356316	-5.94789	2.71617e-09	1.36156e-08
MDFI	352.87	-2.11944	0.202596	-10.4614	1.29904e-25	1.2121e-23
CBFA2T3	118.193	-2.12137	0.21038	-10.0835	6.53524e-24	4.39882e-22
SASH3	120.735	-2.12161	0.244017	-8.69452	3.48302e-18	7.33848e-17
CRIP1	50.2791	-2.1232	0.255932	-8.29594	1.07734e-16	1.75267e-15
CORO1A	461.895	-2.12434	0.194617	-10.9155	9.71917e-28	1.39348e-25
PPBP	3.41118	-2.12598	0.552382	-3.84876	0.000118718	0.000286754
SPRR2A	6.48531	-2.12647	0.662859	-3.20803	0.00133646	0.00269915
GRM4	14.561	-2.13031	0.352993	-6.03498	1.58986e-09	8.2414e-09
GLT1D1	13.6473	-2.13169	0.368995	-5.77704	7.60279e-09	3.5539e-08
MMP9	101.401	-2.13338	0.285862	-7.46299	8.45826e-14	8.58394e-13
C9orf50	8.4624	-2.13577	0.367571	-5.81049	6.22898e-09	2.94105e-08
VIPR2	23.2994	-2.13764	0.328285	-6.51153	7.43894e-11	4.75655e-10
S100A2	782.244	-2.13781	0.275777	-7.75197	9.0481e-15	1.06376e-13
FRMD1	2.8543	-2.14084	0.59558	-3.59454	0.000324966	0.000728271
TMEM63C	18.5874	-2.14247	0.378921	-5.65412	1.56645e-08	6.98111e-08
MAPK12	167.614	-2.14256	0.210764	-10.1657	2.82091e-24	2.08146e-22
DBH	4.66053	-2.14504	0.413399	-5.1888	2.11656e-07	7.88791e-07
NTSR1	2.29845	-2.14554	0.589265	-3.64105	0.000271532	0.000616753
SYNDIG1	6.02315	-2.1487	0.428762	-5.01141	5.40329e-07	1.89513e-06
EMP3	85.7367	-2.14982	0.218854	-9.82312	8.95305e-23	4.61658e-21
RAB44	25.7923	-2.15218	0.293411	-7.33503	2.21667e-13	2.1199e-12
XKR4	6.78669	-2.15368	0.460879	-4.67297	2.96877e-06	9.2876e-06
GPHA2	1.29346	-2.15635	0.594905	-3.62469	0.000289304	0.000653668
TAS1R1	5.26659	-2.15868	0.500286	-4.3149	1.59676e-05	4.44637e-05
LRRC25	42.0783	-2.16039	0.259678	-8.31951	8.83309e-17	1.46127e-15
HES2	124.634	-2.16053	0.322124	-6.70714	1.98472e-11	1.38781e-10
RIMBP3B	2.02116	-2.16076	0.437195	-4.94231	7.72011e-07	2.64563e-06
ATP2B2	4.42265	-2.16202	0.52011	-4.15685	3.22665e-05	8.53358e-05
BARX1	13.855	-2.16559	0.498197	-4.34685	1.38105e-05	3.88062e-05
NRG1	113.656	-2.16732	0.303423	-7.1429	9.13832e-13	7.84206e-12
LDLRAD2	95.4976	-2.16806	0.28672	-7.5616	3.98149e-14	4.23483e-13
C4orf50	11.8154	-2.17231	0.374226	-5.8048	6.44445e-09	3.03953e-08
DPPA4	1.95049	-2.17248	0.603293	-3.60104	0.000316947	0.000712021
GPR68	83.5742	-2.17322	0.236681	-9.18209	4.22812e-20	1.28115e-18
CDC42EP5	296.382	-2.17419	0.221423	-9.81917	9.31095e-23	4.75938e-21
IDO2	9.83923	-2.17426	0.373222	-5.82565	5.68907e-09	2.70059e-08
TGFB1	867.776	-2.17436	0.14757	-14.7345	3.87301e-49	3.41502e-45
INHBE	1.56341	-2.17568	0.62471	-3.48271	0.000496369	0.00108068
KRT78	8.3693	-2.17675	0.413867	-5.25953	1.44427e-07	5.50933e-07
FPR2	15.2802	-2.17778	0.43456	-5.01146	5.40187e-07	1.89501e-06
SEMA6B	157.476	-2.17809	0.197639	-11.0205	3.04333e-28	4.74948e-26
WNT6	33.9055	-2.17839	0.335277	-6.49728	8.17829e-11	5.19914e-10
ANKRD55	3.43882	-2.18001	0.470003	-4.63829	3.51303e-06	1.08784e-05
KNDC1	9.07196	-2.18018	0.363083	-6.00461	1.91788e-09	9.84625e-09
MAG	2.94741	-2.18107	0.637176	-3.42303	0.000619279	0.00132713
S100A7A	5.82209	-2.1835	0.723984	-3.01595	0.00256175	0.00491423
CROCC2	7.38164	-2.18361	0.398955	-5.47332	4.41671e-08	1.8344e-07
SLC6A7	4.21604	-2.18362	0.43131	-5.06276	4.13235e-07	1.47788e-06
TSPAN32	42.7833	-2.18519	0.272834	-8.00921	1.15445e-15	1.57575e-14
FSTL3	229.21	-2.18942	0.186775	-11.7222	9.80546e-32	3.52897e-29
SCN2B	1.52958	-2.19274	0.590286	-3.71471	0.000203437	0.000471743
GZMH	4.45059	-2.19297	0.416711	-5.26258	1.42047e-07	5.42207e-07
RPL3L	1.30936	-2.19372	0.652061	-3.36428	0.00076743	0.00161944
WDR87	4.92258	-2.19529	0.478804	-4.58495	4.54085e-06	1.38304e-05
ZAP70	179.211	-2.19907	0.253872	-8.66214	4.62992e-18	9.50509e-17
ACAP1	219.25	-2.19914	0.225118	-9.7688	1.53252e-22	7.36404e-21
CLEC4M	1.15609	-2.2	0.611734	-3.59633	0.000322736	0.000723734
PSTPIP1	173.833	-2.20031	0.222418	-9.89266	4.47968e-23	2.48425e-21
HDGFL1	6.53592	-2.20055	0.516993	-4.25643	2.07714e-05	5.68264e-05
PRF1	58.82	-2.20068	0.277614	-7.92714	2.24246e-15	2.91636e-14
CYP17A1	2.66869	-2.20257	0.643535	-3.42261	0.00062024	0.00132887
COL6A1	2681.89	-2.20371	0.189652	-11.6197	3.271e-31	1.06822e-28
SLC12A5	26.603	-2.20385	0.314181	-7.01459	2.30628e-12	1.86318e-11
OR52K2	1.61808	-2.2042	0.528603	-4.16986	3.04782e-05	8.09584e-05
SPRR1B	31.0746	-2.20471	0.454739	-4.8483	1.24524e-06	4.11849e-06
PDIA2	16.3127	-2.20491	0.395337	-5.57731	2.44268e-08	1.05528e-07
CFAP73	17.6892	-2.20758	0.333809	-6.61329	3.75866e-11	2.51076e-10
SCARA5	55.4973	-2.21132	0.350843	-6.30288	2.92174e-10	1.7033e-09
FOLR3	1.0745	-2.21156	0.784483	-2.81913	0.0048154	0.0087745
DOK2	71.5224	-2.21418	0.267492	-8.27756	1.25727e-16	2.00706e-15
LYL1	55.3613	-2.21462	0.213149	-10.39	2.75363e-25	2.42801e-23
SLITRK4	10.3418	-2.21602	0.521786	-4.24698	2.16668e-05	5.90562e-05
SLITRK2	2.50056	-2.21625	0.510273	-4.34327	1.4038e-05	3.93827e-05
RASAL3	225.845	-2.21907	0.219809	-10.0954	5.78838e-24	3.98743e-22
SYT5	6.8243	-2.22275	0.460239	-4.82956	1.36832e-06	4.49355e-06
TNNI2	463.345	-2.22439	0.300228	-7.40899	1.27266e-13	1.25592e-12
FNDC1	26.5346	-2.22483	0.320143	-6.9495	3.66582e-12	2.86809e-11
CEACAM3	10.6929	-2.22574	0.426522	-5.21835	1.80522e-07	6.79947e-07
GSC	4.54177	-2.22706	0.583305	-3.818	0.000134536	0.000322049
ACTC1	3.70875	-2.22775	0.716624	-3.10867	0.00187931	0.00369678
FCRLA	23.8569	-2.22788	0.388168	-5.73947	9.4972e-09	4.36381e-08
CD5L	1.91951	-2.2284	0.749918	-2.97152	0.00296327	0.00561422
XIRP1	3.90218	-2.22842	0.558497	-3.99004	6.60634e-05	0.000165911
C10orf55	20.6019	-2.2295	0.310536	-7.17952	6.99567e-13	6.12251e-12
SFRP5	1.85135	-2.23079	0.692698	-3.22044	0.00127994	0.00259593
TENM3	45.6713	-2.23428	0.368303	-6.06642	1.30791e-09	6.86256e-09
GAS1	55.105	-2.23538	0.342581	-6.52512	6.79452e-11	4.37464e-10
COL7A1	4604.9	-2.23589	0.206213	-10.8426	2.16186e-27	2.88821e-25
DNAH9	9.20567	-2.23694	0.471123	-4.7481	2.05336e-06	6.57069e-06
MT1A	1.54986	-2.2381	0.776296	-2.88304	0.00393853	0.00729427
KCNS2	14.5481	-2.23887	0.387547	-5.77702	7.60356e-09	3.5539e-08
HNF1A	6.79788	-2.24059	0.435736	-5.14209	2.71695e-07	9.98941e-07
NLRP6	13.2981	-2.24315	0.358797	-6.25186	4.05604e-10	2.31258e-09
EMILIN1	400.54	-2.24365	0.218074	-10.2885	7.9401e-25	6.51273e-23
PLXNA4	37.4476	-2.24427	0.306366	-7.32546	2.38079e-13	2.26458e-12
MMP10	59.8782	-2.25013	0.393417	-5.71945	1.0687e-08	4.86741e-08
MYO7B	31.2315	-2.25014	0.328975	-6.83985	7.92762e-12	5.90886e-11
BPIFA1	4.3766	-2.25065	0.808486	-2.78379	0.00537282	0.00971892
CAMKV	2.67642	-2.25103	0.544416	-4.13476	3.55329e-05	9.3289e-05
ZAR1L	2.82842	-2.25279	0.48586	-4.63672	3.53984e-06	1.09575e-05
WNT3A	7.07026	-2.25317	0.439148	-5.13078	2.88543e-07	1.05679e-06
C11orf86	3.0537	-2.26158	0.677704	-3.33712	0.000846519	0.00177065
CHGA	4.86975	-2.26168	0.427373	-5.29206	1.20949e-07	4.67955e-07
SPEG	196.651	-2.26306	0.278016	-8.14003	3.95193e-16	5.77401e-15
IL12RB1	79.5097	-2.2645	0.278654	-8.12655	4.41684e-16	6.40574e-15
SERPINA3	3.57598	-2.26775	0.738325	-3.07148	0.00213003	0.00414558
MYBPH	2.1064	-2.26805	0.648843	-3.49552	0.00047313	0.00103365
ADGRB3	33.6693	-2.2694	0.39265	-5.77971	7.48313e-09	3.5004e-08
KLF2	321.178	-2.27691	0.198406	-11.476	1.74159e-30	4.87507e-28
BPI	1.48609	-2.27691	0.757023	-3.00772	0.00263216	0.00503505
SYT8	1798.39	-2.2785	0.266449	-8.55138	1.21623e-17	2.32375e-16
FSCN1	1280.69	-2.27898	0.16535	-13.7828	3.23493e-43	7.131e-40
NKX1-2	3.13241	-2.28243	0.640676	-3.56254	0.00036729	0.000816379
SLITRK3	1.84508	-2.28295	0.782159	-2.91878	0.00351401	0.00656597
PDLIM4	80.8733	-2.28317	0.27075	-8.43274	3.37654e-17	5.9965e-16
DES	80.7368	-2.28425	0.449891	-5.07735	3.82736e-07	1.37636e-06
UCN2	71.6847	-2.28605	0.300181	-7.61557	2.62523e-14	2.8809e-13
OCA2	4.83047	-2.2871	0.736113	-3.107	0.00188999	0.00371571
GP1BA	6.45021	-2.28813	0.399408	-5.72882	1.01133e-08	4.62403e-08
WT1	5.41097	-2.28998	0.577076	-3.96825	7.24026e-05	0.00018093
C1orf127	7.16991	-2.29049	0.36365	-6.29861	3.00325e-10	1.74908e-09
OTOG	6.26059	-2.29299	0.654626	-3.50275	0.000460484	0.00100777
KRT37	1.31463	-2.29418	0.651165	-3.52319	0.00042639	0.000937616
INSRR	3.01368	-2.29571	0.541831	-4.23694	2.26582e-05	6.16441e-05
ADAM33	159.265	-2.29679	0.275517	-8.33629	7.66573e-17	1.28381e-15
TREML4	1.07183	-2.29825	0.701103	-3.27805	0.00104526	0.00215065
CEACAM21	19.6334	-2.29911	0.302591	-7.59806	3.00607e-14	3.25827e-13
COL6A2	2207.87	-2.30106	0.183999	-12.5058	6.93964e-36	5.32089e-33
MS4A1	79.04	-2.30941	0.46221	-4.99645	5.83947e-07	2.03637e-06
BEGAIN	32.0686	-2.31166	0.291518	-7.92974	2.1961e-15	2.85817e-14
CYP2S1	95.6278	-2.31186	0.305053	-7.57854	3.49476e-14	3.74221e-13
CFAP46	4.05997	-2.31692	0.538052	-4.30612	1.66145e-05	4.61631e-05
CRLF1	22.261	-2.31715	0.319815	-7.24527	4.3159e-13	3.90713e-12
AATK-AS1	1.23625	-2.32206	0.810309	-2.86564	0.00416162	0.00767279
SAMD11	158.219	-2.32244	0.236755	-9.80944	1.02537e-22	5.1961e-21
IGFBP6	42.0965	-2.32537	0.282291	-8.23749	1.75854e-16	2.73233e-15
GJD3	73.5074	-2.3331	0.277584	-8.40504	4.2772e-17	7.52028e-16
ARHGDIG	8.83275	-2.34368	0.442843	-5.29235	1.20755e-07	4.67306e-07
TNNT1	30.4229	-2.34509	0.390633	-6.00331	1.93331e-09	9.91678e-09
P2RX1	60.9424	-2.34869	0.314327	-7.47212	7.89154e-14	8.05366e-13
POU2AF1	218.001	-2.3498	0.267688	-8.77812	1.66233e-18	3.73442e-17
CPXM1	78.0816	-2.35386	0.266638	-8.82792	1.06637e-18	2.4842e-17
KIF19	11.1332	-2.35475	0.357563	-6.58556	4.53186e-11	2.99435e-10
FAM180A	2.38256	-2.35574	0.558159	-4.22055	2.43706e-05	6.58558e-05
RSPO3	3.65426	-2.35753	0.606347	-3.88808	0.000101038	0.000247234
ANKRD33	2.75431	-2.36018	0.503987	-4.68302	2.8268e-06	8.87495e-06
KRT17	2941.25	-2.3643	0.237001	-9.97589	1.94359e-23	1.1698e-21
SERPINA1	131.341	-2.36828	0.281184	-8.42255	3.68391e-17	6.51613e-16
KRT79	9.69059	-2.36895	0.52553	-4.50774	6.55225e-06	1.93679e-05
F10	7.81623	-2.3722	0.405123	-5.85549	4.75592e-09	2.29406e-08
KRT6B	30.6026	-2.37782	0.709557	-3.35114	0.000804806	0.0016904
SPTA1	6.58035	-2.37808	0.51262	-4.63908	3.49969e-06	1.08447e-05
FCRL2	36.7136	-2.37902	0.429133	-5.54377	2.96023e-08	1.26248e-07
TENM2	31.8926	-2.37916	0.402979	-5.90392	3.54956e-09	1.74509e-08
FOXI1	2.46321	-2.38068	0.686769	-3.46649	0.000527306	0.00114365
C11orf21	54.5992	-2.381	0.300716	-7.91778	2.41782e-15	3.12139e-14
H1FNT	1.37425	-2.38131	0.632992	-3.762	0.000168561	0.00039751
SLC22A16	2.48032	-2.38184	0.685859	-3.47279	0.000515087	0.00111894
MEFV	42.1625	-2.38259	0.299482	-7.9557	1.7812e-15	2.35645e-14
COMP	33.8934	-2.38304	0.362041	-6.58225	4.63387e-11	3.05718e-10
OXT	2.02617	-2.38592	0.651693	-3.66111	0.000251126	0.000573431
CHRNA4	2.91592	-2.39136	0.636199	-3.75883	0.000170708	0.000402087
MGAT5B	21.1394	-2.39169	0.338892	-7.05738	1.69674e-12	1.39301e-11
ALDH3A1	153.824	-2.39289	0.360263	-6.64206	3.09327e-11	2.09565e-10
NKAIN4	3.77627	-2.39602	0.525404	-4.56033	5.10739e-06	1.53964e-05
BLK	44.5931	-2.3965	0.408349	-5.86875	4.39105e-09	2.12912e-08
ACKR1	38.3667	-2.3996	0.328862	-7.29667	2.9498e-13	2.75237e-12
TNFRSF4	50.8438	-2.40249	0.249896	-9.61395	6.98171e-22	3.01033e-20
KRT74	3.28017	-2.40377	0.655915	-3.66475	0.000247575	0.000566203
BPIFA2	0.971084	-2.40433	0.635101	-3.78575	0.000153248	0.000363585
TUBB4A	11.4455	-2.40498	0.460138	-5.22666	1.72601e-07	6.52341e-07
S1PR4	56.4508	-2.40506	0.237398	-10.1309	4.02796e-24	2.86424e-22
TMEFF2	2.28657	-2.40582	0.790138	-3.04481	0.00232825	0.00450354
TMEM59L	5.13999	-2.40745	0.500998	-4.80531	1.54515e-06	5.04139e-06
DOK7	91.5492	-2.4101	0.228399	-10.5522	4.96401e-26	5.06014e-24
ADRB3	4.60105	-2.41071	0.444084	-5.42849	5.6833e-08	2.32433e-07
TBC1D10C	173.272	-2.41842	0.242731	-9.9634	2.204e-23	1.31309e-21
CHRDL2	34.4363	-2.4214	0.465091	-5.2063	1.92646e-07	7.22064e-07
NKG7	28.6165	-2.42153	0.3109	-7.78878	6.76614e-15	8.08955e-14
PAX5	71.7789	-2.42179	0.350483	-6.90987	4.85113e-12	3.72279e-11
GRIN3B	29.4173	-2.42329	0.293292	-8.26238	1.42792e-16	2.25639e-15
C16orf96	3.6094	-2.42454	0.395058	-6.13717	8.40034e-10	4.54836e-09
RASGRP2	214.106	-2.43213	0.226529	-10.7365	6.86019e-27	8.11943e-25
NCAM1	42.7979	-2.43336	0.317515	-7.66376	1.80566e-14	2.03338e-13
SHANK1	21.6321	-2.43542	0.304871	-7.98834	1.36763e-15	1.84814e-14
CD79B	27.2354	-2.43705	0.356436	-6.83728	8.07115e-12	6.00315e-11
HAPLN2	3.09861	-2.43727	0.486831	-5.00639	5.54606e-07	1.94288e-06
ADGRD2	5.1608	-2.43795	0.558487	-4.36527	1.26964e-05	3.59219e-05
FAM129C	62.9089	-2.43934	0.308947	-7.89567	2.88765e-15	3.68212e-14
ADRA2C	40.7335	-2.44746	0.37096	-6.59764	4.17749e-11	2.77791e-10
DUSP9	116.717	-2.44765	0.31862	-7.68204	1.56581e-14	1.77234e-13
SNAI3	19.3785	-2.45368	0.286548	-8.56291	1.10058e-17	2.12116e-16
PDCD1	29.3652	-2.45895	0.352764	-6.97052	3.15761e-12	2.49706e-11
NOTUM	21.356	-2.45949	0.369619	-6.65412	2.84993e-11	1.94349e-10
SEC14L3	1.58671	-2.46167	0.838836	-2.93463	0.0033395	0.00626179
C22orf15	5.46307	-2.46292	0.420844	-5.85234	4.84713e-09	2.33422e-08
TFF3	14.4205	-2.46319	0.559584	-4.40183	1.07341e-05	3.0685e-05
CXCR5	51.207	-2.46427	0.349112	-7.05869	1.68075e-12	1.38182e-11
KLK5	8.57176	-2.4728	0.825535	-2.99539	0.00274095	0.00522598
CUX2	15.1589	-2.47672	0.422217	-5.86599	4.46458e-09	2.16121e-08
MPO	6.31832	-2.4788	0.504495	-4.91343	8.9496e-07	3.03863e-06
S100A3	65.7212	-2.48076	0.330726	-7.50094	6.33595e-14	6.55535e-13
KANK4	9.66178	-2.48078	0.454756	-5.45518	4.89233e-08	2.02052e-07
KRT5	1251.25	-2.48471	0.367437	-6.76226	1.35853e-11	9.75077e-11
BPIFB4	1.2628	-2.48788	0.728772	-3.4138	0.000640637	0.00136786
MZB1	108.122	-2.48909	0.306925	-8.10979	5.07088e-16	7.27624e-15
XPNPEP2	4.94806	-2.49111	0.560317	-4.44591	8.75224e-06	2.53317e-05
CALML3	185.466	-2.49302	0.459246	-5.42851	5.68261e-08	2.32433e-07
DACT2	16.7637	-2.49547	0.543941	-4.58777	4.48016e-06	1.36597e-05
BPIFB2	3.45779	-2.4989	0.660317	-3.7844	0.00015408	0.000365443
KCTD8	2.05883	-2.50276	0.543533	-4.60463	4.13207e-06	1.26751e-05
AVP	2.02036	-2.50522	0.800041	-3.13136	0.00173998	0.00344576
ALAS2	4.78267	-2.50564	0.484363	-5.17305	2.30302e-07	8.54489e-07
DUSP26	1.49754	-2.51036	0.535127	-4.69115	2.71677e-06	8.54778e-06
ABCB5	4.39891	-2.51169	0.760479	-3.30277	0.000957335	0.00198339
FMO1	3.20909	-2.51401	0.578191	-4.34806	1.37348e-05	3.86427e-05
KRT6A	237.099	-2.51524	0.404256	-6.2219	4.91174e-10	2.75855e-09
SIRPD	3.3982	-2.51691	0.496804	-5.0662	4.0584e-07	1.4529e-06
TPO	4.04147	-2.5223	0.638657	-3.94939	7.8351e-05	0.000194883
CST7	15.4791	-2.5234	0.309014	-8.16598	3.18834e-16	4.72888e-15
PADI4	8.67805	-2.52846	0.424645	-5.95429	2.61196e-09	1.31305e-08
TTLL8	1.48798	-2.52911	0.632598	-3.99797	6.38882e-05	0.000160861
LGALS2	5.79564	-2.53177	0.367173	-6.8953	5.37507e-12	4.10877e-11
ATP2B3	5.54238	-2.53208	0.429821	-5.89102	3.83818e-09	1.87341e-08
CNTFR	10.0233	-2.53871	0.527955	-4.80856	1.52018e-06	4.96266e-06
CDH2	25.5222	-2.54458	0.372425	-6.83245	8.34783e-12	6.19587e-11
ENPP7	4.72636	-2.5465	0.470311	-5.4145	6.14596e-08	2.49503e-07
SP8	1.15941	-2.54834	0.910119	-2.80001	0.00511017	0.00927329
FAM20C	257.973	-2.55334	0.230919	-11.0573	2.02029e-28	3.26861e-26
SIGLEC12	9.25727	-2.55411	0.399467	-6.3938	1.61809e-10	9.84648e-10
RTP5	2.62943	-2.55786	0.524027	-4.88117	1.05461e-06	3.53105e-06
PLD4	39.8093	-2.5589	0.308802	-8.28653	1.16597e-16	1.88468e-15
HTR6	4.68335	-2.56111	0.383867	-6.67188	2.52548e-11	1.73768e-10
HS3ST4	4.71405	-2.56138	0.653654	-3.91856	8.90789e-05	0.000219922
FCN1	58.2668	-2.56151	0.301682	-8.49076	2.05282e-17	3.77098e-16
FCER2	5.06102	-2.56237	0.566721	-4.52139	6.14341e-06	1.82635e-05
SPSB4	5.34977	-2.56889	0.471268	-5.45101	5.00851e-08	2.06608e-07
PODNL1	56.0393	-2.57223	0.280656	-9.16507	4.95142e-20	1.47997e-18
ENAM	8.9071	-2.58242	0.563457	-4.58317	4.5797e-06	1.39411e-05
AQP12B	6.77467	-2.58379	0.615204	-4.19989	2.67039e-05	7.16342e-05
AHNAK2	723.462	-2.58802	0.275621	-9.38978	6.01273e-21	2.11646e-19
STAB2	5.55323	-2.59222	0.493141	-5.25655	1.46781e-07	5.59432e-07
FMN2	4.52542	-2.60018	0.692386	-3.75539	0.000173071	0.000407164
FLG	41.6654	-2.60159	0.480175	-5.41801	6.02668e-08	2.45112e-07
HRNR	15.8673	-2.6055	0.447343	-5.82439	5.73199e-09	2.71877e-08
FOXC2	11.5065	-2.61791	0.3631	-7.20987	5.60057e-13	4.97061e-12
CDH18	2.16849	-2.61878	0.59313	-4.41519	1.00923e-05	2.89442e-05
KIAA1755	78.7858	-2.62271	0.32047	-8.18394	2.74703e-16	4.10541e-15
HPSE2	6.80247	-2.62577	0.495917	-5.29478	1.19159e-07	4.6174e-07
PIWIL1	3.98472	-2.62822	0.618059	-4.25238	2.11512e-05	5.77605e-05
FFAR1	1.80583	-2.62971	0.768685	-3.42105	0.000623795	0.00133551
SPIB	30.0557	-2.63428	0.347952	-7.57084	3.70826e-14	3.96335e-13
MSC	43.2101	-2.63835	0.302337	-8.72653	2.62616e-18	5.7035e-17
KCNG2	11.081	-2.63849	0.353596	-7.46188	8.52955e-14	8.64475e-13
IL27	5.00512	-2.63849	0.556405	-4.74203	2.11583e-06	6.75955e-06
TTC9B	3.06523	-2.64452	0.621832	-4.25279	2.11127e-05	5.76887e-05
SLC22A3	22.1104	-2.65114	0.398676	-6.64987	2.93352e-11	1.99509e-10
KIF26A	93.3281	-2.65202	0.263974	-10.0465	9.51737e-24	6.2861e-22
CLEC4G	4.3604	-2.6562	0.495007	-5.36599	8.05055e-08	3.2084e-07
L1CAM	64.9818	-2.66263	0.381382	-6.98153	2.91983e-12	2.32047e-11
PNOC	7.77676	-2.66283	0.450452	-5.91147	3.39068e-09	1.67492e-08
CDH16	1.67054	-2.6661	0.747111	-3.56855	0.000358959	0.000799072
CCL21	16.0905	-2.6663	0.601362	-4.43377	9.25996e-06	2.67047e-05
LYPD2	3.13097	-2.66648	0.599434	-4.44832	8.65446e-06	2.50898e-05
KISS1R	15.5492	-2.66858	0.403946	-6.60629	3.94069e-11	2.62837e-10
NCF1	33.2221	-2.66993	0.30294	-8.81339	1.2142e-18	2.79172e-17
PLPP7	15.1157	-2.67052	0.306132	-8.72342	2.69912e-18	5.84036e-17
WNT7A	43.2819	-2.67475	0.405852	-6.59046	4.38465e-11	2.90144e-10
LTB	78.4	-2.67777	0.281723	-9.50497	2.00112e-21	8.02038e-20
GRIN2A	23.1996	-2.68286	0.469714	-5.7117	1.11856e-08	5.07483e-08
FCRL5	175.895	-2.68339	0.355788	-7.54209	4.62503e-14	4.86939e-13
C1QTNF8	2.48849	-2.69645	0.600175	-4.49276	7.03053e-06	2.06673e-05
SIT1	17.3907	-2.69676	0.332051	-8.12152	4.60383e-16	6.65479e-15
LY6H	4.092	-2.70233	0.564693	-4.78547	1.70585e-06	5.52584e-06
KRT75	2.84106	-2.70301	0.792422	-3.41108	0.000647068	0.00138081
LGALS9B	2.08277	-2.7101	0.757989	-3.57538	0.000349715	0.00077997
CAMK2A	9.94382	-2.71499	0.414023	-6.55758	5.46875e-11	3.56267e-10
ARSI	13.8816	-2.71763	0.37968	-7.15768	8.20553e-13	7.09683e-12
PF4	3.15916	-2.71785	0.634368	-4.28434	1.83281e-05	5.06213e-05
CCL24	6.36441	-2.71829	0.495433	-5.4867	4.09519e-08	1.70972e-07
LILRA5	8.49665	-2.72211	0.380388	-7.15616	8.29678e-13	7.16171e-12
CXCR1	12.9701	-2.72299	0.419062	-6.49782	8.14926e-11	5.18255e-10
TCERG1L	7.88847	-2.72319	0.622642	-4.37361	1.22209e-05	3.46711e-05
SST	7.7968	-2.72526	0.960304	-2.83792	0.0045409	0.00831297
PTCRA	3.26569	-2.73204	0.48797	-5.59879	2.15848e-08	9.41967e-08
GLIS1	25.6505	-2.73675	0.351218	-7.79217	6.58703e-15	7.8861e-14
C11orf16	3.04906	-2.73755	0.735186	-3.72361	0.000196391	0.000456846
TMEM88B	28.492	-2.73795	0.38781	-7.06001	1.66485e-12	1.36939e-11
CGB5	1.19945	-2.7406	0.728119	-3.76395	0.000167253	0.00039474
CD79A	58.0876	-2.74713	0.369397	-7.4368	1.03152e-13	1.03123e-12
OR3A2	2.59113	-2.74758	0.626728	-4.38401	1.16514e-05	3.31727e-05
SPRR2D	8.71349	-2.74995	0.645035	-4.26326	2.01468e-05	5.52378e-05
PTGDS	56.4712	-2.75067	0.353367	-7.78415	7.01814e-15	8.35685e-14
CTSG	6.34257	-2.75264	0.506608	-5.43348	5.52659e-08	2.26549e-07
SCO2	30.5486	-2.75589	0.301355	-9.14501	5.96266e-20	1.75252e-18
DMBT1	30.9467	-2.76292	0.482422	-5.72718	1.02115e-08	4.66529e-08
PSAPL1	13.7439	-2.76406	0.569153	-4.85645	1.19511e-06	3.96683e-06
CCL19	19.1531	-2.76892	0.473511	-5.84763	4.98637e-09	2.398e-08
C1QL2	2.31826	-2.77272	0.734444	-3.77526	0.000159838	0.000378253
SLC4A1	7.45032	-2.77567	0.477618	-5.81149	6.19205e-09	2.92517e-08
SAA1	10.6583	-2.78366	0.540729	-5.14798	2.63306e-07	9.698e-07
SPRR2G	1.26898	-2.78416	0.978618	-2.84499	0.00444126	0.00814577
G0S2	63.7623	-2.78844	0.317334	-8.78708	1.53503e-18	3.49292e-17
MYBPC2	3.37041	-2.79603	0.51057	-5.47628	4.34355e-08	1.80535e-07
AQP12A	3.00585	-2.79897	0.680447	-4.11342	3.89838e-05	0.000101488
LGALS12	1.87441	-2.80072	0.515629	-5.43166	5.58318e-08	2.28656e-07
CD19	41.443	-2.80664	0.403693	-6.95242	3.59063e-12	2.81425e-11
SFRP2	85.1068	-2.80947	0.556305	-5.05023	4.41286e-07	1.56928e-06
DSG3	59.5272	-2.81326	0.506814	-5.55087	2.84256e-08	1.21642e-07
SSTR5	6.4344	-2.81551	0.530629	-5.30599	1.12061e-07	4.35863e-07
TMEM151A	4.93753	-2.8185	0.483592	-5.82827	5.60049e-09	2.66356e-08
KRT31	4.63907	-2.81886	0.680136	-4.14456	3.40469e-05	8.96063e-05
KRT72	2.30946	-2.82161	0.668718	-4.21944	2.44914e-05	6.61518e-05
CRB2	12.4682	-2.82198	0.357023	-7.9042	2.69667e-15	3.45108e-14
RIMBP2	10.1087	-2.82218	0.485413	-5.81397	6.10075e-09	2.88282e-08
ADGRA1	1.20016	-2.82372	0.786115	-3.592	0.000328156	0.000735235
LRRTM1	1.50791	-2.82811	0.835391	-3.38538	0.000710805	0.0015068
CD22	110.51	-2.83082	0.314055	-9.01379	1.99062e-19	5.23168e-18
KPRP	13.611	-2.83805	0.48264	-5.88027	4.09595e-09	1.99481e-08
TREML2	15.7104	-2.84273	0.367761	-7.72985	1.07675e-14	1.25337e-13
ALOX12B	19.799	-2.8482	0.402499	-7.07629	1.48064e-12	1.22992e-11
BRINP1	6.4533	-2.85174	0.553528	-5.15192	2.57829e-07	9.51417e-07
BEST3	7.09893	-2.85232	0.818649	-3.48418	0.000493645	0.00107527
TNFRSF18	51.002	-2.85286	0.286923	-9.94297	2.7064e-23	1.58562e-21
ADGRG3	39.3046	-2.85475	0.320434	-8.909	5.14947e-19	1.26355e-17
KLK7	4.38711	-2.8555	0.753174	-3.79129	0.000149866	0.000356035
CEBPE	0.974636	-2.86578	0.603806	-4.74619	2.07289e-06	6.62955e-06
MT1M	3.47162	-2.87104	0.488816	-5.87347	4.26772e-09	2.07274e-08
CRCT1	24.2579	-2.88377	0.493513	-5.84335	5.11617e-09	2.45373e-08
BIRC7	5.96443	-2.88738	0.435169	-6.63507	3.24342e-11	2.19148e-10
CSF3	5.12169	-2.88888	0.51827	-5.57409	2.48829e-08	1.07334e-07
FBN3	5.06374	-2.90275	0.547465	-5.30217	1.14434e-07	4.447e-07
KRT16	440.381	-2.91115	0.328763	-8.85487	8.37813e-19	1.98054e-17
KLK8	1.70564	-2.92661	0.945547	-3.09515	0.00196711	0.00385574
SORCS2	65.3335	-2.92752	0.312432	-9.37013	7.24442e-21	2.49522e-19
ARPP21	4.09167	-2.92943	0.684031	-4.2826	1.84722e-05	5.10031e-05
TNFRSF13B	34.1683	-2.94182	0.405135	-7.26134	3.83266e-13	3.49658e-12
LMO1	1.36496	-2.94543	0.989277	-2.97735	0.00290747	0.00551741
LILRA4	6.98074	-2.96698	0.445853	-6.65461	2.84043e-11	1.93851e-10
ZIM2	1.93083	-2.97616	0.867192	-3.43195	0.000599248	0.00128781
ACSM2B	3.1994	-2.97891	0.930342	-3.20196	0.00136497	0.00275258
SCN10A	1.22075	-2.98442	1.06952	-2.79043	0.00526389	0.0095336
SERPINA5	3.27906	-2.9958	0.616907	-4.85617	1.1968e-06	3.97168e-06
APCDD1L	10.4374	-2.99783	0.418262	-7.16736	7.64583e-13	6.65519e-12
COL23A1	32.2765	-3.01899	0.31908	-9.46156	3.03385e-21	1.15555e-19
FUT7	7.26834	-3.02015	0.434247	-6.9549	3.52804e-12	2.7726e-11
AZU1	2.77828	-3.02154	0.45409	-6.65406	2.85115e-11	1.94357e-10
CCKBR	1.21407	-3.02929	0.970499	-3.12138	0.00180007	0.00355679
IGLL5	13.9745	-3.03745	0.458986	-6.61773	3.64749e-11	2.4439e-10
CLEC17A	13.6367	-3.03796	0.476536	-6.37509	1.82855e-10	1.1032e-09
KLK11	9.86184	-3.05247	0.526575	-5.79684	6.75761e-09	3.17618e-08
ECEL1	29.3775	-3.05752	0.441158	-6.93067	4.18849e-12	3.25392e-11
PTPRN	3.75929	-3.07778	0.498078	-6.17931	6.43841e-10	3.55818e-09
KLK12	0.921522	-3.08252	1.10993	-2.77723	0.00548245	0.00989894
KCNIP1	2.12073	-3.08499	0.612227	-5.03898	4.68031e-07	1.65804e-06
TMEM132C	9.6098	-3.09123	0.497109	-6.21842	5.02188e-10	2.81861e-09
DPT	7.22674	-3.09426	0.625246	-4.94887	7.46456e-07	2.56358e-06
RP1L1	13.5906	-3.12396	0.349432	-8.94011	3.88768e-19	9.7247e-18
FAIM2	11.8067	-3.13548	0.417188	-7.51576	5.65811e-14	5.89024e-13
CDH22	2.80884	-3.13689	0.67294	-4.66146	3.13969e-06	9.78586e-06
RSPO1	7.5687	-3.14801	0.513425	-6.13139	8.71126e-10	4.70803e-09
GALNT9	3.78896	-3.15529	0.515973	-6.11524	9.64138e-10	5.17582e-09
KCNJ12	6.47442	-3.16103	0.457055	-6.91608	4.64308e-12	3.57245e-11
FLG2	6.95384	-3.16456	0.633236	-4.99745	5.80944e-07	2.02669e-06
RTL1	2.36419	-3.17715	0.632915	-5.01986	5.17094e-07	1.81834e-06
FCRL1	51.0307	-3.18841	0.442371	-7.20756	5.69637e-13	5.05056e-12
LBP	1.6902	-3.18977	0.595005	-5.36091	8.28034e-08	3.29179e-07
LINC00890	2.48018	-3.20993	0.832899	-3.85393	0.000116238	0.000281458
PLPP4	6.04559	-3.2137	0.535018	-6.00671	1.89323e-09	9.73386e-09
OR5H1	1.97037	-3.21576	1.08495	-2.96396	0.00303706	0.00573862
C14orf180	1.35443	-3.21709	1.08588	-2.96265	0.00305003	0.00575882
CNR2	27.0529	-3.2222	0.412219	-7.81671	5.42221e-15	6.56284e-14
HS3ST3A1	9.68311	-3.26452	0.459367	-7.10656	1.18973e-12	1.00196e-11
CEACAM16	3.8473	-3.28106	0.561935	-5.83887	5.25562e-09	2.51445e-08
SHISA8	9.76949	-3.2934	0.453487	-7.2624	3.80269e-13	3.47463e-12
LGALS7	1.44809	-3.30052	0.905443	-3.6452	0.00026718	0.00060765
TNNT3	382.603	-3.30791	0.369632	-8.9492	3.58084e-19	9.03406e-18
KRT1	12.6738	-3.35015	0.52784	-6.3469	2.19702e-10	1.31115e-09
SLC47A2	10.6461	-3.41336	0.487515	-7.00156	2.53133e-12	2.03464e-11
PRKCG	6.75366	-3.43865	0.535168	-6.42535	1.31566e-10	8.12502e-10
SSTR3	6.41751	-3.44662	0.431211	-7.99289	1.31814e-15	1.78811e-14
GPR25	7.65505	-3.48961	0.406888	-8.57636	9.79254e-18	1.92093e-16
LGALS7B	2.2361	-3.50214	0.76654	-4.56877	4.90596e-06	1.48374e-05
NGFR	56.0216	-3.51121	0.324156	-10.8318	2.43203e-27	3.20066e-25
KLK10	8.47934	-3.54423	0.507018	-6.99033	2.74232e-12	2.19522e-11
CADM3	14.4264	-3.55083	0.497904	-7.13156	9.92403e-13	8.4546e-12
SALL3	9.18391	-3.59143	0.640105	-5.6107	2.01515e-08	8.83348e-08
SERPINB4	30.7295	-3.62425	0.638051	-5.68019	1.34547e-08	6.03137e-08
TPSD1	13.264	-3.62714	0.469043	-7.73307	1.04987e-14	1.2237e-13
KRT85	4.7774	-3.65598	1.21031	-3.02071	0.00252185	0.00484294
OLFM4	77.7599	-3.73304	0.603978	-6.18076	6.37955e-10	3.52896e-09
HCN1	4.766	-3.98074	0.897783	-4.43397	9.2515e-06	2.66847e-05
ONECUT3	10.4094	-4.09525	0.603085	-6.79049	1.11753e-11	8.13359e-11
KRT6C	15.5742	-4.24441	0.747554	-5.67773	1.36494e-08	6.11554e-08
SPRR2E	6.04545	-4.64959	0.932729	-4.98493	6.19829e-07	2.15468e-06
KRT35	3.56853	-4.67448	1.25253	-3.73203	0.000189944	0.000443371
KLK6	8.63746	-4.78569	0.774508	-6.17901	6.4505e-10	3.56374e-09

### Sheet: BRS2vs13
Gene	baseMean	log2FoldChange	lfcSE	stat	pvalue	padj
FGF4	11.2753	5.12718	0.90107	5.6901	1.26967e-08	1.4721e-07
AQP12A	3.00585	3.46148	0.584538	5.92174	3.18554e-09	4.29159e-08
AQP12B	7.01853	2.66809	0.557575	4.78518	1.70836e-06	1.11664e-05
OR6B3	1.01104	2.57953	0.852296	3.02656	0.00247351	0.00670154
TFF1	67.1269	2.25183	0.438436	5.13605	2.8057e-07	2.28117e-06
TNNT3	382.603	2.22891	0.359107	6.20682	5.40661e-10	8.92749e-09
EPPIN	1.50004	2.19913	0.679451	3.23662	0.00120953	0.00360792
TH	131.706	2.10418	0.330721	6.36241	1.98618e-10	3.70649e-09
REN	21.9631	1.8992	0.41759	4.548	5.4157e-06	3.12008e-05
LCE1E	7.25926	1.86127	0.503646	3.69559	0.000219378	0.000809888
NNAT	73.6081	1.8491	0.313298	5.90206	3.58995e-09	4.77802e-08
NEFM	55.9625	1.8379	0.482405	3.80987	0.000139041	0.000539849
PNCK	865.532	1.82892	0.281591	6.49495	8.30583e-11	1.7336e-09
FABP4	122.108	1.80213	0.39629	4.54751	5.42853e-06	3.12646e-05
POU3F1	64.9038	1.77233	0.286838	6.17886	6.45653e-10	1.04941e-08
FCRLB	475.285	1.75058	0.220393	7.94299	1.97366e-15	1.43824e-13
CA9	161.655	1.73083	0.308282	5.61443	1.97212e-08	2.1588e-07
LRFN2	47.4406	1.7297	0.253741	6.81678	9.31027e-12	2.50666e-10
C1QTNF8	2.48849	1.69133	0.571017	2.96196	0.00305689	0.00805563
TULP1	10.1677	1.68023	0.294809	5.6994	1.20233e-08	1.40604e-07
GJB4	176.007	1.6743	0.264991	6.31834	2.64394e-10	4.76261e-09
IGF2	12165.5	1.66052	0.361442	4.59415	4.34511e-06	2.5679e-05
IVL	333.582	1.62429	0.272196	5.96735	2.41136e-09	3.3563e-08
CCND1	7511.19	1.60604	0.222246	7.2264	4.95957e-13	1.85257e-11
SPERT	31.7639	1.59209	0.252382	6.30826	2.82193e-10	5.02674e-09
TNNI2	463.345	1.5904	0.290648	5.47192	4.45193e-08	4.51205e-07
CBLN2	15.9316	1.58388	0.422163	3.75182	0.000175552	0.000664492
FRMPD4	28.6371	1.57393	0.426328	3.69184	0.000222634	0.000820512
EPHX3	182.147	1.56536	0.202281	7.73852	1.00581e-14	5.98745e-13
GDPD2	71.1105	1.55923	0.275798	5.6535	1.57209e-08	1.77551e-07
SLC1A7	48.8274	1.54725	0.355878	4.3477	1.37574e-05	7.12514e-05
MYT1	306.588	1.53638	0.396311	3.8767	0.000105885	0.000425349
EPHB6	1129.28	1.50173	0.181945	8.25374	1.53511e-16	1.52948e-14
CIDEA	11.4126	1.49959	0.444622	3.37273	0.00074426	0.00236231
TBX1	716.769	1.49941	0.20289	7.39029	1.46507e-13	6.30159e-12
RP1L1	11.4599	1.47986	0.327886	4.51333	6.38164e-06	3.59668e-05
KRT77	9.76559	1.4472	0.489738	2.95506	0.00312612	0.00820984
NUTM2G	17.6732	1.43542	0.338734	4.2376	2.2592e-05	0.000109664
C10orf99	308.192	1.39932	0.278975	5.01594	5.27743e-07	3.96201e-06
KCNJ9	4.42784	1.39802	0.378229	3.69622	0.00021883	0.000808353
PLEKHN1	535.902	1.38363	0.153728	9.00047	2.24744e-19	4.55559e-17
SYT8	1798.39	1.36544	0.262889	5.19397	2.05856e-07	1.73117e-06
ESRRB	7.34198	1.36332	0.360941	3.77712	0.00015865	0.000606633
TESC	326.508	1.35845	0.224933	6.03934	1.54744e-09	2.27031e-08
CFAP77	4.01495	1.34775	0.433855	3.10645	0.00189349	0.0053197
GJD3	73.5074	1.34169	0.272988	4.91485	8.88504e-07	6.29268e-06
HAS3	2637.12	1.34029	0.163212	8.21197	2.17595e-16	2.08548e-14
GNG13	2.70308	1.32556	0.456106	2.90626	0.00365779	0.00940583
KCNH4	94.8213	1.32369	0.246247	5.37544	7.63938e-08	7.26256e-07
HS3ST6	98.7749	1.31204	0.316019	4.15177	3.29917e-05	0.000153229
TMEM95	15.2698	1.31007	0.267843	4.8912	1.00223e-06	7.01359e-06
EEF1A2	399.125	1.30607	0.2732	4.78064	1.74737e-06	1.14003e-05
KRT13	5722.4	1.29027	0.337158	3.82689	0.000129772	0.000508903
GPX2	1050.71	1.27216	0.189589	6.71009	1.945e-11	4.8378e-10
ANKK1	41.3288	1.26649	0.24846	5.09736	3.44419e-07	2.7409e-06
PLA2G2F	3293.15	1.25884	0.199347	6.31483	2.70465e-10	4.84229e-09
SLC6A8	3307.1	1.25386	0.212413	5.90295	3.57065e-09	4.75593e-08
WNT7B	1228.62	1.25367	0.136829	9.16237	5.07696e-20	1.15558e-17
CFAP100	5.43473	1.25304	0.360422	3.47659	0.00050784	0.0016904
SYTL1	1919.59	1.24928	0.123075	10.1505	3.29505e-24	2.52644e-21
SOX15	58.732	1.23227	0.271235	4.54316	5.5416e-06	3.18015e-05
AQP3	2872.89	1.2225	0.215013	5.68568	1.30296e-08	1.50673e-07
ACSBG1	328.633	1.22134	0.267692	4.56248	5.05537e-06	2.94521e-05
LYPD3	859.788	1.21745	0.19218	6.33496	2.37405e-10	4.334e-09
ADRA2C	40.7335	1.21657	0.362909	3.35227	0.00080153	0.00251871
ORAOV1	1731.12	1.21617	0.188143	6.46405	1.01936e-10	2.0734e-09
C2orf54	71.2457	1.21557	0.287558	4.22722	2.36596e-05	0.000114093
TMEM105	62.4484	1.21124	0.265755	4.55773	5.17083e-06	2.99762e-05
RAPGEFL1	3037.15	1.20732	0.13186	9.15604	5.38382e-20	1.20182e-17
NDUFA4L2	335.269	1.20679	0.210351	5.73702	9.63556e-09	1.1583e-07
GALR3	11.5982	1.20518	0.344859	3.49469	0.000474608	0.0015915
BAIAP3	481.312	1.20098	0.186396	6.44317	1.17006e-10	2.32365e-09
EVX1	205.985	1.19855	0.224701	5.33398	9.60818e-08	8.90385e-07
BTBD16	552.81	1.18382	0.260584	4.54295	5.54716e-06	3.18231e-05
FHAD1	572.469	1.17752	0.212528	5.54055	3.01531e-08	3.16706e-07
KRT16	444.581	1.17496	0.32784	3.58394	0.000338453	0.00118472
FGFR3	5556.48	1.17223	0.220314	5.32073	1.03352e-07	9.48294e-07
CCL17	14.8861	1.17219	0.323126	3.62767	0.000285991	0.00102094
B3GAT1	321.14	1.1718	0.299669	3.91031	9.21785e-05	0.00037758
MEGF10	11.4403	1.16991	0.297702	3.92979	8.50194e-05	0.00035187
S100A4	613.271	1.16859	0.192935	6.05691	1.3876e-09	2.0546e-08
GPR78	968.202	1.16473	0.235002	4.95623	7.18727e-07	5.23102e-06
DQX1	162.825	1.16327	0.185945	6.256	3.94984e-10	6.76923e-09
SSH3	2790.12	1.1625	0.103857	11.1933	4.39871e-29	9.6964e-26
TMEM190	8.25982	1.16155	0.313073	3.71015	0.000207139	0.000770164
INA	367.623	1.14966	0.25559	4.49804	6.85827e-06	3.83954e-05
PADI1	513.089	1.14903	0.303886	3.78111	0.000156128	0.000598416
SPOCD1	1013.88	1.14825	0.264346	4.34375	1.40068e-05	7.24037e-05
WFDC13	4.67093	1.14759	0.348355	3.29432	0.000986614	0.00302067
PWWP2B	1238.42	1.14747	0.13919	8.24387	1.66724e-16	1.65179e-14
PTK6	1441.42	1.14443	0.147712	7.74774	9.35441e-15	5.61106e-13
PLA2G10	8.29274	1.14441	0.312718	3.65956	0.000252651	0.000916016
VWA5B1	557.744	1.14214	0.305684	3.73632	0.00018673	0.00070168
PLCD3	1856.27	1.13959	0.14717	7.74337	9.68164e-15	5.78765e-13
CDH23	1332.83	1.13761	0.191058	5.95424	2.61282e-09	3.59977e-08
PIGZ	379.98	1.13325	0.165671	6.84034	7.90047e-12	2.17355e-10
CACNA1I	299.233	1.12928	0.24954	4.52544	6.02709e-06	3.42532e-05
EVPL	5372.04	1.12153	0.138559	8.09423	5.76274e-16	4.98166e-14
ELMO3	492.65	1.11693	0.119767	9.32585	1.10098e-20	2.94179e-18
TRPV4	231.923	1.11382	0.198101	5.62251	1.88201e-08	2.07044e-07
TMEM184A	3569.9	1.11265	0.151493	7.34455	2.06445e-13	8.44701e-12
SHH	424.689	1.10926	0.299924	3.69847	0.0002169	0.000801724
CYP4F22	545.383	1.10858	0.225895	4.90751	9.22408e-07	6.50667e-06
SLC46A2	28.9298	1.10688	0.320008	3.45892	0.000542348	0.0017914
TMPRSS4	2677.04	1.10146	0.239597	4.59714	4.28326e-06	2.53777e-05
S1PR5	91.2363	1.10068	0.217414	5.06259	4.13589e-07	3.223e-06
PROM2	4995.47	1.09946	0.135565	8.11021	5.05319e-16	4.47804e-14
FAM212A	46.6524	1.0966	0.206923	5.29953	1.16101e-07	1.05213e-06
C16orf74	331.412	1.09654	0.155837	7.03647	1.97173e-12	6.4154e-11
SEZ6	8.64019	1.08577	0.321137	3.38101	0.000722211	0.0023002
SLURP1	5.47043	1.08196	0.350344	3.08827	0.00201325	0.00559994
PHLDB3	828.976	1.08119	0.126587	8.54114	1.32908e-17	1.76229e-15
KRT7	12384.5	1.07925	0.152008	7.09998	1.24775e-12	4.23987e-11
TINAGL1	4229.38	1.05852	0.122656	8.62999	6.13566e-18	8.72599e-16
GGT6	851.827	1.05833	0.147828	7.15923	8.11328e-13	2.91401e-11
KCTD16	91.4571	1.05617	0.347979	3.03516	0.00240408	0.0065436
FAM83C	97.77	1.046	0.27682	3.77864	0.000157687	0.000603475
PLB1	450.163	1.04531	0.220496	4.74072	2.12957e-06	1.35725e-05
MDFI	352.87	1.03248	0.207199	4.98304	6.25925e-07	4.62042e-06
CYP24A1	1896.58	1.02641	0.297534	3.44974	0.000561124	0.00184513
GDF15	1459.43	1.0237	0.191164	5.35506	8.55265e-08	8.03548e-07
SLC4A11	535.568	1.02356	0.172169	5.9451	2.76283e-09	3.7828e-08
KISS1	11.2533	1.02254	0.263617	3.87888	0.000104938	0.000422314
SERINC2	4556.81	1.02188	0.107207	9.5319	1.54426e-21	5.1383e-19
SLC25A6	2675.7	1.01871	0.117566	8.66498	4.51574e-18	6.63626e-16
LGALS4	137.459	1.01725	0.263284	3.8637	0.00011168	0.000445685
DHRS2	13316.1	1.01413	0.19346	5.24203	1.5882e-07	1.3797e-06
CHP2	105.033	1.00746	0.324002	3.10942	0.00187452	0.00527228
PGAP3	885.373	1.00549	0.135437	7.42403	1.13612e-13	4.99637e-12
S100P	1897.72	1.00397	0.160488	6.25573	3.95663e-10	6.77429e-09
CDC42EP5	296.382	1.00289	0.224652	4.46422	8.03621e-06	4.42594e-05
RBBP8NL	358.161	1.00173	0.147714	6.78155	1.18893e-11	3.08789e-10
PLCH2	1457.49	0.996908	0.203948	4.88804	1.01843e-06	7.12131e-06
ZBTB7C	1333.52	0.992958	0.138185	7.18573	6.68482e-13	2.45087e-11
SHC3	248.288	0.987283	0.227744	4.33506	1.45717e-05	7.481e-05
ID1	2320.55	0.986377	0.13865	7.11413	1.1262e-12	3.89422e-11
ADIRF	2259.27	0.985538	0.151775	6.49341	8.39147e-11	1.74715e-09
KRT19	9042.34	0.985365	0.126966	7.76088	8.43431e-15	5.12893e-13
SLC45A3	576.209	0.984161	0.160018	6.15031	7.73309e-10	1.23638e-08
SPRR1A	93.712	0.983018	0.300667	3.26945	0.00107756	0.00325725
RTN2	122.914	0.982095	0.165129	5.94742	2.72397e-09	3.74122e-08
NIPAL4	481.355	0.981754	0.179457	5.47069	4.4828e-08	4.53813e-07
SH3BP1	824.697	0.981126	0.132517	7.40376	1.32377e-13	5.72174e-12
PTPRU	1995.43	0.978463	0.117501	8.32725	8.27409e-17	8.89717e-15
SH2D3A	797.224	0.978059	0.116324	8.40809	4.16758e-17	4.68123e-15
DEGS2	413.435	0.975595	0.179233	5.44318	5.23383e-08	5.19407e-07
DMRTA2	47.9035	0.974875	0.334951	2.91051	0.00360845	0.00929385
LOXL1	339.054	0.972627	0.210734	4.61542	3.92307e-06	2.3452e-05
CARD14	391.004	0.969031	0.171927	5.63631	1.73733e-08	1.93788e-07
FA2H	222.672	0.965086	0.16911	5.70685	1.15089e-08	1.3585e-07
FOXH1	74.7978	0.964643	0.200622	4.80825	1.52255e-06	1.01016e-05
RAP1GAP	750.713	0.963794	0.169247	5.6946	1.23663e-08	1.43567e-07
RCOR2	60.7763	0.962704	0.216518	4.4463	8.73619e-06	4.76679e-05
CPZ	127.775	0.962638	0.234789	4.10001	4.1313e-05	0.000186761
SEMA4B	3041.53	0.958239	0.128151	7.47744	7.57816e-14	3.55428e-12
CAMSAP3	874.564	0.957736	0.127333	7.52152	5.41445e-14	2.65972e-12
SDC1	9286.97	0.957335	0.118019	8.11168	4.99255e-16	4.44665e-14
EPN3	1261.44	0.953627	0.131969	7.22615	4.96889e-13	1.85257e-11
EPHA1	585.586	0.952134	0.129321	7.36259	1.8038e-13	7.4847e-12
RPS2	3188.66	0.951093	0.111569	8.5247	1.53202e-17	2.01621e-15
SOWAHB	377.146	0.950658	0.145347	6.54061	6.12672e-11	1.32782e-09
CYP4F11	631.762	0.949356	0.194246	4.88739	1.02181e-06	7.14216e-06
COMT	1550.2	0.948547	0.116524	8.14039	3.94019e-16	3.63518e-14
OVOL1	886.152	0.942991	0.148432	6.35301	2.11142e-10	3.91535e-09
HIST1H1B	374.221	0.942023	0.17803	5.29136	1.21407e-07	1.09403e-06
THEM6	1363.24	0.941289	0.123198	7.64049	2.16404e-14	1.19633e-12
SEMA3F	2519.72	0.938075	0.118651	7.9062	2.65366e-15	1.82802e-13
ALDH1L1	1111.22	0.937922	0.232549	4.03322	5.5018e-05	0.000240695
THBD	821.394	0.937575	0.190286	4.92718	8.34237e-07	5.95136e-06
TNS4	2175.79	0.935579	0.200586	4.66423	3.09779e-06	1.89752e-05
LAD1	1891.39	0.9346	0.118883	7.86148	3.79625e-15	2.53587e-13
TMEM40	361.847	0.934306	0.171726	5.44067	5.30791e-08	5.2627e-07
SDCBP2	252.377	0.933098	0.17919	5.20732	1.91592e-07	1.62673e-06
RAI1	3800.43	0.932696	0.0968199	9.63331	5.78369e-22	2.26198e-19
TRIM29	2365.58	0.931036	0.170865	5.44896	5.06666e-08	5.05091e-07
RPL29	1831.61	0.93036	0.117182	7.93946	2.03071e-15	1.47372e-13
AGAP3	2822.45	0.925869	0.0959174	9.65277	4.78455e-22	1.91762e-19
SGSM1	185.342	0.924675	0.232388	3.97901	6.9202e-05	0.000293854
TFR2	81.1587	0.922256	0.187846	4.90964	9.12415e-07	6.44391e-06
KIFC2	2390.14	0.919009	0.130858	7.02294	2.17246e-12	7.02961e-11
FUT3	447.405	0.916263	0.216095	4.2401	2.2342e-05	0.00010869
RPRM	25.3377	0.915093	0.296969	3.08144	0.00205999	0.00571554
MAN1C1	2864.38	0.908818	0.222284	4.08855	4.34082e-05	0.000195232
FAM174B	1493.6	0.908524	0.120729	7.52529	5.26037e-14	2.59124e-12
AOC2	222.211	0.906515	0.140751	6.44057	1.19028e-10	2.3532e-09
TMEM74B	210.744	0.905247	0.194158	4.66242	3.12516e-06	1.91295e-05
KCNG1	698.143	0.904587	0.221905	4.07646	4.57265e-05	0.000204393
NADSYN1	4116.99	0.904201	0.0968418	9.33689	9.9203e-21	2.69145e-18
ATOH8	486.296	0.902044	0.208026	4.33621	1.4496e-05	7.45081e-05
SRMS	124.567	0.901823	0.207065	4.35527	1.32906e-05	6.91384e-05
MYCL	2476.85	0.898435	0.147012	6.11131	9.8816e-10	1.53265e-08
RPL13	4252.55	0.8981	0.114331	7.85529	3.98854e-15	2.63438e-13
SLC2A1	3465.22	0.892292	0.155409	5.74159	9.37905e-09	1.12978e-07
GJB5	62.1838	0.89201	0.257104	3.46945	0.000521517	0.0017294
FAM83H	4924.07	0.890192	0.124899	7.12728	1.02369e-12	3.56069e-11
RPS15	1147.2	0.88952	0.118538	7.50411	6.18482e-14	2.99641e-12
EFS	1265.55	0.888313	0.158868	5.59151	2.251e-08	2.43387e-07
HILPDA	642.18	0.882202	0.161993	5.44592	5.15391e-08	5.1263e-07
RPL19	2502.36	0.877707	0.112119	7.82834	4.94354e-15	3.19338e-13
EPS8L1	1173.34	0.875893	0.16057	5.45492	4.89962e-08	4.89546e-07
SCAP	4060.95	0.870554	0.126854	6.86267	6.75866e-12	1.87995e-10
PKD1L1	458.795	0.870401	0.214559	4.0567	4.97712e-05	0.000219869
GALNT14	342.203	0.870356	0.214664	4.05451	5.02398e-05	0.000221716
ILVBL	1060.56	0.867548	0.0932909	9.29938	1.41272e-20	3.66372e-18
SNCG	1461.42	0.867242	0.157469	5.5074	3.64177e-08	3.77054e-07
LRP4	515.497	0.864461	0.163632	5.28296	1.27116e-07	1.14081e-06
EHD3	624.309	0.864052	0.142646	6.05733	1.38398e-09	2.05262e-08
SERPINF2	41.4356	0.863675	0.25126	3.43738	0.00058737	0.00192319
C21orf33	55.1242	0.862763	0.24101	3.57978	0.000343887	0.00120159
FXYD3	1628.75	0.86134	0.141964	6.06733	1.30057e-09	1.94865e-08
HSPB1	3859.87	0.859448	0.140026	6.1378	8.36735e-10	1.32577e-08
CRB3	209.001	0.858082	0.130255	6.58769	4.46709e-11	1.00738e-09
ARHGEF10L	2658.6	0.858036	0.0898162	9.55324	1.257e-21	4.26291e-19
LOXL4	106.134	0.855762	0.267796	3.19557	0.00139555	0.00408202
RPL36	870.898	0.854219	0.11306	7.55546	4.17388e-14	2.10304e-12
KRT15	2118.86	0.853668	0.200523	4.25722	2.06988e-05	0.000101621
GNAT1	12.6187	0.850915	0.292405	2.91005	0.00361366	0.00930455
ESRP2	2080.96	0.849774	0.0990777	8.57684	9.75113e-18	1.34345e-15
TSPO	919.557	0.847678	0.132074	6.41821	1.37883e-10	2.69875e-09
DNM2	6850.05	0.847431	0.081898	10.3474	4.29977e-25	3.79132e-22
PADI3	2360.72	0.844892	0.253256	3.33611	0.000849584	0.00265082
DUOX1	1016.41	0.84293	0.151946	5.54758	2.89654e-08	3.05323e-07
RXRA	5860.39	0.841313	0.103653	8.11659	4.79448e-16	4.31381e-14
PPP1R37	1820.95	0.840867	0.0997174	8.4325	3.3836e-17	3.95164e-15
ARTN	69.9433	0.83804	0.215236	3.89359	9.87705e-05	0.000400694
UPK3A	744.677	0.837643	0.248999	3.36405	0.000768087	0.0024292
ASTN2	412.847	0.837193	0.187906	4.45538	8.37438e-06	4.59258e-05
GPRC5C	1214.39	0.837142	0.140983	5.93789	2.88709e-09	3.92248e-08
TMEM102	202.516	0.833406	0.14152	5.88897	3.88618e-09	5.12157e-08
ARHGAP40	399.9	0.832879	0.221347	3.76277	0.000168042	0.000639279
NR2F6	1460.64	0.832756	0.116595	7.14228	9.17963e-13	3.25066e-11
B3GNT3	849.601	0.832399	0.121931	6.82681	8.68263e-12	2.35566e-10
PLCD1	652.264	0.830894	0.15846	5.24355	1.57513e-07	1.3697e-06
MMRN2	1126.23	0.83029	0.164441	5.04916	4.43756e-07	3.40941e-06
PRR36	615.071	0.830111	0.215417	3.85351	0.000116437	0.000462781
GJB6	438.485	0.830021	0.200365	4.14254	3.43477e-05	0.00015894
RGS16	453.603	0.829931	0.170968	4.85432	1.208e-06	8.27305e-06
C15orf52	1251.15	0.828388	0.162149	5.10881	3.24187e-07	2.60179e-06
ABCC3	3475.1	0.828033	0.142663	5.80413	6.46994e-09	8.08628e-08
SLIT3	911.159	0.827926	0.184911	4.47742	7.55495e-06	4.18309e-05
TMEM256-PLSCR3	5.46084	0.82722	0.283539	2.91748	0.00352874	0.00911385
CFAP53	33.887	0.825366	0.183434	4.49951	6.81094e-06	3.81668e-05
LRRC8E	236.502	0.825209	0.120794	6.83152	8.4021e-12	2.29012e-10
ANO1	809.617	0.823527	0.181692	4.53254	5.82783e-06	3.32493e-05
SYNGR1	596.424	0.823366	0.159709	5.15542	2.5306e-07	2.07568e-06
IMPDH2	719.585	0.819932	0.102848	7.97227	1.55783e-15	1.1872e-13
MTCL1	2010.48	0.819171	0.159651	5.13101	2.88191e-07	2.33774e-06
ZNF296	78.1083	0.818841	0.184202	4.44535	8.77494e-06	4.78455e-05
IGFBP3	7454.08	0.817706	0.160173	5.10513	3.3057e-07	2.64261e-06
ZNF385A	1012.61	0.816647	0.149232	5.47232	4.44177e-08	4.50435e-07
MYH14	4477.71	0.813535	0.123085	6.60951	3.85596e-11	8.84263e-10
TBX6	164.415	0.812315	0.180731	4.4946	6.97017e-06	3.89107e-05
CBLC	923.992	0.812033	0.137245	5.91666	3.28535e-09	4.40922e-08
EEF2	11231.8	0.811131	0.098027	8.27456	1.2893e-16	1.30671e-14
MYC	552.049	0.809268	0.195959	4.12979	3.63096e-05	0.000166904
RSPH9	16.1783	0.807976	0.236676	3.41385	0.000640512	0.00207294
RPL8	3506.69	0.80796	0.118135	6.83928	7.95949e-12	2.18537e-10
CYP2E1	38.7622	0.807239	0.258048	3.12825	0.00175852	0.00499379
WSCD2	417.463	0.805225	0.235738	3.41577	0.000636026	0.00206107
TBX15	23.462	0.805124	0.260621	3.08925	0.00200663	0.00558593
NOTCH3	7085.2	0.805043	0.111155	7.2425	4.40473e-13	1.67048e-11
KIAA1522	6567.48	0.804776	0.0920182	8.74583	2.21385e-18	3.51723e-16
RAB15	1585.72	0.803202	0.102725	7.81894	5.32703e-15	3.37922e-13
RPL13A	3814.95	0.802638	0.101105	7.93869	2.04327e-15	1.47677e-13
CASKIN1	115.319	0.80224	0.229474	3.49599	0.000472309	0.0015847
TMEM51	623.482	0.80155	0.0986033	8.12903	4.32731e-16	3.91344e-14
PLEKHH3	1229.88	0.801041	0.112168	7.14143	9.23639e-13	3.2642e-11
TNK1	266.239	0.800043	0.130344	6.13794	8.35965e-10	1.32574e-08
TRIM7	122.733	0.799803	0.231092	3.46097	0.000538231	0.00177981
NDRG1	8692.46	0.799788	0.150126	5.32744	9.96045e-08	9.17107e-07
ITGB4	5184.37	0.799089	0.127509	6.26691	3.68291e-10	6.37372e-09
RIPK4	773.652	0.796299	0.126898	6.27509	3.49441e-10	6.07732e-09
SAMD10	284.711	0.795838	0.121315	6.56009	5.37737e-11	1.17948e-09
ANGPTL4	277.759	0.794907	0.198033	4.01402	5.96936e-05	0.000258394
TMC4	1269.7	0.793709	0.113378	7.00053	2.55004e-12	8.10268e-11
VGF	17.4897	0.79217	0.255379	3.10194	0.00192255	0.0053893
GCAT	148.705	0.792149	0.144432	5.48456	4.14498e-08	4.23749e-07
UPK2	2900.62	0.791647	0.216046	3.66426	0.000248056	0.000900836
STAP2	514.913	0.790297	0.115976	6.8143	9.47208e-12	2.54634e-10
HDAC10	73.4976	0.788682	0.127658	6.17809	6.48822e-10	1.05359e-08
SLC14A1	3656.34	0.787915	0.18979	4.1515	3.30297e-05	0.000153364
C1orf116	1464.17	0.786062	0.153311	5.12723	2.94035e-07	2.37968e-06
LPIN3	1013.45	0.785915	0.104964	7.48745	7.02252e-14	3.33806e-12
ALKBH7	223.395	0.785393	0.135559	5.79374	6.88373e-09	8.53689e-08
GATA2	1833.32	0.785323	0.188946	4.15633	3.23407e-05	0.000150681
FSCN2	61.1096	0.785115	0.226228	3.47046	0.00051957	0.00172359
PARD6G	439.386	0.784695	0.121843	6.44024	1.19286e-10	2.35567e-09
PLA2G4F	437.567	0.784443	0.171624	4.57072	4.86055e-06	2.84487e-05
MTSS1L	2546.22	0.783704	0.117543	6.66737	2.6042e-11	6.23135e-10
BAIAP2L2	138.444	0.782421	0.26177	2.98897	0.00279922	0.00745458
WFIKKN1	137.979	0.782238	0.203352	3.84671	0.000119715	0.000474422
PPP1R13L	1943.6	0.781141	0.110382	7.07674	1.47589e-12	4.93878e-11
MAFF	1237.63	0.780768	0.146315	5.3362	9.49148e-08	8.83473e-07
RPL18A	1532.08	0.778951	0.114042	6.83042	8.4669e-12	2.30423e-10
YDJC	312.811	0.778116	0.153384	5.07301	3.91579e-07	3.06638e-06
FRY	2510.24	0.77741	0.11854	6.55822	5.44535e-11	1.1929e-09
DOCK6	1617.16	0.776058	0.082064	9.45674	3.17698e-21	9.33767e-19
ANGPTL8	11.7953	0.775779	0.253077	3.06539	0.00217388	0.00599194
TMEM246	84.3848	0.775194	0.252152	3.07431	0.00210992	0.00583662
CBARP	96.3164	0.773505	0.22125	3.49607	0.000472166	0.00158452
AIFM3	209.776	0.772677	0.196457	3.93306	8.38698e-05	0.000347683
RPL3	4950.95	0.772626	0.102135	7.56476	3.8858e-14	1.99785e-12
TMEM54	585.005	0.772384	0.119534	6.46162	1.03589e-10	2.10217e-09
KRT17	2941.25	0.771741	0.242897	3.17723	0.00148689	0.00431165
FAM84A	3092.36	0.771409	0.158141	4.87799	1.07173e-06	7.44681e-06
CRIP2	1104.58	0.769231	0.179249	4.29142	1.77532e-05	8.89599e-05
KRT86	163.536	0.768903	0.181655	4.23276	2.30844e-05	0.000111716
MICALL1	2322.9	0.768385	0.111793	6.8733	6.27349e-12	1.76448e-10
CLEC3B	10.616	0.767801	0.232482	3.30263	0.000957836	0.00294379
MIEN1	339.814	0.766347	0.163343	4.69165	2.71014e-06	1.68405e-05
ZNF750	261.671	0.76553	0.160549	4.76821	1.85872e-06	1.20731e-05
ADRB1	117.248	0.764164	0.25722	2.97086	0.00296964	0.00785975
SREBF1	2733.01	0.762856	0.135427	5.63296	1.77141e-08	1.96842e-07
PYROXD2	375.751	0.762773	0.110554	6.89958	5.21553e-12	1.50533e-10
PRICKLE3	363.531	0.762166	0.107303	7.10293	1.22144e-12	4.18499e-11
MPST	839.439	0.760829	0.105587	7.20572	5.77365e-13	2.13456e-11
WDR18	277.801	0.759987	0.138158	5.50086	3.77952e-08	3.89777e-07
PPDPF	2032.12	0.759532	0.114066	6.6587	2.76268e-11	6.56602e-10
SLC16A5	848.973	0.75952	0.168671	4.50296	6.7015e-06	3.76133e-05
FBXL8	311.899	0.75906	0.140364	5.4078	6.38049e-08	6.19944e-07
ALDOA	3722.69	0.758638	0.111632	6.79589	1.07644e-11	2.85889e-10
SP6	801.009	0.757446	0.192018	3.94465	7.99159e-05	0.000333093
NPAS2	2670.17	0.757369	0.109625	6.90874	4.88984e-12	1.42298e-10
GALE	492.176	0.757183	0.114644	6.60462	3.9853e-11	9.11554e-10
KLF15	136.975	0.755865	0.194941	3.87741	0.000105576	0.000424494
CLUH	2533.63	0.755618	0.115362	6.54999	5.7539e-11	1.25272e-09
CLU	1098.52	0.755575	0.228955	3.3001	0.000966515	0.00296736
RAB25	701.712	0.755541	0.116704	6.47397	9.54585e-11	1.95973e-09
CACNA1D	2165.18	0.754351	0.200521	3.76196	0.000168584	0.000640739
TPCN2	1144.55	0.751348	0.128063	5.86702	4.43705e-09	5.74246e-08
NDUFA13	111.029	0.749518	0.132912	5.6392	1.70839e-08	1.90801e-07
RPL28	2487.51	0.747975	0.0880586	8.49406	1.99539e-17	2.5499e-15
MST1R	1064.67	0.747728	0.19709	3.79385	0.000148329	0.000572007
LIPE	227.086	0.746733	0.153778	4.85592	1.1983e-06	8.21616e-06
SPTBN5	709.758	0.746159	0.184409	4.04622	5.20521e-05	0.000228986
CAPS	1341.61	0.746104	0.117347	6.35811	2.04254e-10	3.7996e-09
TNNC1	28.6121	0.745646	0.243709	3.05958	0.00221651	0.00608944
JMJD7-PLA2G4B	606.671	0.744819	0.109953	6.774	1.25268e-11	3.23441e-10
LPAR3	199.884	0.744209	0.218886	3.39998	0.000673896	0.0021643
GPR39	213.039	0.742778	0.183737	4.04262	5.28572e-05	0.000232337
RPL18	2451.16	0.74264	0.0947228	7.84014	4.50053e-15	2.93261e-13
ABO	1009.81	0.742103	0.196663	3.77348	0.000160984	0.000614891
PRRG2	185.12	0.741894	0.126827	5.84966	4.92579e-09	6.29922e-08
ARHGEF19	692.953	0.741811	0.145204	5.10875	3.243e-07	2.60179e-06
STEAP3	909.626	0.740622	0.116897	6.33568	2.36296e-10	4.31821e-09
LRP5	2274.96	0.740383	0.104107	7.11176	1.14572e-12	3.93856e-11
DDX28	112.949	0.739564	0.13809	5.35568	8.52366e-08	8.01657e-07
SEMA6A	1552.57	0.739197	0.205183	3.60262	0.000315022	0.00111197
FAAH	601.7	0.739193	0.116306	6.35557	2.0765e-10	3.85465e-09
GIPC1	1785.64	0.739161	0.0915128	8.07713	6.63066e-16	5.56817e-14
RPS5	1758.58	0.739146	0.0952829	7.75738	8.66993e-15	5.2361e-13
PCDH1	1900.39	0.738623	0.110175	6.70411	2.0264e-11	5.01903e-10
UPK1B	1500.2	0.736884	0.248667	2.96334	0.00304318	0.00802712
FBXW9	148.181	0.734808	0.138796	5.29418	1.19553e-07	1.07953e-06
D2HGDH	1330.31	0.734458	0.120589	6.0906	1.12485e-09	1.7145e-08
QSOX1	6125.93	0.733646	0.106573	6.88397	5.8208e-12	1.65298e-10
PTPRS	2356.76	0.733364	0.140571	5.21704	1.81806e-07	1.55412e-06
SLC2A6	574.317	0.733316	0.176056	4.16525	3.11008e-05	0.000145519
TNK2	4221.42	0.732061	0.107729	6.79538	1.08026e-11	2.86472e-10
P2RY2	374.285	0.731316	0.167802	4.3582	1.31137e-05	6.83953e-05
PRR15	261.221	0.731219	0.169002	4.32668	1.5137e-05	7.72848e-05
DUOXA1	565.034	0.730656	0.161974	4.51094	6.45414e-06	3.63058e-05
IL9R	86.1934	0.729396	0.222397	3.27971	0.00103915	0.00316119
ETV4	384.886	0.728458	0.173981	4.18701	2.82655e-05	0.000133744
PLXNA1	4209.38	0.728179	0.109938	6.62354	3.50694e-11	8.14822e-10
FOXQ1	2018.52	0.727352	0.168649	4.3128	1.61197e-05	8.15933e-05
SLC13A3	130.832	0.725181	0.19077	3.80133	0.00014392	0.000557073
RILP	160.443	0.724384	0.159036	4.55485	5.24225e-06	3.03204e-05
PIK3R2	10.8075	0.724092	0.225711	3.20804	0.00133641	0.00393383
MAP6D1	16.9651	0.723518	0.232172	3.1163	0.00183133	0.00516976
SPATA20	808.449	0.722779	0.103961	6.95242	3.59073e-12	1.08802e-10
GRB7	2115.76	0.722601	0.175296	4.12219	3.75292e-05	0.000171636
GABRD	25.7062	0.722475	0.244718	2.95227	0.00315446	0.00827442
ATG4D	355.328	0.722466	0.109815	6.57895	4.73771e-11	1.05226e-09
MDM2	8566.48	0.722431	0.184244	3.92106	8.81614e-05	0.000362999
RARG	1591.31	0.721996	0.0927144	7.78732	6.84462e-15	4.17664e-13
BLCAP	4164.64	0.721753	0.0990731	7.28505	3.21542e-13	1.26571e-11
PLIN4	725.114	0.721196	0.17037	4.23312	2.30473e-05	0.000111567
DOK7	91.5492	0.7206	0.239216	3.01234	0.00259238	0.0069807
CAMK1D	585.966	0.719958	0.146368	4.91881	8.70701e-07	6.18149e-06
CYP4B1	3531.1	0.719476	0.156143	4.60779	4.06975e-06	2.42466e-05
LPAR2	550.368	0.719386	0.105992	6.78717	1.14355e-11	2.98763e-10
C19orf71	132.576	0.719062	0.159299	4.51392	6.36396e-06	3.58787e-05
PCBP4	575.183	0.717839	0.1202	5.97201	2.34344e-09	3.27209e-08
FAM83F	1772.33	0.717532	0.144741	4.95737	7.1454e-07	5.20699e-06
TST	381.323	0.717011	0.142154	5.04389	4.56157e-07	3.4945e-06
CECR2	734.873	0.71697	0.245265	2.92324	0.00346407	0.0089731
ADAM8	967.449	0.716546	0.149489	4.79329	1.64071e-06	1.07922e-05
BTBD2	1364.38	0.715229	0.0951309	7.51837	5.54633e-14	2.71693e-12
PACSIN3	425.01	0.714245	0.136439	5.2349	1.6507e-07	1.42696e-06
LAMA5	12904.6	0.71393	0.120135	5.94271	2.80342e-09	3.83243e-08
GNA15	381.118	0.713654	0.140881	5.06567	4.0697e-07	3.17563e-06
GPR35	164.478	0.712927	0.220463	3.23377	0.00122167	0.00363799
CAMK2N1	2492.77	0.712322	0.136434	5.22098	1.77977e-07	1.52434e-06
MGAT1	4460.02	0.712006	0.102962	6.9152	4.67189e-12	1.36631e-10
GPC1	2375.25	0.710931	0.147285	4.82692	1.38664e-06	9.30898e-06
PLXNB1	7029.82	0.710767	0.0956342	7.43214	1.06851e-13	4.72286e-12
ALS2CL	3098.7	0.709552	0.133037	5.3335	9.63367e-08	8.9181e-07
PPFIA4	366.173	0.708862	0.19886	3.56463	0.000364367	0.00126439
TRIOBP	1838.04	0.707322	0.0987968	7.15935	8.10578e-13	2.91401e-11
SORL1	6519.84	0.706661	0.121493	5.8165	6.00924e-09	7.5566e-08
SMAD6	1765.64	0.704817	0.158888	4.43595	9.16678e-06	4.96792e-05
TMC7	801.252	0.703668	0.129417	5.4372	5.41249e-08	5.35038e-07
ID3	851.894	0.703279	0.135274	5.19891	2.00456e-07	1.69222e-06
FASN	11441.5	0.702085	0.121287	5.78864	7.09599e-09	8.77544e-08
ALDOC	170.96	0.701216	0.16114	4.35159	1.35156e-05	7.01228e-05
REEP4	488.764	0.701196	0.119882	5.84903	4.94436e-09	6.31839e-08
MFSD5	279.124	0.700214	0.112942	6.19974	5.65566e-10	9.31256e-09
SCRIB	3423.69	0.699142	0.121047	5.77581	7.65817e-09	9.37209e-08
C6orf132	1463.27	0.698512	0.131689	5.30427	1.13126e-07	1.02827e-06
RPLP0	5476.6	0.698411	0.0926181	7.54076	4.67241e-14	2.34085e-12
SLITRK6	1126.76	0.696268	0.228351	3.04911	0.00229518	0.00628111
ALG1L	92.4566	0.696036	0.173954	4.00126	6.30064e-05	0.000270821
SEMA7A	482.266	0.695981	0.175376	3.9685	7.23259e-05	0.000305647
B4GALNT3	266.844	0.695054	0.240177	2.89392	0.00380462	0.00974218
GJB3	208.577	0.695004	0.207889	3.34316	0.000828306	0.00259268
JUP	6441.08	0.694621	0.0919112	7.55752	4.10813e-14	2.08781e-12
EXOSC5	150.703	0.693926	0.133372	5.20293	1.96167e-07	1.66078e-06
ZNF319	303.694	0.693734	0.108013	6.42269	1.33887e-10	2.62344e-09
CNKSR1	686.823	0.692704	0.103066	6.72096	1.80534e-11	4.5159e-10
GOLT1A	145.587	0.69238	0.161156	4.29634	1.73639e-05	8.72281e-05
MYBBP1A	1420.74	0.688962	0.0996195	6.91593	4.64801e-12	1.36159e-10
ULBP3	14.3515	0.687741	0.201002	3.42157	0.000622618	0.00202059
MRPL4	413.725	0.687226	0.102965	6.67439	2.48271e-11	6.00584e-10
ARHGEF18	85.5073	0.686815	0.128411	5.34855	8.86609e-08	8.30342e-07
CPAMD8	584.347	0.686631	0.199246	3.44615	0.000568628	0.00186667
PHLDA3	823.053	0.6866	0.1339	5.12772	2.93275e-07	2.37461e-06
RPS11	1774.97	0.686289	0.0943681	7.27246	3.52994e-13	1.37116e-11
SPINT1	3228.59	0.685725	0.104444	6.56549	5.18621e-11	1.14324e-09
VEGFA	11040.7	0.685607	0.108016	6.3473	2.19133e-10	4.04226e-09
FGF11	58.124	0.684175	0.179748	3.8063	0.000141062	0.000546971
CLDN4	5389.37	0.683839	0.135618	5.0424	4.59721e-07	3.51417e-06
ATP5D	426.933	0.683677	0.13769	4.96533	6.85839e-07	5.01026e-06
BAIAP2L1	1031.36	0.683341	0.0931676	7.33453	2.22504e-13	9.08301e-12
UNC5B	1504.23	0.683335	0.132546	5.15547	2.52997e-07	2.07568e-06
NDUFB7	186.7	0.683191	0.141078	4.84266	1.28114e-06	8.67979e-06
RNF126	535.059	0.683017	0.111468	6.1275	8.9272e-10	1.39977e-08
FBXO27	397.882	0.682698	0.203022	3.36267	0.000771912	0.00244042
ANKS1A	2330.54	0.681952	0.108307	6.2965	3.04443e-10	5.37691e-09
RHBDL1	75.3024	0.681125	0.220324	3.09147	0.00199171	0.00555318
ADSSL1	212.655	0.681099	0.19051	3.57514	0.000350035	0.00121993
BHLHE41	1330.28	0.679898	0.145528	4.67193	2.98389e-06	1.83861e-05
PAK4	1493.64	0.679717	0.131237	5.17931	2.2271e-07	1.85434e-06
HID1	1647	0.677754	0.117104	5.78764	7.13826e-09	8.82153e-08
CORO2A	984.417	0.677438	0.118894	5.69782	1.21348e-08	1.41456e-07
HR	680.531	0.677096	0.197446	3.42928	0.000605193	0.00197384
CTTN	5130.5	0.676949	0.114084	5.9338	2.96001e-09	4.01228e-08
MAST4	3653.08	0.676604	0.0910377	7.43214	1.06857e-13	4.72286e-12
LMNTD2	128.924	0.675317	0.175507	3.84781	0.000119178	0.000472695
NOTCH1	2440.51	0.675073	0.146371	4.61206	3.98699e-06	2.38179e-05
PPP1R16A	1045.27	0.675017	0.128546	5.25117	1.51134e-07	1.32336e-06
PGLS	572.67	0.674855	0.110892	6.08571	1.15978e-09	1.76183e-08
DYRK1B	515.875	0.674593	0.129796	5.19734	2.0216e-07	1.70334e-06
PTPRF	11472.4	0.674523	0.0841119	8.01935	1.06304e-15	8.5212e-14
SIM2	812.441	0.674283	0.167226	4.03217	5.52636e-05	0.00024159
MED16	929.517	0.673437	0.107978	6.23681	4.46587e-10	7.52202e-09
IFT140	712.935	0.673372	0.0923868	7.28862	3.13149e-13	1.24098e-11
PEMT	148.599	0.67277	0.148044	4.54438	5.50965e-06	3.16285e-05
ARHGAP6	192.036	0.672163	0.210173	3.19814	0.00138316	0.00405317
SCN5A	209.669	0.672093	0.228035	2.94732	0.00320538	0.0083905
CDH26	978.857	0.671929	0.184304	3.64576	0.000266605	0.00095931
SLC22A13	64.8122	0.671425	0.179019	3.75057	0.000176432	0.000667248
KLHL25	385.64	0.671209	0.137937	4.86604	1.13855e-06	7.85232e-06
HIST2H3D	153.09	0.670582	0.16828	3.98493	6.75014e-05	0.00028802
NDRG4	323.133	0.670193	0.19303	3.47196	0.000516673	0.00171495
DGKA	1730.47	0.669722	0.10062	6.65593	2.81513e-11	6.68167e-10
FAM213A	1557.12	0.669416	0.106912	6.26135	3.81664e-10	6.57932e-09
ECSIT	278.207	0.668836	0.114605	5.836	5.34678e-09	6.79816e-08
RPS8	3479.88	0.667751	0.0841262	7.9375	2.06299e-15	1.48493e-13
TNFAIP2	16149.9	0.667235	0.125161	5.33101	9.7669e-08	9.02249e-07
EPS8L2	2475.89	0.665414	0.116392	5.71701	1.08417e-08	1.28924e-07
DUS1L	1420.64	0.665387	0.0973684	6.8337	8.27514e-12	2.26251e-10
BCAT2	1857.38	0.665127	0.121499	5.47435	4.39116e-08	4.46365e-07
THAP4	352.559	0.66452	0.109446	6.07165	1.26599e-09	1.90818e-08
ACAP3	3144.42	0.663405	0.126218	5.25601	1.47214e-07	1.29547e-06
RASA4	85.7517	0.662375	0.212879	3.11151	0.00186131	0.0052418
TMEM134	820.719	0.662261	0.0936837	7.06912	1.55915e-12	5.16836e-11
JUNB	2341.25	0.662152	0.125363	5.28188	1.27866e-07	1.14521e-06
HK1	1553.46	0.661957	0.0818732	8.08516	6.20845e-16	5.34078e-14
PPAN	78.6569	0.661946	0.136171	4.86114	1.16715e-06	8.03688e-06
LRP11	810.678	0.661124	0.116532	5.67334	1.40038e-08	1.60884e-07
SH3GLB2	4295.85	0.659928	0.100374	6.57472	4.87445e-11	1.08127e-09
RPL7A	1910.91	0.659712	0.103881	6.35065	2.1441e-10	3.97177e-09
HIST3H2A	113.451	0.658213	0.168897	3.89714	9.73366e-05	0.000395514
CYP2J2	495.217	0.65693	0.200251	3.28053	0.00103611	0.00315303
SGSM3	47.0876	0.655708	0.150565	4.35499	1.33074e-05	6.92055e-05
SUSD4	154.33	0.654606	0.224805	2.91188	0.00359262	0.0092612
TMEM205	205.458	0.65444	0.124343	5.26319	1.41574e-07	1.25083e-06
CXXC1	902.755	0.654426	0.0998464	6.55433	5.58918e-11	1.22289e-09
TMEM178A	55.502	0.653721	0.202317	3.23118	0.00123281	0.00366559
ZNF205	131.313	0.653288	0.138951	4.70158	2.58154e-06	1.61152e-05
PLEKHA6	2079.58	0.65237	0.0976826	6.67847	2.41456e-11	5.84901e-10
RPL35	799.608	0.652229	0.121714	5.3587	8.38213e-08	7.90052e-07
IL17RE	304.116	0.651301	0.167451	3.88951	0.000100448	0.000406444
SMAD3	3666.43	0.650491	0.0987571	6.58678	4.49465e-11	1.01101e-09
CAPN1	5197.48	0.650289	0.0856282	7.59434	3.09371e-14	1.6433e-12
PIM1	1667.01	0.64945	0.110696	5.86697	4.43832e-09	5.74246e-08
TCAP	92.5054	0.649005	0.181576	3.57428	0.000351189	0.00122323
MFSD2A	446.725	0.648828	0.153116	4.23749	2.26036e-05	0.00010969
PFKL	4573.08	0.646765	0.103324	6.2596	3.85961e-10	6.64689e-09
TACSTD2	5399.82	0.646011	0.112402	5.7473	9.06782e-09	1.09528e-07
NOB1	320.937	0.645914	0.11132	5.80232	6.54024e-09	8.16257e-08
ZNF414	188.734	0.645512	0.131702	4.90131	9.51996e-07	6.69958e-06
SKOR1	28.9216	0.645495	0.214697	3.00654	0.00264241	0.0071035
RPL10	3545.49	0.645465	0.0914104	7.06118	1.65095e-12	5.44197e-11
IL20RA	391.139	0.645089	0.164463	3.92238	8.76778e-05	0.000361177
ACOT11	932.252	0.645043	0.104242	6.18794	6.09546e-10	9.98081e-09
PUSL1	267.567	0.64343	0.135077	4.76342	1.90343e-06	1.23182e-05
CENPV	160.842	0.642613	0.199014	3.22898	0.00124234	0.00369018
TJP3	459.901	0.641793	0.147846	4.34096	1.4186e-05	7.31065e-05
ZNF74	423.218	0.6414	0.105711	6.06749	1.29921e-09	1.94827e-08
FAM13A	1350.38	0.640509	0.111374	5.75098	8.87297e-09	1.07395e-07
RFNG	685.453	0.640407	0.119495	5.35928	8.35558e-08	7.87971e-07
AP1B1	2432.09	0.639229	0.102368	6.24441	4.25405e-10	7.19273e-09
UBALD2	928.75	0.637982	0.108689	5.86978	4.36383e-09	5.66687e-08
SPATA2L	207.789	0.63768	0.143134	4.45511	8.38509e-06	4.59655e-05
KDF1	269.833	0.63573	0.135383	4.69578	2.65589e-06	1.65209e-05
PICK1	656.609	0.635476	0.106465	5.96889	2.38878e-09	3.33276e-08
KSR2	1038.39	0.635349	0.178363	3.56212	0.000367877	0.00127531
RHBG	470.993	0.635158	0.21199	2.99617	0.00273393	0.00730116
STARD3	1189.32	0.634331	0.141795	4.47357	7.69249e-06	4.24858e-05
ARVCF	711.125	0.633869	0.130703	4.84968	1.23661e-06	8.4591e-06
NEIL1	756.009	0.632835	0.130577	4.84645	1.2569e-06	8.5647e-06
CTDSP1	1872.5	0.632633	0.0997429	6.34264	2.25866e-10	4.15778e-09
ARHGEF16	544.484	0.631679	0.145783	4.33302	1.47079e-05	7.53773e-05
SPAG4	255.722	0.631506	0.149518	4.22361	2.40425e-05	0.000115718
CDC42BPG	2013.56	0.630735	0.114258	5.52026	3.38501e-08	3.51974e-07
TUBG2	323.046	0.630296	0.113751	5.54104	3.00687e-08	3.16196e-07
SHROOM2	566.465	0.630145	0.120691	5.22114	1.77821e-07	1.52375e-06
SERPINE1	652.402	0.630057	0.209649	3.00529	0.00265325	0.00712937
TEAD3	1394.72	0.628633	0.0837923	7.50227	6.27211e-14	3.03037e-12
TBX2	5469.58	0.628487	0.162154	3.87585	0.000106253	0.000426664
FAM183A	40.4474	0.628211	0.215702	2.9124	0.00358665	0.00924851
FAM86B1	35.5554	0.628148	0.216271	2.90445	0.003679	0.00945164
HES1	910.797	0.628132	0.0939	6.68937	2.24137e-11	5.47459e-10
DUSP2	973.789	0.628037	0.200679	3.12956	0.0017507	0.00497431
KLHDC7A	929.08	0.627524	0.196299	3.19678	0.00138973	0.00406905
VSIG2	1092.37	0.627305	0.147441	4.25462	2.09409e-05	0.000102695
IRS1	1647.95	0.62715	0.149951	4.18236	2.885e-05	0.000136326
AES	2880.45	0.62507	0.0823682	7.58873	3.23056e-14	1.69556e-12
MTA1	1593.73	0.624831	0.10801	5.78493	7.25407e-09	8.9521e-08
GUCA1B	30.2329	0.623007	0.207489	3.00261	0.00267679	0.00718168
ELF4	1168.15	0.622713	0.0879748	7.0783	1.4593e-12	4.89255e-11
MKNK2	3386.41	0.622313	0.114876	5.41726	6.05193e-08	5.91801e-07
C2orf82	84.093	0.621975	0.152822	4.06994	4.70249e-05	0.000209204
MRPL34	155.153	0.621839	0.116537	5.33599	9.50245e-08	8.83587e-07
ZNF593	91.3915	0.621731	0.15053	4.13028	3.62323e-05	0.000166656
DUSP5	647.629	0.621615	0.172958	3.59402	0.000325621	0.00114457
TMEM94	2047.36	0.621469	0.0797944	7.78838	6.78726e-15	4.15602e-13
ASCC2	1480.72	0.621193	0.0974029	6.37756	1.79935e-10	3.40102e-09
BNIPL	355.312	0.619866	0.189753	3.26671	0.00108806	0.00328632
HOOK2	1127.63	0.619797	0.0825709	7.50624	6.08496e-14	2.95615e-12
MAN2C1	2203.47	0.619694	0.101567	6.10133	1.05188e-09	1.61501e-08
AGPAT2	386.333	0.619386	0.146487	4.22827	2.35492e-05	0.000113623
RPS19	2599.18	0.618847	0.0968246	6.39142	1.6435e-10	3.15034e-09
STK32C	204.027	0.618621	0.155424	3.98021	6.8853e-05	0.000292795
CDK18	705.76	0.618491	0.119415	5.17935	2.22666e-07	1.85434e-06
ZNF446	247.045	0.618422	0.122266	5.05799	4.23691e-07	3.27998e-06
ST3GAL4	1474.35	0.618048	0.136764	4.51909	6.21055e-06	3.51148e-05
RRS1	180.326	0.617538	0.144183	4.28303	1.84369e-05	9.19241e-05
AKR1C2	1952.84	0.616129	0.213594	2.88458	0.00391934	0.00999242
HOXA1	59.8087	0.616048	0.198604	3.10189	0.00192288	0.00538938
EDARADD	301.656	0.616006	0.154553	3.98573	6.72743e-05	0.000287329
SLC37A2	678.479	0.615803	0.138337	4.45145	8.52911e-06	4.66165e-05
FABP5	430.828	0.615286	0.199431	3.08521	0.00203409	0.00564989
RPS21	1028.2	0.614818	0.0978691	6.28204	3.34157e-10	5.84608e-09
LPCAT4	1003.01	0.614755	0.0974669	6.30732	2.83907e-10	5.05216e-09
CCNJL	254.956	0.614453	0.157845	3.89277	9.91066e-05	0.00040178
INPP5A	415.331	0.613607	0.105744	5.80278	6.5224e-09	8.14608e-08
ARAP3	762.198	0.613258	0.116057	5.28409	1.26328e-07	1.13489e-06
TKFC	667.3	0.613028	0.0981254	6.24739	4.17363e-10	7.09758e-09
ENKD1	158.994	0.612555	0.147498	4.15297	3.28188e-05	0.000152626
PABPC1	22564.7	0.612471	0.108021	5.66994	1.42844e-08	1.63363e-07
TLDC1	1212.44	0.612448	0.0885847	6.9137	4.72181e-12	1.37863e-10
RAB3A	34.2391	0.612018	0.178775	3.4234	0.00061842	0.00201029
ATP2C2	588.632	0.611805	0.16937	3.61223	0.000303575	0.00107566
KRTCAP3	215.93	0.611263	0.136936	4.46385	8.04983e-06	4.43162e-05
MACROD1	336.82	0.611211	0.141277	4.32634	1.51608e-05	7.73613e-05
CC2D1A	936.242	0.611176	0.0953316	6.41105	1.44522e-10	2.80689e-09
DHPS	310.325	0.610936	0.102397	5.96632	2.42659e-09	3.36953e-08
TOP1MT	328.221	0.610529	0.119826	5.09511	3.48537e-07	2.76742e-06
ZNF692	872.379	0.610359	0.0920807	6.62852	3.39077e-11	7.92003e-10
LIPT2	40.9061	0.610275	0.18686	3.26594	0.00109101	0.00329339
ANO7	83.4445	0.609207	0.163152	3.73399	0.000188473	0.000707477
GRHL3	1889.57	0.609	0.151009	4.03289	5.50962e-05	0.000240951
LLGL2	2536.14	0.608998	0.105693	5.76194	8.31514e-09	1.01129e-07
DHRS3	1004.91	0.608997	0.129194	4.71382	2.43113e-06	1.5241e-05
N4BP3	321.867	0.608157	0.174002	3.49511	0.000473858	0.0015893
HIC2	982.874	0.608129	0.17943	3.38923	0.000700879	0.00224035
MEGF6	1174.99	0.607968	0.191544	3.17403	0.00150337	0.00435264
GNRH2	30.5639	0.607431	0.179863	3.37719	0.000732309	0.00232941
PLEKHH1	1656.13	0.607425	0.120535	5.03941	4.66968e-07	3.55976e-06
STAT6	4195.36	0.607409	0.0826582	7.34844	2.00531e-13	8.26255e-12
TMEM163	420.41	0.607296	0.191847	3.16553	0.001548	0.00446501
FAM110A	507.428	0.607054	0.124061	4.89319	9.9213e-07	6.95951e-06
AGRN	8980.29	0.607029	0.119778	5.06798	4.02069e-07	3.14155e-06
LSR	1864.79	0.606814	0.122781	4.94225	7.72255e-07	5.57002e-06
MRPL40	63.9261	0.606365	0.145299	4.17321	3.00338e-05	0.000140976
KREMEN1	1110.38	0.606246	0.136133	4.45333	8.45488e-06	4.63049e-05
BCAP31	1603.2	0.604494	0.0864402	6.99321	2.68663e-12	8.4413e-11
PLPP2	1292.75	0.604301	0.13138	4.59963	4.23241e-06	2.51068e-05
PKP3	862.342	0.603301	0.14741	4.09267	4.26426e-05	0.000192279
CYP4F3	473.715	0.603213	0.20822	2.89699	0.00376756	0.00966132
DVL1	1057.34	0.603164	0.111248	5.4218	5.90023e-08	5.78059e-07
PRDX2	873.18	0.603077	0.103978	5.80008	6.62853e-09	8.25883e-08
MMP15	712.198	0.602717	0.130897	4.60452	4.13414e-06	2.4597e-05
ZMIZ1	3371.52	0.602529	0.0840241	7.17091	7.44988e-13	2.70326e-11
PPL	1779.31	0.601674	0.139242	4.32108	1.55269e-05	7.90236e-05
SGF29	158.446	0.601018	0.120883	4.97189	6.63031e-07	4.85975e-06
FUK	748.048	0.600985	0.117933	5.09597	3.46961e-07	2.75615e-06
SEMA4G	168.487	0.599994	0.180586	3.32249	0.000892184	0.00276806
GAREM1	1442.19	0.599791	0.124024	4.83609	1.32415e-06	8.94347e-06
RPL32	2325.12	0.599669	0.0996555	6.01742	1.7722e-09	2.54709e-08
INO80B	22.9416	0.599377	0.176171	3.40224	0.000668362	0.00214926
TPRN	634.867	0.599032	0.137251	4.3645	1.27412e-05	6.66936e-05
SHANK2	1347.61	0.598449	0.139385	4.29351	1.75874e-05	8.82371e-05
WIZ	1296.82	0.597857	0.0912704	6.55039	5.73854e-11	1.25092e-09
ACTL10	61.0981	0.597535	0.203101	2.94205	0.00326043	0.00850934
KCNN4	706.008	0.597115	0.140584	4.24739	2.16273e-05	0.000105592
PLEKHG6	995.052	0.597081	0.131571	4.53809	5.67674e-06	3.24925e-05
ZP3	51.9212	0.597065	0.187458	3.18507	0.0014472	0.00421422
MAPK8IP3	3527.54	0.596872	0.0958787	6.22528	4.80692e-10	8.01228e-09
DCXR	315.944	0.596643	0.134025	4.45173	8.51818e-06	4.65937e-05
TACC2	1326.58	0.596496	0.124754	4.78139	1.74083e-06	1.13702e-05
CMIP	2287.34	0.596422	0.0822562	7.25078	4.1437e-13	1.59203e-11
UST	312.03	0.596262	0.161602	3.68969	0.000224528	0.000826405
CTF1	118.56	0.596021	0.173451	3.43625	0.000589827	0.00193015
FAM160B2	1240.98	0.595829	0.107261	5.55494	2.77702e-08	2.93954e-07
RPS14	1971.36	0.595724	0.0900509	6.61541	3.70516e-11	8.54778e-10
TIAM1	1549.7	0.595561	0.104565	5.69561	1.22933e-08	1.42814e-07
DUSP6	915.508	0.595255	0.125599	4.73933	2.1443e-06	1.36515e-05
UBALD1	518.064	0.595175	0.118638	5.01673	5.25592e-07	3.94754e-06
TRIP6	825.266	0.595085	0.117614	5.05965	4.20024e-07	3.26194e-06
VWA1	1305.46	0.594793	0.151993	3.9133	9.1045e-05	0.00037313
NOC2L	1181.01	0.594609	0.0938462	6.33599	2.35816e-10	4.31392e-09
GNB1L	161.057	0.594245	0.170725	3.48071	0.000500085	0.00166825
RPLP1	2942.2	0.594153	0.087646	6.77901	1.21002e-11	3.13344e-10
NTMT1	243.74	0.592942	0.12005	4.93914	7.84697e-07	5.64822e-06
FERMT1	1039.95	0.592774	0.116662	5.08112	3.75214e-07	2.95661e-06
CLPP	221.777	0.592548	0.12471	4.75139	2.02025e-06	1.29513e-05
NOL3	529.474	0.592362	0.125824	4.70788	2.5031e-06	1.56532e-05
JOSD2	232.329	0.592223	0.148055	4.00003	6.33333e-05	0.000271946
TKT	2130.09	0.592184	0.112974	5.24176	1.59054e-07	1.38105e-06
SLC1A5	1876.12	0.592074	0.106804	5.54358	2.96343e-08	3.12001e-07
TTLL12	745.648	0.592073	0.112651	5.2558	1.47385e-07	1.29633e-06
TSPAN14	3735.48	0.591904	0.0730859	8.09874	5.55292e-16	4.82393e-14
PPIF	927.841	0.591687	0.123025	4.80948	1.51326e-06	1.00551e-05
POLRMT	920.068	0.590781	0.125857	4.69407	2.67819e-06	1.66537e-05
TRIM62	530.628	0.590665	0.108275	5.45525	4.8905e-08	4.88911e-07
MMEL1	56.5035	0.589799	0.198841	2.96618	0.00301521	0.00796722
MVK	406.51	0.589776	0.100854	5.84784	4.97988e-09	6.35918e-08
SH3PXD2A	2834.8	0.588836	0.107778	5.4634	4.67112e-08	4.69642e-07
VIPR1	1177	0.588584	0.147919	3.9791	6.91766e-05	0.000293817
RHBDL2	387.004	0.5882	0.138409	4.24973	2.1403e-05	0.000104567
COMTD1	189.887	0.587727	0.193824	3.03227	0.00242718	0.00659528
HS3ST1	466.953	0.587218	0.153626	3.82239	0.000132162	0.000516894
CEP170B	2780.95	0.58717	0.108236	5.42489	5.79909e-08	5.69099e-07
PHLPP1	1253.69	0.586867	0.11177	5.25068	1.51537e-07	1.32558e-06
PRKD1	192.426	0.586173	0.178196	3.28949	0.00100369	0.00306654
RPL4	3267.26	0.585592	0.0857103	6.83222	8.36093e-12	2.28243e-10
FGD5	522.716	0.58556	0.197698	2.9619	0.0030575	0.00805602
XAB2	456.009	0.585032	0.101653	5.75517	8.65524e-09	1.05048e-07
TBRG4	953.918	0.584401	0.0848494	6.88751	5.67762e-12	1.61492e-10
ANO9	877.882	0.584386	0.132545	4.40895	1.03874e-05	5.55432e-05
SLC25A10	264.364	0.583865	0.156042	3.74173	0.000182759	0.000688664
TOLLIP	1211.46	0.582812	0.0989705	5.88874	3.89153e-09	5.12157e-08
IFFO2	686.658	0.580802	0.141439	4.10639	4.01894e-05	0.000182383
PARD6A	40.4725	0.580382	0.199577	2.90806	0.00363678	0.00935861
GLTP	1427.67	0.578977	0.0959874	6.0318	1.6214e-09	2.3592e-08
SLC39A4	266.174	0.578848	0.130037	4.45142	8.53029e-06	4.66165e-05
RPS16	2077.25	0.578827	0.0914217	6.3314	2.42952e-10	4.41242e-09
DGKQ	874.302	0.578552	0.120315	4.80866	1.51948e-06	1.00851e-05
ZNF784	117.16	0.577153	0.136923	4.21516	2.49603e-05	0.000119841
C20orf27	345.341	0.57711	0.137471	4.19805	2.69224e-05	0.000128179
SRPX2	891.808	0.576877	0.176719	3.26437	0.00109707	0.00330886
ZNF282	982.981	0.576746	0.0836499	6.89477	5.39532e-12	1.5471e-10
CCDC86	291.585	0.576732	0.132935	4.33844	1.43495e-05	7.38625e-05
PAFAH1B3	273.737	0.57597	0.123174	4.67607	2.92428e-06	1.80503e-05
ZBTB45	290.777	0.575888	0.128628	4.47714	7.56492e-06	4.1873e-05
TIMM13	391.2	0.575762	0.112112	5.1356	2.81249e-07	2.28563e-06
ERBB2	12832.5	0.575703	0.168313	3.42044	0.000625205	0.00202824
ALDH4A1	458.587	0.574585	0.126817	4.53081	5.87583e-06	3.35015e-05
RAB11FIP4	2215.27	0.574585	0.111575	5.14975	2.60828e-07	2.13402e-06
PLA2G6	721.266	0.57386	0.12819	4.47662	7.58327e-06	4.19614e-05
TRAF4	2850.97	0.573855	0.101194	5.67087	1.42078e-08	1.62698e-07
EPHA2	1370.48	0.573674	0.14874	3.85688	0.000114842	0.00045706
ZNF219	1018.67	0.573121	0.122419	4.68165	2.84569e-06	1.76145e-05
RIPK3	103.77	0.572612	0.162365	3.52668	0.000420799	0.00143341
GSTP1	1711.99	0.572577	0.136978	4.18006	2.91432e-05	0.000137491
HEXDC	609.497	0.572094	0.123574	4.62956	3.6644e-06	2.20704e-05
HS6ST1	1108.1	0.572073	0.114719	4.98673	6.14114e-07	4.54274e-06
SUN2	2670.67	0.571668	0.103939	5.50004	3.79711e-08	3.90905e-07
SAPCD2	653.677	0.571665	0.194	2.94673	0.00321158	0.008403
ARHGAP27	2858.44	0.57109	0.0862823	6.61886	3.61988e-11	8.36651e-10
FAAP100	1386.71	0.570146	0.107647	5.29643	1.18086e-07	1.06683e-06
TTC22	498.497	0.570038	0.145233	3.92499	8.67329e-05	0.000358121
DENND2D	1677.79	0.569917	0.0890239	6.40185	1.5351e-10	2.95541e-09
IRF6	1754.41	0.569904	0.11355	5.01897	5.19485e-07	3.91166e-06
GGA1	1904.69	0.56954	0.096409	5.90754	3.47248e-09	4.63918e-08
MZT2A	339.198	0.569532	0.120549	4.7245	2.30684e-06	1.45602e-05
NDUFA11	455.872	0.569361	0.12015	4.73877	2.15024e-06	1.36844e-05
SLC27A4	556.801	0.569098	0.123082	4.62374	3.76891e-06	2.26147e-05
FAM3B	512.874	0.568049	0.179042	3.17272	0.0015102	0.00436874
SPHK2	793.117	0.567835	0.125244	4.53382	5.7927e-06	3.30703e-05
SLC19A1	805.377	0.56764	0.128865	4.40493	1.0582e-05	5.64812e-05
TLE2	1317.56	0.566831	0.14753	3.84213	0.000121972	0.000482065
CHADL	127.427	0.566131	0.195795	2.89145	0.00383474	0.00980366
TMEM259	2555.4	0.565889	0.111862	5.0588	4.21903e-07	3.27044e-06
BCAS1	1843.2	0.565843	0.172426	3.28165	0.00103202	0.00314221
STXBP2	1176.23	0.56583	0.0949102	5.96175	2.49557e-09	3.45442e-08
TRIP10	599.873	0.565404	0.108631	5.20483	1.94173e-07	1.64548e-06
OVGP1	105.451	0.564951	0.163883	3.44728	0.000566255	0.00186027
CIB1	545.369	0.564811	0.110039	5.13285	2.85392e-07	2.3161e-06
SLC9A1	1871.22	0.564703	0.103046	5.4801	4.25084e-08	4.33817e-07
GTF2IRD1	1324.86	0.564484	0.0885108	6.37758	1.79911e-10	3.40102e-09
KDM4B	2385.85	0.563755	0.0944632	5.96798	2.4021e-09	3.34606e-08
FAM110C	776.54	0.563493	0.129733	4.34349	1.40235e-05	7.24596e-05
DDX54	718.696	0.562901	0.108667	5.18004	2.21834e-07	1.84879e-06
HIST1H2BL	70.0072	0.562854	0.188907	2.97953	0.00288692	0.00766728
C9orf116	37.19	0.562214	0.179845	3.1261	0.00177144	0.00502241
TRPM4	1899.15	0.562037	0.10791	5.20838	1.905e-07	1.6198e-06
FAM213B	459.98	0.561524	0.111052	5.05639	4.27258e-07	3.30469e-06
LYPLA2	748.929	0.561131	0.100677	5.57357	2.49578e-08	2.66907e-07
PCBD1	471.215	0.560728	0.101939	5.50061	3.78484e-08	3.90098e-07
LPAR5	264.749	0.560505	0.146514	3.82562	0.000130445	0.000511199
DUS3L	314.693	0.560165	0.144146	3.88609	0.000101873	0.000410916
OPLAH	583.453	0.559506	0.177967	3.14387	0.0016673	0.00476544
CAPN5	1966.89	0.559361	0.143499	3.89802	9.69814e-05	0.000394343
GRTP1	298.5	0.559012	0.139445	4.00885	6.10163e-05	0.000263408
CYC1	764.067	0.558844	0.123727	4.51677	6.27904e-06	3.54793e-05
FZR1	1204.55	0.558836	0.0962056	5.80877	6.2935e-09	7.88252e-08
ST3GAL5	2404	0.558475	0.143221	3.89939	9.64359e-05	0.000392533
LTBR	1769.73	0.557308	0.0816478	6.82575	8.74642e-12	2.36569e-10
TRMT61A	378.815	0.556614	0.129782	4.28885	1.796e-05	8.99017e-05
NT5DC2	781.927	0.556304	0.121399	4.58245	4.59551e-06	2.705e-05
PLXNA2	1603.66	0.556297	0.115363	4.82215	1.42018e-06	9.50831e-06
KRT80	1048.43	0.555446	0.180475	3.07769	0.00208612	0.00577802
BCR	1793.67	0.555249	0.108698	5.10816	3.25305e-07	2.60761e-06
LRP5L	407.925	0.555247	0.135944	4.08437	4.41959e-05	0.000198269
BAHD1	788.43	0.555104	0.081166	6.83912	7.96821e-12	2.18537e-10
MPG	210.852	0.553574	0.133418	4.14918	3.33667e-05	0.000154685
MFSD10	1138.16	0.553526	0.12229	4.52635	6.00119e-06	3.4117e-05
CDC34	495.371	0.553255	0.116441	4.75138	2.02036e-06	1.29513e-05
SSBP4	647.903	0.55257	0.124519	4.43764	9.09519e-06	4.93367e-05
SMARCA4	3314.53	0.552156	0.0788765	7.00027	2.55475e-12	8.10307e-11
CCDC120	801.532	0.551736	0.0854928	6.4536	1.09227e-10	2.19137e-09
RAB11FIP3	1396.09	0.550923	0.113446	4.85624	1.19638e-06	8.20804e-06
RHOV	400.864	0.550271	0.15919	3.4567	0.000546841	0.00180374
PACS2	1972.96	0.549525	0.0990457	5.5482	2.8862e-08	3.04415e-07
EIF4EBP1	215.21	0.549352	0.165782	3.31371	0.000920666	0.00284385
ZNF653	98.4799	0.548934	0.134687	4.07564	4.58871e-05	0.000205001
HOMER3	314.092	0.548866	0.14869	3.69136	0.000223061	0.000821743
KEAP1	654.229	0.548251	0.0894745	6.12745	8.92961e-10	1.39977e-08
CABIN1	2263.31	0.548245	0.096172	5.70067	1.19335e-08	1.39978e-07
RHPN1	1030.67	0.548118	0.14758	3.71403	0.000203985	0.000760042
NDUFS7	574.724	0.547857	0.109948	4.98289	6.2641e-07	4.62207e-06
FARSA	446.118	0.547345	0.102659	5.33166	9.73166e-08	8.99464e-07
CCDC159	234.125	0.546976	0.146723	3.72795	0.000193044	0.000722864
VAMP5	106.626	0.546613	0.168382	3.24626	0.00116932	0.003501
SCCPDH	1207.3	0.546488	0.115006	4.75183	2.01582e-06	1.29316e-05
EGLN3	1312.02	0.546482	0.168834	3.23681	0.00120875	0.00360622
PCYT2	963.537	0.546354	0.128442	4.25371	2.10255e-05	0.000103024
MFSD3	355.786	0.546204	0.157497	3.46803	0.000524282	0.00173693
UBXN6	836.239	0.545977	0.0980547	5.56809	2.57551e-08	2.74602e-07
NT5C	213.683	0.545961	0.130582	4.18098	2.90259e-05	0.000137011
GTPBP3	465.963	0.545093	0.110375	4.93858	7.86948e-07	5.66211e-06
ELOVL1	1065.26	0.544965	0.0827671	6.58432	4.56987e-11	1.02249e-09
C1orf35	206.304	0.544695	0.130279	4.18099	2.90246e-05	0.000137011
TBC1D30	483.127	0.544391	0.14636	3.71953	0.000199592	0.000744934
ANKRD13D	1675.76	0.543245	0.100652	5.39725	6.76702e-08	6.53182e-07
CHERP	942.708	0.542874	0.0704549	7.70528	1.30556e-14	7.57351e-13
E4F1	810.057	0.541982	0.112633	4.81192	1.49489e-06	9.94808e-06
ABHD11	580.851	0.541771	0.124802	4.34105	1.41805e-05	7.30992e-05
PRMT1	962.539	0.540798	0.0898937	6.01597	1.78814e-09	2.56791e-08
CCNF	671.368	0.540161	0.113317	4.7668	1.87175e-06	1.21398e-05
MPND	230.259	0.540122	0.122237	4.41866	9.93161e-06	5.33215e-05
ACO2	881.711	0.539473	0.0885031	6.09553	1.09077e-09	1.67268e-08
STAC3	62.5719	0.539346	0.152576	3.53492	0.000407895	0.00139323
SIPA1L3	3186.72	0.539075	0.12278	4.39057	1.13053e-05	5.99063e-05
TRAP1	787.29	0.53878	0.0916116	5.88114	4.07458e-09	5.33051e-08
C14orf80	378.082	0.538665	0.153022	3.52017	0.000431268	0.00146399
MAPK13	1394.09	0.538275	0.0777186	6.92595	4.33071e-12	1.27713e-10
ZNF703	1340.3	0.538224	0.182838	2.94372	0.00324292	0.00847368
NUDT14	228.813	0.53813	0.139238	3.86481	0.000111177	0.000443878
NTHL1	97.4951	0.538045	0.153542	3.50422	0.000457955	0.00154418
IDUA	890.262	0.538026	0.140751	3.82253	0.000132088	0.000516721
ELF3	4982.23	0.537449	0.124349	4.3221	1.54549e-05	7.87026e-05
C1orf159	808.671	0.537053	0.110061	4.87958	1.0631e-06	7.3985e-06
TSPAN15	812.797	0.536209	0.106127	5.05253	4.36006e-07	3.35762e-06
DGCR2	1714.55	0.536139	0.0830248	6.45757	1.06395e-10	2.14676e-09
TRABD	815.876	0.53611	0.12305	4.35685	1.31948e-05	6.8762e-05
FEM1A	743.56	0.536096	0.079933	6.70681	1.98924e-11	4.94088e-10
SEMA4A	704.531	0.535771	0.109091	4.91121	9.05145e-07	6.40025e-06
MRPS34	314.763	0.535087	0.139125	3.8461	0.000120014	0.000475287
TBX3	6321.8	0.534969	0.107949	4.95575	7.20521e-07	5.23975e-06
CAPN15	2490.91	0.534648	0.127092	4.20678	2.5903e-05	0.000123861
PEX6	682.633	0.534412	0.119398	4.47589	7.60926e-06	4.20788e-05
RNF44	1678.04	0.534231	0.0937148	5.70061	1.1938e-08	1.39978e-07
DGCR6L	183.898	0.534186	0.15606	3.42296	0.000619443	0.00201287
C12orf57	246.221	0.534158	0.126619	4.21864	2.45785e-05	0.000118104
VPS37B	1051.72	0.533029	0.0804635	6.62448	3.48467e-11	8.10715e-10
PEX11G	57.0263	0.533004	0.171383	3.11002	0.00187077	0.00526426
NAPRT	854.39	0.532452	0.146402	3.63692	0.000275921	0.000989803
TMEM53	150.689	0.531957	0.116643	4.56057	5.10154e-06	2.9633e-05
HIP1R	1752.21	0.531873	0.101487	5.24079	1.59889e-07	1.38693e-06
TMEM161A	349.732	0.531383	0.1305	4.07191	4.66285e-05	0.000207913
IRF5	713.286	0.531362	0.12654	4.19916	2.67904e-05	0.000127585
ACRBP	97.2084	0.530618	0.172914	3.06869	0.00215001	0.00593542
ISYNA1	834.56	0.530571	0.144399	3.67433	0.000238471	0.000870689
TIMM44	484.24	0.530061	0.0907807	5.83891	5.25424e-09	6.69015e-08
ANKS6	494.834	0.52999	0.141586	3.74323	0.000181668	0.000684847
SNX33	1820.79	0.529733	0.0863603	6.13399	8.56998e-10	1.35423e-08
KRT8	7009.22	0.529683	0.115377	4.59087	4.41394e-06	2.6077e-05
FBP1	727.327	0.529554	0.149713	3.53712	0.000404516	0.00138437
ITPKC	706.95	0.529465	0.114104	4.64018	3.48104e-06	2.10305e-05
C19orf70	151.446	0.529447	0.130245	4.065	4.80326e-05	0.000213203
TRPT1	266.969	0.529151	0.10771	4.91274	8.98119e-07	6.35312e-06
DAB2IP	1431.28	0.529132	0.103512	5.1118	3.191e-07	2.56589e-06
C19orf53	143.068	0.529039	0.104705	5.05265	4.35726e-07	3.35693e-06
RNPEPL1	1243.45	0.529025	0.122199	4.3292	1.49654e-05	7.65414e-05
ADCK2	519.012	0.528968	0.115963	4.56153	5.07815e-06	2.9536e-05
VILL	531.088	0.528798	0.175357	3.01555	0.00256514	0.00691475
GAPDH	9338.34	0.528743	0.10912	4.84552	1.26282e-06	8.59837e-06
NARF	1386.6	0.528551	0.0937079	5.64041	1.69643e-08	1.89586e-07
REXO1	994.469	0.528369	0.115957	4.55659	5.19897e-06	3.00998e-05
IRAK2	661.166	0.527783	0.135033	3.90854	9.2855e-05	0.00037993
C19orf60	391.032	0.527627	0.123643	4.26732	1.97831e-05	9.77515e-05
ABCG1	530.905	0.527254	0.137145	3.84449	0.000120804	0.000477985
FAM219B	1601.63	0.527135	0.0941908	5.59645	2.1878e-08	2.3728e-07
PFKFB4	802.726	0.526956	0.157205	3.35203	0.000802224	0.00252044
STK11	1693.02	0.526592	0.122066	4.31401	1.6032e-05	8.12599e-05
SLC10A3	291.08	0.526374	0.115372	4.56241	5.05704e-06	2.94521e-05
PPP1R14B	462.497	0.526133	0.133312	3.94661	7.92647e-05	0.000330691
EFNB1	635.323	0.525514	0.14289	3.67776	0.000235293	0.000859979
QARS	1354.91	0.52541	0.0756061	6.94931	3.67069e-12	1.10843e-10
LSM7	374.417	0.525066	0.0977578	5.37109	7.82618e-08	7.42414e-07
BYSL	180.138	0.524869	0.111356	4.71342	2.43595e-06	1.52658e-05
TNKS1BP1	3706.65	0.524759	0.104462	5.02343	5.07574e-07	3.83343e-06
EXOC7	4617.4	0.524699	0.0761379	6.89143	5.52349e-12	1.57616e-10
FBXL19	1246.41	0.524657	0.124195	4.22447	2.39506e-05	0.00011537
PTCD1	111.931	0.524349	0.114878	4.56439	5.0094e-06	2.92035e-05
PIK3C2B	3853.8	0.523839	0.0802578	6.52696	6.7119e-11	1.43646e-09
ATP13A1	1361.42	0.523297	0.0901147	5.80701	6.35985e-09	7.95997e-08
TRMT2A	571.89	0.523268	0.114788	4.55855	5.15074e-06	2.98695e-05
HRAS	295.733	0.523126	0.135795	3.85233	0.000116998	0.000464908
TXN2	410.718	0.522892	0.0925371	5.65062	1.59873e-08	1.80036e-07
PRR12	2594.39	0.522483	0.109144	4.78707	1.69231e-06	1.10809e-05
RPS3	3748.1	0.522063	0.092206	5.66192	1.49691e-08	1.702e-07
HGS	2105.91	0.521709	0.0921423	5.66199	1.49626e-08	1.702e-07
MST1	216.229	0.521024	0.153832	3.38697	0.000706687	0.0022561
NOA1	343.57	0.520563	0.101646	5.12134	3.03369e-07	2.44735e-06
VMAC	377.612	0.519789	0.119886	4.3357	1.45296e-05	7.4637e-05
RPS9	2262.9	0.519786	0.105425	4.93038	8.20688e-07	5.86657e-06
CRACR2B	866.57	0.519672	0.159535	3.25742	0.0011243	0.00338057
BID	459.285	0.519156	0.0982139	5.28597	1.25038e-07	1.12445e-06
JMJD8	401.265	0.518924	0.112016	4.63259	3.61111e-06	2.17642e-05
RPL31	1651.71	0.518778	0.0865315	5.99526	2.03165e-09	2.86854e-08
TMEM79	501.836	0.518716	0.124216	4.17591	2.96798e-05	0.000139649
TMEM129	872.906	0.51797	0.119456	4.33609	1.45043e-05	7.45288e-05
TMBIM1	2352	0.517078	0.104469	4.94959	7.43702e-07	5.39276e-06
MUC20	278.085	0.51667	0.176718	2.92369	0.00345905	0.00896404
CCDC71	178.269	0.516521	0.113601	4.54681	5.4466e-06	3.1338e-05
GATA3	4702.16	0.51626	0.130743	3.94865	7.85921e-05	0.000328351
HDAC11	212.939	0.516106	0.143389	3.59934	0.000319026	0.00112431
GMIP	873.772	0.515829	0.0967093	5.33381	9.61756e-08	8.90786e-07
FADD	272	0.515749	0.14138	3.64796	0.000264332	0.000951907
SUFU	706.536	0.515	0.0888275	5.79775	6.72114e-09	8.36466e-08
TYSND1	810.143	0.513989	0.11118	4.62305	3.78139e-06	2.26588e-05
ENGASE	3376.08	0.513646	0.122137	4.20548	2.60532e-05	0.000124478
TRMT1	392.121	0.513515	0.105104	4.88577	1.03023e-06	7.19246e-06
AP1M2	543.996	0.513393	0.111975	4.58487	4.54266e-06	2.67747e-05
ZFHX3	4525.22	0.51331	0.0800601	6.41156	1.44041e-10	2.80063e-09
EPOR	224.407	0.513058	0.174378	2.94221	0.00325878	0.0085063
RPLP2	1631.43	0.51288	0.0978186	5.24317	1.57837e-07	1.37184e-06
SSSCA1	92.6888	0.512726	0.145291	3.52896	0.000417195	0.00142251
CAMK2G	2104.3	0.512615	0.0934028	5.48821	4.06018e-08	4.15803e-07
MNT	1691.1	0.51247	0.10146	5.05096	4.39587e-07	3.38225e-06
MRPS12	287.351	0.511707	0.152688	3.35131	0.000804289	0.00252648
PITPNM1	1318.72	0.511696	0.125972	4.062	4.86549e-05	0.000215369
FBL	636.168	0.511607	0.108884	4.69862	2.6192e-06	1.63214e-05
CORO1B	1071.75	0.511572	0.108138	4.73074	2.23699e-06	1.417e-05
CSNK1G2	1405.16	0.511291	0.111797	4.5734	4.79871e-06	2.81464e-05
TMEM63A	3630.53	0.51049	0.0692544	7.37122	1.69075e-13	7.08228e-12
MAU2	2377.85	0.510289	0.0674716	7.56302	3.93804e-14	2.00715e-12
RANGAP1	2115.74	0.510274	0.0945323	5.39787	6.74349e-08	6.51267e-07
KLHL17	246.391	0.509894	0.156199	3.26439	0.00109701	0.00330886
EFHD2	1612.57	0.509867	0.10111	5.04267	4.59077e-07	3.51077e-06
MRPL41	256.218	0.509736	0.157557	3.23525	0.00121537	0.00362475
BOK	505.423	0.509295	0.155536	3.27446	0.00105866	0.00320835
PRKCZ	874.233	0.50907	0.104026	4.89368	9.89654e-07	6.9449e-06
MOB3C	772.156	0.508392	0.0846883	6.0031	1.93588e-09	2.74874e-08
RDH13	949.491	0.508311	0.122936	4.13477	3.55314e-05	0.000163645
GADD45GIP1	151.619	0.508296	0.148244	3.42878	0.000606308	0.00197675
CPSF6	4221.15	0.507921	0.160092	3.17267	0.00151042	0.00436874
PPFIA3	265.172	0.50756	0.168826	3.00641	0.00264352	0.00710538
DGAT2	799.079	0.507419	0.131589	3.85608	0.000115218	0.000458351
ADAMTS7	698.708	0.507269	0.172806	2.93548	0.00333036	0.00867132
NDUFB10	168.87	0.506234	0.119287	4.24384	2.19729e-05	0.000107126
HIST1H2BD	301.955	0.505903	0.11465	4.41258	1.02144e-05	5.47512e-05
NCS1	434.238	0.505814	0.139089	3.63661	0.000276247	0.000990568
RRP9	197.288	0.505613	0.130032	3.88838	0.000100916	0.000407825
AVPI1	114.094	0.505504	0.167683	3.01463	0.00257291	0.00693461
EIF3G	675.698	0.504963	0.0935987	5.39498	6.85314e-08	6.6041e-07
P4HTM	1098.59	0.504948	0.0935677	5.39661	6.79124e-08	6.55162e-07
TMEM8A	1141.83	0.503378	0.118533	4.24674	2.16903e-05	0.000105841
ZDHHC8	873.66	0.502499	0.11883	4.22871	2.3503e-05	0.000113474
CASZ1	1884.52	0.502309	0.112715	4.45644	8.33318e-06	4.57378e-05
PPFIBP2	2395.99	0.501782	0.107402	4.672	2.9828e-06	1.83858e-05
NACC1	1256.09	0.501135	0.0999441	5.01416	5.32667e-07	3.99355e-06
PAK6	133.323	0.500626	0.141343	3.54192	0.000397228	0.00136155
TBC1D2	578.414	0.500272	0.131921	3.79221	0.000149313	0.00057555
ROMO1	152.078	0.499684	0.12265	4.07405	4.62025e-05	0.000206169
ULK1	1955.08	0.499547	0.102411	4.87789	1.07229e-06	7.44776e-06
RASSF7	570.073	0.499372	0.151867	3.28822	0.00100823	0.00307882
BRAT1	852.695	0.499339	0.114706	4.3532	1.34166e-05	6.96914e-05
FAM57A	263.407	0.498972	0.126667	3.93924	8.1739e-05	0.000339889
GNB2	1715.63	0.498713	0.0934879	5.33452	9.57991e-08	8.88699e-07
CLDN7	764.829	0.498383	0.113327	4.39774	1.09385e-05	5.81376e-05
TOM1L2	2415.05	0.498337	0.0948879	5.25185	1.50582e-07	1.31984e-06
TMEM63B	846.561	0.498073	0.0818015	6.0888	1.13757e-09	1.7309e-08
LMTK2	1664.51	0.497604	0.0683221	7.28321	3.25961e-13	1.28025e-11
UQCRC1	825.026	0.497222	0.0946632	5.25254	1.50016e-07	1.31684e-06
MEX3D	1169.43	0.496951	0.140061	3.54811	0.000388002	0.00133407
HSF4	252.051	0.496581	0.163882	3.03011	0.00244462	0.00663654
UBE2O	971.39	0.49646	0.0823535	6.02841	1.65581e-09	2.39936e-08
HSF1	1492.38	0.49613	0.10236	4.8469	1.25405e-06	8.55522e-06
KAT2A	1235.8	0.495999	0.101594	4.88216	1.04932e-06	7.31414e-06
NXT1	112.152	0.495986	0.127117	3.90179	9.54822e-05	0.000389145
RFX1	451.727	0.495701	0.101495	4.88398	1.03963e-06	7.2552e-06
SLC38A10	2849.54	0.495525	0.103323	4.7959	1.61948e-06	1.06725e-05
TMEM91	165.387	0.49537	0.13307	3.72264	0.000197154	0.000736299
TRMU	816.569	0.495369	0.0848887	5.83551	5.36252e-09	6.81326e-08
TRIM8	1897.03	0.495331	0.0986703	5.02006	5.16552e-07	3.8929e-06
POGK	2869.12	0.49511	0.108568	4.56038	5.10613e-06	2.96498e-05
TICAM1	292.852	0.495109	0.121301	4.08166	4.4716e-05	0.000200245
HIGD2A	259.278	0.494965	0.11272	4.39112	1.12769e-05	5.97918e-05
SYNGR2	1620.32	0.49489	0.0885632	5.58799	2.29715e-08	2.47769e-07
SIRT7	887.476	0.494822	0.0835082	5.92543	3.11484e-09	4.20599e-08
ETHE1	241.294	0.494479	0.124247	3.97979	6.89748e-05	0.000293172
PTGES2	515.767	0.494456	0.121465	4.07076	4.68596e-05	0.000208732
MLST8	256.256	0.49438	0.13074	3.78141	0.000155942	0.000597836
CBX8	205.521	0.494357	0.130502	3.78813	0.000151784	0.000584051
ENO2	846.753	0.494109	0.147769	3.3438	0.000826387	0.00258828
PLEKHA7	2850.49	0.493806	0.0876492	5.63389	1.7619e-08	1.95909e-07
SMARCD2	1046.95	0.493617	0.081762	6.03724	1.56773e-09	2.29155e-08
SLC27A2	127.725	0.493387	0.143741	3.43248	0.000598097	0.00195359
ST14	1954.94	0.493368	0.112056	4.40289	1.0682e-05	5.68944e-05
PNPLA6	1005.48	0.492529	0.107157	4.59632	4.30017e-06	2.54389e-05
RITA1	164.321	0.492332	0.112374	4.38119	1.18035e-05	6.23186e-05
CDH1	5206.77	0.491609	0.0883523	5.56419	2.6337e-08	2.80297e-07
RAD9A	651.706	0.491143	0.114651	4.2838	1.83732e-05	9.16548e-05
RHBDF1	607.984	0.491074	0.131418	3.73674	0.000186422	0.000700672
SMARCB1	1154.59	0.491068	0.100252	4.89833	9.66525e-07	6.79341e-06
TNFRSF21	5748.18	0.490287	0.0978549	5.01034	5.43335e-07	4.06177e-06
ILDR1	186.137	0.490067	0.124871	3.92457	8.68844e-05	0.000358427
RPSA	2930.04	0.489823	0.0824276	5.94245	2.80785e-09	3.83293e-08
LRRC41	1907.12	0.489506	0.0796769	6.14363	8.06554e-10	1.28256e-08
PTOV1	1693.31	0.489497	0.104355	4.6907	2.72271e-06	1.69007e-05
BSG	2076.69	0.488585	0.0916328	5.33198	9.71455e-08	8.98354e-07
HOXA3	187.18	0.488581	0.151662	3.22151	0.00127517	0.00377183
RHOT2	1286.03	0.488529	0.101455	4.81522	1.47039e-06	9.81467e-06
AP1S1	452.485	0.488361	0.101985	4.78855	1.67993e-06	1.10132e-05
VPS51	1005.04	0.487904	0.111888	4.36067	1.29666e-05	6.77889e-05
HIST1H1E	615.66	0.487885	0.128959	3.78326	0.000154788	0.000593927
SLC25A1	694.048	0.487136	0.113657	4.28602	1.81901e-05	9.08988e-05
MRPS18A	195.145	0.487085	0.0972108	5.0106	5.42607e-07	4.05804e-06
DALRD3	319.443	0.486818	0.12112	4.01928	5.83751e-05	0.000253433
VPS28	799.669	0.486717	0.102618	4.74301	2.10568e-06	1.34497e-05
MIER2	730.683	0.486363	0.0850541	5.71827	1.07612e-08	1.28052e-07
PRKCSH	2015.25	0.486048	0.0873396	5.56503	2.6211e-08	2.79125e-07
TRERF1	1229	0.485273	0.0998302	4.86098	1.16805e-06	8.03688e-06
TMUB1	556.289	0.485241	0.132915	3.65077	0.00026145	0.000943458
FBXL12	440.134	0.484904	0.0958348	5.05979	4.19715e-07	3.26194e-06
MROH1	4805.46	0.484428	0.0917913	5.27749	1.30962e-07	1.16839e-06
FN3K	408.129	0.484039	0.14122	3.42756	0.00060903	0.00198415
ABCC5	3787.35	0.483953	0.129747	3.72997	0.000191505	0.000717635
RPUSD1	328.114	0.483389	0.121876	3.96624	7.30164e-05	0.000308196
EML2	775.016	0.482562	0.0979822	4.92499	8.43628e-07	6.01106e-06
MDH2	891.135	0.482469	0.0882168	5.46913	4.52262e-08	4.57057e-07
DUS2	266.765	0.482457	0.101823	4.73818	2.15647e-06	1.37095e-05
ZC3H12A	894.735	0.482353	0.128279	3.76019	0.000169786	0.000644881
LSM4	439.433	0.482345	0.0991619	4.86422	1.14907e-06	7.92175e-06
AP3D1	2724.11	0.481974	0.0763168	6.31543	2.69406e-10	4.83313e-09
LZTS2	1321.97	0.481714	0.0940591	5.12139	3.03285e-07	2.44735e-06
PPARGC1B	947.72	0.481601	0.103099	4.67123	2.994e-06	1.84226e-05
PRKAR1B	344.724	0.481116	0.148413	3.24174	0.00118801	0.00354975
AXIN1	710.558	0.480341	0.109396	4.39084	1.12915e-05	5.98514e-05
COX5B	404.715	0.48018	0.0980476	4.89741	9.71075e-07	6.82267e-06
CAMKK1	248.914	0.480139	0.144752	3.31697	0.000909981	0.00281782
GYS1	1018.12	0.479737	0.0844087	5.6835	1.31963e-08	1.52401e-07
SH3GL1	1161.56	0.478266	0.0935476	5.11254	3.17862e-07	2.55842e-06
SDK1	1080.14	0.477544	0.151729	3.14736	0.00164754	0.00471433
HK2	1785.82	0.477071	0.125227	3.80964	0.000139167	0.000540217
FDXR	348.22	0.476785	0.121607	3.9207	8.82926e-05	0.00036337
EDC4	690.359	0.476317	0.0941453	5.05938	4.20621e-07	3.26194e-06
TMEM159	563.985	0.476265	0.0981993	4.84998	1.23473e-06	8.44957e-06
NPRL3	827.107	0.476253	0.0897038	5.30917	1.10126e-07	1.0047e-06
IGSF3	1489.66	0.476057	0.0989634	4.81044	1.50601e-06	1.00145e-05
PNKD	602.651	0.475972	0.124345	3.82783	0.000129278	0.000507189
PTRHD1	75.3409	0.47585	0.127674	3.72707	0.000193718	0.000725004
ZNF185	767.558	0.475721	0.120067	3.96212	7.42873e-05	0.000312588
RPL11	1402.64	0.475661	0.0925816	5.13775	2.78044e-07	2.26272e-06
NUDT16L1	244.965	0.475426	0.136026	3.49511	0.000473862	0.0015893
NHP2	312.547	0.475083	0.10211	4.65267	3.27659e-06	1.9925e-05
MRPS26	292.7	0.474789	0.110723	4.28808	1.80228e-05	9.0165e-05
ANKRD54	307.891	0.474761	0.127683	3.71828	0.000200587	0.000748014
KATNB1	237.722	0.474137	0.135069	3.51034	0.000447533	0.00151308
CCDC94	119.725	0.474017	0.135876	3.4886	0.000485553	0.00162481
MID1	1178.92	0.473607	0.126585	3.74141	0.000182991	0.000689393
CCDC22	222.1	0.473181	0.121857	3.88307	0.000103146	0.000415521
RAB11B	1121.33	0.473094	0.0896678	5.27607	1.31983e-07	1.17611e-06
AKAP8	741.923	0.472393	0.0678395	6.9634	3.32159e-12	1.01168e-10
ATP5I	149.833	0.472205	0.111668	4.22864	2.35104e-05	0.000113474
CYHR1	1842.96	0.471626	0.0949713	4.96598	6.83559e-07	4.99775e-06
NPDC1	761.864	0.471592	0.155439	3.03395	0.00241377	0.00656389
LIN7B	76.594	0.471557	0.155648	3.02963	0.00244853	0.00664407
TMEM187	82.0339	0.471098	0.15944	2.95469	0.00312979	0.00821825
FUZ	205.433	0.470868	0.134276	3.50672	0.000453664	0.00153146
EIF3I	680.892	0.470665	0.091116	5.16556	2.3972e-07	1.97822e-06
KCTD17	265.615	0.470487	0.144586	3.25404	0.00113777	0.00341698
EIF3D	904.779	0.470386	0.0803563	5.85375	4.80614e-09	6.16409e-08
NME4	441.634	0.470366	0.130941	3.59219	0.00032791	0.00115147
FAM53B	807.934	0.470325	0.0929501	5.05997	4.19312e-07	3.26039e-06
MAP2K7	930.296	0.470088	0.0885396	5.30935	1.10016e-07	1.00421e-06
ALOX5	1305.76	0.46979	0.139879	3.35855	0.000783517	0.00247268
GPT2	830.436	0.469783	0.132948	3.53358	0.000409967	0.00139922
MINK1	1891.02	0.469739	0.0864179	5.43567	5.45894e-08	5.39017e-07
CCDC130	509.209	0.469711	0.0974266	4.82118	1.42712e-06	9.55112e-06
MOSPD3	181.996	0.468739	0.135852	3.45036	0.000559832	0.00184122
DOT1L	2126.47	0.468094	0.0998902	4.68609	2.7848e-06	1.72618e-05
WDR90	2090.91	0.468016	0.12497	3.74503	0.000180375	0.000680408
KANK1	2278.1	0.467241	0.116975	3.99438	6.48638e-05	0.000277909
PTGES	481.495	0.466898	0.156787	2.97792	0.00290215	0.00770426
FAT1	6958.35	0.466487	0.107837	4.32585	1.51942e-05	7.75095e-05
MRPS2	249.414	0.466466	0.109542	4.25832	2.05972e-05	0.000101235
CACNB3	999.992	0.466108	0.102389	4.55231	5.30612e-06	3.06296e-05
ACADVL	2747.54	0.465532	0.0851348	5.46818	4.5469e-08	4.59248e-07
ANKRD46	706.151	0.465447	0.13739	3.38779	0.000704592	0.00225099
FRS3	94.8797	0.465228	0.147747	3.14883	0.00163927	0.00469447
EEF1A1	15728.6	0.463911	0.0920224	5.04128	4.62419e-07	3.53326e-06
NARFL	552.69	0.463136	0.114609	4.04102	5.32193e-05	0.000233696
NCLN	1249.76	0.462941	0.108997	4.24727	2.16393e-05	0.000105621
COPE	544.597	0.462919	0.105375	4.39306	1.11767e-05	5.93142e-05
ZBTB42	333.714	0.462756	0.128021	3.61469	0.000300708	0.00106679
RFXANK	212.443	0.462245	0.115827	3.99081	6.58475e-05	0.000281781
C19orf25	768.299	0.461979	0.112575	4.10374	4.06526e-05	0.000184106
MAP2K2	1275.59	0.461621	0.101234	4.55992	5.11732e-06	2.96953e-05
PRKCD	828.07	0.460836	0.0989906	4.65535	3.23433e-06	1.96884e-05
ABHD12	1614.03	0.460757	0.101112	4.55691	5.19122e-06	3.00747e-05
RPS6	4693.78	0.459781	0.108214	4.24882	2.14897e-05	0.000104949
UBE2I	1496.69	0.45915	0.0806058	5.69624	1.22481e-08	1.42571e-07
KIAA0895L	908.086	0.459001	0.0972629	4.71918	2.36802e-06	1.4893e-05
PLD2	560.186	0.458735	0.0998072	4.59621	4.30254e-06	2.54444e-05
GRHL2	1932.05	0.458705	0.104718	4.38038	1.18472e-05	6.24941e-05
ACTG1	15907.1	0.458502	0.0745008	6.15433	7.53969e-10	1.20985e-08
ZFPM1	424.314	0.458427	0.13535	3.38697	0.000706704	0.0022561
KLF5	4777.12	0.45821	0.106191	4.31496	1.5963e-05	8.09863e-05
MRI1	750.95	0.456713	0.096293	4.74295	2.10624e-06	1.34497e-05
CTSH	2850.27	0.456546	0.113603	4.01879	5.84982e-05	0.000253842
CDK10	1290.36	0.456303	0.0934747	4.88157	1.05244e-06	7.333e-06
CARM1	707.269	0.456097	0.0854728	5.33616	9.49351e-08	8.83473e-07
UPF1	2161.73	0.455716	0.073958	6.16181	7.19158e-10	1.15927e-08
ZNF524	207.987	0.45483	0.139423	3.26222	0.00110543	0.00333179
LRRC14	1288.07	0.45478	0.110514	4.11514	3.86943e-05	0.000176415
PTPN13	2558.32	0.454752	0.133464	3.40731	0.000656068	0.00211281
RAVER1	455.91	0.454411	0.129408	3.51146	0.000445645	0.00150786
SBF1	2850.4	0.454235	0.110541	4.10919	3.9705e-05	0.00018051
KRI1	506.898	0.454134	0.0956935	4.74571	2.07775e-06	1.32902e-05
STX1A	209.426	0.453227	0.131294	3.452	0.000556452	0.00183147
ZMAT5	140.054	0.453108	0.131873	3.43594	0.000590493	0.00193198
OVOL2	225.895	0.45254	0.142189	3.18266	0.00145926	0.00424165
TSNARE1	519.574	0.451878	0.122492	3.68903	0.000225111	0.000827739
RPAP1	571.264	0.451508	0.0933748	4.83543	1.32857e-06	8.96642e-06
GCN1	4891.63	0.451445	0.0753281	5.99305	2.05935e-09	2.90533e-08
FZD5	948.412	0.451283	0.116121	3.88633	0.00010177	0.000410596
GPI	3353.87	0.450675	0.0866094	5.20353	1.95535e-07	1.65622e-06
PARP3	224.176	0.450606	0.126224	3.56989	0.000357132	0.00124148
IMP3	416.157	0.450373	0.115942	3.88447	0.000102554	0.000413475
TUBGCP2	836.191	0.450351	0.0857203	5.25373	1.49051e-07	1.30902e-06
MED11	58.1622	0.450131	0.140949	3.19358	0.0014052	0.0041048
MRPL54	66.7073	0.449798	0.151926	2.96064	0.00306997	0.00808043
RPL23	1777.71	0.449772	0.0871486	5.16098	2.45663e-07	2.02442e-06
SHARPIN	587.663	0.449701	0.116517	3.85953	0.000113604	0.000452629
MAP7	806.886	0.449652	0.0986809	4.55663	5.19807e-06	3.00998e-05
FOXP4	852.739	0.449621	0.1169	3.84621	0.000119961	0.000475182
CUL7	1234.25	0.449395	0.0971334	4.62658	3.71761e-06	2.23525e-05
STK35	1401.56	0.449239	0.0744206	6.03649	1.57506e-09	2.29935e-08
BRICD5	162.606	0.449095	0.152632	2.94235	0.00325732	0.00850374
DCAF15	388.39	0.447784	0.109979	4.07153	4.67045e-05	0.000208149
NEK8	233.542	0.447652	0.120987	3.7	0.000215602	0.000798435
ZNF598	702.004	0.447073	0.121104	3.69164	0.000222815	0.000821007
ATP5G2	813.849	0.446447	0.0762728	5.85329	4.81932e-09	6.17651e-08
SPRYD3	564.929	0.446217	0.0880712	5.06655	4.05086e-07	3.16232e-06
ACD	194.457	0.445411	0.130492	3.41331	0.000641781	0.00207552
RAB40B	270.898	0.445325	0.1209	3.6834	0.000230143	0.000844129
MGMT	245.287	0.445167	0.11346	3.92355	8.72535e-05	0.000359765
PIAS4	449.099	0.445069	0.101774	4.3731	1.22496e-05	6.43687e-05
PRR5	259.788	0.445053	0.141757	3.13955	0.00169207	0.0048292
MBD1	1563.18	0.444294	0.0707434	6.28036	3.378e-10	5.89811e-09
HDAC7	3035.14	0.444205	0.0877976	5.05942	4.20529e-07	3.26194e-06
RPL24	763.756	0.444087	0.0810811	5.47708	4.32408e-08	4.40527e-07
RPL14	1456.39	0.443789	0.0779579	5.69267	1.25068e-08	1.45104e-07
UNC45A	795.401	0.443378	0.0921975	4.80901	1.5168e-06	1.00711e-05
LLGL1	785.893	0.443102	0.111389	3.97797	6.95065e-05	0.000295076
PLEKHG5	1183.29	0.442879	0.136068	3.25484	0.00113455	0.00340849
SOX13	1353.6	0.442855	0.107648	4.1139	3.89031e-05	0.000177275
ADCK5	303.38	0.442365	0.13547	3.26542	0.001093	0.00329883
MAP1S	619.865	0.442279	0.115291	3.8362	0.000124951	0.000492294
NR1H2	548.171	0.442121	0.102884	4.29727	1.72913e-05	8.69248e-05
RAB17	308.794	0.441655	0.148517	2.97377	0.00294163	0.00779616
ABHD17C	729.922	0.441562	0.0993693	4.44364	8.84479e-06	4.81562e-05
TNRC18	6137.16	0.441464	0.112122	3.93735	8.23849e-05	0.000342332
FOSL2	7910.74	0.44134	0.084341	5.23281	1.6695e-07	1.4411e-06
DTX4	3577.98	0.441267	0.0946845	4.6604	3.15599e-06	1.92915e-05
CRACR2A	466.06	0.440849	0.147116	2.99661	0.00273004	0.00729458
PRPF6	907.73	0.440581	0.0892876	4.9344	8.03959e-07	5.761e-06
OTUB1	807.961	0.440343	0.0988734	4.45361	8.44383e-06	4.62588e-05
ROGDI	192.789	0.440108	0.132915	3.3112	0.00092897	0.00286706
AAMP	662.649	0.439572	0.101087	4.34846	1.37097e-05	7.10671e-05
RPH3AL	533.868	0.439419	0.130838	3.3585	0.00078366	0.00247269
BRF1	1207.83	0.439359	0.0960975	4.57201	4.8307e-06	2.82904e-05
RRP12	589.388	0.438556	0.0964939	4.54491	5.49596e-06	3.1591e-05
ABHD14B	440.608	0.43762	0.100357	4.36062	1.29697e-05	6.77889e-05
GHDC	256.04	0.437543	0.128358	3.40876	0.000652589	0.00210276
KRBA1	616.526	0.437441	0.122831	3.56134	0.000368969	0.0012786
SSNA1	234.658	0.437238	0.147422	2.96589	0.00301804	0.0079735
POLR2E	794.052	0.437037	0.0884476	4.9412	7.76416e-07	5.59749e-06
FAU	437.275	0.437007	0.101361	4.31138	1.62238e-05	8.2026e-05
CCDC124	190.22	0.436886	0.134722	3.24286	0.00118335	0.00353822
TRIM28	3013.89	0.436882	0.107505	4.06383	4.82732e-05	0.000214001
LMF1	540.194	0.436882	0.132201	3.30467	0.000950869	0.00292445
TRAPPC6A	170.737	0.436655	0.130217	3.35329	0.000798581	0.0025102
RANBP3	1006.81	0.436563	0.0736674	5.92614	3.10146e-09	4.19113e-08
DNAAF5	790.733	0.436364	0.100509	4.34155	1.41481e-05	7.29535e-05
AMPD2	780.075	0.436048	0.108124	4.03285	5.51038e-05	0.000240951
RPS12	1066.09	0.435762	0.103877	4.19497	2.72906e-05	0.000129652
JMJD4	436.06	0.435685	0.111567	3.90515	9.41659e-05	0.000384491
ATP6AP1	1369.77	0.435335	0.0689164	6.31686	2.66933e-10	4.80094e-09
SNRNP70	5856.27	0.435329	0.0997057	4.36614	1.26461e-05	6.62744e-05
DHX34	985.055	0.435041	0.0882786	4.92804	8.30578e-07	5.92766e-06
ATP8B1	2840.1	0.435005	0.0979994	4.43885	9.04389e-06	4.91038e-05
GFOD2	998.951	0.434847	0.0847835	5.1289	2.91435e-07	2.3608e-06
WDR77	532.642	0.434637	0.0815472	5.32988	9.8276e-08	9.06666e-07
APOL2	1837.69	0.434545	0.13103	3.31638	0.000911933	0.00282238
UQCR11	155.637	0.434231	0.102322	4.24379	2.19781e-05	0.000107126
IGSF8	493.041	0.434077	0.122279	3.54988	0.000385405	0.00132736
PDLIM1	960.849	0.433873	0.10603	4.09199	4.27683e-05	0.000192698
AKAP8L	1263.02	0.433869	0.0898426	4.82921	1.37076e-06	9.22646e-06
DAPK3	531.918	0.433735	0.130076	3.33447	0.000854634	0.00266375
HSPBP1	267.381	0.433544	0.12793	3.3889	0.000701723	0.00224264
POMGNT1	748.744	0.43333	0.0703632	6.15848	7.34471e-10	1.18071e-08
NOP16	123.967	0.4329	0.115526	3.7472	0.000178822	0.000674838
SMPD2	191.215	0.43274	0.127393	3.39689	0.000681565	0.00218614
SCRN2	325.867	0.432248	0.112798	3.83204	0.000127083	0.000499802
ZNF792	271.12	0.432146	0.106596	4.05404	5.03404e-05	0.000222099
SEMA4C	1311.4	0.431843	0.11779	3.66621	0.00024617	0.000894725
ZNF395	1009.13	0.431518	0.104921	4.11278	3.90925e-05	0.000178001
CASKIN2	600.461	0.430882	0.116613	3.69497	0.000219909	0.000811658
DDX49	286.355	0.430137	0.114747	3.74857	0.000177848	0.000671739
C1QTNF6	823.349	0.429363	0.134149	3.20064	0.00137123	0.00402172
CDKN1A	1974.42	0.429318	0.128251	3.34749	0.00081548	0.00255617
CENPT	579.978	0.429052	0.0963132	4.45476	8.39887e-06	4.60268e-05
ESRRA	939.237	0.429011	0.11556	3.71246	0.000205252	0.00076428
VAV2	1044.14	0.428934	0.142511	3.00984	0.00261389	0.00703434
CEP131	427.542	0.428797	0.146951	2.91795	0.00352338	0.00910134
PLCB3	955.992	0.428757	0.100618	4.26122	2.03317e-05	0.000100049
ECHS1	760.068	0.428593	0.108688	3.94335	8.03516e-05	0.000334751
SLC12A9	1535.2	0.428484	0.0896078	4.78177	1.73761e-06	1.13533e-05
DOK4	242.311	0.428149	0.135229	3.16609	0.00154502	0.0044593
PUS1	580.695	0.427767	0.102493	4.17361	2.99812e-05	0.000140842
CCDC61	240.557	0.427379	0.112453	3.80051	0.000144399	0.000558561
PLPPR2	391.091	0.426882	0.142337	2.9991	0.00270782	0.00724838
B4GALT2	563.942	0.42612	0.11917	3.57572	0.000349261	0.00121796
FHL2	1089.89	0.426075	0.134712	3.16287	0.00156224	0.00450019
ZNF574	290.383	0.42569	0.115908	3.67265	0.00024005	0.000875913
COX5A	329.866	0.425637	0.104383	4.07766	4.54918e-05	0.000203461
RNF207	1203.44	0.425574	0.125488	3.39135	0.000695487	0.00222553
CROCC	871.092	0.4253	0.119414	3.56156	0.000368664	0.00127779
POLR2A	4253.8	0.425033	0.0705398	6.02544	1.6865e-09	2.43877e-08
STK24	3139.23	0.424745	0.0716362	5.92919	3.04432e-09	4.11708e-08
LIMD1	2962.11	0.424214	0.0649205	6.53435	6.38857e-11	1.37393e-09
HCFC1R1	197.928	0.424212	0.14637	2.89823	0.00375277	0.00962901
ABAT	643.543	0.424053	0.132567	3.19878	0.00138009	0.00404552
MPRIP	5227.7	0.42397	0.0740082	5.72869	1.01208e-08	1.21176e-07
TCOF1	816.509	0.423522	0.0899269	4.70962	2.48182e-06	1.55312e-05
IDH3G	358.926	0.42349	0.102561	4.12914	3.64126e-05	0.000167223
TPI1	2102.28	0.423198	0.0823297	5.14028	2.74332e-07	2.23457e-06
DAZAP1	2784.55	0.422859	0.066451	6.36347	1.97249e-10	3.68583e-09
PNPLA2	2780.82	0.422679	0.134911	3.13303	0.00173012	0.00492265
OAS1	1189.48	0.422656	0.124686	3.38978	0.000699499	0.00223634
WDR83OS	215.377	0.422208	0.122513	3.44623	0.000568474	0.00186651
ASL	343.555	0.422136	0.102837	4.1049	4.04481e-05	0.000183363
SLC27A1	443.812	0.42192	0.11935	3.53514	0.000407557	0.00139261
DNAJC11	748.281	0.421778	0.0691295	6.10128	1.05225e-09	1.61501e-08
SLC44A3	581.412	0.421648	0.123715	3.40823	0.000653849	0.00210623
RUVBL2	473.249	0.421633	0.105528	3.99545	6.45725e-05	0.000276863
NLRX1	385.116	0.421325	0.134235	3.13871	0.00169695	0.00484236
POLL	607.835	0.421177	0.0831827	5.06328	4.12114e-07	3.21435e-06
PPP2R2D	984.069	0.420995	0.0869348	4.84265	1.28117e-06	8.67979e-06
ZNF500	527.783	0.420321	0.0971064	4.32846	1.50154e-05	7.67527e-05
FBRSL1	2219.71	0.420283	0.115725	3.63174	0.000281521	0.00100764
TM7SF2	557.04	0.419951	0.141903	2.95941	0.00308227	0.00810917
NELFA	826.7	0.419219	0.0839987	4.99078	6.01367e-07	4.46343e-06
PTBP1	3068.37	0.418548	0.0645003	6.48908	8.63647e-11	1.79181e-09
CACFD1	573.584	0.418539	0.123562	3.38729	0.000705871	0.00225467
HMG20B	813.436	0.418307	0.103632	4.03648	5.42587e-05	0.000237727
GTPBP6	777.647	0.418058	0.114353	3.65585	0.000256331	0.000927762
CCDC17	163.899	0.41736	0.124358	3.35613	0.000790418	0.00249
UNC93B1	919.851	0.417137	0.119073	3.50319	0.000459724	0.00154866
INTS1	3268.73	0.41677	0.110599	3.76829	0.000164373	0.000626748
MCRS1	461.731	0.41655	0.0937187	4.44469	8.80195e-06	4.79525e-05
DRG2	694.536	0.416507	0.0851315	4.89252	9.95541e-07	6.9746e-06
PUF60	1068.35	0.416465	0.106715	3.90258	9.51713e-05	0.000388057
LENG1	71.3902	0.416448	0.143239	2.90737	0.00364488	0.00937535
ZNF513	370.177	0.41634	0.111788	3.72436	0.000195812	0.000732375
SF3B5	216.828	0.416128	0.126634	3.28607	0.00101595	0.00309755
NIPSNAP1	658.918	0.416047	0.104502	3.98123	6.85595e-05	0.000291732
IGBP1	265.99	0.416011	0.0953307	4.36388	1.27777e-05	6.68647e-05
FAM84B	1316.24	0.41597	0.0819607	5.07525	3.86996e-07	3.03588e-06
PEX14	358.016	0.415718	0.106921	3.88807	0.000101046	0.00040814
SIRT6	249.465	0.415342	0.113371	3.66356	0.000248736	0.000902749
ECI1	408.532	0.414851	0.117128	3.54187	0.000397309	0.00136155
CST3	1698.21	0.414784	0.113681	3.64867	0.000263606	0.000949876
FASTK	941.224	0.414621	0.103623	4.00123	6.30131e-05	0.000270821
CDC37	920.665	0.414501	0.0943506	4.3932	1.11693e-05	5.9293e-05
RRP7A	917.494	0.414373	0.103335	4.01001	6.07149e-05	0.000262282
SPINT2	2988.27	0.414163	0.130969	3.16229	0.00156532	0.00450759
NBEAL2	5139.81	0.414146	0.107302	3.85964	0.000113555	0.000452613
ARMC6	461.654	0.413711	0.102426	4.03911	5.36537e-05	0.000235369
SGSM2	1987.03	0.413611	0.103284	4.00459	6.21259e-05	0.000267674
PGP	399.251	0.413421	0.122032	3.38782	0.000704508	0.00225099
WDR6	3155.98	0.413202	0.0922472	4.4793	7.489e-06	4.15048e-05
TRAK1	6167.81	0.412726	0.0851965	4.8444	1.26994e-06	8.63352e-06
PATZ1	1101.54	0.412687	0.0962907	4.28585	1.82044e-05	9.09447e-05
CAB39L	601.965	0.412612	0.129777	3.1794	0.00147583	0.00428133
PSKH1	711.254	0.412608	0.0851981	4.84292	1.27945e-06	8.67479e-06
ERBB3	4157.47	0.412371	0.0983998	4.19077	2.78008e-05	0.000131757
GPS1	942.265	0.41222	0.1066	3.86696	0.0001102	0.000440557
PRKCA	1490.17	0.412136	0.132772	3.10408	0.00190873	0.00535484
BDH1	1054.51	0.412121	0.118523	3.47715	0.000506783	0.00168784
TONSL	886.376	0.411794	0.130737	3.14977	0.00163396	0.00468003
ST3GAL1	2995.5	0.411444	0.123589	3.32913	0.000871164	0.00270904
PMPCA	479.545	0.411354	0.0983754	4.18147	2.8963e-05	0.000136787
EPB41L1	2811.86	0.410901	0.10751	3.82197	0.000132391	0.000517675
RNF123	955.879	0.410867	0.0950957	4.32056	1.55631e-05	7.91852e-05
FOXK1	2913.33	0.410736	0.0881068	4.6618	3.13463e-06	1.91742e-05
HIST1H2BC	296.253	0.410273	0.130118	3.15309	0.0016155	0.00463468
FAM129B	4211.84	0.410141	0.125211	3.27561	0.00105435	0.00319861
TUBB4B	1511.38	0.410075	0.115411	3.55316	0.000380639	0.00131233
COX6B1	478.325	0.409982	0.100198	4.09171	4.28204e-05	0.00019286
HCFC1	3013.31	0.409892	0.0804303	5.09624	3.46462e-07	2.75343e-06
USE1	146.068	0.409747	0.123424	3.31983	0.000900714	0.0027906
SLC25A5	1064.8	0.409701	0.0877792	4.66741	3.05025e-06	1.87295e-05
MLYCD	1064.56	0.409641	0.0831009	4.92945	8.24627e-07	5.88995e-06
FAM32A	356.713	0.409554	0.0646658	6.33339	2.39834e-10	4.36478e-09
C16orf58	1014.93	0.409184	0.0842911	4.85442	1.20742e-06	8.27231e-06
ERCC2	552.921	0.409135	0.102767	3.98119	6.85697e-05	0.000291732
POLM	687.696	0.40903	0.0943786	4.33392	1.46477e-05	7.51125e-05
ARHGAP39	500.459	0.408869	0.137233	2.97939	0.00288826	0.00766971
UQCR10	196.095	0.408625	0.109727	3.72402	0.000196076	0.000732894
CHMP1A	950.373	0.40846	0.10259	3.98148	6.84869e-05	0.00029152
CMTM7	405.882	0.408381	0.115655	3.53103	0.000413945	0.0014117
ZNF710	676.874	0.408137	0.0992968	4.11028	3.95183e-05	0.000179754
GPR157	706.447	0.40813	0.127562	3.19945	0.00137689	0.00403681
TRADD	390.689	0.407981	0.125384	3.25386	0.0011385	0.0034186
FLII	1366.78	0.407761	0.0918198	4.44088	8.95901e-06	4.87179e-05
USP21	612.033	0.407455	0.11611	3.50921	0.000449444	0.00151925
GPX4	749.867	0.40731	0.105953	3.84427	0.000120912	0.000478198
PLEKHJ1	590.489	0.407178	0.102457	3.97415	7.0632e-05	0.000299062
NOL6	934.308	0.407043	0.0986038	4.12807	3.65819e-05	0.000167913
POP7	112.57	0.406693	0.115587	3.5185	0.000434	0.00147241
BCL7A	387.281	0.406551	0.0986355	4.12175	3.76007e-05	0.000171918
MYO5B	1438.65	0.406427	0.105796	3.84161	0.000122231	0.000482872
ATP5B	2332.11	0.406267	0.0709962	5.72238	1.0504e-08	1.25246e-07
PPP2R1A	2358.93	0.405585	0.0701934	5.77812	7.55421e-09	9.25772e-08
NLE1	335.205	0.40535	0.107129	3.78374	0.000154488	0.000593163
APEH	960.963	0.405232	0.0860177	4.71103	2.4647e-06	1.54295e-05
MAP3K6	549.212	0.405003	0.127093	3.18667	0.00143921	0.00419511
EIF3L	651.324	0.404952	0.0883994	4.58093	4.62902e-06	2.72381e-05
GAA	1284.49	0.404783	0.136129	2.97353	0.00294398	0.00780017
SF3A2	649.341	0.404696	0.111677	3.62381	0.0002903	0.00103548
ATXN7L2	233.701	0.404508	0.109333	3.69979	0.000215781	0.000798594
FBXL14	222.811	0.404444	0.125404	3.22513	0.00125916	0.0037326
KCNJ14	151.324	0.404441	0.138458	2.92104	0.00348864	0.00902217
NAT9	520.561	0.404365	0.0937385	4.31376	1.60503e-05	8.12889e-05
TRIB1	1500.44	0.404196	0.1135	3.56121	0.000369151	0.00127872
LMBR1L	1066.38	0.404155	0.0739608	5.46444	4.64361e-08	4.67676e-07
EVI5L	355.824	0.404085	0.117871	3.4282	0.000607608	0.00198062
DNASE2	294.305	0.403469	0.11294	3.57242	0.000353696	0.00123026
FAM118A	1784.7	0.403223	0.108439	3.71844	0.000200457	0.000747687
C1QBP	365.781	0.402466	0.116835	3.44473	0.000571628	0.00187477
AKR7A2	334.48	0.402038	0.109354	3.67647	0.000236482	0.000863965
NR2C2AP	147.295	0.401874	0.121476	3.30825	0.000938811	0.00289541
YIPF2	522.803	0.401709	0.108499	3.70241	0.000213562	0.000791876
GTF2F1	406.927	0.40148	0.0900936	4.45625	8.34066e-06	4.57646e-05
STK11IP	405.235	0.401411	0.115593	3.47261	0.000515414	0.00171174
DDA1	630.832	0.401281	0.0911263	4.40357	1.06484e-05	5.67842e-05
FAM234A	399.13	0.401119	0.107598	3.72792	0.000193064	0.000722864
C9orf16	369.77	0.400643	0.132252	3.02938	0.00245056	0.00664754
RPL27A	1177.51	0.400449	0.0843988	4.74473	2.08789e-06	1.33502e-05
KDM6B	1880.78	0.400229	0.103225	3.87725	0.000105642	0.000424662
COX8A	246.438	0.399878	0.110951	3.60409	0.000313244	0.00110614
RRP1	572.734	0.399507	0.107348	3.7216	0.000197967	0.000739179
ABCB9	357.692	0.399288	0.107252	3.72288	0.000196964	0.000735746
MYDGF	301.766	0.399167	0.103795	3.84572	0.000120198	0.000475909
ITPA	553.37	0.398893	0.0841936	4.73781	2.16043e-06	1.37295e-05
NDUFB11	221.119	0.39888	0.107756	3.70169	0.000214168	0.00079379
AHDC1	1067.23	0.398278	0.118457	3.3622	0.000773231	0.00244372
PCED1A	700.121	0.397817	0.115229	3.4524	0.000555626	0.0018291
DPP7	684.504	0.397739	0.124095	3.20512	0.00135007	0.00396942
GGA3	1275.19	0.397626	0.07504	5.29885	1.16536e-07	1.05552e-06
DDX51	525.709	0.397464	0.10112	3.93062	8.47265e-05	0.000350905
SNRPD2	410.46	0.397205	0.102821	3.86308	0.000111969	0.000446734
RPL38	715.177	0.396588	0.0834004	4.75523	1.9822e-06	1.27531e-05
DGAT1	617.661	0.396478	0.127913	3.09959	0.00193786	0.00542276
SNRPB	687.282	0.39637	0.101033	3.92316	8.73939e-05	0.00036026
MMP24-AS1	705.027	0.396295	0.103375	3.83356	0.000126303	0.000497066
FAM3A	481.699	0.395973	0.103686	3.81896	0.000134015	0.000523099
RAB3D	633.792	0.39597	0.127114	3.11509	0.00183888	0.00518776
PDCD11	871.618	0.395871	0.0705461	5.61152	2.00559e-08	2.19001e-07
TSEN54	476.389	0.395782	0.115247	3.4342	0.000594305	0.00194301
ZSWIM4	601.797	0.395555	0.120463	3.28362	0.00102483	0.00312247
IRF2BPL	1561.63	0.395548	0.105369	3.75393	0.000174086	0.000659509
MGRN1	1976.65	0.395501	0.0923504	4.28262	1.84708e-05	9.20668e-05
FLYWCH1	886.303	0.395393	0.110448	3.57991	0.000343706	0.0012012
ASPSCR1	1499.97	0.395358	0.104961	3.76673	0.000165401	0.000630261
TCF25	2266.56	0.394991	0.083673	4.72065	2.35087e-06	1.47957e-05
RABGGTA	231.07	0.394879	0.115382	3.42237	0.000620769	0.00201607
FLOT2	2077.22	0.394522	0.0939955	4.19724	2.70182e-05	0.000128497
IDH3B	379.19	0.394473	0.0848246	4.65046	3.31194e-06	2.00985e-05
SLC20A1	3846.58	0.39437	0.132189	2.98337	0.00285095	0.0075786
CLDN15	331.003	0.394258	0.110434	3.57009	0.000356862	0.00124079
ZNF862	910.136	0.393838	0.117333	3.35658	0.000789138	0.00248686
SPRY4	808.028	0.393226	0.13387	2.93738	0.00330998	0.00862462
EEFSEC	249.184	0.393224	0.114631	3.43034	0.000602823	0.00196757
USP19	1126.89	0.392748	0.0805124	4.87811	1.07105e-06	7.44503e-06
GOT2	928.358	0.392574	0.0892197	4.40008	1.08209e-05	5.75819e-05
CASP9	330.803	0.392051	0.0841904	4.65671	3.21299e-06	1.95721e-05
PILRB	718.885	0.391928	0.119645	3.27576	0.0010538	0.00319747
PLEKHG3	1439.39	0.391798	0.130753	2.99648	0.00273115	0.00729534
FAH	242.142	0.391064	0.122843	3.18346	0.00145529	0.00423288
ZBTB7A	1753.11	0.390899	0.0919067	4.25321	2.10724e-05	0.000103225
CYB561	1338.04	0.390842	0.0881572	4.43347	9.27304e-06	5.01934e-05
EEF1B2	462.711	0.390736	0.101799	3.83832	0.00012388	0.000488622
RPL35A	1064.85	0.390632	0.0722921	5.40352	6.53449e-08	6.32815e-07
FLNB	9171.04	0.390509	0.0975277	4.00409	6.22572e-05	0.000268174
MVB12A	326.834	0.389865	0.103404	3.77031	0.000163047	0.000621963
DTX2	947.475	0.389812	0.104303	3.73729	0.000186014	0.000699288
RALGPS1	730.81	0.389734	0.102574	3.79953	0.00014497	0.000560157
PKM	7623.45	0.389733	0.0933601	4.17452	2.98615e-05	0.000140317
PYM1	306.867	0.389489	0.0810728	4.80419	1.55379e-06	1.02857e-05
EEF1D	4116.11	0.389255	0.112384	3.46361	0.000532985	0.00176444
ANXA11	3847.92	0.388876	0.0889267	4.373	1.2255e-05	6.43782e-05
NOP14	603.944	0.388457	0.0779759	4.98175	6.30114e-07	4.64357e-06
NCDN	548.696	0.387744	0.0952332	4.07152	4.67076e-05	0.000208149
KRT18	3380.13	0.387608	0.13214	2.93331	0.00335366	0.00872684
NUTF2	511.745	0.387386	0.0871345	4.44584	8.75506e-06	4.77561e-05
TPCN1	2057.35	0.38703	0.0946384	4.08957	4.32176e-05	0.000194424
RGS12	1435.97	0.386811	0.0968048	3.99578	6.44824e-05	0.000276544
RPL6	1357.38	0.386499	0.0957173	4.03792	5.39278e-05	0.000236454
C11orf49	477.185	0.386479	0.0875023	4.41679	1.00179e-05	5.3763e-05
DPP9	1545.47	0.386398	0.0833982	4.63317	3.6011e-06	2.17113e-05
PRKD2	1391.06	0.386389	0.0861241	4.48643	7.24279e-06	4.0305e-05
SIN3B	1936.57	0.386333	0.0739368	5.22517	1.73994e-07	1.49532e-06
PPARD	1227.1	0.386211	0.0953893	4.04879	5.14831e-05	0.000226669
SRRT	1508.53	0.38615	0.0766138	5.04022	4.65002e-07	3.54685e-06
ZMYND8	2121.44	0.386069	0.0861233	4.48274	7.36893e-06	4.08651e-05
TEX264	539.892	0.386056	0.098507	3.91907	8.88915e-05	0.000365749
RCC1	757.222	0.385999	0.0937731	4.11631	3.84994e-05	0.000175663
RFX2	320.409	0.38561	0.119862	3.21711	0.00129487	0.0038237
EMC10	1836.15	0.385186	0.0928043	4.15052	3.31721e-05	0.000153864
MRPL55	159.771	0.385149	0.123022	3.13073	0.00174373	0.00495843
PTPN23	1400.59	0.384919	0.0858139	4.48551	7.2739e-06	4.04399e-05
ACSF2	2530.45	0.384354	0.126017	3.05002	0.00228823	0.00626599
TPRG1L	437.142	0.383744	0.090522	4.23924	2.2428e-05	0.000109048
PPP6R1	1753.02	0.383446	0.0984397	3.89524	9.81012e-05	0.000398296
GPKOW	173.557	0.383241	0.124403	3.08064	0.00206553	0.00572731
FBXO44	258.674	0.383212	0.126505	3.02922	0.00245183	0.00664996
RPL27	806.696	0.38277	0.0901562	4.24563	2.1798e-05	0.000106337
TOMM40	748.79	0.382631	0.11443	3.3438	0.000826402	0.00258828
C12orf10	172.632	0.382552	0.0986615	3.87742	0.000105569	0.000424494
MRPL57	218.924	0.382177	0.102445	3.73057	0.00019105	0.000716083
BRD4	3154.92	0.381516	0.0678311	5.6245	1.86042e-08	2.05181e-07
POLR2H	682.119	0.381372	0.0894251	4.26471	2.00158e-05	9.87355e-05
THAP3	185.67	0.381298	0.111921	3.40684	0.000657207	0.00211609
DPH2	323.466	0.38094	0.0956359	3.98323	6.79838e-05	0.000289658
CEP250	1458.02	0.380637	0.0825273	4.61225	3.98325e-06	2.38037e-05
XYLT2	519.306	0.380506	0.095955	3.96547	7.32516e-05	0.000309041
FPGS	707.203	0.380499	0.113452	3.35383	0.000797017	0.00250631
RAD23A	707.714	0.380363	0.08886	4.28048	1.86492e-05	9.28247e-05
BCL7C	271.561	0.380293	0.114966	3.30787	0.000940069	0.00289827
ATP13A2	938.894	0.37998	0.106488	3.56829	0.000359314	0.00124783
MAVS	5181	0.379955	0.0670727	5.66482	1.47177e-08	1.67666e-07
SGTA	576.085	0.379904	0.0966643	3.93014	8.48962e-05	0.000351442
TMEM115	315.016	0.379587	0.115445	3.28804	0.00100888	0.00308025
SNAPC2	108.905	0.379436	0.131182	2.89244	0.00382266	0.00977987
HSD17B10	214.861	0.379389	0.104566	3.62822	0.000285386	0.0010194
LMNA	3862.76	0.379276	0.105774	3.58573	0.000336131	0.001177
FRAT2	255.758	0.379013	0.127281	2.97775	0.00290371	0.00770723
ADPRHL2	242.241	0.378835	0.104612	3.62133	0.000293087	0.00104332
PHB	595.12	0.378831	0.0882401	4.29318	1.76131e-05	8.83409e-05
METTL7A	1888.26	0.378143	0.128601	2.94043	0.00327754	0.00855192
MRPL2	166.243	0.378132	0.0972085	3.8899	0.000100284	0.000405993
STUB1	374.664	0.377823	0.113802	3.32	0.000900165	0.00278939
DOLPP1	191.337	0.377431	0.127359	2.96353	0.00304136	0.00802526
PPIL2	947.951	0.376923	0.083566	4.51048	6.46826e-06	3.63736e-05
ILF3	5528.21	0.376557	0.0556302	6.76892	1.29744e-11	3.34019e-10
NUDT22	411.859	0.37645	0.119882	3.14018	0.00168845	0.00482045
TMCO4	740.303	0.376418	0.096324	3.90783	9.31284e-05	0.000380783
UCK2	730.986	0.376281	0.0974515	3.86122	0.000112824	0.000449946
DGKZ	1573.18	0.376171	0.113368	3.31813	0.000906212	0.00280665
CSNK1D	3282.5	0.376134	0.0695291	5.40973	6.312e-08	6.13966e-07
USP5	714.485	0.375628	0.0941574	3.98937	6.625e-05	0.000283297
GEMIN7	271.603	0.375281	0.119682	3.13566	0.00171469	0.0048835
DMPK	1212.55	0.375193	0.106476	3.52374	0.000425497	0.00144718
NMRAL1	466.42	0.375174	0.107243	3.49837	0.000468117	0.00157333
CACTIN	548.811	0.374821	0.114393	3.27661	0.00105063	0.00319006
MRPL24	181.417	0.374706	0.10345	3.62208	0.000292247	0.00104117
SPSB3	605.115	0.374608	0.125192	2.99226	0.00276923	0.00738252
PPM1F	1117	0.37451	0.0952148	3.93332	8.37807e-05	0.000347477
CCDC12	487.09	0.374452	0.0917381	4.08176	4.46968e-05	0.00020021
UBL7	185.053	0.374194	0.116676	3.20711	0.00134078	0.00394537
ZC3H7B	2050.92	0.37409	0.0905822	4.12984	3.63019e-05	0.000166904
ARHGDIA	2603.37	0.374086	0.107361	3.48438	0.000493277	0.00164784
HIST1H1C	850.995	0.37406	0.115414	3.24101	0.00119106	0.00355703
RBM10	652.227	0.374018	0.0950654	3.93433	8.343e-05	0.000346267
KHSRP	1881.38	0.373731	0.0744887	5.01729	5.24049e-07	3.94e-06
CYB5D2	149.537	0.373687	0.127481	2.9313	0.00337544	0.00877445
SNAPC4	622.86	0.373617	0.121911	3.06468	0.00217904	0.00600333
TFAP4	389.02	0.373431	0.0972254	3.84088	0.000122595	0.000484123
DHRS13	415.166	0.373253	0.117985	3.16356	0.00155855	0.00449248
WHAMM	517.071	0.372358	0.0950481	3.91758	8.9443e-05	0.000367419
TNFRSF10A	238.645	0.3721	0.125078	2.97495	0.0029304	0.00777223
SMUG1	652.543	0.371934	0.0788617	4.71628	2.40201e-06	1.50799e-05
AUP1	929.25	0.370981	0.0808852	4.58651	4.50706e-06	2.65826e-05
RPL30	1830.29	0.370968	0.0819809	4.52505	6.03799e-06	3.43041e-05
DEDD2	529.284	0.37095	0.10913	3.39915	0.000675963	0.00217054
CHMP2A	310.538	0.370764	0.10148	3.65355	0.000258639	0.000935036
DBNL	2868.69	0.370521	0.0854774	4.33473	1.45942e-05	7.49008e-05
GEMIN4	492.794	0.3698	0.100905	3.66483	0.000247499	0.000899002
NUBP2	591.481	0.369463	0.116368	3.17496	0.00149858	0.00433947
MUM1	1430.61	0.369144	0.0731016	5.04973	4.42424e-07	3.40111e-06
PSMD3	1166	0.368988	0.0815475	4.52483	6.04455e-06	3.43303e-05
MED24	1078.57	0.368942	0.0967789	3.81222	0.000137727	0.000535569
MTMR3	2338.64	0.368518	0.0768748	4.79374	1.63701e-06	1.07719e-05
MRPL43	269.422	0.368145	0.0896028	4.10863	3.98012e-05	0.000180854
UFC1	400.746	0.367982	0.108765	3.38328	0.000716251	0.00228452
RECQL5	1233.08	0.367748	0.0951022	3.86687	0.000110239	0.000440557
ZDHHC16	483.966	0.367746	0.0821539	4.47631	7.59458e-06	4.20108e-05
STOML2	395.792	0.367668	0.107409	3.42307	0.000619184	0.00201241
NAA60	691.91	0.367611	0.0945411	3.88837	0.000100919	0.000407825
FBXO41	1176.09	0.367293	0.12029	3.05338	0.00226279	0.00620692
UNC119	674.729	0.367	0.0935859	3.92153	8.79899e-05	0.000362378
SPR	166.301	0.36673	0.126789	2.89245	0.0038225	0.00977987
STRN4	1798	0.366724	0.0849264	4.31813	1.57354e-05	7.99696e-05
POLR3H	733.559	0.366657	0.0868174	4.22331	2.40739e-05	0.000115837
CYB561D1	557.184	0.366365	0.0758854	4.82788	1.37994e-06	9.27412e-06
MAD2L1BP	178.637	0.365818	0.108338	3.37665	0.00073375	0.00233316
C14orf79	286.851	0.365636	0.12202	2.99654	0.00273066	0.00729514
TBC1D10A	511.793	0.365366	0.104587	3.49342	0.000476878	0.0015982
ZBTB17	319.211	0.364305	0.109081	3.33976	0.000838499	0.0026218
MYOF	3887.48	0.364183	0.0909956	4.0022	6.27553e-05	0.000270056
TSC22D4	958.687	0.364148	0.099126	3.67359	0.000239171	0.000873064
MBD3	1116.66	0.363561	0.120485	3.01747	0.00254894	0.00687422
TRAF3IP2	314.63	0.363306	0.0953669	3.80956	0.000139212	0.000540274
MLLT1	1354.48	0.36316	0.0968827	3.74844	0.000177935	0.000671922
SLC22A23	1359.77	0.362858	0.118979	3.04978	0.0022901	0.00626915
PRPF8	3702.12	0.362375	0.0778957	4.65205	3.28644e-06	1.99712e-05
RPL15	2960.83	0.361455	0.0725854	4.97972	6.36753e-07	4.68858e-06
AP2M1	1692.61	0.361116	0.0685846	5.26527	1.39985e-07	1.23803e-06
ARF5	376.539	0.360987	0.0835956	4.31825	1.57271e-05	7.99501e-05
CES2	583.605	0.360954	0.0951661	3.79288	0.000148908	0.000574114
NDUFV1	1206.64	0.360838	0.0898221	4.01725	5.88804e-05	0.000255312
PANK4	453.775	0.360812	0.113366	3.18273	0.00145894	0.00424141
COASY	768.317	0.360501	0.0960783	3.75216	0.000175319	0.000663893
ALDH5A1	781.043	0.360493	0.119397	3.01928	0.00253377	0.00683958
CCDC137	328.709	0.360206	0.119742	3.00819	0.00262806	0.00706921
TMEM222	516.611	0.359965	0.0814422	4.41987	9.87581e-06	5.30976e-05
CYTH2	2532.26	0.359676	0.0951315	3.78083	0.000156309	0.000598981
C7orf26	391.943	0.359596	0.104299	3.44775	0.000565284	0.00185742
ZBTB7B	2084.91	0.358468	0.107001	3.35014	0.0008077	0.00253584
SHISA5	2947.13	0.358096	0.0962306	3.72122	0.000198259	0.000740115
KLHL36	1367.96	0.357966	0.0663644	5.39394	6.89288e-08	6.63153e-07
CPSF1	1939.72	0.357187	0.106903	3.34124	0.000834041	0.00260924
PLXNA3	2633.05	0.357185	0.104373	3.42221	0.000621144	0.00201692
DNAJA3	719.006	0.356773	0.0736968	4.84109	1.29129e-06	8.74162e-06
IRF3	1792.59	0.356737	0.101164	3.52631	0.000421392	0.00143461
PRMT7	746.95	0.356381	0.0801312	4.44747	8.68879e-06	4.7468e-05
POLD2	448.431	0.356292	0.105576	3.37475	0.000738828	0.00234592
PHRF1	1376.14	0.356161	0.106357	3.34874	0.000811806	0.00254646
COX4I1	706.381	0.355606	0.084459	4.2104	2.54922e-05	0.000122095
IGHMBP2	738.9	0.355576	0.113113	3.14356	0.00166909	0.00476902
GSTO2	559.114	0.355477	0.109151	3.25675	0.00112695	0.00338796
EIF3B	2153.26	0.35519	0.0730765	4.86053	1.17074e-06	8.05229e-06
C15orf39	947.883	0.355169	0.11195	3.17257	0.00151098	0.00436966
TP53	994.234	0.354561	0.100654	3.52259	0.000427359	0.00145295
IRAK1	1696.83	0.354285	0.114296	3.09972	0.00193702	0.00542193
VPS4A	377.222	0.35409	0.0931517	3.80122	0.000143984	0.000557201
STON2	987.753	0.353928	0.121252	2.91894	0.00351221	0.00907513
MRPL14	169.173	0.353888	0.105964	3.3397	0.000838685	0.00262184
CCAR2	1029.49	0.353764	0.0896598	3.94562	7.95927e-05	0.000331982
C9orf85	247.661	0.353748	0.114462	3.09052	0.00199805	0.00556764
EZR	3506.44	0.353713	0.0819595	4.31571	1.59089e-05	8.07583e-05
SGSH	1043.62	0.353527	0.101187	3.49379	0.00047621	0.00159627
GTF3C5	640.689	0.35332	0.111852	3.15881	0.00158414	0.00455732
CELSR2	1111.57	0.35305	0.119979	2.9426	0.00325473	0.00850077
MAF1	660.495	0.352906	0.113015	3.12265	0.00179229	0.00507499
UQCRH	663.646	0.352835	0.0831572	4.24299	2.20566e-05	0.00010745
TBL1X	543.46	0.352791	0.106808	3.30303	0.000956467	0.00294009
PYCR2	409.878	0.352651	0.0775033	4.55015	5.36083e-06	3.08949e-05
PIP5K1C	1120.58	0.352649	0.0957222	3.68408	0.000229528	0.000842224
CENPB	1193.83	0.352349	0.11891	2.96315	0.0030451	0.00802935
RBCK1	1568.22	0.352158	0.0995273	3.53831	0.000402702	0.00137842
PGPEP1	1402.09	0.351984	0.0937229	3.75558	0.000172938	0.000655721
PPRC1	959.566	0.351866	0.0813738	4.32407	1.53179e-05	7.80953e-05
LRPAP1	1522.51	0.351775	0.0865867	4.06269	4.85102e-05	0.00021489
GSS	505.902	0.351716	0.0986672	3.56467	0.000364311	0.00126439
MADD	1702.42	0.351507	0.069814	5.03491	4.78068e-07	3.6355e-06
GORASP1	1120.84	0.351246	0.0732552	4.79483	1.62815e-06	1.07176e-05
FBXW4	763.929	0.3506	0.0917652	3.82062	0.000133119	0.00052029
DHX37	629.374	0.35054	0.0908118	3.86008	0.000113352	0.000451947
SNU13	441.284	0.350428	0.0778994	4.49848	6.84423e-06	3.8329e-05
AFMID	730.074	0.350421	0.090125	3.88817	0.000101004	0.000408067
KCNIP2	193.97	0.350336	0.115363	3.0368	0.00239101	0.00651304
TARBP2	362.234	0.350203	0.104969	3.33624	0.000849196	0.00265007
POMZP3	146.713	0.349958	0.112781	3.10298	0.00191583	0.00537218
ABHD2	3320.94	0.349762	0.109953	3.18101	0.00146761	0.00426241
FOXA1	1660.11	0.349455	0.118066	2.95982	0.00307817	0.0080996
SLC25A39	1290.28	0.349419	0.0988534	3.53472	0.000408206	0.00139402
FKBP8	1211.71	0.349104	0.107694	3.24161	0.00118855	0.00355076
POLR1A	1797.24	0.3489	0.0583535	5.97907	2.24415e-09	3.14592e-08
MOGS	818.558	0.348646	0.087667	3.97694	6.98076e-05	0.000296141
AKAP1	1188.25	0.34857	0.0740922	4.70454	2.54439e-06	1.58946e-05
ZDHHC3	1600.22	0.348055	0.0614304	5.66584	1.46304e-08	1.66779e-07
AKT1	2818.55	0.347913	0.0834614	4.16854	3.06552e-05	0.000143663
PHKA2	1153.91	0.347872	0.104981	3.31367	0.000920804	0.00284385
EML3	1099.75	0.347663	0.102321	3.39777	0.00067938	0.00217992
ICA1	821.193	0.347643	0.113004	3.07639	0.00209527	0.00579978
EIF3K	930.893	0.347101	0.0974695	3.56112	0.000369273	0.0012789
TSKU	659.892	0.346843	0.117149	2.9607	0.00306943	0.00808031
RAD50	236.232	0.346835	0.0995207	3.48505	0.000492047	0.00164466
PSMB5	336.564	0.346595	0.100332	3.45449	0.000551344	0.0018167
MED25	1185.18	0.346448	0.0868944	3.987	6.69131e-05	0.000285925
RANBP10	817.148	0.346367	0.0760547	4.55419	5.2589e-06	3.03968e-05
ATP5G3	511.652	0.345889	0.0960444	3.60135	0.000316574	0.001117
MBOAT7	2829.79	0.345571	0.105285	3.28224	0.00102985	0.00313667
ADRM1	561.428	0.345052	0.110535	3.12167	0.0017983	0.00508629
CHD3	4962.19	0.345011	0.0754624	4.57196	4.83191e-06	2.82904e-05
SF3A1	1222.59	0.344601	0.0657134	5.24399	1.57141e-07	1.36781e-06
DDX56	906.864	0.343935	0.0730783	4.70638	2.52152e-06	1.57629e-05
TPST2	456.316	0.343827	0.11269	3.0511	0.00228007	0.00624559
CHMP6	409.461	0.343735	0.118869	2.89172	0.00383145	0.00979785
MFN2	1401.06	0.343582	0.0716397	4.79598	1.61884e-06	1.06723e-05
MGAT4B	1810.71	0.343473	0.108879	3.15464	0.00160694	0.00461435
LRRC47	804.662	0.343422	0.0940115	3.65298	0.000259217	0.000936547
TET3	2983.87	0.34308	0.0775934	4.42151	9.80131e-06	5.27774e-05
TOP3B	624.012	0.342781	0.0977012	3.50846	0.000450701	0.00152234
SLC37A1	1133.52	0.342751	0.0965538	3.54984	0.000385468	0.00132736
RPL34	1203.44	0.342215	0.0821426	4.1661	3.09851e-05	0.000145017
C19orf47	387.217	0.3419	0.11334	3.01658	0.00255642	0.00689229
KMT2D	8658.84	0.341726	0.0716521	4.76924	1.84921e-06	1.20202e-05
VASP	1077.7	0.341546	0.0927734	3.6815	0.000231862	0.000849376
TMEM44	489.479	0.3402	0.109312	3.11219	0.00185703	0.00523393
RAB1B	1421.46	0.339904	0.0898363	3.78359	0.00015458	0.000593385
ABCC10	1415.77	0.339889	0.0856699	3.96742	7.26536e-05	0.000306885
DPH1	409.34	0.339663	0.113188	3.00087	0.00269207	0.0072128
IQSEC2	723.641	0.339602	0.107785	3.15075	0.00162853	0.00466674
SLC12A4	965.944	0.339189	0.115856	2.92768	0.003415	0.00886031
ANKZF1	639.963	0.338904	0.0856036	3.95899	7.52665e-05	0.00031618
UBOX5	282.697	0.338829	0.101157	3.34953	0.000809476	0.00254096
PI4K2A	277.434	0.338598	0.110609	3.06121	0.00220446	0.00606295
THAP11	217.713	0.338484	0.105504	3.20825	0.00133547	0.00393172
PNKP	1081.13	0.338455	0.102375	3.30603	0.000946282	0.00291335
FBRS	2746.59	0.338087	0.0990174	3.41442	0.000639176	0.00207013
ANKS3	541.473	0.337874	0.0860287	3.92746	8.58477e-05	0.000354965
WASF2	2988.58	0.337873	0.0617195	5.47434	4.39151e-08	4.46365e-07
GPR108	419.832	0.337788	0.10511	3.21366	0.00131057	0.00386422
TMEM30B	587.406	0.337618	0.107594	3.13789	0.0017017	0.0048524
ARAP1	2673.59	0.337616	0.0934061	3.6145	0.000300925	0.00106713
CTNNBIP1	502.067	0.337491	0.0944525	3.57313	0.000352737	0.0012279
GUCD1	873.596	0.337372	0.0997401	3.38251	0.000718263	0.00228928
BAG1	948.734	0.337278	0.0978973	3.44523	0.000570584	0.00187205
NUMA1	5245.85	0.336791	0.0787877	4.27467	1.91424e-05	9.49849e-05
GMEB2	443.004	0.33619	0.0936556	3.58964	0.000331138	0.00116165
PARD3	1067.02	0.336152	0.0800004	4.20188	2.64706e-05	0.000126267
ACSF3	1084.83	0.335756	0.0879716	3.81664	0.000135281	0.000527337
EPAS1	3080.7	0.335582	0.104676	3.2059	0.00134639	0.0039599
ZER1	689.567	0.335359	0.0994816	3.37107	0.000748776	0.00237537
PGAM1	562.153	0.335256	0.109213	3.06976	0.00214232	0.00591697
DGCR8	1043.02	0.334538	0.0693369	4.82482	1.40132e-06	9.3999e-06
SHMT2	636.92	0.33439	0.0973104	3.43633	0.00058966	0.00192996
TAPBPL	336.667	0.333863	0.114578	2.91384	0.00357014	0.00920863
TIMM17B	271.289	0.333536	0.090497	3.6856	0.00022816	0.000837901
CRKL	1515.72	0.333202	0.0746106	4.46588	7.97396e-06	4.39715e-05
TRMT44	728.706	0.333167	0.0931024	3.5785	0.000345572	0.001207
PEX10	396.009	0.333111	0.0945584	3.5228	0.000427012	0.00145205
LZTR1	851.533	0.332905	0.105021	3.16988	0.00152501	0.00440734
OGFOD3	503.68	0.332832	0.102167	3.25774	0.00112302	0.00337845
IVD	1257.39	0.332756	0.0805805	4.12949	3.63565e-05	0.000167053
GAS8	471.585	0.332533	0.105356	3.15628	0.00159793	0.00459248
ACBD4	335.674	0.332518	0.108386	3.06791	0.00215561	0.00594901
GNL3L	712.155	0.332089	0.0730358	4.54694	5.44323e-06	3.13288e-05
POLR1C	240.984	0.331855	0.0917956	3.61515	0.000300172	0.00106531
DMWD	1284.81	0.331787	0.102594	3.23397	0.00122082	0.00363607
KHNYN	2196.32	0.331665	0.0662093	5.00935	5.46146e-07	4.08105e-06
PINK1	510.473	0.33147	0.0852467	3.88837	0.000100921	0.000407825
SPATA5L1	242.008	0.331247	0.109004	3.03885	0.00237485	0.00647703
CLK3	1128.66	0.331092	0.069453	4.76714	1.86859e-06	1.21238e-05
SCYL1	711.759	0.330989	0.0960754	3.4451	0.000570851	0.00187258
TOB1	1671.11	0.330704	0.0981936	3.36788	0.00075749	0.00239956
ABHD17A	1312.12	0.330271	0.112242	2.94249	0.00325584	0.00850114
TRAF7	984.2	0.330135	0.100326	3.29061	0.000999706	0.00305543
NDUFAB1	185.876	0.330103	0.0992284	3.32669	0.000878825	0.00272959
TADA3	731.35	0.330015	0.102393	3.22304	0.00126839	0.00375345
GTF3C2	1189.08	0.330007	0.0520626	6.33865	2.31787e-10	4.24904e-09
YIPF3	769.417	0.329991	0.0774586	4.26023	2.04221e-05	0.000100458
ATXN7L3	1550.03	0.328943	0.077174	4.26236	2.02283e-05	9.96165e-05
GSTZ1	321.12	0.32865	0.10241	3.20914	0.00133132	0.00392081
CLPTM1	1105.23	0.328621	0.0860405	3.81938	0.000133786	0.000522636
RERE	4067.41	0.32854	0.0610043	5.38552	7.22357e-08	6.91948e-07
AARS2	545.925	0.328439	0.105173	3.12285	0.00179107	0.00507234
PXN	2821.42	0.328334	0.0856169	3.83492	0.000125606	0.000494764
ACTN4	5552.71	0.328286	0.105037	3.12545	0.00177536	0.00503109
MAPKAPK3	408.313	0.328229	0.109044	3.01006	0.00261198	0.00703054
MTA2	1310.13	0.328061	0.0785153	4.17831	2.93689e-05	0.000138338
DIDO1	2488.47	0.327835	0.0591267	5.54463	2.94579e-08	3.10329e-07
NDUFS2	886.568	0.326282	0.10379	3.14369	0.00166833	0.00476763
TSC2	2490.29	0.326067	0.0927057	3.51723	0.000436083	0.00147863
RPTOR	1585.08	0.325396	0.0860216	3.78273	0.00015512	0.00059494
UBC	4278.1	0.325343	0.0855542	3.80278	0.000143083	0.000554201
DHX30	1409.7	0.32508	0.0732287	4.43925	9.02732e-06	4.9044e-05
GALNS	888.919	0.325023	0.104687	3.10471	0.00190463	0.00534504
MAEA	1386.12	0.324831	0.0881926	3.68321	0.000230319	0.000844598
WSB2	1101.68	0.324667	0.0652254	4.97762	6.43718e-07	4.73196e-06
TMEM234	338.781	0.32455	0.0887292	3.65776	0.000254431	0.000921902
FIBP	344.068	0.32446	0.0937267	3.46176	0.000536646	0.00177523
ZNF526	413.516	0.324428	0.0946536	3.42753	0.000609104	0.00198415
NDUFS8	591.967	0.324375	0.106247	3.05303	0.00226544	0.00621172
C7orf43	430.307	0.324313	0.102473	3.16486	0.0015516	0.00447317
COQ9	340.284	0.324063	0.0872572	3.71388	0.000204107	0.000760335
LIG1	915.092	0.324012	0.0944698	3.42979	0.000604039	0.00197081
RRNAD1	455.547	0.323757	0.0987842	3.27742	0.0010476	0.00318236
BTF3	801.466	0.323739	0.0916648	3.53177	0.000412787	0.00140803
CTIF	660.78	0.32373	0.0988643	3.27449	0.00105854	0.00320835
VPS37C	722.163	0.3236	0.0944658	3.42558	0.000613498	0.00199576
ZNF440	2550.64	0.32314	0.105569	3.06093	0.00220654	0.00606678
ATP6V1F	320.057	0.32301	0.0894932	3.60933	0.000306993	0.00108624
EPN2	1411.76	0.322944	0.0942663	3.42587	0.000612839	0.00199473
GNA11	1032.51	0.322724	0.0964172	3.34716	0.000816446	0.00255874
FBXO46	720.406	0.322532	0.101518	3.17708	0.00148764	0.00431275
CAMTA2	983.893	0.32251	0.0955213	3.37632	0.000734636	0.00233555
ANKMY1	1106.46	0.322284	0.0900048	3.58075	0.00034261	0.00119784
ATP5A1	1919.61	0.322275	0.0752024	4.28544	1.82381e-05	9.10614e-05
RPS27A	926.982	0.322261	0.0872016	3.69558	0.000219384	0.000809888
ABR	2029.45	0.321944	0.109708	2.93457	0.00334011	0.00869415
KIAA2013	733.127	0.321858	0.111139	2.896	0.00377948	0.00969048
TCF3	1673.22	0.321761	0.101726	3.16301	0.00156146	0.00449867
POLG	1195.93	0.321335	0.0700667	4.58613	4.51541e-06	2.6623e-05
PCK2	563.637	0.321213	0.109682	2.92857	0.0034052	0.00884008
DHRS7B	230.247	0.320938	0.0982521	3.26647	0.00108898	0.00328782
KDM5C	2203.8	0.320785	0.0708135	4.53	5.8983e-06	3.36188e-05
RPS7	1388.77	0.320623	0.0786394	4.07712	4.55961e-05	0.000203876
ZFYVE27	676.878	0.320451	0.0898224	3.56761	0.000360257	0.00125062
IGF1R	2304.13	0.320444	0.0996293	3.21636	0.00129827	0.0038318
CHTF8	945.154	0.320389	0.0773714	4.14092	3.45909e-05	0.000159814
GRWD1	764.506	0.3203	0.0885568	3.61689	0.000298168	0.00105863
U2AF2	1794.07	0.32023	0.078676	4.07024	4.69638e-05	0.000209038
GNL3	1380.1	0.32018	0.0864261	3.70466	0.000211673	0.000785829
WDR91	560.426	0.319958	0.10779	2.96835	0.00299403	0.0079148
P4HB	5908.85	0.319379	0.0836999	3.81576	0.000135764	0.000529103
CHCHD2	766.012	0.31935	0.0987113	3.23519	0.00121562	0.00362487
GUK1	1259.82	0.319114	0.103601	3.08021	0.00206854	0.00573474
DCAKD	835.147	0.319082	0.0776774	4.10779	3.9947e-05	0.00018147
ADNP2	774.919	0.318959	0.0735373	4.33738	1.44193e-05	7.41787e-05
PCGF1	99.5195	0.318671	0.110483	2.88434	0.00392235	0.00999719
XRCC1	283.237	0.318646	0.102629	3.10483	0.0019039	0.00534384
ANAPC11	383.008	0.317916	0.108246	2.93696	0.00331448	0.00863252
SLC8B1	789.408	0.316853	0.102179	3.10095	0.00192903	0.00540317
DDB2	578.813	0.316807	0.102234	3.09883	0.00194284	0.00543495
ARHGAP32	2653.89	0.315868	0.0858432	3.6796	0.000233604	0.000855045
CD9	2465.82	0.315695	0.0892782	3.53608	0.000406109	0.00138901
PPP6R2	1337.97	0.315568	0.0825262	3.82385	0.000131384	0.000514535
DNPEP	554.575	0.315396	0.0977338	3.22709	0.00125056	0.00370962
MARK4	720.506	0.315353	0.0978009	3.22444	0.00126221	0.00373965
RPS19BP1	271.338	0.315294	0.108113	2.91632	0.00354182	0.0091436
KLHDC4	1305.5	0.315218	0.0804601	3.9177	8.93985e-05	0.000367321
TAF1C	1391.74	0.314206	0.0953784	3.29431	0.000986619	0.00302067
DHX38	750.433	0.313876	0.0866646	3.62173	0.000292637	0.00104214
RPS3A	1552.83	0.312919	0.0891113	3.51155	0.000445503	0.00150766
TRAPPC9	1424.32	0.312224	0.0669469	4.66376	3.10481e-06	1.90116e-05
INPPL1	2289.83	0.310961	0.0912389	3.40821	0.000653904	0.00210623
MGST2	333.715	0.310808	0.102566	3.03031	0.00244304	0.00663326
MARK2	1849.16	0.310789	0.0788234	3.94285	8.05185e-05	0.000335288
SMDT1	192.225	0.31078	0.102758	3.02439	0.00249132	0.00674254
COPS7A	491.744	0.310666	0.0637545	4.87285	1.09999e-06	7.61613e-06
PGAP2	485.153	0.310285	0.0964115	3.21834	0.00128937	0.00381062
MCM7	1290.26	0.309996	0.086089	3.60088	0.000317136	0.00111854
CUL9	1730.21	0.309888	0.0844465	3.66964	0.000242888	0.000884804
DDX19B	179.449	0.309838	0.104155	2.97479	0.00293186	0.00777495
SLC35E2B	2596.97	0.309812	0.0884304	3.50345	0.000459268	0.00154742
TJAP1	866.949	0.309468	0.0809372	3.82356	0.000131539	0.000514801
POLR3E	1023.34	0.308984	0.0738311	4.18501	2.85156e-05	0.000134891
POLR1D	800.187	0.308625	0.0729989	4.2278	2.35988e-05	0.000113831
BIN3	454.89	0.30849	0.103258	2.98756	0.00281213	0.0074833
ZXDC	1616.6	0.308152	0.0718073	4.29138	1.77567e-05	8.89599e-05
RPS17	604.173	0.307715	0.0892853	3.44642	0.000568065	0.00186552
SFXN4	256.035	0.307624	0.102705	2.99522	0.00274243	0.0073177
TMED3	922.065	0.307205	0.0785963	3.90865	9.28132e-05	0.000379847
CDK12	2656.48	0.307109	0.0758246	4.05025	5.11621e-05	0.000225392
ARFGEF3	2899.88	0.307065	0.0940898	3.26353	0.00110032	0.00331808
SETD1A	779.386	0.306019	0.101992	3.00043	0.00269602	0.00722118
CNOT3	1110.19	0.305781	0.0824027	3.71082	0.000206593	0.00076846
ZFYVE21	722.714	0.30534	0.0795736	3.83721	0.000124441	0.000490505
HSP90AB1	7276.58	0.304911	0.0802496	3.79953	0.000144971	0.000560157
TRIM11	1495.77	0.303568	0.08926	3.40094	0.000671537	0.0021579
AHSA1	376.902	0.303543	0.0864406	3.51158	0.000445455	0.00150766
ADCY6	2463.53	0.303234	0.0937604	3.23413	0.00122013	0.00363525
SUN1	2301.62	0.302671	0.0611059	4.95322	7.2995e-07	5.30613e-06
ZNF592	1305.95	0.302607	0.0660046	4.58464	4.54764e-06	2.67861e-05
MYO9B	2855.39	0.302013	0.0846032	3.56976	0.000357311	0.00124186
TAB1	548.506	0.30199	0.094851	3.18384	0.00145336	0.00422797
HNRNPM	1815.47	0.301906	0.0599096	5.03936	4.67098e-07	3.55976e-06
RPL5	1819.38	0.301208	0.0778448	3.86934	0.000109131	0.000436598
DVL3	2114.02	0.301052	0.063354	4.7519	2.01516e-06	1.29316e-05
KDM4A	975.337	0.300656	0.0647355	4.64438	3.41107e-06	2.06361e-05
VCL	2438.66	0.300326	0.0940138	3.19449	0.0014008	0.00409398
ING5	835.842	0.300142	0.0983127	3.05294	0.00226615	0.00621227
GRN	2835.23	0.299116	0.102002	2.93245	0.00336295	0.00874844
CBY1	222.91	0.29874	0.0996246	2.99865	0.00271177	0.00725676
RANBP1	440.756	0.298734	0.0935523	3.19323	0.0014069	0.00410841
EIF4G1	4628.99	0.298687	0.0710862	4.20176	2.64848e-05	0.0001263
ZNF362	621.801	0.298643	0.0931402	3.20638	0.00134415	0.00395463
CIZ1	858.683	0.298442	0.0961038	3.10541	0.00190016	0.00533419
B4GALT7	452.348	0.29763	0.0934449	3.18508	0.00144713	0.00421422
GOLGA2	1176.8	0.297553	0.077352	3.84674	0.000119701	0.000474422
G6PC3	442.222	0.297339	0.0932005	3.19031	0.0014212	0.00414743
HPS1	713.002	0.297252	0.100976	2.94378	0.00324231	0.00847334
MOCOS	498.774	0.297034	0.0950563	3.12482	0.00177915	0.00504021
RPS20	1889.4	0.296852	0.0979232	3.03148	0.00243356	0.00660854
ATG4B	972.668	0.296113	0.0936133	3.16316	0.00156068	0.00449717
ACAA1	1192.56	0.296099	0.0903781	3.27622	0.00105205	0.00319383
RNF181	201.472	0.29592	0.0986956	2.99831	0.00271479	0.00726154
AP1M1	498.853	0.295702	0.09728	3.0397	0.00236811	0.00646066
NOSIP	347.057	0.295311	0.0977277	3.02177	0.00251298	0.00679387
TALDO1	690.841	0.294736	0.0984469	2.99386	0.00275475	0.00734724
VAMP8	465.278	0.294357	0.0939025	3.13471	0.00172024	0.00489694
ERGIC3	1746.4	0.294157	0.0693708	4.24036	2.23163e-05	0.000108616
ZFYVE19	443.355	0.293947	0.0978241	3.00485	0.00265708	0.00713768
MBD6	1847.36	0.293692	0.100253	2.92951	0.00339498	0.00881616
ZNF687	1228.88	0.293444	0.101579	2.88883	0.00386681	0.00987702
STRIP1	798.241	0.29295	0.0672132	4.35852	1.30943e-05	6.83391e-05
CLSTN3	1369.34	0.292942	0.100458	2.91607	0.00354473	0.00914977
DNAJC17	335.951	0.2927	0.0993351	2.94659	0.00321297	0.0084054
NSMCE4A	384.171	0.29267	0.0807706	3.62348	0.000290669	0.00103659
MTCH1	1754.58	0.292543	0.0785536	3.72411	0.000196004	0.000732894
VPS33B	139.157	0.292529	0.101198	2.89066	0.00384435	0.00982342
MEN1	524.969	0.292479	0.0939237	3.11401	0.00184563	0.00520513
DDX41	400.254	0.292086	0.0971158	3.0076	0.00263316	0.0070797
UBE2J2	912.151	0.291727	0.0871224	3.34847	0.000812586	0.00254822
TNFRSF1A	1426.63	0.291436	0.0930287	3.13276	0.00173172	0.00492562
ARF1	2255.88	0.291424	0.0746499	3.90388	9.46631e-05	0.000386253
LETM1	1537.38	0.291418	0.0916196	3.18073	0.00146903	0.00426511
UBQLN4	844.571	0.291351	0.0898294	3.24338	0.0011812	0.00353239
HPS4	1016.09	0.290638	0.0888551	3.27092	0.00107197	0.00324257
PRPF19	671.796	0.290224	0.0908817	3.19343	0.00140593	0.00410627
AHCY	754.826	0.289889	0.0954172	3.03812	0.00238059	0.00648766
NELFCD	1061.92	0.289867	0.065808	4.40473	1.05914e-05	5.65143e-05
HEBP2	1243.62	0.289866	0.0763023	3.79891	0.000145334	0.000561436
RELA	1167.4	0.289163	0.0647795	4.46381	8.05156e-06	4.43162e-05
EIF2B5	782.866	0.289013	0.0600009	4.81681	1.45872e-06	9.75156e-06
CAMSAP1	982.385	0.288683	0.0875473	3.29745	0.000975679	0.00299236
KAT5	325.158	0.288678	0.0922082	3.13071	0.00174381	0.00495843
MED15	2009.8	0.28859	0.0915729	3.15148	0.00162447	0.00465737
PACS1	2293.46	0.288411	0.0837266	3.44467	0.000571758	0.00187485
RBM19	907.648	0.288408	0.0754181	3.82413	0.000131236	0.000514072
SETD1B	1881	0.287895	0.099779	2.88533	0.00391007	0.00997311
CCDC57	1713.01	0.28778	0.0987585	2.91398	0.00356854	0.00920664
IPO13	524.773	0.287735	0.0921793	3.12147	0.00179949	0.00508801
MON1B	909.903	0.28761	0.064206	4.47949	7.48221e-06	4.14803e-05
COG7	533.519	0.287577	0.0825373	3.48421	0.0004936	0.0016486
NHSL1	864.995	0.28755	0.0924458	3.11047	0.00186788	0.0052578
TANGO2	674.861	0.287513	0.0934581	3.07638	0.00209529	0.00579978
TNPO2	1579.06	0.287436	0.0706137	4.07055	4.69031e-05	0.00020882
TUBA1C	1427.63	0.287283	0.0968227	2.9671	0.00300624	0.0079447
TOB2	1183.58	0.287112	0.0802786	3.57645	0.000348294	0.00121579
SH3BP5L	595.044	0.287075	0.0795158	3.61029	0.000305852	0.00108264
FYCO1	1321.17	0.286859	0.0724797	3.95779	7.56469e-05	0.000317551
GATAD2A	1377.86	0.286824	0.0671603	4.27073	1.94831e-05	9.64856e-05
METTL13	526.698	0.286668	0.0924245	3.10165	0.00192447	0.00539213
MYH9	10971.1	0.286493	0.0922226	3.10654	0.00189293	0.00531897
DFFA	1095.72	0.286399	0.0757993	3.77838	0.000157852	0.000603976
TBCD	2415.9	0.286391	0.0848299	3.37606	0.000735316	0.00233704
EP400	3067.83	0.285571	0.0566701	5.03917	4.67545e-07	3.56162e-06
KLC4	343.071	0.285346	0.0857001	3.32959	0.000869744	0.0027051
RAB8A	516.758	0.284871	0.0690249	4.12708	3.67401e-05	0.000168547
STYXL1	265.192	0.284677	0.0931804	3.05512	0.0022497	0.00617293
DOCK1	1641.8	0.284671	0.0629804	4.52	6.18403e-06	3.49873e-05
HEMK1	1196.17	0.284204	0.0919963	3.0893	0.0020063	0.00558589
PPIP5K1	404.929	0.283332	0.0907441	3.12232	0.00179434	0.00507998
ARHGAP1	1559.47	0.282047	0.0955164	2.95286	0.00314845	0.00826233
DDX11	1043	0.281796	0.0950149	2.96581	0.00301891	0.007974
TPT1	5898.61	0.280873	0.0898146	3.12725	0.00176449	0.00500673
DPH7	546.477	0.280756	0.0916645	3.06286	0.00219232	0.00603426
LMAN2	578.281	0.280632	0.0932318	3.01005	0.00261209	0.00703054
EP300	3436.58	0.280622	0.055232	5.08079	3.75863e-07	2.9604e-06
EIF5A	1432.39	0.28058	0.0875856	3.2035	0.00135769	0.00398916
NISCH	3164.96	0.280453	0.0829796	3.37979	0.000725418	0.00230958
SYMPK	2539.73	0.280044	0.0710059	3.94395	8.01493e-05	0.000333987
NUDC	394.467	0.279968	0.095737	2.92435	0.00345179	0.00894728
OSBPL2	1723.6	0.279646	0.067174	4.16301	3.14079e-05	0.000146762
BRD1	1054.43	0.279575	0.0707183	3.95335	7.70632e-05	0.000322887
PIN1	513.86	0.279498	0.083471	3.34845	0.000812655	0.00254822
USF2	987.831	0.279417	0.088068	3.17274	0.00151007	0.00436874
GAK	3105.1	0.279388	0.0845372	3.30491	0.000950068	0.00292297
MEPCE	585.316	0.279184	0.0859241	3.2492	0.00115732	0.0034686
CTBP1	2627.78	0.278827	0.0901665	3.09236	0.00198571	0.00554083
RPS25	588.623	0.278455	0.0952608	2.92308	0.00346585	0.0089764
SLC35A4	584.613	0.278424	0.0875475	3.18026	0.00147141	0.00427133
TFIP11	323.113	0.278354	0.0918791	3.02957	0.00244905	0.00664447
RNF10	1989.17	0.277895	0.0532652	5.2172	1.81647e-07	1.55351e-06
URGCP	883.468	0.27713	0.070329	3.94047	8.13211e-05	0.000338231
AAR2	358.867	0.277056	0.0901262	3.07409	0.00211146	0.00583997
SDCCAG3	474.505	0.275628	0.0898243	3.06852	0.00215121	0.00593779
OPA3	734.259	0.275598	0.0948697	2.90502	0.00367231	0.00943765
SRRM2	19110.2	0.275402	0.0765374	3.59827	0.000320336	0.00112847
DDX23	896.634	0.274812	0.0659942	4.16419	3.12465e-05	0.000146085
IMP4	343.048	0.27446	0.0892751	3.07432	0.00210983	0.00583662
OAZ1	1837.57	0.274417	0.0784627	3.49742	0.000469777	0.0015777
LONP2	1862.58	0.274206	0.0763563	3.59114	0.000329231	0.00115565
DNAJB12	516.442	0.273868	0.0886652	3.08878	0.00200978	0.00559206
ABCF3	586.75	0.273595	0.0743281	3.6809	0.000232409	0.0008512
GOLGA3	3649.96	0.27344	0.0643043	4.25229	2.116e-05	0.000103568
FXR2	366.771	0.27339	0.0934318	2.92609	0.00343251	0.00890312
BCL6	1547.7	0.273102	0.0927795	2.94356	0.00324459	0.00847678
MTHFSD	422.909	0.273039	0.0830507	3.28762	0.0010104	0.00308436
BSDC1	1409.61	0.272967	0.0752696	3.62653	0.00028726	0.00102506
MYD88	971.739	0.272947	0.0856129	3.18815	0.00143185	0.00417506
ERCC1	731.131	0.27171	0.0892286	3.04511	0.00232599	0.00635557
C20orf194	1124.66	0.27138	0.0897056	3.02523	0.00248445	0.00672603
PRRC2B	5693.86	0.270744	0.0692017	3.91239	9.13867e-05	0.000374444
ACAD10	905.803	0.270727	0.083808	3.23033	0.00123648	0.00367527
URB1	1665.83	0.270515	0.0763635	3.54247	0.000396403	0.00135977
SNRPD3	416.248	0.270046	0.0875644	3.08397	0.00204256	0.00567251
CCT7	771.65	0.269956	0.0890378	3.03192	0.00243	0.00660179
C3orf62	342.478	0.26985	0.0934886	2.88645	0.00389617	0.00994054
ATN1	3234.49	0.269744	0.0915151	2.94753	0.00320319	0.00838601
MAML1	1132.22	0.269528	0.0744525	3.62013	0.000294454	0.0010467
PDAP1	767.589	0.268197	0.091038	2.94599	0.00321925	0.00841933
ZBED4	805.368	0.268042	0.0756177	3.54469	0.000393068	0.00134964
WDR45B	1395.85	0.26771	0.0697402	3.83868	0.000123698	0.000488011
ZDHHC7	894.548	0.267181	0.0739327	3.61384	0.00030169	0.00106941
TRAPPC12	1521.91	0.265092	0.0734009	3.61157	0.000304349	0.00107775
TBC1D22A	687.634	0.264258	0.0861805	3.06633	0.00216702	0.00597583
CRAMP1	552.098	0.263821	0.084069	3.13815	0.0017002	0.00485006
ATXN2L	3584.98	0.263226	0.0854256	3.08135	0.00206066	0.0057165
LARS2	458.66	0.26307	0.0738372	3.56284	0.000366863	0.00127213
COA3	185.043	0.262768	0.086887	3.02425	0.0024925	0.00674472
CDK16	1215.77	0.26256	0.0876325	2.99615	0.00273416	0.00730116
NOP56	821.961	0.262524	0.0779005	3.36999	0.000751699	0.00238335
LEMD2	1116.35	0.261976	0.0807375	3.24479	0.00117536	0.0035179
SEC16A	3162.19	0.26126	0.070763	3.69205	0.000222454	0.000820021
UTP4	523.182	0.260653	0.0837072	3.11386	0.00184656	0.00520692
HECTD4	3793.4	0.259322	0.0547058	4.74031	2.13391e-06	1.35952e-05
TJP2	1411.78	0.257836	0.0806645	3.1964	0.00139153	0.0040723
ELL	574.153	0.257808	0.0862711	2.98835	0.00280492	0.00746638
SERF2	1736.32	0.256986	0.0653288	3.93373	8.36373e-05	0.000346964
SASH1	1506.82	0.256902	0.0870862	2.94998	0.00317799	0.00832747
TBC1D2B	1518.5	0.256796	0.07452	3.44601	0.000568938	0.00186699
DDX27	645.8	0.25625	0.0793963	3.22748	0.00124887	0.00370543
CTCF	824.904	0.256226	0.0646747	3.96176	7.44002e-05	0.000312988
TCF20	1543.58	0.255631	0.0752294	3.39802	0.000678766	0.00217835
FAM193B	1455.08	0.255418	0.0839415	3.0428	0.00234385	0.00639941
UBTF	1586.52	0.253894	0.0746287	3.4021	0.000668708	0.00214999
GTPBP2	1619.46	0.253038	0.08172	3.0964	0.00195887	0.00547372
PHAX	336.901	0.252759	0.0818417	3.08839	0.00201242	0.00559853
PA2G4	524.556	0.252554	0.0832338	3.03427	0.00241118	0.00655989
AKT2	2758.24	0.252179	0.0860128	2.93188	0.00336917	0.00876332
TMEM127	1474.17	0.251968	0.0734704	3.42952	0.000604658	0.00197246
ZNHIT1	596.306	0.251812	0.0843017	2.98704	0.00281694	0.00749271
USP22	3010.46	0.251597	0.0777739	3.23497	0.00121654	0.00362698
NUDCD3	1443.3	0.251175	0.0614073	4.09031	4.3079e-05	0.000193899
AGAP1	1155.6	0.251117	0.0866434	2.89828	0.00375217	0.00962887
WDR59	1006.36	0.250931	0.0602786	4.16286	3.14286e-05	0.00014682
WDR74	239.782	0.250416	0.0865005	2.89496	0.00379202	0.00971275
ADAT1	527.873	0.25002	0.0806849	3.09872	0.00194357	0.00543593
CARS2	950.204	0.249164	0.0806568	3.08919	0.00200706	0.00558626
HEXIM1	1129.42	0.248391	0.0820607	3.02692	0.00247063	0.00669476
CAPZB	1305.02	0.247808	0.0680724	3.64035	0.000272267	0.000978087
KDELR1	1546.64	0.246132	0.072538	3.39314	0.000690963	0.00221226
ANKRD11	3757.62	0.246028	0.0789065	3.11797	0.00182101	0.0051431
PGS1	1421.43	0.245725	0.0730441	3.36407	0.000768034	0.0024292
COPG1	1493.86	0.245653	0.0697599	3.5214	0.000429267	0.0014586
WDR73	945.212	0.245615	0.0736692	3.33403	0.000855979	0.00266746
PRMT5	388.897	0.244642	0.0781501	3.13041	0.00174564	0.00496268
ACIN1	3892.55	0.242624	0.0553792	4.38113	1.18064e-05	6.23186e-05
ZC3H4	1260.85	0.242613	0.0754731	3.21457	0.00130641	0.0038539
ECHDC2	2785.95	0.242594	0.0747276	3.24637	0.00116885	0.0035002
MRPL27	334.572	0.241933	0.0721279	3.35422	0.000795889	0.00250342
C7orf49	577.985	0.241915	0.0797546	3.03325	0.00241937	0.00657811
IKBKB	2346.12	0.241773	0.0691143	3.49816	0.000468487	0.00157427
BCOR	795.676	0.241545	0.0758909	3.18279	0.00145861	0.00424116
DCAF11	737.449	0.24145	0.0716657	3.36911	0.000754106	0.00239055
APEX1	615.294	0.240433	0.0803942	2.99067	0.00278364	0.00741645
KDM3B	1631.58	0.239533	0.0546033	4.38678	1.15042e-05	6.08688e-05
SCAMP2	1095.84	0.238488	0.0805614	2.96032	0.00307317	0.00808764
ARID1A	4291.14	0.238476	0.0536509	4.44495	8.79113e-06	4.79084e-05
ACAD9	994.333	0.238346	0.0764275	3.11858	0.00181723	0.00513405
GLYR1	1142.09	0.237221	0.0640358	3.70451	0.000211802	0.000786012
CREBBP	2757.16	0.236855	0.0665155	3.5609	0.000369588	0.00127948
CHD7	1887.57	0.236222	0.0704217	3.35439	0.000795409	0.00250259
FOXK2	1589.66	0.235672	0.0754886	3.12195	0.00179656	0.00508381
ELAVL1	889.81	0.234036	0.0519545	4.50463	6.64886e-06	3.73416e-05
SLC35E1	1412.48	0.23356	0.0724061	3.22569	0.00125668	0.00372589
PHF8	1322.74	0.233056	0.0681908	3.4177	0.000631527	0.00204724
TAF4	837.982	0.232119	0.0736017	3.15372	0.00161202	0.00462695
SEC24C	1641.75	0.231752	0.0772206	3.00117	0.00268943	0.00720791
AKR1A1	855.914	0.23142	0.0775802	2.98298	0.00285461	0.0075872
ITFG2	632.522	0.230702	0.0749256	3.07908	0.00207639	0.00575379
GID8	901.54	0.229961	0.0613242	3.74993	0.000176887	0.000668684
CPT2	405.627	0.228749	0.0753956	3.03398	0.00241349	0.00656389
TM9SF4	1254.43	0.228561	0.0646445	3.53566	0.000406758	0.00139042
IP6K2	1773.05	0.228393	0.0688939	3.31514	0.000915975	0.00283191
KDM5B	2991.54	0.227371	0.0768935	2.95696	0.00310693	0.00816432
MLX	461.712	0.226126	0.0780904	2.89569	0.00378323	0.00969586
MANBAL	332.746	0.22604	0.0776599	2.91065	0.00360682	0.00929101
TXLNA	1389.76	0.225759	0.0688465	3.27917	0.00104114	0.00316559
VRK3	767.762	0.225345	0.0695123	3.2418	0.00118777	0.00354963
KIAA0100	4590.4	0.224484	0.0645057	3.48007	0.00050128	0.00167172
SPEN	3050	0.224426	0.0534635	4.19773	2.69601e-05	0.00012829
KIAA0141	989.798	0.223539	0.0710039	3.14826	0.00164245	0.00470129
RALY	1677.15	0.22296	0.0676271	3.2969	0.000977588	0.00299715
SPIDR	1455.99	0.222591	0.0672994	3.30748	0.000941408	0.00290189
RCC2	2422.61	0.22225	0.0717327	3.09831	0.00194628	0.00544199
RMND5B	700.165	0.222103	0.0716533	3.09969	0.00193726	0.00542193
SMARCC2	1985.71	0.221747	0.0633906	3.4981	0.000468583	0.00157429
GBF1	1209.02	0.221712	0.0745775	2.9729	0.00294996	0.00781355
NSFL1C	868.686	0.220582	0.0669929	3.29262	0.000992584	0.00303704
AGPAT3	2302.56	0.220575	0.0738621	2.98631	0.00282367	0.00750836
NIPAL3	935.984	0.220425	0.070629	3.12088	0.0018031	0.00509742
EPS15L1	926.903	0.217609	0.0639698	3.40174	0.000669574	0.00215238
CEP104	788.038	0.216058	0.0739255	2.92265	0.00347072	0.00898636
TRIM25	2071.21	0.214783	0.058548	3.6685	0.000243976	0.000887575
SRP68	842.27	0.214683	0.0567071	3.78583	0.000153197	0.000588789
ZNF317	448.393	0.214501	0.0634807	3.379	0.000727495	0.00231577
TRPC4AP	1733.21	0.213445	0.0625626	3.4117	0.000645591	0.00208478
PDPK1	1186.57	0.210329	0.0611758	3.4381	0.000585812	0.00191915
WIPI2	902.373	0.209095	0.0701614	2.98019	0.00288066	0.00765296
SZRD1	1274.54	0.208955	0.061283	3.40967	0.000650418	0.0020973
CNOT1	3369.09	0.207487	0.0585641	3.5429	0.000395758	0.00135782
RBM3	1451.38	0.20546	0.0648978	3.1659	0.00154602	0.00446073
SNRNP200	3274.27	0.201868	0.0613095	3.2926	0.000992658	0.00303704
SUGP2	3157.98	0.201862	0.0689977	2.92563	0.00343761	0.00891373
HIF1AN	1519.65	0.201543	0.0598647	3.36664	0.000760887	0.00240945
ACLY	1905.28	0.19995	0.0667712	2.99455	0.00274851	0.00733282
DCTD	530.692	0.199692	0.0628948	3.17502	0.00149826	0.00433928
WIPF2	1558.35	0.19944	0.0584275	3.41346	0.000641441	0.00207518
PTPRA	797.104	0.197705	0.0560646	3.52639	0.000421271	0.00143447
EXOSC10	794.398	0.19574	0.0520178	3.76294	0.000167925	0.000639051
ZZEF1	2262.96	0.195199	0.0635452	3.07181	0.00212766	0.005882
CTNNA1	3036.46	0.194413	0.0491251	3.95751	7.57339e-05	0.000317702
BAZ2A	3008.07	0.193619	0.0507729	3.81343	0.000137049	0.000533404
HDAC1	1061.44	0.19181	0.0618407	3.10168	0.00192425	0.00539213
EIF1	2079.3	0.190635	0.0615814	3.09566	0.00196373	0.00548645
LARP1	3745.45	0.187643	0.0599974	3.12752	0.0017629	0.00500302
CIAO1	1115.12	0.182406	0.0603068	3.02464	0.0024893	0.0067381
MBTPS1	1578.58	0.182095	0.055743	3.26669	0.00108811	0.00328632
SAFB	1091.97	0.181351	0.0541541	3.3488	0.00081163	0.00254636
EFTUD2	1274.88	0.176526	0.0589991	2.992	0.00277153	0.00738754
PFDN5	521.206	0.174813	0.0577006	3.02965	0.0024484	0.00664407
EIF4H	1594.51	0.174606	0.0579204	3.01458	0.00257338	0.00693483
RREB1	2484.42	0.159781	0.0548938	2.91073	0.00360584	0.00928986
CHD8	1817.57	0.158212	0.0459041	3.44657	0.000567755	0.00186485
HNRNPK	2620.02	-0.154073	0.0506488	-3.04198	0.00235029	0.006415
TGOLN2	3427.54	-0.156194	0.0509779	-3.06395	0.00218439	0.00601526
USP9X	2832.44	-0.164999	0.0568156	-2.90411	0.00368293	0.0094588
AGO3	1857.87	-0.169425	0.0572234	-2.96077	0.00306871	0.00808031
UGGT1	1524.18	-0.173588	0.0574481	-3.02165	0.00251398	0.00679424
SCAF11	2793.09	-0.173607	0.0597927	-2.90348	0.00369044	0.00947595
NRDC	1504.87	-0.17422	0.0498813	-3.49269	0.000478181	0.00160196
POLR2B	1009.21	-0.174803	0.0584685	-2.9897	0.00279248	0.00743775
M6PR	694.848	-0.175424	0.0604559	-2.90168	0.00371169	0.00952914
ASXL2	1403.25	-0.178784	0.0566355	-3.15674	0.00159544	0.00458683
ZMYM4	1104.96	-0.180047	0.0541953	-3.32219	0.000893146	0.00277007
TMOD3	1634.67	-0.181142	0.0535329	-3.38374	0.000715049	0.00228109
OTUD4	1143.48	-0.184289	0.0614043	-3.00124	0.00268879	0.0072073
DHX15	2527.53	-0.185419	0.064043	-2.89522	0.00378892	0.00970897
SLC39A9	1079.07	-0.186155	0.0588713	-3.16206	0.00156657	0.00451044
SPG21	1071.42	-0.186369	0.0613405	-3.03827	0.00237944	0.00648743
AFF4	2651.77	-0.187081	0.054662	-3.42251	0.000620464	0.00201562
CELF1	2987.14	-0.18822	0.0493019	-3.8177	0.000134704	0.000525439
SENP6	1466.73	-0.189299	0.0630678	-3.00151	0.00268645	0.00720211
IREB2	1313.47	-0.190344	0.0589504	-3.22889	0.00124271	0.00369067
IQGAP1	2959.5	-0.192858	0.0618641	-3.11744	0.00182427	0.00515066
FNBP4	1797.82	-0.193773	0.0566733	-3.41912	0.000628247	0.00203735
COPB2	1123.1	-0.194773	0.0627527	-3.10383	0.00191036	0.00535856
MKL2	1753.94	-0.195614	0.0638772	-3.06234	0.00219614	0.00604208
DDX6	2581.64	-0.197096	0.046525	-4.23634	2.27193e-05	0.000110161
OCIAD1	915.964	-0.197344	0.0606577	-3.2534	0.00114035	0.00342298
POU2F1	1412.14	-0.197685	0.0589277	-3.35471	0.000794478	0.00250145
GIT2	1003.12	-0.197946	0.052981	-3.73618	0.00018684	0.000701792
TARDBP	886.892	-0.198335	0.0640238	-3.09783	0.00194943	0.00544994
SPOP	587.588	-0.200924	0.0588539	-3.41395	0.000640292	0.0020726
KPNA1	991.288	-0.202344	0.0593358	-3.41015	0.000649267	0.00209435
FAM208B	1898.91	-0.20299	0.050243	-4.04017	5.34135e-05	0.000234432
HP1BP3	4424.48	-0.203099	0.0583807	-3.47888	0.000503522	0.00167842
DPP8	1034.42	-0.203107	0.0644423	-3.15176	0.00162291	0.00465366
WAPL	996.141	-0.203403	0.0693531	-2.93285	0.00335862	0.00873846
KIDINS220	1652.37	-0.20507	0.0646104	-3.17394	0.00150383	0.00435327
ICE2	1055.53	-0.205158	0.0675806	-3.03575	0.00239935	0.00653273
CHTOP	1576.57	-0.206568	0.0609989	-3.38643	0.000708091	0.00225971
MAPK9	590.648	-0.207544	0.070627	-2.9386	0.00329699	0.0085984
SRSF3	2504.34	-0.208121	0.0547008	-3.80471	0.000141969	0.000550369
PTGES3	1904.81	-0.209275	0.0649276	-3.22321	0.00126765	0.00375272
NKTR	4790.82	-0.209495	0.0663187	-3.15891	0.0015836	0.00455651
KRIT1	546.377	-0.209534	0.0718265	-2.91723	0.00353158	0.00911986
MFN1	770.67	-0.209903	0.068066	-3.08382	0.00204361	0.0056738
DICER1	2183.13	-0.210916	0.0705927	-2.98778	0.00281012	0.00747908
RAB14	1053.05	-0.211547	0.0709887	-2.98	0.00288245	0.00765658
ABI2	1257.65	-0.211663	0.0707048	-2.99362	0.00275689	0.00735185
SMARCA5	1062.79	-0.212155	0.0610264	-3.47645	0.000508104	0.00169064
VEZF1	876.218	-0.212803	0.0657896	-3.2346	0.00121814	0.00363055
CBX3	1406.61	-0.213232	0.0677817	-3.14587	0.00165593	0.0047345
FUS	5440.67	-0.213677	0.0649338	-3.29069	0.000999403	0.00305503
DCTN4	913.291	-0.214314	0.0717982	-2.98496	0.0028362	0.00754053
RALA	351.632	-0.215324	0.0696739	-3.09045	0.00199853	0.00556778
USP34	4025.89	-0.217788	0.0605817	-3.59496	0.000324447	0.0011409
REST	1114.62	-0.217988	0.0597765	-3.64672	0.000265614	0.000956134
MAPK1IP1L	1233.37	-0.21813	0.0654102	-3.3348	0.000853602	0.002661
CPSF2	916.711	-0.218433	0.0643565	-3.39411	0.000688513	0.00220482
MED14	1065.43	-0.218453	0.0555297	-3.93399	8.35456e-05	0.000346665
KIF5B	2022.79	-0.219469	0.0631564	-3.47501	0.000510833	0.00169876
SKP1	1261.87	-0.219626	0.0681072	-3.2247	0.00126103	0.00373751
GNPAT	407.36	-0.219689	0.0741988	-2.96082	0.00306819	0.00808031
TTL	790.868	-0.220965	0.0764083	-2.8919	0.00382922	0.00979381
CKAP5	1136.17	-0.220967	0.0684783	-3.22683	0.00125172	0.00371241
RNF114	876.689	-0.221333	0.0643826	-3.43778	0.000586498	0.00192068
HERC4	1950.65	-0.221776	0.0747423	-2.96721	0.00300517	0.00794307
RBBP4	2916.19	-0.221777	0.0632041	-3.5089	0.000449961	0.00152071
RABEP1	539.231	-0.222038	0.0634257	-3.50075	0.00046395	0.001562
FYTTD1	773.117	-0.222393	0.0662162	-3.35859	0.000783425	0.00247268
GNPTAB	980.39	-0.222616	0.0721528	-3.08534	0.00203323	0.00564838
KDELR2	1420.93	-0.223394	0.0741668	-3.01205	0.00259487	0.00698635
APPBP2	990.272	-0.223583	0.0617558	-3.62044	0.000294102	0.00104587
PURB	1673.65	-0.224095	0.0619546	-3.61707	0.000297952	0.00105807
SPAST	485.932	-0.224198	0.0767378	-2.92161	0.0034823	0.00900974
GPATCH2L	1920.38	-0.225896	0.0605442	-3.7311	0.000190649	0.000714731
DNAJC13	1547.48	-0.226388	0.0629484	-3.5964	0.000322653	0.00113573
FBXW7	715.355	-0.226413	0.0670645	-3.37604	0.000735368	0.00233704
AFF1	3374.39	-0.226566	0.0763972	-2.96563	0.00302061	0.00797551
SRSF7	1082.47	-0.226704	0.0634775	-3.5714	0.000355074	0.00123481
BNIP2	984.379	-0.227262	0.0656688	-3.46072	0.000538725	0.00178111
TMEM39A	594.785	-0.227365	0.0746548	-3.04556	0.0023225	0.00634898
APC	669.887	-0.227382	0.0723467	-3.14295	0.00167254	0.00477811
WDFY2	840.491	-0.227595	0.0766173	-2.97055	0.00297267	0.0078666
EPC1	876.342	-0.227839	0.0620623	-3.67114	0.000241473	0.000880194
EIF4A2	2776.86	-0.229301	0.0737345	-3.10982	0.00187201	0.00526606
NDFIP1	806.735	-0.229378	0.0794662	-2.88649	0.00389569	0.00994054
DDX46	920.222	-0.22947	0.0610428	-3.75916	0.000170486	0.000647268
MAX	570.347	-0.229609	0.0654591	-3.50768	0.000452039	0.00152627
DDX1	600.776	-0.229649	0.0760083	-3.02136	0.00251638	0.00679681
ARMC8	766.979	-0.229762	0.0617778	-3.71917	0.000199882	0.000745701
STAG1	882.623	-0.230422	0.0675245	-3.41242	0.00064389	0.00208043
EIF4E	518.131	-0.230505	0.0777473	-2.9648	0.00302884	0.00799484
DLD	574.789	-0.230712	0.0796328	-2.8972	0.00376515	0.00965654
PSMD11	1154.69	-0.230806	0.0718022	-3.21447	0.00130687	0.0038546
PSMA3	399.283	-0.230903	0.0710284	-3.25086	0.00115056	0.00345011
WDR26	2473.46	-0.231007	0.0573647	-4.02698	5.64982e-05	0.000246194
UBE2G2	1504.86	-0.231057	0.0673085	-3.4328	0.000597373	0.00195228
SRP72	680.955	-0.231064	0.0702617	-3.28862	0.0010068	0.0030755
EXOG	420.927	-0.231253	0.079923	-2.89344	0.00381044	0.00975426
SNAP23	699.378	-0.231406	0.063072	-3.66892	0.000243577	0.000886762
HOOK3	2122.73	-0.231474	0.0786446	-2.9433	0.00324737	0.00848279
SKIV2L2	784.539	-0.232109	0.0709054	-3.27351	0.00106222	0.00321638
FAM13B	943.371	-0.232141	0.0700445	-3.3142	0.000919055	0.0028402
MED13	2927.92	-0.232739	0.0655047	-3.55301	0.000380852	0.00131281
FRYL	1852.99	-0.23447	0.0696719	-3.36534	0.000764485	0.00241954
SPATA5	372.901	-0.234779	0.0734695	-3.19561	0.00139537	0.00408202
IDH3A	464.381	-0.235916	0.0793317	-2.9738	0.00294141	0.00779616
PPP6R3	2185.09	-0.236035	0.0758669	-3.11117	0.00186347	0.00524704
PATL1	1003.6	-0.236497	0.0778317	-3.03856	0.00237711	0.00648218
KIF2A	543.817	-0.236805	0.0644914	-3.67188	0.000240769	0.000877991
ATXN3	887.853	-0.237037	0.0670691	-3.53423	0.00040897	0.00139636
SERBP1	2083.53	-0.237776	0.0627189	-3.79114	0.000149957	0.000577904
SMAD5	1172.16	-0.237889	0.0813929	-2.92272	0.00346984	0.00898541
RANBP9	805.963	-0.238118	0.0796086	-2.9911	0.0027797	0.00740708
GABPB1	470.595	-0.238657	0.0724184	-3.29553	0.000982346	0.00300863
CEP83	376.975	-0.23924	0.0785877	-3.04424	0.00233266	0.00637183
EVI5	689.469	-0.239956	0.0739431	-3.24514	0.00117393	0.00351421
CEP135	358.231	-0.240678	0.079664	-3.02116	0.00251808	0.00679931
RBMX	1922.08	-0.240779	0.0640814	-3.75739	0.000171694	0.000651426
SF3B1	3641.54	-0.24131	0.0818052	-2.94981	0.00317969	0.00833068
RB1CC1	1159.54	-0.241968	0.0708823	-3.41366	0.00064096	0.00207401
ME2	541.343	-0.242227	0.0776501	-3.11946	0.00181181	0.00511956
KBTBD2	616.057	-0.24224	0.0647139	-3.74325	0.000181654	0.000684847
USO1	1053.83	-0.24274	0.0768691	-3.15783	0.00158949	0.00457045
HPS3	504.936	-0.242978	0.0792812	-3.06477	0.00217839	0.00600248
DESI2	564.149	-0.2433	0.0793999	-3.06424	0.00218224	0.00601122
TRIP11	969.779	-0.243741	0.0743706	-3.27738	0.00104774	0.00318236
HNRNPDL	1721.93	-0.243757	0.0523421	-4.65699	3.20871e-06	1.95595e-05
RBM26	1442.83	-0.244504	0.068668	-3.56067	0.000369912	0.00128035
FBXW2	1271.66	-0.24455	0.0613606	-3.98546	6.735e-05	0.000287583
C11orf57	302.797	-0.245285	0.0741815	-3.30655	0.00094452	0.00291047
ROCK2	1347.61	-0.24546	0.0686931	-3.57328	0.00035254	0.00122745
CALCOCO2	1052.21	-0.245613	0.0680028	-3.61181	0.000304071	0.0010772
DOCK7	1262.35	-0.245863	0.0736672	-3.33748	0.000845415	0.00263921
NPTN	694.991	-0.246022	0.0604378	-4.07067	4.68783e-05	0.000208762
ATXN7	697.106	-0.246244	0.0709806	-3.46917	0.000522073	0.00173092
PDS5A	2174.03	-0.2463	0.0486923	-5.05831	4.22997e-07	3.27749e-06
SCP2	931.162	-0.247675	0.0814701	-3.04008	0.00236517	0.00645363
VCPIP1	986.857	-0.247845	0.0716458	-3.45931	0.00054157	0.0017895
ATG13	814.776	-0.248043	0.0795486	-3.11813	0.00182	0.00514108
GMPS	1030.61	-0.248161	0.0717607	-3.45818	0.000543836	0.00179464
EIF3J	481.21	-0.249023	0.0847748	-2.93746	0.00330909	0.00862359
SOS1	1688.99	-0.249097	0.0681892	-3.65303	0.000259165	0.000936547
WDR61	445.956	-0.249332	0.071778	-3.47365	0.000513427	0.00170578
STAT3	2164.46	-0.249906	0.0727523	-3.43502	0.000592511	0.00193822
SLC25A16	815.568	-0.250128	0.0833607	-3.00055	0.00269494	0.00721939
G3BP1	2463.3	-0.250838	0.0646853	-3.87782	0.000105397	0.000423969
FAM49B	1060.36	-0.251486	0.0707759	-3.55327	0.000380467	0.00131225
OSBP	1216.86	-0.251536	0.0865591	-2.90594	0.00366149	0.00941334
PLEKHA8	665.917	-0.251599	0.0771725	-3.26021	0.00111329	0.00335203
SMC4	1309.53	-0.251696	0.0804258	-3.12954	0.00175081	0.00497431
TIMM17A	355.205	-0.251792	0.0765121	-3.29088	0.00099874	0.00305353
CAPRIN1	2418.42	-0.251952	0.0638211	-3.94779	7.88774e-05	0.000329387
ALMS1	1667.17	-0.252171	0.0723964	-3.4832	0.000495464	0.0016542
WAC	2009.22	-0.252407	0.056303	-4.48302	7.35942e-06	4.08469e-05
MLH1	361.191	-0.25246	0.0792415	-3.18596	0.00144277	0.00420341
ZNF326	995.59	-0.252551	0.075942	-3.32557	0.00088238	0.00274005
LUC7L3	2585.57	-0.252666	0.0740351	-3.41278	0.000643029	0.00207879
IFNAR1	1119.27	-0.252703	0.075919	-3.32859	0.00087287	0.00271335
ARMCX3	706.821	-0.252801	0.0803849	-3.14488	0.00166152	0.00474971
STT3B	1983.96	-0.253138	0.0719897	-3.51631	0.000437587	0.00148344
SEC24A	664.029	-0.253309	0.0727532	-3.48176	0.000498131	0.00166248
GTPBP10	441.927	-0.253477	0.0772066	-3.2831	0.00102672	0.0031277
CSPP1	479.148	-0.253797	0.0831423	-3.05256	0.00226895	0.00621801
PMS1	331.169	-0.254108	0.0847644	-2.99781	0.00271926	0.0072691
TM2D3	394.966	-0.254129	0.07463	-3.40519	0.000661184	0.00212773
YTHDC2	841.077	-0.254344	0.0846459	-3.0048	0.00265756	0.00713768
FOXN3	1351.34	-0.254454	0.0676315	-3.76236	0.00016832	0.000640001
DROSHA	1166.33	-0.254688	0.0828601	-3.07372	0.00211411	0.00584638
TMED10	1867.02	-0.254844	0.0725965	-3.51041	0.000447412	0.00151297
SLC25A24	772.911	-0.254957	0.0771829	-3.30328	0.000955609	0.00293796
ZNF292	2312.28	-0.25514	0.074775	-3.41211	0.000644632	0.00208207
COX7A2L	415.937	-0.255285	0.0754713	-3.38254	0.000718194	0.00228928
CNOT8	570.244	-0.255785	0.0757451	-3.37692	0.000733027	0.00233128
PUM2	3000.19	-0.256159	0.0596284	-4.29592	1.73969e-05	8.73558e-05
DLG1	1917.11	-0.256226	0.0750882	-3.41233	0.000644104	0.00208074
HIPK1	1323.25	-0.256392	0.0566118	-4.52894	5.92791e-06	3.37548e-05
RAD21	1714.73	-0.256472	0.0834921	-3.07181	0.00212762	0.005882
NCBP1	615.187	-0.256491	0.0786262	-3.26215	0.00110569	0.00333199
UBE3A	1684.77	-0.256726	0.0760106	-3.37751	0.000731465	0.00232715
TARBP1	1299.49	-0.256897	0.0752066	-3.41589	0.000635744	0.00206053
YWHAQ	1824.12	-0.256909	0.0809521	-3.17359	0.00150565	0.00435708
ETF1	824.614	-0.257321	0.0734159	-3.50498	0.000456649	0.0015401
RCAN3	800.485	-0.25822	0.0854606	-3.02152	0.00251513	0.0067955
NARS2	251.538	-0.258266	0.0873125	-2.95795	0.00309691	0.00814404
MIB1	1449.62	-0.25844	0.0728898	-3.54563	0.000391676	0.00134539
JMJD1C	1409.8	-0.259129	0.0748355	-3.46264	0.000534894	0.0017701
COG5	756.621	-0.25914	0.0681838	-3.8006	0.000144344	0.00055847
ZC3H14	1005.71	-0.259978	0.0664113	-3.91467	9.05297e-05	0.000371191
ERGIC2	533.227	-0.260217	0.0733046	-3.5498	0.000385526	0.00132736
USP38	523.921	-0.260289	0.0749159	-3.47441	0.000511981	0.00170226
RBMS2	770.803	-0.260458	0.0856569	-3.04071	0.00236018	0.00644101
N4BP2	640.474	-0.261609	0.0905025	-2.89063	0.0038447	0.00982342
TTC13	295.502	-0.262334	0.0858032	-3.05739	0.00223272	0.00613016
H2AFV	984.295	-0.262418	0.0785664	-3.34008	0.000837553	0.0026193
ZFX	1017.24	-0.262769	0.0710209	-3.69989	0.000215696	0.000798447
CASP3	423.15	-0.262884	0.0848055	-3.09985	0.00193621	0.00542071
TTC3	4123.25	-0.262925	0.0617327	-4.25909	2.05263e-05	0.000100943
UBE2D3	2843.66	-0.263139	0.0488491	-5.38677	7.17332e-08	6.87882e-07
RIT1	558	-0.263318	0.0841905	-3.12765	0.00176211	0.0050022
ZNF227	288.998	-0.263384	0.0879158	-2.99587	0.00273664	0.00730657
RFC1	625.196	-0.264254	0.0573465	-4.60802	4.06519e-06	2.42277e-05
UBE2V2	465.347	-0.264561	0.0783927	-3.37481	0.000738663	0.00234582
HNRNPU	8931.74	-0.264924	0.0625571	-4.23492	2.28628e-05	0.000110781
AKAP11	1582.34	-0.264958	0.0825372	-3.21016	0.00132662	0.00390957
UBQLN1	1180.73	-0.265264	0.0651392	-4.07226	4.65597e-05	0.000207658
FTO	788.962	-0.265687	0.0703897	-3.77452	0.000160319	0.000612482
SMIM14	1006.35	-0.266137	0.0885702	-3.00482	0.00265741	0.00713768
ATF2	480.016	-0.266385	0.0813889	-3.27299	0.00106417	0.00322119
AGL	668.689	-0.266542	0.0843898	-3.15846	0.00158604	0.00456129
RSF1	1306.86	-0.266578	0.0639186	-4.17058	3.03824e-05	0.000142498
NBAS	1028.04	-0.266666	0.0744468	-3.58197	0.00034101	0.00119273
RNASEH2B	639.284	-0.266721	0.0845286	-3.1554	0.0016028	0.00460423
RAB2B	410.13	-0.26683	0.0826748	-3.22746	0.00124894	0.00370543
ZNF664	1784.48	-0.266854	0.0654191	-4.07914	4.52029e-05	0.000202272
MED23	598.448	-0.267294	0.0807453	-3.31034	0.00093184	0.00287491
ZNF638	2667.65	-0.267355	0.0615183	-4.34593	1.38686e-05	7.17573e-05
SLC33A1	596.737	-0.267366	0.0724704	-3.68931	0.000224867	0.000827012
ATP6V1D	242.998	-0.267419	0.0841826	-3.17666	0.00148983	0.0043177
PSMD5	360.334	-0.268042	0.0909914	-2.94579	0.00322128	0.00842213
PLEKHA5	1389.23	-0.268126	0.0818508	-3.27579	0.00105366	0.00319747
TAB2	1000.78	-0.269022	0.0688845	-3.9054	9.40696e-05	0.000384186
MTPN	1352.93	-0.269257	0.0609366	-4.41864	9.93258e-06	5.33215e-05
MASTL	286.729	-0.269293	0.0889215	-3.02844	0.00245822	0.00666525
DMTF1	1556.67	-0.26958	0.0697111	-3.8671	0.000110135	0.000440417
SNX27	1675.94	-0.26961	0.0823264	-3.2749	0.00105701	0.00320557
RNF13	504.735	-0.269663	0.0750528	-3.59298	0.000326921	0.00114846
LMBR1	887.193	-0.269826	0.0702514	-3.84086	0.000122602	0.000484123
SERP1	1053.69	-0.269995	0.0637977	-4.23205	2.31573e-05	0.000111977
PIBF1	344.772	-0.270024	0.0899291	-3.00263	0.00267661	0.00718168
TTC5	362.938	-0.270391	0.0883464	-3.06058	0.0022091	0.00607288
GNA13	1209.02	-0.270488	0.0760073	-3.55871	0.000372677	0.00128841
NAA20	332.076	-0.270502	0.0930229	-2.90791	0.00363857	0.00936186
SMAD4	1202.83	-0.270645	0.0658723	-4.10863	3.98013e-05	0.000180854
CCDC47	839.326	-0.270712	0.0702988	-3.85087	0.000117698	0.000467374
HSD17B12	424.237	-0.270929	0.0929765	-2.91395	0.00356884	0.00920664
PPP3CB	559.498	-0.270934	0.0815364	-3.32286	0.000891003	0.00276488
CRLS1	594.658	-0.27117	0.0864499	-3.13673	0.00170845	0.00486809
BRWD3	933.552	-0.271266	0.0812756	-3.3376	0.000845044	0.00263852
HSD17B4	1120.34	-0.271608	0.075911	-3.57798	0.000346263	0.00120918
PRPF4B	1630.29	-0.272559	0.0871707	-3.12673	0.00176763	0.00501401
RBM4B	240.437	-0.272654	0.0901858	-3.02325	0.00250079	0.0067661
MSH6	841.737	-0.272885	0.084668	-3.22301	0.00126853	0.00375345
CLK1	1250.27	-0.273024	0.0844071	-3.23461	0.0012181	0.00363055
YPEL2	683.544	-0.273152	0.0776118	-3.51947	0.000432412	0.00146731
FBXO11	1149.06	-0.274168	0.0676647	-4.05186	5.08111e-05	0.000223957
STAG2	1274.81	-0.274227	0.0755035	-3.63198	0.000281253	0.00100688
GCC2	1206.92	-0.274319	0.0745125	-3.68152	0.00023185	0.000849376
NAA50	1820.76	-0.274431	0.073316	-3.74313	0.000181742	0.000684978
YPEL5	807.331	-0.274438	0.0849341	-3.23118	0.00123278	0.00366559
MFSD14B	681.524	-0.274545	0.0838489	-3.27428	0.0010593	0.00320975
LNPEP	2219.85	-0.274691	0.0832083	-3.30124	0.00096259	0.00295685
USP16	562.135	-0.274927	0.0700332	-3.92566	8.64927e-05	0.000357296
DENND5A	782.408	-0.274945	0.0838723	-3.27813	0.00104496	0.00317613
TAOK1	3466.67	-0.275175	0.0631713	-4.35601	1.32455e-05	6.89854e-05
SRP54	389.658	-0.27538	0.0862279	-3.19363	0.00140494	0.00410472
TCAIM	836.24	-0.275758	0.0952526	-2.89502	0.00379138	0.00971252
CSE1L	883.354	-0.27579	0.0919221	-3.00026	0.0026975	0.00722407
RPRD1A	899.067	-0.275805	0.0846271	-3.25906	0.00111782	0.00336395
TMEM87B	969.464	-0.276011	0.0812996	-3.39499	0.000686316	0.00219898
MAP1LC3B	466.013	-0.276047	0.0824312	-3.34882	0.000811567	0.00254636
DPM1	169.203	-0.27616	0.0934793	-2.95424	0.00313445	0.00822804
TAF2	676.641	-0.276625	0.0737512	-3.75079	0.000176279	0.000666957
UBE4A	1175.39	-0.276854	0.0719956	-3.84543	0.000120343	0.000476374
GTF2E1	191.167	-0.277064	0.0914389	-3.03005	0.00244514	0.00663691
ZNF33A	1763.41	-0.2771	0.0948795	-2.92055	0.00349413	0.00903371
NSMCE2	264.566	-0.277574	0.0843154	-3.29209	0.000994449	0.00304147
PAK2	1489	-0.277793	0.0604278	-4.5971	4.28406e-06	2.53777e-05
PAWR	1842.63	-0.2779	0.076769	-3.61996	0.000294652	0.00104699
CDC23	271.331	-0.278011	0.0842042	-3.30163	0.000961233	0.0029532
AQR	981.049	-0.278286	0.0712043	-3.90828	9.29562e-05	0.000380256
VEZT	940.483	-0.278401	0.066051	-4.21494	2.4984e-05	0.000119922
HDAC8	741.008	-0.278403	0.0768863	-3.62096	0.000293508	0.00104397
ATP6V0A2	619.375	-0.278693	0.0670311	-4.15766	3.21528e-05	0.000149922
DDHD2	682.894	-0.279412	0.0931694	-2.99896	0.00270899	0.00725043
ANKRD10	2442.63	-0.279561	0.0738259	-3.78676	0.000152623	0.000587025
TMED2	1558.86	-0.279576	0.0728222	-3.83916	0.000123455	0.000487272
ACP1	612.959	-0.279612	0.0709429	-3.94136	8.102e-05	0.000337137
CBL	1141.38	-0.27983	0.0598324	-4.67689	2.91255e-06	1.79968e-05
PPP2CA	762.356	-0.279892	0.0711991	-3.93113	8.45487e-05	0.000350333
FBXO7	988.065	-0.27993	0.0830284	-3.3715	0.000747602	0.00237207
PRPF38B	990.994	-0.280156	0.0663004	-4.22556	2.3835e-05	0.000114876
MEAF6	410.813	-0.2805	0.0921104	-3.04526	0.00232482	0.00635335
HMGB1	1685.86	-0.280615	0.0722516	-3.88386	0.000102809	0.000414315
UBA2	992.52	-0.28076	0.0730552	-3.84313	0.000121476	0.000480213
USP48	1241.17	-0.280849	0.0657554	-4.27111	1.94502e-05	9.63768e-05
ATP2B1	1329.53	-0.280919	0.09502	-2.95642	0.00311232	0.00817605
ESCO1	522.864	-0.281794	0.0882805	-3.19203	0.00141276	0.00412485
RIF1	2018.29	-0.28252	0.0713395	-3.96023	7.48789e-05	0.000314777
RALGAPA1	1053.35	-0.282584	0.0810959	-3.48457	0.000492925	0.00164729
NUP54	417.589	-0.28267	0.08435	-3.35116	0.000804751	0.00252748
NUP160	818.975	-0.282748	0.0638322	-4.42955	9.44292e-06	5.10033e-05
UBXN4	1763.65	-0.28277	0.0641203	-4.40999	1.03378e-05	5.53618e-05
INTS6	1990.48	-0.282959	0.0798425	-3.54396	0.000394158	0.00135259
GSTCD	222.912	-0.283111	0.0914076	-3.09723	0.00195335	0.00546004
IPO8	709.504	-0.283122	0.0745558	-3.79745	0.00014619	0.000564373
PPP2CB	462.154	-0.283276	0.0824134	-3.43726	0.000587632	0.00192369
ACBD5	735.803	-0.283326	0.091682	-3.09031	0.00199946	0.00556863
SNX25	266.259	-0.283496	0.0921174	-3.07756	0.00208706	0.00577973
NR2C1	380.555	-0.283795	0.0939938	-3.0193	0.00253359	0.00683958
TRPM7	1687.99	-0.283858	0.0586365	-4.84098	1.29199e-06	8.74297e-06
RASA1	787.053	-0.283878	0.077322	-3.67138	0.000241245	0.000879544
RRM1	373.806	-0.283894	0.0926733	-3.06338	0.00218849	0.00602562
SAR1B	1138.28	-0.283974	0.0690275	-4.11392	3.88998e-05	0.000177275
SMU1	644.156	-0.284173	0.0763003	-3.7244	0.000195777	0.000732375
ABHD10	193.224	-0.284281	0.0920606	-3.08797	0.00201527	0.00560468
GSAP	492.674	-0.284378	0.0979038	-2.90466	0.00367648	0.009447
YTHDF3	1127.24	-0.285057	0.0776305	-3.67197	0.000240688	0.000877877
POC1B	436.892	-0.285496	0.0865091	-3.30018	0.000966214	0.00296695
DYRK1A	2542.48	-0.285707	0.0629699	-4.5372	5.70062e-06	3.26186e-05
NDUFA9	330.931	-0.286106	0.0852908	-3.35448	0.000795138	0.00250219
LITAF	1097.39	-0.286697	0.0978935	-2.92867	0.00340421	0.00883881
RIC8B	334.53	-0.286906	0.0767237	-3.73946	0.000184414	0.000694309
RAB3GAP1	684.182	-0.287061	0.0730246	-3.93102	8.45873e-05	0.00035041
AZIN1	2202.04	-0.287112	0.0892322	-3.21758	0.00129278	0.00381942
C1orf27	441.552	-0.28716	0.0915125	-3.13794	0.00170142	0.0048524
ZC3H10	216.851	-0.287179	0.0990619	-2.89899	0.00374365	0.0096098
COX11	428.302	-0.287215	0.0713276	-4.02671	5.65635e-05	0.000246356
EFHC1	533.832	-0.287314	0.0940098	-3.05621	0.00224153	0.00615243
THAP6	321.976	-0.287681	0.0997103	-2.88517	0.00391205	0.00997672
KATNBL1	755.53	-0.28779	0.0739879	-3.88969	0.000100373	0.00040626
PGRMC1	864.134	-0.2878	0.0965258	-2.98159	0.00286756	0.00762048
PPP1R12A	1266.11	-0.287859	0.0603829	-4.76724	1.86769e-06	1.21225e-05
PALB2	327.419	-0.288096	0.0871586	-3.30542	0.000948345	0.00291817
MAP3K7	609.264	-0.288277	0.0687101	-4.19555	2.72212e-05	0.000129357
LARP7	262.746	-0.288831	0.0825459	-3.49904	0.000466937	0.00157026
G3BP2	1239.83	-0.288936	0.0720069	-4.01261	6.00499e-05	0.000259681
CDKN2AIP	162.248	-0.288954	0.0918227	-3.14687	0.0016503	0.0047207
FBXO22	784.023	-0.288954	0.0787669	-3.66848	0.000244001	0.000887575
MAML2	837.088	-0.288993	0.098283	-2.94042	0.00327771	0.00855192
PSMD1	623.597	-0.289149	0.0799951	-3.61459	0.000300828	0.00106699
USPL1	328.683	-0.289258	0.0998848	-2.89592	0.00378052	0.00969174
MRFAP1L1	360.629	-0.289438	0.0846841	-3.41785	0.000631168	0.00204645
VPS54	558.824	-0.289581	0.0677133	-4.27657	1.89792e-05	9.43342e-05
SMC3	437.848	-0.29002	0.0852978	-3.40009	0.000673633	0.00216385
WDR70	427.318	-0.290119	0.078544	-3.69371	0.000221004	0.000815186
PSME4	2001.18	-0.290572	0.0612914	-4.74082	2.12854e-06	1.35708e-05
ZNF37A	678.11	-0.290689	0.0869351	-3.34375	0.000826534	0.00258828
CTPS1	999.144	-0.290933	0.0959342	-3.03263	0.00242435	0.0065886
RC3H1	2016.1	-0.291303	0.0684338	-4.2567	2.07462e-05	0.000101826
GPATCH1	256.712	-0.291343	0.10086	-2.8886	0.00386958	0.00988126
EEA1	931.928	-0.291478	0.0914022	-3.18896	0.00142787	0.00416413
ARL1	728.434	-0.291504	0.0738092	-3.94943	7.8336e-05	0.000327437
MAGI3	445.037	-0.292005	0.099415	-2.93724	0.00331149	0.0086273
TBCA	255.209	-0.292404	0.0988786	-2.9572	0.00310442	0.00816015
CCDC43	213.079	-0.292594	0.0884989	-3.30618	0.000945759	0.00291276
UBE2A	507.283	-0.292596	0.0752412	-3.88877	0.000100753	0.000407423
PSMD6	556.509	-0.292791	0.0659235	-4.44138	8.9383e-06	4.86203e-05
CCNT1	865.01	-0.292893	0.0772838	-3.78984	0.000150745	0.000580563
CREBZF	1682.22	-0.292968	0.0679125	-4.3139	1.604e-05	8.12599e-05
FAM98A	336.679	-0.293353	0.0896119	-3.27359	0.00106191	0.00321599
NIPA2	485.75	-0.293487	0.0687162	-4.27101	1.94591e-05	9.63936e-05
AKTIP	385.024	-0.293799	0.098701	-2.97665	0.00291412	0.00773255
TFAM	447.456	-0.293963	0.0796761	-3.68947	0.000224723	0.000826828
NECAP1	386.857	-0.294135	0.083184	-3.53596	0.000406301	0.00138913
ORC3	268.644	-0.294566	0.0921495	-3.19661	0.00139055	0.00407077
SPATS2	691.282	-0.295044	0.0866054	-3.40677	0.000657375	0.00211625
AHI1	581.324	-0.295465	0.0883652	-3.34368	0.000826754	0.00258828
XBP1	2016.97	-0.295545	0.09287	-3.18235	0.00146086	0.00424558
CCSER2	765.188	-0.29646	0.0809905	-3.66044	0.000251786	0.000913067
TDRD3	362.403	-0.297189	0.101437	-2.92978	0.003392	0.00880972
RNGTT	274.721	-0.297208	0.0806378	-3.68572	0.00022806	0.000837709
SETDB2	288.886	-0.297326	0.0892382	-3.33183	0.000862782	0.00268724
MAP3K2	1697.23	-0.297415	0.0738992	-4.02461	5.7071e-05	0.000248491
CTSB	3792.86	-0.297499	0.102266	-2.90907	0.003625	0.00933103
ECHDC1	663.22	-0.29812	0.095856	-3.11008	0.00187038	0.005264
ATP5L	214.916	-0.298487	0.087519	-3.41054	0.000648352	0.00209217
ASAP1	1118.58	-0.298779	0.0854025	-3.49847	0.000467928	0.00157299
CACYBP	424.255	-0.298803	0.0827732	-3.6099	0.000306315	0.00108406
CEP295	561.337	-0.299404	0.0791016	-3.78505	0.000153676	0.000590302
SSR1	1875.09	-0.299582	0.0680914	-4.3997	1.08401e-05	5.76669e-05
TRIM44	1576.06	-0.299994	0.0590554	-5.07988	3.77677e-07	2.97287e-06
PDCD5	270.447	-0.300145	0.091064	-3.29598	0.000980802	0.00300546
CHSY1	638.069	-0.300371	0.0816291	-3.67971	0.000233501	0.000854844
NOTCH2	2357.66	-0.300538	0.0679825	-4.42081	9.83296e-06	5.29155e-05
HS2ST1	602.064	-0.300688	0.0846467	-3.55228	0.000381914	0.00131596
SP3	1381.83	-0.301043	0.0697841	-4.31391	1.60389e-05	8.12599e-05
GPBP1	1013.09	-0.301316	0.0810108	-3.71945	0.000199659	0.000745026
TAB3	958.217	-0.301339	0.0821667	-3.66741	0.000245022	0.000890735
MNAT1	175.299	-0.301481	0.092148	-3.2717	0.00106902	0.00323476
VOPP1	654.889	-0.301902	0.0942434	-3.20343	0.001358	0.00398939
PRIMPOL	150.975	-0.301989	0.100581	-3.00243	0.00267835	0.00718478
ATAD1	508.883	-0.302017	0.0947927	-3.18607	0.00144219	0.0042024
PAFAH1B2	1153.55	-0.302577	0.0709347	-4.26556	1.99398e-05	9.84979e-05
CDC42BPA	1482.13	-0.302626	0.0928081	-3.26077	0.00111111	0.0033466
ZCCHC11	1300.02	-0.302953	0.0657964	-4.6044	4.13666e-06	2.46037e-05
TM2D1	599.252	-0.303061	0.0688228	-4.4035	1.06519e-05	5.67853e-05
ZZZ3	1068.89	-0.303127	0.0707866	-4.28227	1.84994e-05	9.21832e-05
RNMT	829.281	-0.303212	0.0803904	-3.77174	0.000162114	0.00061894
LAPTM4A	987.734	-0.303744	0.0875693	-3.46861	0.000523161	0.00173387
BBX	1202.44	-0.304038	0.0742039	-4.09734	4.17932e-05	0.00018869
GFM1	582.991	-0.305008	0.0674181	-4.52412	6.06484e-06	3.44344e-05
C17orf80	236.119	-0.305037	0.0843588	-3.61595	0.00029925	0.00106225
DHX40	515.809	-0.305205	0.0769808	-3.96469	7.34901e-05	0.000309751
C2orf49	380.457	-0.305261	0.0832016	-3.66893	0.00024357	0.000886762
GTF3C3	538.685	-0.305497	0.0934969	-3.26746	0.00108518	0.0032786
NAB1	596.388	-0.305719	0.0973347	-3.14091	0.00168425	0.00480921
VAPA	1823.29	-0.305825	0.073513	-4.16014	3.18049e-05	0.000148459
CDK19	576.907	-0.305846	0.0773926	-3.95187	7.75425e-05	0.000324471
ANKRD26	463.38	-0.305867	0.0966287	-3.16538	0.0015488	0.00446658
DENND6A	732.67	-0.305886	0.0816917	-3.74439	0.000180831	0.000681983
USP47	1074.46	-0.306029	0.0750368	-4.07839	4.53495e-05	0.000202876
LRP6	939.827	-0.306033	0.0757218	-4.04154	5.31008e-05	0.000233292
NUP58	1056	-0.306056	0.0732097	-4.18054	2.90815e-05	0.000137236
MFSD8	495.422	-0.306164	0.0756671	-4.0462	5.20558e-05	0.000228986
SETD3	478.328	-0.306327	0.0704514	-4.34806	1.37347e-05	7.11551e-05
ZC3H6	444.249	-0.306441	0.103756	-2.95346	0.00314231	0.00824744
TRANK1	1147.82	-0.306449	0.0975408	-3.14175	0.00167939	0.00479689
CANX	4350.01	-0.306487	0.0676635	-4.52958	5.91004e-06	3.36748e-05
CMTM6	1210.65	-0.306541	0.0762744	-4.01892	5.84661e-05	0.000253766
ZNF644	1068.51	-0.30801	0.0738974	-4.16807	3.07183e-05	0.000143921
LCLAT1	439.069	-0.308063	0.0847828	-3.63355	0.000279547	0.00100159
PKN2	1208.17	-0.308183	0.0738196	-4.17481	2.98236e-05	0.000140176
ZC3H13	904.537	-0.30826	0.0847294	-3.63817	0.000274587	0.000985818
DENND4C	2246.6	-0.308443	0.096462	-3.19756	0.00138594	0.00405998
PNRC2	977.155	-0.30854	0.0722469	-4.27064	1.94915e-05	9.64997e-05
WDR19	372.684	-0.308589	0.0997637	-3.0932	0.00198011	0.00552782
SUMO1	362.628	-0.308767	0.0923769	-3.34248	0.000830348	0.00259861
ANAPC13	188.933	-0.308915	0.0944815	-3.26958	0.00107708	0.00325635
RAB9A	137.249	-0.309121	0.105262	-2.93669	0.0033174	0.00863886
ATG2B	954.62	-0.30921	0.0709487	-4.35822	1.31124e-05	6.83953e-05
ITM2B	2664.02	-0.309278	0.105503	-2.93145	0.00337379	0.00877145
TMED8	594.298	-0.30944	0.0783134	-3.9513	7.77268e-05	0.000325121
TRNT1	459.837	-0.309654	0.0761919	-4.06414	4.821e-05	0.000213775
MORC3	833.44	-0.309701	0.0834322	-3.71201	0.000205619	0.000765161
FNBP1L	1443.27	-0.309726	0.102158	-3.03184	0.0024307	0.00660179
RAB28	199.922	-0.309771	0.0797752	-3.88305	0.000103156	0.000415521
C16orf62	673.099	-0.309799	0.099053	-3.12761	0.00176233	0.0050022
ZMAT2	324.918	-0.309853	0.0863287	-3.58922	0.000331669	0.00116305
BCLAF1	1712.08	-0.310124	0.0829215	-3.73997	0.000184042	0.000693203
ZSCAN30	359.785	-0.310424	0.0971887	-3.19403	0.00140301	0.00409978
PTBP3	3272.9	-0.310537	0.0845373	-3.67337	0.000239375	0.000873628
GFM2	282.73	-0.310662	0.0886045	-3.50617	0.00045461	0.00153407
MIER3	386.808	-0.310678	0.105968	-2.93183	0.00336975	0.00876354
ZNF518A	1585.79	-0.310856	0.101216	-3.07122	0.00213186	0.00589103
KIN	318.935	-0.310976	0.0895324	-3.47334	0.000514025	0.00170745
NUDCD2	177.208	-0.31117	0.0957997	-3.24813	0.00116167	0.00347928
BLOC1S6	563.089	-0.311232	0.0634999	-4.9013	9.52036e-07	6.69958e-06
PPIL4	212.943	-0.311445	0.0911874	-3.41544	0.000636795	0.00206318
SRSF1	1124.01	-0.311825	0.0845558	-3.6878	0.000226198	0.000831389
WDR7	513.28	-0.311885	0.0707113	-4.41068	1.03046e-05	5.52009e-05
TM9SF3	2194.98	-0.311902	0.0773094	-4.03447	5.47268e-05	0.0002396
HNRNPH2	425.549	-0.312193	0.0880621	-3.54515	0.00039239	0.00134757
APOOL	471.736	-0.312261	0.0768411	-4.06372	4.8297e-05	0.000214053
DYNC1LI1	377.658	-0.313132	0.0887931	-3.52653	0.000421039	0.00143396
UXS1	449.016	-0.313362	0.0922945	-3.39524	0.000685685	0.00219736
PPP3CA	637.576	-0.31339	0.0763614	-4.10403	4.06008e-05	0.000183919
CNOT6	895.781	-0.313461	0.0726422	-4.31513	1.59508e-05	8.09475e-05
NBEAL1	1663.57	-0.313945	0.0806756	-3.89146	9.96446e-05	0.000403601
RDH11	410.053	-0.314007	0.0818926	-3.83438	0.000125883	0.000495745
BTF3L4	689.644	-0.314201	0.0890667	-3.5277	0.000419182	0.00142874
PTRH2	252.483	-0.314367	0.0970484	-3.23928	0.0011983	0.00357684
MTUS1	1500.77	-0.314395	0.105881	-2.96931	0.00298471	0.00789255
TMEM9B	257.288	-0.314427	0.0915448	-3.43467	0.000593265	0.00194032
TAPT1	342.227	-0.314532	0.079355	-3.9636	7.38271e-05	0.000311023
FKBP14	297.237	-0.314701	0.085462	-3.68235	0.000231097	0.000847276
TMEM209	366.819	-0.314864	0.0905397	-3.47763	0.000505865	0.0016851
DHX36	1245.57	-0.314867	0.0755441	-4.16798	3.07308e-05	0.000143941
VPS8	1120.7	-0.314867	0.0719245	-4.37775	1.19912e-05	6.31429e-05
PLPP3	520.493	-0.314971	0.0794248	-3.96565	7.31977e-05	0.000308887
CAPN2	1457.88	-0.315047	0.108103	-2.91431	0.00356472	0.0091987
PAPOLG	404.074	-0.315801	0.0801341	-3.9409	8.11759e-05	0.000337706
MYNN	336.961	-0.315926	0.0990491	-3.18959	0.00142476	0.00415574
UBA3	552.593	-0.316156	0.0713234	-4.43271	9.30562e-06	5.03388e-05
PCNP	885.022	-0.316278	0.0770977	-4.10231	4.09053e-05	0.00018506
FBXO28	503.059	-0.316691	0.0955128	-3.31569	0.000914159	0.00282739
TERF1	524.601	-0.316773	0.0801319	-3.95314	7.71322e-05	0.000323094
PYURF	184.002	-0.316968	0.101377	-3.12661	0.00176832	0.00501518
LINS1	349.661	-0.317473	0.0780016	-4.07008	4.69965e-05	0.00020913
RBBP7	939.377	-0.31769	0.0705809	-4.50108	6.76095e-06	3.79349e-05
DNAJC3	1051.41	-0.317706	0.0682929	-4.6521	3.28572e-06	1.99712e-05
MDH1	603.571	-0.317719	0.0663267	-4.79021	1.66606e-06	1.09385e-05
FAM76A	213.465	-0.317821	0.0911751	-3.48584	0.000490602	0.00164077
HMGN4	437.496	-0.318347	0.0796704	-3.9958	6.44758e-05	0.000276544
TSPAN3	988.289	-0.318596	0.094923	-3.35636	0.000789749	0.00248834
ANKRD13A	950.186	-0.318674	0.072294	-4.40803	1.04315e-05	5.57453e-05
STK10	836.279	-0.318813	0.107526	-2.965	0.0030268	0.00799066
ZNF280D	727.059	-0.318821	0.0899613	-3.54398	0.000394142	0.00135259
EIF2AK2	1944.2	-0.319092	0.0739218	-4.31661	1.58442e-05	8.04759e-05
PPHLN1	925.571	-0.319094	0.0905434	-3.52421	0.000424748	0.00144519
ZCCHC6	789.822	-0.319377	0.0807999	-3.95269	7.72761e-05	0.000323543
ATF7IP	2372.96	-0.319462	0.0663102	-4.8177	1.45224e-06	9.71189e-06
PPA2	477.581	-0.319476	0.0781662	-4.08714	4.36722e-05	0.000196263
CAB39	803.52	-0.319481	0.0673199	-4.74572	2.07769e-06	1.32902e-05
SCAPER	410.905	-0.319683	0.0869861	-3.6751	0.000237752	0.000868246
PAG1	1293.76	-0.319866	0.0973034	-3.2873	0.00101152	0.00308617
MOB1A	2172.77	-0.32035	0.0620095	-5.16615	2.38962e-07	1.97289e-06
DCP1B	154.86	-0.320952	0.108708	-2.95242	0.00315299	0.00827178
YAP1	2342.14	-0.320958	0.0875976	-3.664	0.000248308	0.000901383
HELQ	175.792	-0.321016	0.10531	-3.0483	0.00230141	0.00629524
PPP2R5C	1428.01	-0.321783	0.0505983	-6.35957	2.02322e-10	3.76763e-09
ZWILCH	236.488	-0.321857	0.0921782	-3.49168	0.00047999	0.00160768
FCHO2	499.625	-0.321874	0.0943718	-3.4107	0.000647974	0.00209133
ENOPH1	282.058	-0.321937	0.0933717	-3.44791	0.000564949	0.00185736
ANAPC4	611.285	-0.321996	0.08399	-3.83375	0.000126207	0.000496799
SPPL2A	1154.23	-0.322219	0.0642587	-5.0144	5.31989e-07	3.99048e-06
SMIM15	363.407	-0.32288	0.0991467	-3.25659	0.00112758	0.00338927
DPH5	191.012	-0.322938	0.102499	-3.15065	0.00162908	0.00466755
MAPK8	581.653	-0.323012	0.0828243	-3.89997	9.62044e-05	0.000391816
FBXO33	234.776	-0.323065	0.103968	-3.10736	0.00188767	0.00530672
SLC30A1	719.791	-0.323177	0.0942892	-3.42751	0.000609141	0.00198415
FNDC3A	1167.31	-0.324124	0.0852871	-3.80038	0.000144475	0.000558731
NIPBL	2503.99	-0.324186	0.061656	-5.25799	1.45642e-07	1.28292e-06
CAMSAP2	977.252	-0.324755	0.0866316	-3.74868	0.000177765	0.000671568
MAGT1	1100.22	-0.324849	0.0793861	-4.09201	4.27642e-05	0.000192698
TMEM50B	791.864	-0.325128	0.0828297	-3.92526	8.66357e-05	0.000357804
CBLB	1012.92	-0.325602	0.0839623	-3.87795	0.00010534	0.000423835
CMSS1	202.86	-0.325647	0.10634	-3.06233	0.00219619	0.00604208
PHIP	1850.22	-0.325763	0.0787688	-4.13569	3.53892e-05	0.000163032
INO80D	1441.09	-0.326452	0.0745269	-4.38032	1.18503e-05	6.24941e-05
TMEM5	163.271	-0.327041	0.108532	-3.01331	0.00258417	0.00696178
SIKE1	656.932	-0.327065	0.0739702	-4.42157	9.79864e-06	5.27774e-05
HNRNPD	1501.7	-0.327119	0.0649825	-5.03395	4.80471e-07	3.64906e-06
PRKCI	879.259	-0.327211	0.0904606	-3.61716	0.000297853	0.00105793
AAGAB	498.044	-0.327296	0.0740132	-4.42214	9.77299e-06	5.26877e-05
ABCB7	196.44	-0.327338	0.0828318	-3.95184	7.75529e-05	0.000324471
PIK3CB	639.993	-0.327605	0.0854448	-3.83411	0.000126018	0.000496165
MFAP3	262.912	-0.327665	0.0902059	-3.63241	0.000280787	0.00100542
NFYB	297.887	-0.32812	0.103869	-3.15898	0.0015832	0.00455609
MTMR2	421.327	-0.328143	0.091436	-3.58877	0.000332239	0.00116459
USP33	1141.99	-0.328157	0.0626249	-5.24005	1.60537e-07	1.39187e-06
AGPS	556.752	-0.328302	0.0879826	-3.73144	0.000190387	0.000713901
LDAH	352.39	-0.328335	0.0963011	-3.40946	0.000650908	0.00209811
SORT1	1363.11	-0.328686	0.0874052	-3.76048	0.000169588	0.000644265
TOR1AIP1	710.45	-0.328967	0.0800373	-4.11017	3.95373e-05	0.000179794
TUBD1	196.825	-0.329358	0.105214	-3.13037	0.00174587	0.00496268
TMEM106A	262.503	-0.3294	0.106448	-3.09447	0.00197168	0.00550778
CAMKMT	228.265	-0.329445	0.10468	-3.14717	0.00164861	0.00471663
ADAM17	1020.47	-0.329831	0.0785973	-4.19646	2.71118e-05	0.000128907
RASAL2	998.321	-0.329924	0.098044	-3.36506	0.000765257	0.00242112
PODXL	801.243	-0.330019	0.114117	-2.89193	0.00382887	0.00979381
HNRNPC	3386.67	-0.330051	0.0578606	-5.70424	1.16861e-08	1.37481e-07
STK4	1889.22	-0.330274	0.100564	-3.28421	0.00102269	0.00311648
VPS26A	418.391	-0.330369	0.0971997	-3.39887	0.000676649	0.00217235
PHF10	883.333	-0.330721	0.0952804	-3.47103	0.000518458	0.00172023
STRN	957	-0.330822	0.0780538	-4.23839	2.25131e-05	0.000109341
PAPOLA	2770.23	-0.331354	0.0727623	-4.55392	5.2656e-06	3.04256e-05
TVP23C	554.898	-0.331998	0.0894151	-3.71299	0.000204823	0.000762842
UBR1	723.977	-0.332017	0.0775361	-4.2821	1.85142e-05	9.22309e-05
PHF3	1310.51	-0.33257	0.0660888	-5.03217	4.84954e-07	3.67993e-06
ZBTB37	1494.51	-0.332632	0.0811643	-4.09826	4.16266e-05	0.000187986
VMP1	6460.47	-0.332646	0.0950713	-3.49891	0.000467171	0.00157075
ALG8	453.738	-0.333192	0.0837852	-3.97674	6.98671e-05	0.000296315
RNF20	332.67	-0.333206	0.0901398	-3.69654	0.000218557	0.000807513
RBM39	5184.26	-0.333296	0.0631837	-5.27503	1.32731e-07	1.18072e-06
FASTKD2	376.237	-0.33332	0.100671	-3.31099	0.000929676	0.00286874
SLC31A1	552.126	-0.333365	0.0986152	-3.38046	0.000723641	0.00230433
PURA	1353.97	-0.33345	0.0744511	-4.47878	7.50708e-06	4.1592e-05
RC3H2	1325.45	-0.334206	0.0726156	-4.6024	4.17641e-06	2.48234e-05
ATP2C1	1477.7	-0.334237	0.0638597	-5.23393	1.6594e-07	1.43312e-06
BBS4	212.642	-0.334292	0.103538	-3.2287	0.00124354	0.00369188
PIP5K1A	1406.17	-0.334554	0.0799441	-4.18485	2.85356e-05	0.000134949
ZNF721	469.741	-0.334801	0.0889404	-3.76433	0.000166993	0.000635779
ARRDC3	896.362	-0.335411	0.104885	-3.19789	0.00138438	0.00405607
MORF4L1	1120.38	-0.335774	0.0631161	-5.31995	1.03797e-07	9.5188e-07
EPM2AIP1	930.441	-0.335799	0.0814527	-4.12263	3.74578e-05	0.000171398
CDV3	1229.18	-0.336512	0.0653815	-5.14691	2.64817e-07	2.16206e-06
CCNL1	2242.15	-0.336529	0.0695701	-4.83727	1.31636e-06	8.89471e-06
ATR	1131.6	-0.336867	0.0700057	-4.812	1.49427e-06	9.94768e-06
PEAK1	1165.99	-0.33697	0.0639437	-5.26979	1.36581e-07	1.21035e-06
STXBP5	833.501	-0.337446	0.0872084	-3.86942	0.000109096	0.000436556
PPAT	227.352	-0.337447	0.107974	-3.12527	0.0017764	0.00503323
COA5	329.173	-0.337516	0.0811746	-4.1579	3.21191e-05	0.000149807
SCARB2	2910.76	-0.337655	0.0667888	-5.05556	4.29126e-07	3.31623e-06
PARP2	144.74	-0.337803	0.115012	-2.9371	0.00331293	0.00862978
ANKHD1	240.371	-0.338325	0.0988536	-3.42248	0.000620516	0.00201562
TRIM5	367.06	-0.339116	0.0775932	-4.37043	1.24e-05	6.50817e-05
DERL2	324.333	-0.339165	0.0903035	-3.75584	0.000172763	0.000655199
RABGGTB	808.76	-0.339304	0.0805121	-4.21432	2.50535e-05	0.000120124
NEK1	364.52	-0.339321	0.0809445	-4.19202	2.76477e-05	0.000131102
SMARCE1	785.068	-0.339456	0.0880108	-3.85698	0.000114798	0.000456989
ATP6V1C1	861.438	-0.339615	0.094974	-3.57587	0.000349059	0.00121756
YIPF6	906.306	-0.339639	0.064434	-5.27111	1.356e-07	1.20348e-06
DPY30	182.395	-0.339679	0.0942079	-3.60563	0.000311393	0.0011007
METTL25	131.363	-0.3397	0.116097	-2.92601	0.00343337	0.00890405
UBTD2	228.768	-0.339745	0.0875761	-3.87942	0.000104705	0.000421473
FANCI	796.508	-0.339884	0.0954981	-3.55907	0.000372171	0.00128716
TTC8	349.771	-0.34008	0.11272	-3.01704	0.00255253	0.00688286
GOLIM4	438.517	-0.340205	0.105548	-3.22322	0.00126757	0.00375272
RABL3	238.372	-0.34024	0.0846346	-4.02011	5.81717e-05	0.000252779
C3orf38	276.567	-0.340267	0.103128	-3.29947	0.000968668	0.00297241
KPNA3	435.327	-0.340621	0.0945698	-3.6018	0.000316025	0.00111529
SKIL	2178.14	-0.340661	0.108841	-3.12988	0.00174877	0.00497012
CRNKL1	317.37	-0.340893	0.0946921	-3.60001	0.000318205	0.00112186
TPM3	2414.54	-0.340916	0.066744	-5.10781	3.25906e-07	2.61125e-06
RYBP	697.032	-0.340935	0.0892654	-3.81934	0.000133808	0.000522636
PAPD5	284.771	-0.34104	0.0929814	-3.66783	0.000244614	0.000889622
CDC73	763.505	-0.341359	0.0754887	-4.52199	6.12597e-06	3.47145e-05
DTX3L	1588.03	-0.341443	0.0903476	-3.77921	0.000157326	0.000602484
MORC4	253.82	-0.341568	0.0951683	-3.58909	0.000331832	0.00116339
DR1	1298.87	-0.341857	0.0691949	-4.9405	7.79243e-07	5.61125e-06
KPNA2	668.489	-0.341986	0.104762	-3.26441	0.00109691	0.00330886
FAM172A	272.903	-0.342086	0.0908315	-3.76617	0.000165774	0.00063141
TXNDC15	381.632	-0.342154	0.0851779	-4.01693	5.89616e-05	0.000255602
ARHGAP5	2003	-0.342253	0.0838283	-4.08278	4.44997e-05	0.000199429
SS18	1135.04	-0.342321	0.0632689	-5.41057	6.2826e-08	6.1212e-07
IQCB1	400.726	-0.342328	0.0841167	-4.06968	4.70786e-05	0.00020939
PTPN21	426.506	-0.342349	0.100789	-3.3967	0.000682039	0.00218726
CBWD5	419.344	-0.342442	0.0990672	-3.45667	0.0005469	0.00180374
ZNF148	955.921	-0.342479	0.0720433	-4.7538	1.99629e-06	1.28203e-05
DPY19L4	749.638	-0.342542	0.080036	-4.27985	1.87023e-05	9.30104e-05
EPM2A	187.079	-0.342708	0.109789	-3.12151	0.00179924	0.00508801
SLC25A51	213.143	-0.343104	0.0973637	-3.52395	0.00042517	0.00144635
USP28	363.777	-0.343455	0.0715271	-4.80175	1.57287e-06	1.03886e-05
TMEM67	286.122	-0.343694	0.0988275	-3.47772	0.000505699	0.00168487
ERP44	374.39	-0.343814	0.0962248	-3.57303	0.000352872	0.00122812
DNA2	229.194	-0.344107	0.118918	-2.89366	0.00380782	0.00974896
OSBPL9	1108.41	-0.344673	0.0679418	-5.07306	3.91465e-07	3.06638e-06
PPP1R2	550.435	-0.344679	0.0768228	-4.48668	7.23419e-06	4.02699e-05
ANKRD49	151.981	-0.345005	0.111886	-3.08354	0.00204551	0.00567803
NHLRC3	908.769	-0.345109	0.086796	-3.97609	7.00586e-05	0.000296849
TTBK2	522.192	-0.345181	0.0848414	-4.06854	4.73083e-05	0.000210207
RAP1GDS1	354.856	-0.345271	0.0802412	-4.30292	1.68563e-05	8.50045e-05
ST3GAL3	386.931	-0.34536	0.118262	-2.9203	0.00349693	0.00903964
RRN3	489.899	-0.345643	0.0892649	-3.8721	0.000107901	0.000432265
DBI	473.146	-0.345855	0.119829	-2.88625	0.00389867	0.00994546
ACVR1	315.711	-0.346054	0.110212	-3.1399	0.00169003	0.00482417
HNRNPLL	576.184	-0.346058	0.0683711	-5.06146	4.16048e-07	3.2393e-06
SBDS	279.622	-0.346126	0.104508	-3.31196	0.000926455	0.0028603
VMA21	704.512	-0.346147	0.0923655	-3.74758	0.000178548	0.000674096
AK3	827.957	-0.346642	0.0887111	-3.90754	9.32411e-05	0.000381067
CAMK2D	744.221	-0.346935	0.0918604	-3.77676	0.000158879	0.000607378
TBC1D7	304.19	-0.346976	0.0988308	-3.51081	0.000446739	0.00151127
ARF4	861.862	-0.347051	0.0760881	-4.56118	5.08681e-06	2.95669e-05
SNRPG	190.562	-0.347219	0.0934417	-3.71589	0.00020249	0.000754629
ETS1	1456.68	-0.347349	0.115482	-3.00783	0.00263125	0.00707563
MOB1B	771.686	-0.348	0.0863421	-4.03047	5.56647e-05	0.000242982
METTL21A	144.356	-0.348284	0.10379	-3.35564	0.000791803	0.00249392
CARNMT1	271.664	-0.348314	0.11003	-3.16564	0.00154741	0.00446402
FAM135A	671.982	-0.348492	0.115193	-3.02528	0.002484	0.00672582
SPTBN1	5423.7	-0.348615	0.112764	-3.09155	0.00199112	0.00555241
GTF2H1	456.077	-0.348623	0.0734092	-4.74903	2.04391e-06	1.30927e-05
SOS2	920.356	-0.348691	0.0745335	-4.67832	2.89235e-06	1.78782e-05
ARL8B	871.134	-0.349093	0.0808051	-4.32018	1.55899e-05	7.92985e-05
PHF20	816.48	-0.349309	0.0699772	-4.99175	5.9835e-07	4.44291e-06
FAM214A	1693.54	-0.349552	0.0919054	-3.80339	0.000142729	0.000552948
CCDC50	949.961	-0.349662	0.0678644	-5.15237	2.57216e-07	2.10781e-06
SNRNP27	114.829	-0.349865	0.119366	-2.93102	0.00337848	0.00878106
FBXO45	334.515	-0.349915	0.086572	-4.0419	5.30209e-05	0.000232999
MSH2	495.833	-0.350181	0.088922	-3.93807	8.21391e-05	0.000341472
LIG4	242.81	-0.350206	0.113659	-3.08121	0.00206158	0.00571815
ZDHHC23	470.348	-0.350221	0.109409	-3.20101	0.00136945	0.00401767
KNSTRN	179.18	-0.350345	0.108948	-3.2157	0.00130126	0.00383997
KCTD3	652.559	-0.35058	0.0837276	-4.18714	2.82486e-05	0.0001337
UGCG	811.64	-0.350616	0.0970326	-3.61339	0.000302223	0.00107108
ZBTB24	267.756	-0.351268	0.0929773	-3.778	0.000158094	0.000604771
RWDD4	85.5582	-0.351345	0.12023	-2.92228	0.00347479	0.00899293
PNO1	190.448	-0.351371	0.119778	-2.93352	0.00335138	0.00872219
DPY19L3	824.011	-0.351468	0.0880085	-3.99357	6.50871e-05	0.000278798
STX12	468.512	-0.351529	0.0810508	-4.33715	1.44345e-05	7.4235e-05
FAM208A	1460.74	-0.351615	0.0682098	-5.1549	2.53761e-07	2.08047e-06
SENP1	388.816	-0.351689	0.0803682	-4.37598	1.2089e-05	6.36006e-05
AP1AR	367.339	-0.352436	0.0980166	-3.59568	0.000323549	0.00113842
CSNK1G3	407.081	-0.353221	0.0833006	-4.24032	2.23205e-05	0.000108616
CBLL1	380.974	-0.353285	0.0771366	-4.57999	4.65006e-06	2.73346e-05
NAA30	402.195	-0.353955	0.0725759	-4.87702	1.07699e-06	7.47742e-06
PARP12	875.233	-0.35398	0.100555	-3.52028	0.000431096	0.00146368
PDCD10	318.031	-0.353995	0.0888955	-3.98215	6.82959e-05	0.000290809
APH1B	255.267	-0.354006	0.1064	-3.32713	0.000877452	0.00272667
EAF1	567.741	-0.354124	0.0932376	-3.79808	0.000145821	0.000563195
FEM1C	409.291	-0.354215	0.101226	-3.49924	0.000466592	0.0015697
IL13RA1	610.247	-0.35426	0.0796719	-4.44649	8.72862e-06	4.76561e-05
IVNS1ABP	1940.99	-0.354419	0.0684025	-5.18137	2.2026e-07	1.83654e-06
SRBD1	224.362	-0.354422	0.0961927	-3.6845	0.000229151	0.000841014
GTF3C6	118.494	-0.354812	0.11253	-3.15304	0.00161578	0.00463473
RBM18	233.481	-0.355086	0.110369	-3.21727	0.00129415	0.00382284
ZFP91	840.929	-0.355119	0.0747996	-4.7476	2.05845e-06	1.31811e-05
SEC61B	152.637	-0.355258	0.107762	-3.29671	0.000978247	0.00299816
PGRMC2	926.207	-0.355299	0.0931799	-3.81304	0.000137265	0.00053413
TVP23B	400.8	-0.355484	0.101507	-3.50206	0.000461672	0.00155492
RPS27L	355.488	-0.355701	0.0903597	-3.9365	8.26792e-05	0.000343474
TANK	523.181	-0.355875	0.0877056	-4.05761	4.95779e-05	0.00021907
ZW10	179.979	-0.355992	0.109786	-3.24259	0.00118447	0.00354035
FAM160B1	401.79	-0.356057	0.0762155	-4.67171	2.98704e-06	1.83991e-05
FEZ2	724.441	-0.356122	0.0870224	-4.0923	4.27113e-05	0.000192539
FOPNL	281.916	-0.356335	0.0984065	-3.62105	0.000293411	0.00104384
THUMPD1	555.673	-0.356518	0.0819155	-4.35227	1.34734e-05	6.99247e-05
PTPDC1	283.385	-0.35675	0.117421	-3.03822	0.00237977	0.00648743
ARHGAP17	814.883	-0.356857	0.082963	-4.30139	1.69728e-05	8.55189e-05
MTERF1	294.162	-0.357235	0.0927025	-3.85356	0.000116411	0.000462781
BRWD1	3497.61	-0.357354	0.0749006	-4.77104	1.8328e-06	1.19267e-05
TRAPPC8	895.79	-0.357392	0.0647049	-5.52342	3.32466e-08	3.46515e-07
CDC14A	286.574	-0.357794	0.106829	-3.34923	0.000810365	0.0025433
UBE2F	126.449	-0.357832	0.12252	-2.9206	0.00349353	0.00903349
RAD17	261.29	-0.357922	0.0929884	-3.8491	0.000118552	0.000470446
FBXL5	959.041	-0.357936	0.0747623	-4.78765	1.68744e-06	1.10583e-05
NUP155	1150.81	-0.358027	0.10087	-3.54939	0.000386131	0.00132919
CBWD2	361.8	-0.358135	0.0869504	-4.11884	3.80787e-05	0.000173923
C2CD5	729.709	-0.358965	0.0745806	-4.81311	1.48597e-06	9.89616e-06
NPIPB4	482.582	-0.359078	0.0894068	-4.01623	5.91377e-05	0.000256176
C16orf72	1814.6	-0.359374	0.0739293	-4.86105	1.16766e-06	8.03688e-06
ZNF449	135.543	-0.359582	0.117718	-3.0546	0.00225359	0.00618264
UGP2	689.796	-0.359635	0.0707688	-5.08182	3.73827e-07	2.95096e-06
NAPG	645.195	-0.359759	0.0918131	-3.91838	8.91458e-05	0.000366625
DTWD1	413.826	-0.360186	0.0875794	-4.11267	3.91103e-05	0.000178032
WDR44	269.645	-0.360198	0.0944912	-3.81197	0.000137862	0.000535858
ERCC6L2	520.531	-0.360376	0.076254	-4.726	2.28987e-06	1.44582e-05
ASB3	67.4222	-0.360414	0.11662	-3.09051	0.00199816	0.00556764
MATR3	754.478	-0.360415	0.0760349	-4.74012	2.13594e-06	1.36032e-05
ARMC9	262.091	-0.360449	0.118213	-3.04915	0.00229487	0.00628111
SPTY2D1	378.061	-0.360701	0.0806011	-4.47514	7.63604e-06	4.22004e-05
MBD4	338.909	-0.360733	0.0869431	-4.14906	3.33837e-05	0.000154723
WWC3	732.033	-0.361073	0.106787	-3.38126	0.000721537	0.00229847
TTC32	121.313	-0.3611	0.111927	-3.22621	0.00125441	0.00371979
GCH1	189.774	-0.361279	0.122112	-2.95858	0.00309056	0.00812858
CAMTA1	236.421	-0.361408	0.102615	-3.52197	0.000428354	0.00145578
C18orf8	261.105	-0.361438	0.0920964	-3.92456	8.68884e-05	0.000358427
UCHL5	409.368	-0.361442	0.0963344	-3.75195	0.000175465	0.000664304
EXOC6	239.693	-0.361478	0.103168	-3.50378	0.000458707	0.00154612
TMEM33	1283.7	-0.361505	0.0688403	-5.25136	1.50979e-07	1.32266e-06
MACF1	7323.91	-0.361602	0.0761154	-4.7507	2.02715e-06	1.29901e-05
PLAA	320.643	-0.361621	0.0879296	-4.11262	3.91196e-05	0.000178032
ZNF221	100.909	-0.361661	0.123206	-2.93541	0.0033311	0.00867196
PACRGL	323.028	-0.361688	0.092355	-3.91628	8.99252e-05	0.000369055
GMCL1	485.904	-0.361844	0.0863116	-4.1923	2.76146e-05	0.000131015
AFTPH	1003.61	-0.361959	0.0867276	-4.17352	2.99934e-05	0.000140846
ELL2	632.332	-0.361964	0.121165	-2.98737	0.00281391	0.00748691
SAR1A	1006.46	-0.36199	0.0673349	-5.37596	7.61745e-08	7.24562e-07
EPB41L5	432.621	-0.362147	0.105671	-3.42711	0.000610047	0.00198674
UBA5	647.776	-0.362148	0.0667274	-5.42728	5.72209e-08	5.62855e-07
NPC1	612.285	-0.362173	0.0885525	-4.08993	4.31509e-05	0.000194174
HNRNPH1	6718.19	-0.36224	0.065354	-5.54274	2.97771e-08	3.13317e-07
DIAPH2	485.432	-0.36249	0.111841	-3.24112	0.00119063	0.00355637
ZC3H7A	774.54	-0.362582	0.0708624	-5.11671	3.10915e-07	2.50479e-06
ATP6V1G1	285.746	-0.362635	0.0998068	-3.63337	0.000279746	0.0010021
LAMTOR3	265.638	-0.363166	0.0807875	-4.49533	6.94625e-06	3.87895e-05
USP32	659.115	-0.363321	0.0663255	-5.47785	4.30525e-08	4.39116e-07
MYO9A	1260.46	-0.363369	0.0671624	-5.4103	6.29175e-08	6.12673e-07
REEP3	681.514	-0.36369	0.0918818	-3.95824	7.55049e-05	0.000317031
LBR	673.823	-0.363702	0.0850916	-4.27424	1.91792e-05	9.51334e-05
ASNSD1	192.647	-0.363826	0.110859	-3.28187	0.0010312	0.00314026
APBB2	548.6	-0.363856	0.0818333	-4.44631	8.73596e-06	4.76679e-05
DYNC2LI1	218.911	-0.364029	0.104117	-3.49635	0.000471676	0.00158348
CRIPT	294.229	-0.364177	0.109343	-3.33057	0.000866671	0.0026965
UEVLD	339	-0.364245	0.0832191	-4.37694	1.20359e-05	6.33591e-05
HSP90B1	2440.98	-0.364384	0.0841511	-4.33012	1.49028e-05	7.62657e-05
MTERF2	177.75	-0.36448	0.104962	-3.4725	0.00051563	0.00171213
VRK1	156.337	-0.36473	0.125326	-2.91026	0.00361126	0.00929974
CAPZA1	1488.46	-0.36474	0.0848309	-4.29961	1.71101e-05	8.61367e-05
KDM1B	425.867	-0.364771	0.112111	-3.25367	0.00113926	0.00342031
TRIM37	437.093	-0.364782	0.0757602	-4.81496	1.47233e-06	9.82387e-06
YAF2	672.479	-0.364853	0.0752951	-4.84564	1.26207e-06	8.59661e-06
TSG101	286.684	-0.364991	0.0825808	-4.41981	9.87889e-06	5.30979e-05
DNAJC27	157.231	-0.365137	0.102627	-3.55791	0.000373813	0.00129183
TWF1	704.179	-0.365277	0.104372	-3.49977	0.000465653	0.00156725
HMGB2	495.207	-0.365377	0.119405	-3.05999	0.00221346	0.00608202
PTER	320.787	-0.365631	0.116538	-3.13745	0.00170425	0.00485846
RIC1	751.034	-0.365713	0.0830558	-4.40322	1.06657e-05	5.68245e-05
TMPO	1743.53	-0.366053	0.0809769	-4.52046	6.17064e-06	3.4934e-05
CDK17	672.252	-0.366545	0.0740819	-4.94783	7.50454e-07	5.43725e-06
WWOX	195.571	-0.366725	0.106053	-3.45795	0.000544303	0.00179584
ZFYVE16	1181.68	-0.367677	0.0778411	-4.72343	2.31901e-06	1.46265e-05
TOM1L1	578.897	-0.367687	0.0913608	-4.02456	5.70819e-05	0.000248491
NDUFAF6	347.892	-0.367851	0.0886158	-4.15107	3.30921e-05	0.000153603
NIN	861.715	-0.367877	0.0678478	-5.42209	5.8906e-08	5.77757e-07
EXTL2	221.063	-0.36798	0.123858	-2.97099	0.00296842	0.00785771
MSANTD3	122.615	-0.368016	0.118936	-3.09424	0.00197318	0.00551109
ACYP1	173.103	-0.368122	0.110514	-3.33098	0.000865395	0.002693
MTCH2	476.647	-0.368352	0.0810078	-4.54712	5.43862e-06	3.13125e-05
ZNF302	461.15	-0.368396	0.109066	-3.37772	0.000730883	0.00232572
MRPL47	107.726	-0.368406	0.113257	-3.25282	0.00114266	0.00342817
PUS7L	976.583	-0.36856	0.0815331	-4.52037	6.17308e-06	3.49366e-05
NEU3	512.547	-0.368656	0.0946889	-3.89334	9.88733e-05	0.000400951
RHOQ	940.742	-0.368766	0.0920173	-4.00757	6.13469e-05	0.000264641
ZC3HAV1	1210.32	-0.369337	0.0599651	-6.1592	7.31146e-10	1.17644e-08
POLK	412.744	-0.369483	0.0868791	-4.25284	2.11075e-05	0.00010334
ELK3	502.172	-0.370035	0.0867742	-4.26435	2.00489e-05	9.88257e-05
NUS1	459.964	-0.370314	0.0880495	-4.20574	2.60226e-05	0.000124365
MFF	500.287	-0.370353	0.0833743	-4.44204	8.91083e-06	4.85008e-05
C11orf58	877.71	-0.370481	0.0600373	-6.17084	6.79271e-10	1.09899e-08
NUFIP2	4401.73	-0.370699	0.0734531	-5.04675	4.49398e-07	3.44571e-06
LARP4	1308.65	-0.370861	0.0849611	-4.36507	1.27082e-05	6.65802e-05
POLD3	329.248	-0.370906	0.108805	-3.4089	0.000652254	0.00210207
PHC3	2964.83	-0.370958	0.0614199	-6.03971	1.54387e-09	2.26696e-08
TOPBP1	764.339	-0.371095	0.0768144	-4.83106	1.3581e-06	9.15521e-06
MAP3K14	527.341	-0.371281	0.120915	-3.0706	0.0021363	0.0059022
CCDC186	638.007	-0.371674	0.0883561	-4.20655	2.593e-05	0.000123957
DDX20	195.903	-0.371734	0.0910546	-4.08254	4.45455e-05	0.000199583
TDRD7	199.909	-0.372104	0.0933984	-3.98406	6.77488e-05	0.000288866
FLVCR1	664.968	-0.372163	0.117438	-3.16902	0.00152956	0.00441832
DNAJA1	962.729	-0.372198	0.09606	-3.87465	0.00010678	0.000428554
ZFR	1023.65	-0.372776	0.0679189	-5.48855	4.0525e-08	4.15258e-07
ZNF180	254.821	-0.372804	0.101624	-3.66848	0.000244001	0.000887575
QSER1	1246.37	-0.373098	0.0878953	-4.2448	2.18784e-05	0.0001067
TSNAX	364.847	-0.373315	0.0894105	-4.17529	2.97606e-05	0.000139954
TIMM10B	339.586	-0.373424	0.0897613	-4.16019	3.17984e-05	0.000148459
CPSF3	310.069	-0.373581	0.0958382	-3.89804	9.69747e-05	0.000394343
UPRT	135.216	-0.373629	0.115983	-3.22142	0.00127557	0.00377239
THRA	368.946	-0.373635	0.126731	-2.94826	0.00319565	0.00836877
CDADC1	63.3991	-0.373704	0.117522	-3.17987	0.0014734	0.00427591
KRAS	769.228	-0.373716	0.0919886	-4.06263	4.85228e-05	0.000214892
THAP5	372.39	-0.373767	0.0869756	-4.29738	1.72828e-05	8.6907e-05
XPO1	3500.63	-0.373859	0.0481923	-7.75765	8.65209e-15	5.2361e-13
MAN2A1	1073.93	-0.373906	0.0796231	-4.69595	2.65376e-06	1.65134e-05
RAB2A	849.728	-0.373967	0.0828898	-4.51161	6.43364e-06	3.62136e-05
RAB5A	725.437	-0.374417	0.0812623	-4.60751	4.07516e-06	2.42625e-05
ZNF641	536.133	-0.37446	0.0698462	-5.36121	8.26655e-08	7.80828e-07
SYNCRIP	1961.01	-0.37451	0.0782635	-4.78525	1.70777e-06	1.11664e-05
SHOC2	496.496	-0.374726	0.0947634	-3.95433	7.67484e-05	0.000321716
C2orf69	272.302	-0.374794	0.112812	-3.32229	0.000892805	0.0027695
MKLN1	1827.45	-0.374883	0.0776229	-4.82955	1.36845e-06	9.21445e-06
RBM12B	1475.13	-0.375005	0.0719833	-5.20961	1.89237e-07	1.60984e-06
RBM4	755.267	-0.37515	0.0848812	-4.4197	9.88367e-06	5.31074e-05
SPIN1	1402.32	-0.375152	0.0755204	-4.96756	6.77994e-07	4.96118e-06
KIAA1841	600.125	-0.375789	0.116186	-3.23438	0.00121907	0.0036327
PGM3	494.94	-0.376025	0.0780848	-4.81559	1.46763e-06	9.79992e-06
ACAP2	1440.71	-0.376174	0.0695776	-5.40654	6.42532e-08	6.2327e-07
SPCS3	1446.52	-0.376347	0.0653552	-5.75849	8.48708e-09	1.03149e-07
DERA	201.245	-0.376633	0.1111	-3.39004	0.00069883	0.00223461
CETN2	109.485	-0.376811	0.119009	-3.16624	0.00154421	0.0044577
SPRED1	751.774	-0.376827	0.127738	-2.95001	0.00317759	0.00832747
C14orf166	417.404	-0.37713	0.0876617	-4.30211	1.69176e-05	8.52651e-05
CREB1	882.47	-0.377472	0.0685537	-5.50622	3.66611e-08	3.78746e-07
ITGB1	2351.45	-0.378001	0.0761516	-4.9638	6.91277e-07	5.04163e-06
KLHL42	828.685	-0.37827	0.0832993	-4.5411	5.59618e-06	3.20835e-05
ATG3	432.991	-0.378522	0.0677633	-5.58595	2.32428e-08	2.50389e-07
ALKBH1	121.615	-0.379363	0.103981	-3.6484	0.000263874	0.000950647
ACTR6	193.418	-0.379461	0.0954758	-3.97442	7.05504e-05	0.000298789
WDR36	546.233	-0.379519	0.0898324	-4.22475	2.39206e-05	0.000115257
GXYLT1	704.031	-0.379585	0.0901275	-4.21164	2.53524e-05	0.000121473
PIAS2	967.421	-0.379626	0.104918	-3.61829	0.000296552	0.00105352
TRAF6	316.276	-0.379778	0.095021	-3.99679	6.42083e-05	0.000275569
TGFBR2	1031.57	-0.38026	0.0938925	-4.04995	5.12293e-05	0.000225632
BLZF1	360.864	-0.380381	0.106855	-3.55979	0.000371154	0.00128415
SLC30A5	515.983	-0.380544	0.0767716	-4.95683	7.16514e-07	5.21921e-06
ZBTB25	772.741	-0.380603	0.0796754	-4.77692	1.77999e-06	1.16045e-05
CDC27	800.868	-0.380758	0.0696139	-5.46957	4.5113e-08	4.56174e-07
MRPS18C	174.906	-0.381212	0.0993021	-3.83891	0.000123581	0.000487658
ZMAT3	571.468	-0.381359	0.104606	-3.64569	0.000266678	0.000959376
FAM199X	994.447	-0.381523	0.088042	-4.33342	1.46808e-05	7.52607e-05
YOD1	487.145	-0.381599	0.108339	-3.52228	0.000427853	0.00145435
TMEM65	540.363	-0.382386	0.110251	-3.46833	0.000523712	0.00173537
U2SURP	2105.39	-0.382807	0.082195	-4.6573	3.20386e-06	1.95469e-05
DTNB	464.829	-0.382874	0.121339	-3.15541	0.00160272	0.00460423
ZNF510	298.825	-0.383323	0.0954149	-4.01743	5.8836e-05	0.000255183
PREPL	820.6	-0.383511	0.067637	-5.67014	1.42681e-08	1.63282e-07
SNX4	319.289	-0.383602	0.0974661	-3.93575	8.29382e-05	0.000344469
SENP7	422.288	-0.383669	0.100219	-3.82833	0.000129017	0.000506505
ERH	331.083	-0.383865	0.0896098	-4.28374	1.83777e-05	9.16548e-05
LRIF1	248.604	-0.384347	0.108675	-3.53667	0.00040521	0.0013862
SPATA7	162.261	-0.38464	0.114573	-3.35717	0.000787453	0.00248243
ZNF207	5444.15	-0.384643	0.0700553	-5.49056	4.00659e-08	4.11031e-07
CHM	333.671	-0.384929	0.0964224	-3.99211	6.54867e-05	0.000280374
FAM91A1	1128.84	-0.385006	0.0794921	-4.84332	1.27686e-06	8.66613e-06
BORCS7	103.302	-0.385094	0.114145	-3.37373	0.000741576	0.00235422
MED10	224.235	-0.38532	0.105399	-3.65582	0.000256364	0.000927762
RNF146	342.529	-0.38549	0.0887465	-4.34373	1.40086e-05	7.24037e-05
PNISR	2322.62	-0.385616	0.0896215	-4.30272	1.68711e-05	8.5055e-05
ZNF780B	1032.16	-0.385719	0.0874744	-4.40951	1.03605e-05	5.54331e-05
GLO1	599.146	-0.385882	0.108462	-3.55777	0.000374011	0.00129226
IFT80	274.043	-0.386046	0.0947211	-4.07561	4.58942e-05	0.000205001
KIF3A	342.45	-0.386582	0.0793058	-4.87457	1.09045e-06	7.55603e-06
BMI1	368.489	-0.386731	0.0820153	-4.71536	2.41289e-06	1.51428e-05
UHRF2	1061.11	-0.38676	0.0732536	-5.27974	1.29369e-07	1.15691e-06
ACTR2	2488.57	-0.386802	0.0737236	-5.24665	1.54887e-07	1.35152e-06
CCDC59	154.168	-0.386944	0.104346	-3.70828	0.000208671	0.000775209
EIF2S1	546.1	-0.386986	0.0885537	-4.37007	1.24208e-05	6.51713e-05
FUBP1	1559.25	-0.387042	0.0775989	-4.98773	6.10938e-07	4.52685e-06
ATP13A3	2528.45	-0.38705	0.0823564	-4.6997	2.60546e-06	1.62416e-05
WDR89	173.624	-0.387455	0.110512	-3.50599	0.000454915	0.00153481
KLF11	322.642	-0.38768	0.131008	-2.95921	0.00308428	0.00811326
TBC1D31	234.542	-0.38785	0.114823	-3.37782	0.00073064	0.00232536
PRPF39	354.78	-0.387981	0.0939477	-4.12976	3.63147e-05	0.000166904
CFAP36	179.417	-0.388228	0.097366	-3.98731	6.68269e-05	0.000285695
TBC1D23	453.589	-0.388277	0.0875395	-4.43545	9.18794e-06	4.97748e-05
MSANTD2	407.406	-0.388569	0.0874421	-4.44373	8.84142e-06	4.81527e-05
ATF1	195.446	-0.388674	0.0933263	-4.16468	3.11787e-05	0.000145845
UBR7	223.341	-0.388688	0.1093	-3.55614	0.000376341	0.00129904
GTF2A2	209.537	-0.388706	0.0820584	-4.73694	2.16965e-06	1.37831e-05
ARMC1	435.947	-0.388834	0.105078	-3.70043	0.000215239	0.000797256
GBE1	295.205	-0.388861	0.122798	-3.16668	0.00154192	0.00445181
C4orf33	111.854	-0.38899	0.120915	-3.21706	0.00129509	0.0038237
ADAL	124.328	-0.389061	0.125539	-3.09912	0.00194099	0.00543064
UBE2B	448.904	-0.389709	0.0853335	-4.56689	4.95013e-06	2.88962e-05
ZNF410	213.767	-0.389933	0.103408	-3.77081	0.000162717	0.000620972
CTSS	742.998	-0.390116	0.132736	-2.93904	0.00329233	0.00858751
SLC25A46	543.976	-0.39024	0.0855521	-4.56143	5.0807e-06	2.95411e-05
ABL2	1001.73	-0.390271	0.0754962	-5.16941	2.34836e-07	1.94703e-06
SRP19	218.947	-0.390517	0.0960862	-4.06424	4.81902e-05	0.000213761
CCDC149	234.359	-0.390569	0.111615	-3.49926	0.000466546	0.0015697
EMSY	550.11	-0.390961	0.0751447	-5.20278	1.96332e-07	1.66123e-06
RLIM	1311.47	-0.391049	0.068639	-5.69718	1.21805e-08	1.41878e-07
SUSD6	929.722	-0.39179	0.0937399	-4.17955	2.92091e-05	0.000137712
PRKAG2	235.322	-0.39205	0.116132	-3.3759	0.000735749	0.00233783
TRAK2	518.045	-0.39212	0.0826513	-4.74427	2.09256e-06	1.33753e-05
MAT2B	460.01	-0.392205	0.0848353	-4.62314	3.77976e-06	2.26567e-05
PRPF18	72.5688	-0.392342	0.125009	-3.1385	0.00169814	0.00484496
SLC30A7	1083.3	-0.392345	0.0709509	-5.52982	3.20568e-08	3.34509e-07
RAB1A	999.979	-0.392347	0.0748921	-5.23883	1.61601e-07	1.39972e-06
EPS15	1307.73	-0.392661	0.061218	-6.41415	1.41613e-10	2.7595e-09
RAP2C	367.705	-0.392672	0.0748765	-5.24427	1.56905e-07	1.36643e-06
TPX2	545.967	-0.392824	0.132562	-2.96333	0.00304334	0.00802712
TIAM2	156.854	-0.393194	0.118038	-3.33107	0.000865122	0.00269263
POLR3F	118.972	-0.393616	0.118982	-3.30819	0.000939012	0.00289552
PLRG1	288.752	-0.393724	0.0922285	-4.26901	1.96341e-05	9.71239e-05
MGST1	1792.06	-0.393914	0.125594	-3.13641	0.00171032	0.00487226
SNAPC3	666.294	-0.393934	0.0827241	-4.76202	1.91663e-06	1.23868e-05
PLEKHF2	451.709	-0.394605	0.0989948	-3.98612	6.71622e-05	0.00028692
ZBTB33	466.913	-0.394823	0.0895881	-4.4071	1.04765e-05	5.5969e-05
GPSM2	435.408	-0.395266	0.129707	-3.04738	0.00230843	0.00631345
MPP5	513.941	-0.395276	0.0833422	-4.74281	2.10772e-06	1.34526e-05
BDH2	100.311	-0.39529	0.131858	-2.99786	0.00271884	0.0072691
ZNF618	530.135	-0.395832	0.128523	-3.07985	0.00207108	0.00574089
NDUFAF7	230.595	-0.395862	0.0929475	-4.25898	2.05358e-05	0.000100961
HAT1	251.941	-0.395893	0.0969511	-4.08343	4.43751e-05	0.000198921
SLC35A5	264.936	-0.395959	0.0953307	-4.15354	3.27375e-05	0.000152329
EIF1B	146.826	-0.396763	0.0978337	-4.05548	5.00305e-05	0.000220903
COPS2	526.638	-0.396777	0.0930867	-4.26245	2.02201e-05	9.96039e-05
ATP11B	1724.04	-0.396805	0.0887452	-4.47128	7.77519e-06	4.29156e-05
RBM7	212.434	-0.396846	0.100673	-3.94193	8.08297e-05	0.000336425
GPATCH2	527.874	-0.396882	0.0962512	-4.1234	3.73328e-05	0.000170915
EHBP1	513.375	-0.396929	0.0855315	-4.64073	3.47178e-06	2.09818e-05
PANK3	2182.66	-0.397301	0.0786982	-5.04841	4.45513e-07	3.42039e-06
PTPN12	896.539	-0.397609	0.0728182	-5.4603	4.75333e-08	4.7655e-07
CREM	210.426	-0.397709	0.106172	-3.74591	0.00017974	0.000678157
GPR89B	214.285	-0.397743	0.100275	-3.96651	7.29317e-05	0.000307913
PANX1	222.536	-0.397921	0.112198	-3.54659	0.000390256	0.00134103
CHMP2B	487.461	-0.398224	0.0933746	-4.2648	2.00085e-05	9.87268e-05
APP	3013.11	-0.398449	0.0933398	-4.2688	1.96528e-05	9.71895e-05
STX17	488.999	-0.398612	0.0740123	-5.38575	7.21438e-08	6.91444e-07
RCBTB1	380.107	-0.398965	0.0911305	-4.37795	1.19799e-05	6.31327e-05
ATRX	2320.69	-0.399228	0.0758122	-5.26601	1.39423e-07	1.23368e-06
CCDC30	242.458	-0.399309	0.129545	-3.08239	0.00205346	0.00569831
TBPL1	134.958	-0.399553	0.0948205	-4.21379	2.51124e-05	0.000120374
PPP2R1B	766.704	-0.399646	0.084056	-4.75452	1.98916e-06	1.27885e-05
SECISBP2L	939.992	-0.399672	0.0787947	-5.07232	3.93005e-07	3.07482e-06
ZNF230	110.698	-0.399762	0.11042	-3.62038	0.00029417	0.0010459
SRSF6	3599.81	-0.399875	0.0874152	-4.57443	4.77523e-06	2.80237e-05
MIS18A	144.951	-0.399903	0.106977	-3.73822	0.000185326	0.000696998
ENDOD1	355.167	-0.399951	0.113699	-3.51762	0.00043543	0.00147698
JADE3	321.093	-0.399962	0.102912	-3.88644	0.000101724	0.000410505
VCPKMT	160.123	-0.399963	0.0955995	-4.18373	2.86767e-05	0.000135572
BORA	137.652	-0.400285	0.131754	-3.03813	0.0023805	0.00648766
EHHADH	247.287	-0.40061	0.128141	-3.12632	0.00177011	0.00501943
MTF2	716.022	-0.400827	0.0854335	-4.69169	2.7096e-06	1.68405e-05
WDR53	82.6848	-0.401231	0.137557	-2.91684	0.00353596	0.00912983
RAPGEF6	203.086	-0.401253	0.092852	-4.32142	1.55027e-05	7.89233e-05
SIK3	704.817	-0.40129	0.090145	-4.4516	8.52325e-06	4.6607e-05
TRAPPC6B	487.339	-0.401829	0.0882941	-4.55102	5.33858e-06	3.07867e-05
HNRNPA2B1	7079.07	-0.402258	0.0661877	-6.07753	1.22046e-09	1.84271e-08
RIOK2	145.654	-0.402272	0.0971133	-4.1423	3.43843e-05	0.000159068
MDFIC	662.222	-0.402332	0.0957001	-4.20409	2.62137e-05	0.000125177
TYW3	173.988	-0.402476	0.100369	-4.00997	6.07257e-05	0.000262282
ZNF146	1208.79	-0.402674	0.0880633	-4.57256	4.81812e-06	2.82378e-05
KRBOX4	269.202	-0.402852	0.0990707	-4.06631	4.77639e-05	0.000212064
ZNF532	994.165	-0.402924	0.101624	-3.96486	7.34383e-05	0.000309681
HEXB	465.745	-0.403061	0.0797689	-5.05286	4.35246e-07	3.35617e-06
LYST	1473.85	-0.403075	0.100203	-4.02257	5.75672e-05	0.000250419
EXT1	778.098	-0.403188	0.116455	-3.46217	0.000535833	0.00177287
PLXND1	1503.5	-0.403289	0.131684	-3.06255	0.00219462	0.00603966
ARMC2	75.945	-0.403463	0.134248	-3.00536	0.00265267	0.00712889
FECH	222.451	-0.403773	0.0927092	-4.35527	1.32905e-05	6.91384e-05
ZNF706	1410.8	-0.404016	0.122492	-3.29831	0.000972674	0.00298419
JKAMP	270.721	-0.404147	0.0878185	-4.60207	4.18307e-06	2.48546e-05
ZNF654	440.121	-0.404348	0.106529	-3.79567	0.000147245	0.000568322
IMPAD1	1199.78	-0.404493	0.0778985	-5.19256	2.0742e-07	1.74184e-06
CBWD1	437.394	-0.404578	0.107103	-3.77747	0.000158427	0.000605913
DHX29	401.342	-0.404691	0.0944356	-4.28536	1.82443e-05	9.10666e-05
MON2	1982.42	-0.405466	0.0767151	-5.28535	1.25464e-07	1.12771e-06
CLN5	377.025	-0.405521	0.0973864	-4.16404	3.12667e-05	0.000146141
SEL1L3	801.044	-0.405715	0.111337	-3.64404	0.00026839	0.000965143
ASAH1	2379.39	-0.405722	0.104393	-3.88647	0.000101713	0.000410505
DCAF17	393.356	-0.406121	0.0888767	-4.56949	4.88905e-06	2.85965e-05
CTBS	249.799	-0.406311	0.0933471	-4.35269	1.34479e-05	6.98334e-05
SLC30A9	642.235	-0.406313	0.0676767	-6.00374	1.92829e-09	2.74016e-08
PIGF	323.725	-0.406547	0.104949	-3.87376	0.000107171	0.000429926
TFG	1015.66	-0.406718	0.0665786	-6.10885	1.00353e-09	1.55375e-08
DNAL1	311.775	-0.406996	0.0781536	-5.20765	1.91247e-07	1.62459e-06
LZTFL1	218.55	-0.407081	0.112371	-3.62266	0.000291587	0.00103923
XPR1	1256.85	-0.407608	0.114034	-3.57445	0.000350963	0.00122268
ZGRF1	285.666	-0.407727	0.102312	-3.98514	6.74397e-05	0.000287827
DTL	186.187	-0.407781	0.138015	-2.95462	0.0031305	0.00821891
GLUL	4069.69	-0.408423	0.105062	-3.88744	0.000101306	0.000409099
ARL5A	583.798	-0.408506	0.0907978	-4.49908	6.82492e-06	3.8233e-05
PARP8	583.88	-0.408639	0.128535	-3.1792	0.0014768	0.00428344
FOCAD	706.326	-0.408664	0.0959825	-4.25769	2.06549e-05	0.000101434
ITGB3BP	227.801	-0.408785	0.114115	-3.58222	0.000340681	0.00119205
NASP	1719.13	-0.408813	0.0911678	-4.48418	7.31936e-06	4.06669e-05
MIS18BP1	610.708	-0.408878	0.0907749	-4.5043	6.65913e-06	3.73874e-05
METTL14	355.852	-0.408896	0.0788364	-5.18663	2.14129e-07	1.7905e-06
PCM1	1907.74	-0.409093	0.0770027	-5.31271	1.08004e-07	9.88218e-07
PTEN	1586.55	-0.409533	0.0743704	-5.50667	3.6568e-08	3.78006e-07
SOCS5	407.321	-0.409933	0.0831049	-4.93271	8.10945e-07	5.80398e-06
TOP2A	1401.22	-0.410078	0.11659	-3.51727	0.000436015	0.00147863
AASDH	223.146	-0.41025	0.105373	-3.89333	9.88793e-05	0.000400951
ZNF548	358.928	-0.410392	0.0957427	-4.2864	1.81588e-05	9.07684e-05
PPP6C	394.261	-0.410458	0.0915501	-4.48342	7.34559e-06	4.0787e-05
STXBP3	608.726	-0.410477	0.0750025	-5.47285	4.42859e-08	4.49357e-07
SPRY3	210.615	-0.410643	0.132521	-3.09869	0.0019438	0.00543593
KNTC1	1337.53	-0.410747	0.10029	-4.0956	4.21072e-05	0.000190055
SERINC1	1054.61	-0.41082	0.0693997	-5.91962	3.22689e-09	4.33736e-08
WWP1	1179.02	-0.410892	0.0868979	-4.72845	2.26243e-06	1.43106e-05
CREBRF	610.105	-0.411241	0.0731197	-5.62422	1.86352e-08	2.05394e-07
HNRNPH3	1153.37	-0.411322	0.0809425	-5.08165	3.74163e-07	2.95229e-06
API5	770.59	-0.411419	0.0863255	-4.76591	1.88006e-06	1.21893e-05
CPOX	269.316	-0.411851	0.088733	-4.64147	3.45944e-06	2.09144e-05
CEPT1	662.463	-0.412548	0.0749112	-5.50716	3.64671e-08	3.77183e-07
OTULIN	1212.13	-0.412687	0.0774263	-5.33006	9.81778e-08	9.06474e-07
TNS2	679.956	-0.412822	0.13299	-3.10415	0.00190826	0.00535436
TPD52	645.929	-0.413003	0.101438	-4.07147	4.6717e-05	0.000208149
SCYL2	815.355	-0.413207	0.0823427	-5.01814	5.21739e-07	3.92529e-06
CPD	1690.69	-0.413222	0.0809366	-5.1055	3.29922e-07	2.63922e-06
AMN1	94.3946	-0.413685	0.125352	-3.3002	0.000966175	0.00296695
SIRT1	273.36	-0.413808	0.0898079	-4.60771	4.07134e-06	2.42479e-05
TPMT	179.309	-0.413914	0.119446	-3.4653	0.000529647	0.00175372
PRKACB	488.61	-0.413983	0.129304	-3.20164	0.0013665	0.00400968
SLC19A2	715.242	-0.414367	0.13428	-3.08584	0.00202977	0.00564055
MRPL19	401.601	-0.414824	0.0840262	-4.93684	7.9399e-07	5.69717e-06
EFR3A	903.706	-0.414957	0.086311	-4.8077	1.52678e-06	1.01259e-05
ZNF24	1176.13	-0.415	0.0802264	-5.17286	2.30542e-07	1.91503e-06
STAM	299.399	-0.415022	0.0985422	-4.21161	2.53554e-05	0.000121473
PPIC	189.005	-0.415127	0.127286	-3.26136	0.00110879	0.00334076
STAU2	620.89	-0.415427	0.0782817	-5.30682	1.11553e-07	1.01614e-06
NCK1	209.563	-0.415802	0.0939838	-4.42418	9.68072e-06	5.22238e-05
RPS6KB1	794.407	-0.416062	0.0727949	-5.71553	1.0936e-08	1.29957e-07
MTHFD2	412.071	-0.416119	0.121977	-3.41147	0.000646142	0.00208618
PRMT9	159.339	-0.41636	0.101732	-4.09271	4.26361e-05	0.000192279
ZNF451	1745.13	-0.416454	0.0695617	-5.98683	2.13965e-09	3.01379e-08
NUCKS1	2968.33	-0.416504	0.0855403	-4.86909	1.12111e-06	7.75325e-06
SCFD1	546.848	-0.416522	0.0889727	-4.68145	2.84847e-06	1.76256e-05
GABARAPL1	512.719	-0.416645	0.104975	-3.969	7.21747e-05	0.000305082
TARSL2	133.644	-0.416652	0.124106	-3.35723	0.000787285	0.00248235
ATP11C	543.941	-0.417081	0.0987323	-4.22436	2.39617e-05	0.000115392
ASTE1	113.662	-0.417582	0.121176	-3.44609	0.00056876	0.00186676
PAXBP1	1283.37	-0.417615	0.0742276	-5.62614	1.84288e-08	2.03502e-07
HIVEP1	865.58	-0.417743	0.0845204	-4.9425	7.71256e-07	5.5651e-06
SETX	1883.57	-0.418228	0.0634572	-6.59072	4.37711e-11	9.8962e-10
ATG12	634.386	-0.418291	0.0802138	-5.2147	1.84116e-07	1.57311e-06
C5orf24	644.81	-0.418749	0.0769724	-5.44024	5.32077e-08	5.27145e-07
MBTPS2	311.091	-0.419323	0.0975009	-4.30071	1.70253e-05	8.5734e-05
MOSPD1	139.827	-0.419551	0.131276	-3.19595	0.00139374	0.00407807
TMEM106C	399.403	-0.419899	0.115749	-3.62768	0.000285981	0.00102094
ZNF571	164.611	-0.419982	0.141682	-2.96426	0.00303409	0.00800751
PREX1	743.445	-0.420017	0.135816	-3.09256	0.0019844	0.00553892
HNRNPR	2364.4	-0.420234	0.077164	-5.44599	5.15188e-08	5.1263e-07
ANLN	514.557	-0.421048	0.122705	-3.43139	0.000600491	0.00196032
ZBTB26	200.448	-0.421059	0.11032	-3.81669	0.000135255	0.000527337
COMMD10	160.722	-0.421126	0.103006	-4.08837	4.34409e-05	0.000195329
GDAP1	171.293	-0.421317	0.135379	-3.11213	0.00185744	0.00523425
RBM25	2329.72	-0.421592	0.0761301	-5.53778	3.06333e-08	3.21176e-07
STARD3NL	233.575	-0.422201	0.0968214	-4.36062	1.29694e-05	6.77889e-05
PAPD4	857.224	-0.42348	0.0691319	-6.12569	9.02938e-10	1.41164e-08
ADD3	861.461	-0.423774	0.0940174	-4.5074	6.56276e-06	3.68933e-05
CHRAC1	279.225	-0.423914	0.115944	-3.6562	0.000255983	0.000926819
NRIP1	2001.9	-0.424496	0.0963832	-4.40425	1.06149e-05	5.66222e-05
LANCL1	464.673	-0.424664	0.105734	-4.01633	5.91116e-05	0.000256151
WDFY1	683.759	-0.425044	0.0736566	-5.77063	7.89774e-09	9.65188e-08
OSBPL10	644.425	-0.42515	0.123427	-3.44454	0.00057203	0.00187539
RELT	452.813	-0.425202	0.14602	-2.91194	0.00359196	0.00926086
SNRPB2	149.548	-0.425206	0.117121	-3.63049	0.00028288	0.00101168
PPIP5K2	931.051	-0.42527	0.0866359	-4.90871	9.16777e-07	6.46953e-06
FRA10AC1	366.537	-0.425523	0.108326	-3.92817	8.5595e-05	0.000354086
ARL5B	918.464	-0.425688	0.105655	-4.02905	5.60021e-05	0.000244213
ATAD5	466.457	-0.42581	0.11045	-3.85524	0.000115616	0.000459831
TLE4	474.53	-0.426448	0.118647	-3.59426	0.000325315	0.00114373
CCDC126	92.3637	-0.426919	0.141221	-3.02306	0.00250231	0.00676813
DNAJC21	838.442	-0.427112	0.0756344	-5.64706	1.63213e-08	1.83446e-07
MBOAT2	539.728	-0.427249	0.132505	-3.2244	0.00126239	0.00373965
C11orf54	304.503	-0.427779	0.0924644	-4.62642	3.72047e-06	2.23545e-05
NCAPG2	616.088	-0.427839	0.103035	-4.15235	3.2908e-05	0.000152961
GOPC	429.74	-0.427935	0.0827255	-5.17295	2.30431e-07	1.91501e-06
DRAM2	341.191	-0.428317	0.0843805	-5.07602	3.85428e-07	3.02493e-06
MAP4K4	1428.05	-0.428339	0.0917249	-4.66982	3.01462e-06	1.8543e-05
PIKFYVE	1157.18	-0.428535	0.0642692	-6.66782	2.5964e-11	6.22112e-10
ZNF131	703.737	-0.428572	0.0746398	-5.74186	9.36397e-09	1.12873e-07
USP37	511.088	-0.429212	0.0898809	-4.77534	1.79402e-06	1.16873e-05
KDR	313.191	-0.429219	0.1269	-3.38234	0.000718717	0.00229031
CNOT6L	1074.14	-0.429266	0.0960797	-4.46781	7.90229e-06	4.35899e-05
CNIH1	374.55	-0.429387	0.0997408	-4.30503	1.66964e-05	8.4267e-05
DPH6	285.847	-0.429588	0.120914	-3.55284	0.000381089	0.00131337
TNPO1	1789.91	-0.429783	0.073212	-5.87038	4.3479e-09	5.65034e-08
G2E3	498.8	-0.43004	0.0845852	-5.08411	3.69363e-07	2.91964e-06
PICALM	1572.23	-0.430054	0.065662	-6.5495	5.77299e-11	1.25532e-09
CRBN	502.527	-0.430196	0.0946608	-4.5446	5.50384e-06	3.16157e-05
NAP1L1	1852.21	-0.430225	0.0670999	-6.41171	1.439e-10	2.80063e-09
ITGAV	1790.95	-0.430323	0.0862824	-4.98738	6.12031e-07	4.53114e-06
POLA1	538.377	-0.430359	0.0899121	-4.78644	1.69763e-06	1.11045e-05
FNBP1	792.809	-0.43061	0.0953843	-4.51448	6.34733e-06	3.58193e-05
SP100	894.954	-0.430631	0.0988218	-4.35765	1.31464e-05	6.85301e-05
CMC1	300.342	-0.430714	0.0929513	-4.63376	3.59086e-06	2.16569e-05
UBE2K	1132.5	-0.431011	0.0864854	-4.98363	6.2402e-07	4.60829e-06
TRIM69	334.891	-0.43127	0.126378	-3.41253	0.000643639	0.00208
TROVE2	1113.34	-0.431366	0.075864	-5.68605	1.30014e-08	1.50446e-07
CCDC91	349.926	-0.431909	0.0858845	-5.02895	4.93179e-07	3.73752e-06
PGGT1B	549.593	-0.432453	0.0957732	-4.51539	6.32017e-06	3.56774e-05
TMEM30A	1718.72	-0.432631	0.083225	-5.19833	2.01088e-07	1.69593e-06
RAD1	495.299	-0.432723	0.0887599	-4.87521	1.0869e-06	7.5344e-06
TEFM	227.788	-0.432785	0.109996	-3.93457	8.33448e-05	0.000346076
TRMT10A	71.3526	-0.432796	0.141417	-3.06042	0.00221024	0.00607506
SSR3	1205.41	-0.43283	0.0696841	-6.21132	5.2542e-10	8.70027e-09
ACADM	366.467	-0.432878	0.107274	-4.03524	5.45469e-05	0.000238931
YES1	946.908	-0.432972	0.104965	-4.1249	3.7089e-05	0.000169931
SMS	425.347	-0.433051	0.10873	-3.98282	6.81012e-05	0.000290088
DIMT1	150.21	-0.433182	0.113097	-3.83018	0.000128047	0.000502992
DCP2	1356.99	-0.433525	0.0738606	-5.86951	4.37084e-09	5.6718e-08
ZBTB38	1199.25	-0.434104	0.0665834	-6.51969	7.04521e-11	1.50051e-09
NFKBIZ	1390	-0.434112	0.131363	-3.30467	0.000950883	0.00292445
FAM107B	1002.86	-0.434408	0.111803	-3.88548	0.00010213	0.000411859
SLC35A3	1237.9	-0.434426	0.0772596	-5.62294	1.87735e-08	2.06661e-07
MOB4	273.497	-0.434505	0.114617	-3.79092	0.000150092	0.000578172
PARD3B	361.932	-0.434527	0.148217	-2.9317	0.0033711	0.00876577
ABCA5	1043.64	-0.434636	0.106344	-4.08709	4.3682e-05	0.000196263
RCBTB2	173.229	-0.434899	0.126866	-3.42803	0.000607973	0.00198145
SMNDC1	300.076	-0.435348	0.104888	-4.15061	3.31588e-05	0.000153842
SLC7A6	596.212	-0.435522	0.105237	-4.1385	3.49585e-05	0.000161301
CISD2	231.089	-0.435657	0.0914365	-4.76458	1.89246e-06	1.22562e-05
MXRA7	290.79	-0.435697	0.130639	-3.33512	0.000852634	0.00265845
CTDSPL2	760.126	-0.436384	0.0839174	-5.20016	1.99114e-07	1.6829e-06
SPDL1	150.803	-0.436777	0.122905	-3.55379	0.000379724	0.00131046
ZNF680	495.062	-0.436833	0.108261	-4.03501	5.45991e-05	0.0002391
TBL1XR1	4179.09	-0.437044	0.0809312	-5.40019	6.65705e-08	6.43625e-07
SEC11C	190.188	-0.437205	0.103968	-4.20521	2.6084e-05	0.000124591
ARL3	109.215	-0.437518	0.129988	-3.36582	0.000763165	0.0024158
RASSF3	448.39	-0.437688	0.106661	-4.10354	4.0687e-05	0.000184214
BET1	197.027	-0.437721	0.106363	-4.11536	3.86578e-05	0.000176294
REXO2	297.983	-0.438238	0.104919	-4.17694	2.95459e-05	0.000139093
GOLPH3	1110.25	-0.438316	0.0818954	-5.35215	8.69143e-08	8.15284e-07
B3GLCT	135.35	-0.438491	0.128489	-3.41268	0.000643272	0.0020792
CSTF3	374.856	-0.438674	0.09995	-4.38894	1.13907e-05	6.03407e-05
LCA5	103.062	-0.439134	0.134693	-3.26025	0.00111313	0.00335203
CDC37L1	128.028	-0.439225	0.105811	-4.15103	3.30985e-05	0.000153603
PHF6	558.823	-0.439279	0.0909429	-4.83027	1.36346e-06	9.18434e-06
HPRT1	156.838	-0.43976	0.117613	-3.73904	0.000184727	0.00069534
DDHD1	1101.47	-0.439815	0.0887441	-4.95599	7.19639e-07	5.2355e-06
ICE1	1140.21	-0.439832	0.0744127	-5.91072	3.40622e-09	4.55411e-08
RPS6KA3	1283.4	-0.440343	0.0810492	-5.43304	5.54022e-08	5.4643e-07
CHD1	806.159	-0.440532	0.0651957	-6.75707	1.40805e-11	3.60916e-10
SGK3	153.087	-0.440631	0.125162	-3.52048	0.000430774	0.00146287
NSL1	184.823	-0.440905	0.0968606	-4.55195	5.31506e-06	3.06611e-05
NAPB	417.38	-0.441131	0.0898569	-4.90926	9.14204e-07	6.45396e-06
ZNF330	209.541	-0.441212	0.101372	-4.35242	1.3464e-05	6.98963e-05
HACE1	401.681	-0.441342	0.093367	-4.72696	2.27905e-06	1.44106e-05
RNF166	426.093	-0.441438	0.148848	-2.9657	0.00301998	0.00797505
MTMR10	584.608	-0.441662	0.087047	-5.07384	3.89874e-07	3.05711e-06
IL1R1	1095.37	-0.442139	0.117511	-3.76253	0.000168202	0.000639689
FAM111A	1395.78	-0.442375	0.0838071	-5.2785	1.30248e-07	1.163e-06
SUCO	1027.12	-0.442378	0.0830486	-5.32674	9.99931e-08	9.19864e-07
NEK3	122.969	-0.442696	0.12248	-3.61444	0.000301003	0.00106719
PKD2	507.857	-0.442709	0.102194	-4.33204	1.47735e-05	7.56479e-05
MYL12A	838.313	-0.44284	0.0969908	-4.56579	4.97619e-06	2.90196e-05
HELLS	1135.41	-0.442936	0.100628	-4.40173	1.07393e-05	5.71821e-05
USP45	264.878	-0.443023	0.10413	-4.25453	2.09491e-05	0.000102707
HERPUD1	870.893	-0.443105	0.0938398	-4.72193	2.33613e-06	1.4724e-05
IFRD1	524.19	-0.443279	0.0782112	-5.66772	1.44712e-08	1.65285e-07
TMEM140	167.856	-0.443331	0.14915	-2.97238	0.00295504	0.00782466
CLDND1	562.904	-0.443458	0.0857583	-5.17103	2.32809e-07	1.93113e-06
RNF219	205.492	-0.443459	0.107526	-4.12422	3.71988e-05	0.00017039
GSKIP	205.57	-0.443469	0.1149	-3.85961	0.00011357	0.000452613
LSM5	208.261	-0.443562	0.104635	-4.23914	2.24381e-05	0.000109067
MTMR12	596.871	-0.443967	0.09211	-4.81997	1.43582e-06	9.60569e-06
MCL1	4765.86	-0.444226	0.0842676	-5.27162	1.35228e-07	1.20078e-06
XRRA1	438.201	-0.444767	0.114935	-3.86971	0.000108963	0.000436125
UFM1	697.193	-0.445225	0.0957411	-4.6503	3.31453e-06	2.01072e-05
UPF3B	224	-0.445333	0.109001	-4.0856	4.39637e-05	0.000197277
EXOSC3	171.225	-0.44536	0.108496	-4.10485	4.04573e-05	0.000183363
PLK4	167.099	-0.445625	0.125168	-3.56022	0.000370543	0.00128228
NBN	959.862	-0.445895	0.0874424	-5.0993	3.4092e-07	2.71673e-06
GPATCH11	144.46	-0.445986	0.110112	-4.05031	5.11497e-05	0.000225392
SMC2	311.839	-0.446071	0.107214	-4.16058	3.17443e-05	0.000148255
TWISTNB	169.317	-0.44619	0.103954	-4.2922	1.76909e-05	8.86806e-05
TESK2	392.085	-0.446368	0.148146	-3.01303	0.00258657	0.00696719
SEC14L1	1498.92	-0.446373	0.0982747	-4.54209	5.5698e-06	3.19426e-05
ANAPC10	88.6142	-0.446492	0.124046	-3.59942	0.000318931	0.0011242
PRPS2	403.737	-0.44668	0.115736	-3.85949	0.000113626	0.000452629
RFC4	159.192	-0.446734	0.114408	-3.90474	9.43261e-05	0.000385056
CASD1	413.873	-0.447282	0.0930787	-4.80541	1.54432e-06	1.02307e-05
ATAD2	771.177	-0.447333	0.100857	-4.43534	9.19289e-06	4.97748e-05
CLCN5	354.543	-0.447406	0.116812	-3.83015	0.000128065	0.000502992
DNAJC24	249.718	-0.447684	0.0972167	-4.60501	4.1244e-06	2.45473e-05
CHMP5	332.377	-0.447715	0.101387	-4.41589	1.00594e-05	5.39692e-05
CD34	323.247	-0.44775	0.112568	-3.9776	6.96142e-05	0.000295462
SMARCAD1	641.193	-0.448006	0.0840024	-5.33325	9.64702e-08	8.92577e-07
PCMTD1	1897.79	-0.448024	0.102965	-4.35122	1.3538e-05	7.02183e-05
SLC39A14	326.619	-0.448054	0.140076	-3.19865	0.00138072	0.0040467
SRP9	1129.96	-0.44851	0.0921545	-4.86694	1.13341e-06	7.82297e-06
IGFBP7	1133.32	-0.449131	0.144259	-3.11337	0.00184967	0.00521403
EMC2	294.31	-0.449171	0.106931	-4.20058	2.66232e-05	0.000126857
NCOA7	597.556	-0.449376	0.0915116	-4.91058	9.08054e-07	6.41723e-06
EXOSC9	224.84	-0.449546	0.0938388	-4.79062	1.66266e-06	1.09203e-05
ZNF92	192.681	-0.449681	0.132558	-3.39233	0.000693015	0.00221843
TMEM41B	673.362	-0.449708	0.0794945	-5.65709	1.53958e-08	1.74489e-07
PPP4R2	829.483	-0.450295	0.0675601	-6.6651	2.64487e-11	6.32009e-10
ARPC5	1070.11	-0.450439	0.0707053	-6.37066	1.88221e-10	3.54245e-09
ENAH	1938.92	-0.450488	0.0881428	-5.11089	3.20643e-07	2.5761e-06
MSANTD4	195.352	-0.450919	0.116591	-3.86752	0.000109946	0.00043976
SLC30A6	647.754	-0.451139	0.079899	-5.64637	1.63875e-08	1.83839e-07
HBS1L	504.666	-0.451238	0.0796026	-5.66863	1.43941e-08	1.6451e-07
CFAP97	402.86	-0.451501	0.0870824	-5.18475	2.163e-07	1.80779e-06
SAV1	236.231	-0.451755	0.0968384	-4.66504	3.08562e-06	1.89269e-05
VPS45	584.079	-0.45215	0.0822048	-5.50029	3.79167e-08	3.90573e-07
KIF23	278.031	-0.452593	0.119468	-3.78839	0.000151625	0.000583569
DMXL1	1172.44	-0.45299	0.0804947	-5.62758	1.82754e-08	2.02187e-07
CCNC	598.027	-0.453169	0.0834987	-5.42726	5.72271e-08	5.62855e-07
ZNF684	53.0263	-0.453308	0.147586	-3.07148	0.00212998	0.0058875
GNAQ	1090.53	-0.453448	0.0951723	-4.7645	1.89326e-06	1.22568e-05
AZI2	295.871	-0.45349	0.0718573	-6.31098	2.77275e-10	4.94413e-09
MRPL39	102.409	-0.453798	0.113366	-4.00296	6.25558e-05	0.000269263
RAB8B	546.166	-0.453845	0.106144	-4.27576	1.90489e-05	9.46339e-05
THEM4	433.845	-0.453953	0.140451	-3.23212	0.00122876	0.00365664
ZNF566	350.019	-0.454357	0.111667	-4.06886	4.72428e-05	0.000210014
SRD5A1	360.11	-0.454386	0.11549	-3.93441	8.34025e-05	0.000346234
RTTN	516.38	-0.45474	0.0819233	-5.5508	2.84363e-08	3.00284e-07
FXR1	1092.75	-0.45491	0.0805748	-5.64581	1.64406e-08	1.84316e-07
ACO1	357.448	-0.455536	0.106743	-4.26761	1.97577e-05	9.76535e-05
PRIM2	285.86	-0.455771	0.0916451	-4.97322	6.58512e-07	4.83265e-06
UBA6	1472.45	-0.455843	0.078848	-5.78129	7.41288e-09	9.10349e-08
SNX13	1369.46	-0.455844	0.0940421	-4.84723	1.25195e-06	8.54599e-06
ST7	269.95	-0.456298	0.0967481	-4.71635	2.40113e-06	1.50798e-05
TPM1	1727.66	-0.456622	0.117178	-3.89681	9.74694e-05	0.000395962
COMMD2	309.393	-0.456643	0.076156	-5.99615	2.02055e-09	2.85974e-08
EML4	1366.27	-0.456771	0.0723592	-6.31255	2.74478e-10	4.90417e-09
RALB	365.891	-0.457014	0.0898755	-5.08496	3.67696e-07	2.90776e-06
CISD1	95.9156	-0.457154	0.140647	-3.25035	0.00115262	0.00345512
ZNF267	316.419	-0.457306	0.0877724	-5.21013	1.88706e-07	1.60609e-06
DONSON	386.009	-0.457926	0.123608	-3.70466	0.000211675	0.000785829
MTMR6	302.066	-0.458003	0.0877585	-5.2189	1.79987e-07	1.54081e-06
RAP1A	526.589	-0.458265	0.0769894	-5.95231	2.64382e-09	3.63963e-08
LMAN1	1136.82	-0.458453	0.0860977	-5.32481	1.0106e-07	9.28711e-07
BTD	232.444	-0.458909	0.127901	-3.58801	0.000333217	0.00116778
ARHGAP21	1057.2	-0.459201	0.0854164	-5.37603	7.61452e-08	7.24562e-07
IPO11	285.66	-0.459313	0.090419	-5.07983	3.77783e-07	2.97287e-06
BACE1	286.626	-0.459355	0.134692	-3.41041	0.000648655	0.00209276
TUBE1	267.955	-0.459493	0.108087	-4.25114	2.12689e-05	0.000104015
SRSF10	2209.93	-0.459993	0.07601	-6.05175	1.43284e-09	2.11804e-08
CDC7	205.482	-0.460122	0.12664	-3.6333	0.000279821	0.00100216
ATP10D	416.135	-0.460157	0.109988	-4.18368	2.86828e-05	0.000135572
RBM43	142.22	-0.460353	0.118275	-3.89222	9.93303e-05	0.000402502
ARL17A	286.299	-0.460468	0.140586	-3.27536	0.00105529	0.0032009
ING3	139.355	-0.460684	0.110928	-4.15301	3.28129e-05	0.000152626
PRR4	105.403	-0.461052	0.138155	-3.33721	0.000846246	0.00264133
MEF2A	656.38	-0.46114	0.0630185	-7.31753	2.52574e-13	1.01925e-11
MPHOSPH9	534.012	-0.461324	0.0913834	-5.04823	4.4593e-07	3.4221e-06
RAD51C	180.23	-0.461504	0.108224	-4.26432	2.00509e-05	9.88257e-05
GIN1	76.2737	-0.461691	0.137364	-3.36107	0.000776414	0.00245263
HACL1	252.674	-0.461946	0.091392	-5.05455	4.31405e-07	3.33092e-06
TRAM2	615.925	-0.46195	0.101285	-4.56091	5.09329e-06	2.95948e-05
NUDT12	129.326	-0.461964	0.158023	-2.9234	0.00346229	0.00896981
ADAM9	1072.08	-0.462173	0.103067	-4.48421	7.31861e-06	4.06669e-05
SERPINB1	337.424	-0.462206	0.116596	-3.96416	7.36537e-05	0.000310366
PPIG	752.451	-0.462223	0.0914797	-5.05274	4.35523e-07	3.35684e-06
SREK1	2084.53	-0.462265	0.081014	-5.70599	1.15671e-08	1.36354e-07
ALG10B	336.546	-0.462936	0.123904	-3.73626	0.000186779	0.000701716
PTGR2	173.866	-0.46347	0.121632	-3.81043	0.000138724	0.000538855
TMEM237	205.376	-0.463639	0.118652	-3.90755	9.32368e-05	0.000381067
CENPN	118.852	-0.464258	0.138354	-3.35558	0.000791976	0.00249402
DMXL2	1514.55	-0.464425	0.0828139	-5.60806	2.04612e-08	2.23149e-07
TRA2B	2573.75	-0.464426	0.0656718	-7.07193	1.52796e-12	5.09368e-11
KIFAP3	281.855	-0.464455	0.115328	-4.02725	5.64323e-05	0.000246028
CMPK1	1015.22	-0.464525	0.0725145	-6.40596	1.49423e-10	2.88933e-09
PTPRG	704.19	-0.464595	0.127285	-3.65004	0.000262197	0.000945765
FAM126B	841.315	-0.464749	0.0850445	-5.46477	4.63496e-08	4.67072e-07
TSC22D3	440.507	-0.464959	0.136178	-3.41435	0.000639347	0.0020703
ERLEC1	350.891	-0.465141	0.0821588	-5.66149	1.50068e-08	1.70519e-07
ALS2	533.036	-0.465161	0.0869035	-5.35262	8.66906e-08	8.13618e-07
CCSAP	365.985	-0.465194	0.112331	-4.14129	3.45355e-05	0.0001596
VPS50	404.323	-0.465666	0.0882368	-5.27746	1.30984e-07	1.16839e-06
ZCCHC7	401.258	-0.465683	0.0927065	-5.02319	5.0819e-07	3.83644e-06
CHKA	854.852	-0.465788	0.128348	-3.62911	0.000284403	0.0010163
TTC14	1009.06	-0.466028	0.0903065	-5.16051	2.46277e-07	2.02759e-06
SLC35F5	1056.11	-0.466187	0.0780417	-5.97357	2.32123e-09	3.24366e-08
MTMR9	451.167	-0.466228	0.0813849	-5.72868	1.01214e-08	1.21176e-07
CLDN12	424.917	-0.466519	0.103292	-4.5165	6.28688e-06	3.55122e-05
DPH3	149.749	-0.466597	0.119567	-3.90238	9.52515e-05	0.000388294
KSR1	955.909	-0.46672	0.151601	-3.0786	0.00207975	0.0057613
METAP2	487.504	-0.466738	0.0842789	-5.53802	3.05909e-08	3.20922e-07
AMOTL2	725.961	-0.466745	0.143687	-3.24833	0.00116083	0.00347735
PRCP	433.318	-0.466791	0.0988613	-4.72168	2.33909e-06	1.47374e-05
OTUD6B	355.818	-0.466856	0.108543	-4.3011	1.69952e-05	8.56073e-05
TSPAN13	527.309	-0.466868	0.134383	-3.47417	0.000512437	0.00170345
PHACTR2	1146.87	-0.46694	0.0780152	-5.98524	2.16073e-09	3.04107e-08
PIGB	190.287	-0.467101	0.104901	-4.45278	8.47655e-06	4.63948e-05
AMD1	792.143	-0.467111	0.0880053	-5.30776	1.10982e-07	1.01146e-06
GABPA	452.019	-0.467292	0.0845395	-5.5275	3.2482e-08	3.38747e-07
RELL1	134.206	-0.467477	0.129031	-3.62299	0.000291222	0.00103815
ALG10	193.696	-0.467487	0.107752	-4.33854	1.43432e-05	7.38517e-05
COQ10A	71.6528	-0.46768	0.144791	-3.23004	0.00123773	0.00367836
VAMP4	249.896	-0.467729	0.113937	-4.10516	4.04034e-05	0.000183213
CEP78	500.965	-0.46799	0.103106	-4.53892	5.65427e-06	3.23954e-05
TARS	594.481	-0.468438	0.093657	-5.00164	5.68454e-07	4.2334e-06
RPS6KA5	981.727	-0.46877	0.100471	-4.66573	3.07527e-06	1.887e-05
ZFP82	174.367	-0.468893	0.1519	-3.08684	0.00202294	0.00562423
PRKAA1	1388.33	-0.469297	0.0801574	-5.8547	4.77866e-09	6.13778e-08
AAMDC	63.8252	-0.469319	0.141285	-3.32179	0.000894414	0.00277352
SCRN1	638.954	-0.469352	0.132512	-3.54197	0.000397157	0.00136155
OPTN	543.697	-0.469495	0.123703	-3.79533	0.000147447	0.000568976
BTN3A1	780.801	-0.469686	0.110113	-4.26548	1.99476e-05	9.85093e-05
C16orf52	262.514	-0.46984	0.087936	-5.34297	9.1435e-08	8.54055e-07
PTS	178.566	-0.469939	0.0886173	-5.30302	1.13905e-07	1.03382e-06
KIF15	209.546	-0.470067	0.131732	-3.56836	0.000359216	0.00124774
RNF38	754.489	-0.470076	0.0746603	-6.2962	3.05037e-10	5.37933e-09
IRAK1BP1	128.592	-0.470122	0.15925	-2.9521	0.00315618	0.00827771
RANBP6	317.783	-0.470423	0.110397	-4.2612	2.03331e-05	0.000100049
ZBTB18	314.05	-0.47048	0.111572	-4.21684	2.47744e-05	0.000118981
EIF1AX	597.311	-0.470506	0.115089	-4.08818	4.34776e-05	0.000195444
LRRC58	1184.05	-0.471042	0.0847225	-5.55981	2.70062e-08	2.86554e-07
ZNF189	271.355	-0.471288	0.0870537	-5.41376	6.17151e-08	6.02294e-07
FANCC	353.498	-0.471375	0.111844	-4.2146	2.50226e-05	0.000120022
MBNL3	754.683	-0.471408	0.120146	-3.92361	8.7231e-05	0.000359757
CEP97	401.337	-0.471421	0.0754034	-6.25198	4.05288e-10	6.91893e-09
CBX5	2543.82	-0.471612	0.0840327	-5.61224	1.99723e-08	2.18222e-07
RBL1	443.107	-0.472029	0.109201	-4.32256	1.54228e-05	7.8562e-05
ARL6IP5	533.762	-0.472296	0.0938141	-5.03438	4.7939e-07	3.64399e-06
KIF21A	464.208	-0.472495	0.119773	-3.94492	7.98264e-05	0.000332799
LRR1	75.1308	-0.473492	0.13011	-3.63918	0.000273511	0.000982354
BRCA2	536.654	-0.473686	0.122558	-3.86499	0.000111094	0.000443648
CD164	2517.31	-0.473746	0.0899619	-5.26607	1.39375e-07	1.23368e-06
CUL4B	646.391	-0.473903	0.0838256	-5.65344	1.57264e-08	1.77551e-07
XRN1	1823.93	-0.474086	0.0731911	-6.47738	9.33316e-11	1.92054e-09
ISCA1	209.4	-0.474263	0.113745	-4.16954	3.05213e-05	0.000143112
ANTXR2	462.024	-0.474291	0.130683	-3.62933	0.000284163	0.00101565
MCM6	391.035	-0.474465	0.106253	-4.46542	7.99134e-06	4.4026e-05
CASP8AP2	587.296	-0.474611	0.0787592	-6.02611	1.67958e-09	2.43181e-08
COQ2	119.351	-0.47475	0.113662	-4.17684	2.95585e-05	0.000139115
KCTD6	92.2145	-0.474909	0.13115	-3.6211	0.00029335	0.00104383
TMEM263	499.277	-0.476218	0.0777042	-6.1286	8.86566e-10	1.39346e-08
NAAA	212.92	-0.476264	0.126694	-3.75916	0.000170488	0.000647268
ZFP1	134.924	-0.476579	0.12571	-3.79109	0.00014999	0.000577904
ORMDL1	411.191	-0.477511	0.0905238	-5.27498	1.32768e-07	1.18072e-06
ORC5	214.291	-0.477521	0.103803	-4.60024	4.22e-06	2.50572e-05
RUNX2	323.204	-0.477566	0.150403	-3.17524	0.0014971	0.00433663
SRGAP2C	166.999	-0.477612	0.111559	-4.28127	1.85832e-05	9.25485e-05
AP3S1	336.67	-0.477741	0.0959844	-4.97728	6.44843e-07	4.73754e-06
NNT	900.128	-0.478002	0.104842	-4.55924	5.13392e-06	2.97818e-05
PHF20L1	1449.39	-0.478398	0.0751095	-6.36934	1.89842e-10	3.56915e-09
DCUN1D1	742.872	-0.478678	0.0853101	-5.61104	2.01117e-08	2.19474e-07
ATP6AP2	716.671	-0.479541	0.0785562	-6.10444	1.03164e-09	1.59029e-08
LYPLAL1	190.834	-0.479651	0.106646	-4.4976	6.87255e-06	3.84632e-05
TLR4	303.327	-0.479719	0.147478	-3.25282	0.00114266	0.00342817
RWDD1	189.676	-0.479908	0.103175	-4.65142	3.29663e-06	2.00193e-05
CHAF1B	201.155	-0.479996	0.144522	-3.32126	0.000896118	0.00277827
GAS2L3	285.147	-0.480193	0.14859	-3.23165	0.00123077	0.00366075
CCDC15	105.111	-0.480341	0.147307	-3.26081	0.00111093	0.0033466
ARHGAP18	249.525	-0.480493	0.0933066	-5.14962	2.6102e-07	2.13402e-06
PSMG1	158.464	-0.480525	0.0987078	-4.86815	1.12645e-06	7.78105e-06
MTX3	580.704	-0.48055	0.0850254	-5.65184	1.58744e-08	1.78992e-07
SNRK	560.425	-0.480622	0.0689035	-6.97529	3.05243e-12	9.46038e-11
ACACB	521.436	-0.480638	0.12502	-3.8445	0.000120801	0.000477985
ZBTB34	379.891	-0.481147	0.103227	-4.66105	3.14601e-06	1.92371e-05
PER1	457.09	-0.481178	0.151334	-3.17958	0.00147487	0.00427925
CUL5	650.735	-0.48135	0.074482	-6.46263	1.029e-10	2.09061e-09
RB1	548.355	-0.481701	0.110032	-4.37785	1.19857e-05	6.31327e-05
ATL2	693.419	-0.48209	0.0799333	-6.03115	1.62795e-09	2.36676e-08
MDM1	232.792	-0.482268	0.143606	-3.35827	0.000784309	0.00247385
FBXO10	71.9408	-0.482407	0.142616	-3.38255	0.00071815	0.00228928
TIA1	2059.65	-0.48256	0.0908497	-5.31163	1.08649e-07	9.92755e-07
POLE2	99.1004	-0.482695	0.153177	-3.15122	0.00162589	0.0046607
CALU	1096.5	-0.483594	0.0778281	-6.21361	5.17798e-10	8.59019e-09
KLF10	464.994	-0.483618	0.10323	-4.68488	2.8013e-06	1.7358e-05
SEC61A2	215.932	-0.483871	0.109375	-4.42397	9.69014e-06	5.22586e-05
RRAGC	181.378	-0.48404	0.112819	-4.29042	1.78335e-05	8.93196e-05
PIK3CA	615.749	-0.484044	0.0801697	-6.03773	1.56295e-09	2.28925e-08
BTG3	206.641	-0.484192	0.113931	-4.24987	2.13897e-05	0.000104547
NT5C3A	304.356	-0.48495	0.102612	-4.72607	2.28902e-06	1.4458e-05
RFTN1	261.31	-0.485209	0.142904	-3.39535	0.000685416	0.0021969
TCEA1	711.166	-0.485415	0.0955841	-5.0784	3.80622e-07	2.9912e-06
C11orf63	67.9749	-0.485661	0.16424	-2.95702	0.00310624	0.00816371
S100PBP	992.45	-0.485774	0.0661099	-7.34797	2.01237e-13	8.27229e-12
RASSF1	311.613	-0.485817	0.128968	-3.76696	0.000165251	0.000629824
PHLPP2	327.88	-0.486139	0.0983406	-4.94342	7.67652e-07	5.5459e-06
MET	1035	-0.486294	0.128626	-3.78069	0.000156394	0.000599177
CCDC18	184.827	-0.486424	0.108974	-4.46367	8.0569e-06	4.43318e-05
ZNF519	527.202	-0.486427	0.118889	-4.09143	4.28714e-05	0.000193014
TBK1	407.563	-0.486474	0.0934274	-5.20697	1.91951e-07	1.629e-06
PSMA1	174.296	-0.486815	0.10255	-4.74708	2.06379e-06	1.32105e-05
TGDS	127.584	-0.486841	0.124986	-3.89515	9.81362e-05	0.000398304
PPWD1	354.609	-0.487095	0.0913903	-5.32984	9.83014e-08	9.06666e-07
STK3	505.495	-0.487118	0.104197	-4.67496	2.94014e-06	1.81355e-05
FBXO3	659.171	-0.48726	0.0765192	-6.36781	1.91745e-10	3.60109e-09
ZNF678	447.642	-0.487306	0.112421	-4.33467	1.45979e-05	7.49008e-05
FANCM	251.708	-0.487413	0.0922759	-5.28213	1.27692e-07	1.14482e-06
ZCCHC10	130.521	-0.487946	0.102982	-4.73818	2.15651e-06	1.37095e-05
SCAI	464.989	-0.488154	0.0949768	-5.13972	2.75155e-07	2.24024e-06
JRKL	184.67	-0.488176	0.101643	-4.80285	1.56419e-06	1.0339e-05
HIF1A	1162.79	-0.488307	0.0855619	-5.70706	1.14943e-08	1.35769e-07
GAB1	601.609	-0.488596	0.0874968	-5.58416	2.34835e-08	2.52827e-07
ABCD3	1851.86	-0.488598	0.116937	-4.1783	2.93698e-05	0.000138338
MED6	329.017	-0.488881	0.0959158	-5.09698	3.45112e-07	2.74517e-06
VPS13C	4079.3	-0.489022	0.0727761	-6.71954	1.82296e-11	4.55173e-10
CENPU	189.903	-0.489614	0.134188	-3.64872	0.000263546	0.000949876
EMP1	690.091	-0.489965	0.156939	-3.12202	0.00179616	0.00508351
CKAP2	395.509	-0.490399	0.110923	-4.42106	9.82181e-06	5.28717e-05
NDUFA5	359.94	-0.490834	0.0997719	-4.91957	8.67356e-07	6.1627e-06
RAD18	393.711	-0.490972	0.115375	-4.25544	2.08635e-05	0.000102373
CLOCK	813.929	-0.491047	0.0786376	-6.24443	4.25336e-10	7.19273e-09
HSPA14	129.19	-0.491642	0.110785	-4.43781	9.08781e-06	4.93118e-05
PPP2R3C	149.519	-0.491666	0.111363	-4.41498	1.01021e-05	5.41653e-05
ZFAND6	914.743	-0.491873	0.0761429	-6.45986	1.04801e-10	2.11703e-09
NPAT	539.389	-0.491975	0.0967021	-5.08754	3.62747e-07	2.86992e-06
HAUS6	435.338	-0.49199	0.0933824	-5.26855	1.37503e-07	1.21792e-06
OPHN1	385.861	-0.492451	0.124196	-3.96511	7.33633e-05	0.000309439
BRIX1	273.064	-0.492652	0.0998478	-4.93403	8.0551e-07	5.76977e-06
CC2D2A	171.889	-0.492655	0.125842	-3.91487	9.04521e-05	0.000370959
ERCC4	241.237	-0.492671	0.0956713	-5.14962	2.6101e-07	2.13402e-06
ZBTB41	527.586	-0.492702	0.113907	-4.32549	1.52196e-05	7.76164e-05
DYNLT3	399.817	-0.493583	0.14511	-3.40143	0.000670341	0.00215445
GRPEL2	371.224	-0.493976	0.0938897	-5.26124	1.43089e-07	1.26169e-06
TXK	77.6152	-0.494147	0.162745	-3.03632	0.00239485	0.0065215
ALG6	217.05	-0.494412	0.0946665	-5.22268	1.76357e-07	1.51488e-06
PDCD4	975.119	-0.494746	0.114147	-4.33429	1.46229e-05	7.50073e-05
CDC42SE2	588.812	-0.495404	0.0816255	-6.06923	1.28528e-09	1.93395e-08
MAP2K6	205.293	-0.495409	0.138097	-3.58739	0.000334001	0.0011703
THBS1	2369.38	-0.495564	0.139272	-3.55825	0.000373329	0.00129041
SLC44A1	1727.61	-0.495791	0.107148	-4.62717	3.70699e-06	2.23039e-05
DNAJC10	1026.82	-0.495989	0.0852547	-5.81773	5.96521e-09	7.51404e-08
PDCL	152.761	-0.496501	0.098828	-5.02389	5.06352e-07	3.82669e-06
KAT2B	632.297	-0.496741	0.116734	-4.25531	2.0876e-05	0.000102406
MMAA	125.979	-0.49687	0.125061	-3.973	7.09716e-05	0.000300356
PLEKHH2	215.519	-0.496874	0.153736	-3.23199	0.00122931	0.00365758
ABHD3	291.713	-0.497583	0.101238	-4.91499	8.87877e-07	6.29077e-06
PIAS1	852.549	-0.497602	0.0792823	-6.27633	3.46662e-10	6.03493e-09
ARRB2	430.351	-0.497856	0.135343	-3.67848	0.000234631	0.000857915
DHCR24	2068.63	-0.49822	0.151422	-3.29028	0.00100089	0.00305852
HERC3	598.401	-0.498464	0.0932773	-5.34389	9.09724e-08	8.50185e-07
PDGFRB	1139.71	-0.498821	0.153422	-3.2513	0.00114879	0.00344539
ZFAND4	187.969	-0.499306	0.119903	-4.16424	3.12389e-05	0.000146085
ZNF529	436.47	-0.499973	0.110169	-4.53823	5.67271e-06	3.24799e-05
DIAPH3	186.056	-0.500118	0.152492	-3.27965	0.00103937	0.00316132
NDUFB6	82.5586	-0.500194	0.1352	-3.69965	0.000215894	0.000798816
ZMYND11	1007.89	-0.500359	0.102411	-4.8858	1.03008e-06	7.19246e-06
CTGF	314.847	-0.500395	0.168923	-2.96227	0.00305381	0.00804871
PLD1	479.602	-0.500532	0.156258	-3.20324	0.00135891	0.0039914
TMEM173	311.399	-0.50055	0.147458	-3.39452	0.000687483	0.00220192
CETN3	68.1104	-0.501165	0.158844	-3.15507	0.00160462	0.00460871
FIGNL1	313.108	-0.501379	0.103968	-4.82243	1.41819e-06	9.50557e-06
DCHS1	509.007	-0.501496	0.158888	-3.15629	0.0015979	0.00459248
GORAB	152.324	-0.501917	0.111143	-4.51594	6.30367e-06	3.55957e-05
MTRR	414.708	-0.502108	0.0772501	-6.49977	8.04424e-11	1.69082e-09
CHEK1	263.012	-0.502187	0.121616	-4.12928	3.639e-05	0.000167163
STK26	202.728	-0.502241	0.140022	-3.58687	0.000334677	0.00117243
FBXO30	348.375	-0.50238	0.100137	-5.01692	5.25061e-07	3.94523e-06
CTAGE5	461.856	-0.50263	0.0889347	-5.65168	1.5889e-08	1.79044e-07
RPGR	311.091	-0.502667	0.121285	-4.1445	3.40563e-05	0.000157675
CWF19L2	246.21	-0.502899	0.0967091	-5.20012	1.99161e-07	1.6829e-06
ZNF25	140.852	-0.503422	0.122239	-4.11835	3.81599e-05	0.000174249
MOSPD2	258.377	-0.503885	0.119033	-4.23315	2.30446e-05	0.000111567
TMEM60	60.411	-0.504099	0.143588	-3.51074	0.000446863	0.0015114
ZNF438	95.1682	-0.504376	0.119872	-4.20762	2.58075e-05	0.000123471
AGFG1	1050.98	-0.504581	0.0804156	-6.27467	3.50385e-10	6.08352e-09
ATP6V1A	812.851	-0.504906	0.0727828	-6.93716	4.00058e-12	1.18972e-10
CMC2	424.474	-0.505558	0.0811018	-6.23363	4.55754e-10	7.64652e-09
RCHY1	286.719	-0.505655	0.0931833	-5.42645	5.74855e-08	5.65081e-07
AKNA	1296.82	-0.505841	0.137854	-3.66939	0.000243126	0.000885485
STMN1	988.28	-0.505932	0.126081	-4.01274	6.00172e-05	0.000259604
TOMM5	94.7266	-0.506175	0.134702	-3.75773	0.000171463	0.000650688
MFGE8	630.04	-0.506459	0.139623	-3.62733	0.000286366	0.00102207
SYNJ1	377.767	-0.506675	0.0858806	-5.89976	3.6404e-09	4.84151e-08
CEP70	405.827	-0.507286	0.118945	-4.26488	2.0001e-05	9.87268e-05
SEPSECS	285.145	-0.507456	0.116389	-4.36	1.30062e-05	6.79195e-05
RECQL	281.154	-0.5075	0.0820732	-6.18351	6.26905e-10	1.02082e-08
IFT57	133.7	-0.507741	0.127679	-3.97669	6.98823e-05	0.000296315
TEAD1	1739.61	-0.507865	0.0857507	-5.92257	3.1694e-09	4.27311e-08
TMEM167A	809.136	-0.508409	0.089229	-5.6978	1.21363e-08	1.41456e-07
MTBP	247.397	-0.508582	0.11148	-4.56208	5.06482e-06	2.94877e-05
TDRKH	227.164	-0.508582	0.145398	-3.49786	0.000469002	0.0015754
CCNH	460.996	-0.508863	0.0829777	-6.13252	8.64952e-10	1.36191e-08
TMEM161B	614.215	-0.509513	0.105786	-4.81647	1.46122e-06	9.76086e-06
PITPNC1	469.111	-0.509642	0.119869	-4.25165	2.12197e-05	0.000103803
C11orf80	419.219	-0.510167	0.109962	-4.63947	3.49307e-06	2.10888e-05
ITGAE	205.018	-0.510228	0.132643	-3.84662	0.000119758	0.000474485
C12orf29	209	-0.510461	0.117986	-4.32645	1.51531e-05	7.73445e-05
MAGOHB	274.413	-0.510721	0.106099	-4.81362	1.48219e-06	9.87471e-06
ARPP19	1721.6	-0.510972	0.0806211	-6.33794	2.3285e-10	4.26409e-09
ACVRL1	247.714	-0.511121	0.156472	-3.26653	0.00108874	0.00328767
PDE4DIP	712.352	-0.511178	0.0958263	-5.33442	9.58512e-08	8.88715e-07
KCNMB3	203.714	-0.511525	0.14306	-3.57559	0.000349434	0.00121832
CCNYL1	266.676	-0.511613	0.0999784	-5.11724	3.10042e-07	2.4989e-06
GTF2H2	109.196	-0.511856	0.170389	-3.00405	0.00266415	0.00715385
KLF8	728.484	-0.512149	0.152029	-3.36875	0.000755099	0.00239241
B3GNT2	344.02	-0.512338	0.0895275	-5.72269	1.04852e-08	1.25106e-07
COL5A3	377.816	-0.51289	0.175894	-2.91591	0.00354655	0.00915313
SCLT1	339.508	-0.513422	0.083534	-6.14627	7.93262e-10	1.2637e-08
ARSB	198.085	-0.513747	0.105989	-4.84719	1.25222e-06	8.54599e-06
HSDL2	646.907	-0.514331	0.134845	-3.81424	0.000136601	0.000531896
C12orf4	247.627	-0.514721	0.1004	-5.1267	2.94872e-07	2.38459e-06
CYTH3	376.72	-0.51479	0.142075	-3.62336	0.000290797	0.00103684
PBK	56.5188	-0.515237	0.17482	-2.94724	0.00320624	0.00839153
BBS7	131.112	-0.515311	0.112499	-4.58058	4.63692e-06	2.72665e-05
SKA3	100.874	-0.515507	0.155466	-3.31588	0.00091356	0.00282643
DDAH1	606.034	-0.515803	0.145914	-3.53498	0.000407799	0.00139317
CARD8	753.017	-0.51616	0.0731573	-7.05547	1.72016e-12	5.64897e-11
WDPCP	328.486	-0.516195	0.0963782	-5.35593	8.51169e-08	8.0098e-07
RAB18	833.161	-0.517071	0.082777	-6.24655	4.19622e-10	7.12226e-09
CDH6	219.537	-0.518075	0.140486	-3.68774	0.000226255	0.000831425
MYSM1	1751.68	-0.518105	0.0872077	-5.94104	2.83217e-09	3.85679e-08
TMTC3	575.835	-0.518684	0.0999479	-5.18954	2.10817e-07	1.76532e-06
WFDC1	211.582	-0.519134	0.16674	-3.11344	0.00184918	0.00521347
IMMP1L	173.177	-0.519315	0.0994505	-5.22184	1.77149e-07	1.52041e-06
CEBPG	571.231	-0.519584	0.0960889	-5.40733	6.39726e-08	6.21232e-07
PON2	491.312	-0.519663	0.110272	-4.71257	2.44615e-06	1.53188e-05
PHOSPHO2	96.9835	-0.520205	0.152784	-3.40485	0.000662001	0.00212997
POU6F1	114.022	-0.52039	0.167238	-3.11168	0.00186027	0.0052414
TRMO	130.678	-0.520957	0.137005	-3.80247	0.000143261	0.000554766
SPATA6	240.587	-0.521113	0.11187	-4.65821	3.18977e-06	1.94912e-05
GPX7	65.1707	-0.521157	0.174396	-2.98836	0.00280482	0.00746638
EEF1E1	89.059	-0.521318	0.162337	-3.21132	0.00132124	0.00389504
RABGAP1L	2143.47	-0.521366	0.0938	-5.55827	2.72463e-08	2.8883e-07
SLC10A7	214.455	-0.521588	0.100431	-5.19351	2.06364e-07	1.73461e-06
DNAJC25	72.5091	-0.522351	0.135958	-3.84201	0.00012203	0.000482185
VRK2	234.16	-0.52259	0.0979376	-5.33595	9.50476e-08	8.83587e-07
RALGPS2	914.401	-0.523051	0.116587	-4.48635	7.24537e-06	4.03066e-05
CRLF3	347.026	-0.523159	0.0976847	-5.35559	8.52798e-08	8.01657e-07
AK6	65.7818	-0.52426	0.13873	-3.779	0.00015746	0.000602868
USP15	1038.24	-0.524301	0.0889339	-5.89539	3.73787e-09	4.95619e-08
RUFY3	949.479	-0.52448	0.0673341	-7.78923	6.74208e-15	4.14274e-13
ANKRD12	1498.15	-0.524601	0.0842997	-6.22305	4.87597e-10	8.11204e-09
NANP	140.662	-0.524628	0.125511	-4.17994	2.91591e-05	0.000137529
GPR161	254.386	-0.524745	0.163113	-3.21707	0.00129505	0.0038237
ARHGEF37	236.772	-0.524881	0.152929	-3.43218	0.000598741	0.00195533
NOSTRIN	89.8795	-0.525006	0.146082	-3.59391	0.000325755	0.00114482
ITPR2	936.001	-0.525064	0.11131	-4.71711	2.39216e-06	1.50341e-05
STRBP	550.017	-0.525203	0.0927936	-5.65991	1.51455e-08	1.71984e-07
N4BP2L1	287.981	-0.525228	0.133081	-3.94667	7.92446e-05	0.000330686
DNAJC18	73.4231	-0.525362	0.137969	-3.80784	0.000140188	0.000543701
ABCA1	1849.16	-0.525378	0.0990916	-5.30195	1.14572e-07	1.03934e-06
DNAJB11	341.295	-0.525474	0.0897865	-5.85248	4.843e-09	6.20234e-08
TMED5	1028.41	-0.525637	0.0818298	-6.42354	1.33142e-10	2.61532e-09
LRRFIP2	671.908	-0.525862	0.0726166	-7.24162	4.43359e-13	1.67782e-11
ZRANB2	1205.1	-0.525941	0.0915946	-5.74205	9.3535e-09	1.12824e-07
KRCC1	164.416	-0.52605	0.120984	-4.34811	1.37316e-05	7.11551e-05
IPMK	219.819	-0.526207	0.108537	-4.84818	1.246e-06	8.51504e-06
LEPROTL1	276.302	-0.526449	0.0953628	-5.52048	3.38078e-08	3.51764e-07
KANSL1L	390.269	-0.526715	0.102035	-5.16211	2.44176e-07	2.01311e-06
CDC42EP3	417.476	-0.527144	0.12703	-4.14977	3.32813e-05	0.000154329
AIDA	216.4	-0.527478	0.110122	-4.78993	1.66837e-06	1.09456e-05
EMILIN2	288.757	-0.52789	0.159564	-3.30832	0.000938566	0.00289516
TRMT13	315.892	-0.527899	0.108202	-4.87882	1.06722e-06	7.42131e-06
OPN3	133.411	-0.528404	0.156542	-3.37547	0.000736907	0.00234066
C5orf30	106.972	-0.528488	0.140482	-3.76196	0.000168587	0.000640739
TRAPPC13	245.907	-0.528689	0.114691	-4.60968	4.03298e-06	2.4052e-05
SC5D	534.131	-0.528895	0.131744	-4.01456	5.95578e-05	0.000257869
KDELC2	303.481	-0.529091	0.120393	-4.3947	1.10926e-05	5.89035e-05
LAP3	398.791	-0.529688	0.111715	-4.7414	2.12244e-06	1.35368e-05
GPR160	492.123	-0.529855	0.148297	-3.57295	0.000352988	0.00122828
ACTR3	1649.45	-0.529935	0.0674915	-7.85188	4.09831e-15	2.69678e-13
TRIM23	202.764	-0.530025	0.107366	-4.93664	7.94803e-07	5.70002e-06
FGD6	610.36	-0.530567	0.111899	-4.74149	2.12157e-06	1.35361e-05
SWT1	154.001	-0.530683	0.125202	-4.23863	2.24887e-05	0.000109283
APOLD1	242.517	-0.531048	0.128676	-4.12701	3.67514e-05	0.000168547
LMO4	844.732	-0.531072	0.15009	-3.53835	0.000402632	0.00137842
SOCS4	477.22	-0.531203	0.0772977	-6.87217	6.32317e-12	1.77562e-10
MITD1	290.138	-0.531264	0.0843096	-6.30134	2.95077e-10	5.22982e-09
FAM8A1	370	-0.532167	0.0918056	-5.79667	6.76442e-09	8.40666e-08
CYR61	466.804	-0.532596	0.171805	-3.10001	0.00193517	0.00541866
ASF1A	150.838	-0.532636	0.114564	-4.64925	3.33144e-06	2.0182e-05
PRKD3	739.517	-0.532911	0.0776317	-6.86461	6.66711e-12	1.86036e-10
SLC22A15	130.707	-0.53374	0.147378	-3.62158	0.00029281	0.00104254
MLLT3	265.813	-0.53405	0.122048	-4.37574	1.21022e-05	6.3651e-05
ROBO1	617.364	-0.53461	0.172149	-3.10551	0.00189953	0.00533412
SLFN12	162.932	-0.535208	0.14722	-3.63544	0.00027751	0.000994692
SPRTN	197.264	-0.535701	0.0850375	-6.29958	2.98447e-10	5.28426e-09
CEP162	205.901	-0.535958	0.112572	-4.76103	1.92604e-06	1.24326e-05
CDC25B	697.415	-0.536047	0.125321	-4.27739	1.89093e-05	9.40135e-05
FAXDC2	77.6636	-0.53606	0.18343	-2.92243	0.00347315	0.00899003
ASPM	712.071	-0.536826	0.126949	-4.22867	2.3508e-05	0.000113474
FMNL3	935.647	-0.536964	0.11499	-4.66967	3.01685e-06	1.85503e-05
MEMO1	378.232	-0.53818	0.105552	-5.09873	3.41941e-07	2.72241e-06
METTL15	318.104	-0.538233	0.100358	-5.36314	8.17882e-08	7.73785e-07
PARM1	417.517	-0.538572	0.163359	-3.29686	0.000977716	0.00299715
KCTD9	316.171	-0.538666	0.0872216	-6.17583	6.58148e-10	1.06775e-08
MAP3K1	648.647	-0.539246	0.0838486	-6.43118	1.26615e-10	2.49481e-09
TIMP1	399.28	-0.539406	0.146384	-3.68487	0.000228816	0.000840136
SH3KBP1	428.554	-0.539544	0.136333	-3.95754	7.57265e-05	0.000317702
ICA1L	170.216	-0.539676	0.134482	-4.013	5.99525e-05	0.000259387
PLGRKT	71.8324	-0.540224	0.146373	-3.69074	0.000223607	0.00082358
CEP57	540.583	-0.540475	0.0717694	-7.53071	5.04646e-14	2.49984e-12
HIPK3	1319.34	-0.540559	0.0712293	-7.58899	3.22414e-14	1.69556e-12
UACA	666.495	-0.540709	0.107509	-5.02941	4.91991e-07	3.73012e-06
SSFA2	1059.35	-0.540712	0.0860493	-6.28374	3.30521e-10	5.78822e-09
ARL13B	101	-0.540853	0.123411	-4.38254	1.17304e-05	6.19731e-05
TMEM135	434.844	-0.541482	0.0962487	-5.62586	1.84583e-08	2.03699e-07
GCFC2	239.911	-0.541514	0.103251	-5.24465	1.56578e-07	1.36461e-06
ACTN1	1542.64	-0.54192	0.118343	-4.57922	4.66721e-06	2.74171e-05
ESF1	305.495	-0.543106	0.12803	-4.24203	2.21508e-05	0.000107879
PRICKLE2	363.587	-0.543574	0.126482	-4.29764	1.7263e-05	8.68319e-05
PTP4A1	553.139	-0.544088	0.151929	-3.5812	0.000342017	0.00119601
ARFIP1	538.758	-0.544504	0.0909048	-5.98982	2.10069e-09	2.96129e-08
WNT2B	227.896	-0.544531	0.154453	-3.52555	0.000422601	0.00143844
CEP112	85.4885	-0.544642	0.167467	-3.25223	0.00114503	0.0034347
CMPK2	307.985	-0.545172	0.179017	-3.04536	0.00232399	0.00635207
RHOT1	515.317	-0.545307	0.0937529	-5.81643	6.01186e-09	7.5566e-08
AASDHPPT	349.859	-0.545357	0.0955039	-5.71031	1.12768e-08	1.33827e-07
CD82	495.986	-0.545503	0.171775	-3.17569	0.00149483	0.00433075
LTBP4	1353.43	-0.546441	0.179628	-3.04206	0.00234962	0.00641416
BACH1	1131.97	-0.54668	0.068476	-7.98352	1.42213e-15	1.1097e-13
CAPS2	156.814	-0.546915	0.16398	-3.33526	0.000852186	0.00265752
ZNF354A	127.273	-0.547096	0.125593	-4.35611	1.32394e-05	6.89741e-05
MFSD1	629.659	-0.547302	0.0830844	-6.5873	4.47884e-11	1.00874e-09
FRMD4B	267.365	-0.547637	0.140443	-3.89936	9.64471e-05	0.000392533
HOOK1	394.27	-0.547725	0.108379	-5.05377	4.3317e-07	3.34162e-06
NEK7	721.387	-0.548703	0.0832145	-6.59384	4.28608e-11	9.70282e-10
ARL6IP1	1773.3	-0.548914	0.108423	-5.06269	4.13372e-07	3.22273e-06
DNAJB9	168.663	-0.549202	0.107921	-5.08891	3.60118e-07	2.85168e-06
CSRP2	183.958	-0.549321	0.167622	-3.27715	0.00104862	0.00318451
PPM1A	1051.53	-0.550055	0.0833698	-6.59777	4.17385e-11	9.49315e-10
SMAP2	522.228	-0.550131	0.0963826	-5.70778	1.14458e-08	1.35542e-07
NDUFC2	137.043	-0.550547	0.136582	-4.03087	5.55699e-05	0.000242688
PDE3B	601.908	-0.550558	0.16043	-3.43176	0.000599679	0.00195803
GBGT1	137.754	-0.550591	0.171087	-3.21819	0.00129003	0.00381196
PFKFB2	534.625	-0.550934	0.0991872	-5.55449	2.7843e-08	2.94548e-07
ARMT1	163.134	-0.551312	0.1074	-5.13324	2.84798e-07	2.31235e-06
ATP1B1	1237.46	-0.551415	0.149073	-3.69895	0.000216493	0.00080039
BRMS1L	79.0742	-0.551728	0.132198	-4.17348	2.99981e-05	0.000140846
NCALD	122.347	-0.552185	0.183567	-3.00808	0.00262906	0.00707083
HSF2	86.0563	-0.552206	0.130812	-4.22137	2.42825e-05	0.000116745
MAN1A1	1228.52	-0.552603	0.156381	-3.5337	0.000409784	0.00139887
ANGPTL2	193.3	-0.553148	0.166913	-3.31399	0.000919734	0.00284154
EZH2	544.128	-0.553474	0.108382	-5.10668	3.2786e-07	2.62452e-06
FAM98B	376.568	-0.553506	0.0928505	-5.96126	2.50299e-09	3.46198e-08
DYNC2H1	449.529	-0.554339	0.119571	-4.63607	3.55095e-06	2.14235e-05
CLEC2D	652.957	-0.554556	0.0962118	-5.76391	8.21896e-09	1.00029e-07
ERAP2	398.994	-0.554613	0.132427	-4.18806	2.81352e-05	0.000133234
EFCAB13	246.156	-0.555152	0.144982	-3.8291	0.000128611	0.000505021
GPR89A	180.341	-0.555468	0.126385	-4.39505	1.10745e-05	5.88251e-05
CASP10	514.202	-0.555692	0.12334	-4.50535	6.62632e-06	3.72269e-05
SEL1L	1209.14	-0.555725	0.0784458	-7.08418	1.39868e-12	4.70719e-11
ATP6V1B2	589.815	-0.556216	0.0855859	-6.49892	8.08985e-11	1.69767e-09
CACHD1	156.661	-0.556239	0.160001	-3.47646	0.000508074	0.00169064
FKBP7	41.8254	-0.55631	0.175919	-3.1623	0.00156527	0.00450759
PXK	253.448	-0.556454	0.0935113	-5.95066	2.67066e-09	3.67086e-08
CGGBP1	1114.77	-0.556751	0.0820078	-6.789	1.12914e-11	2.96315e-10
CENPE	319.978	-0.557068	0.117197	-4.75325	2.00174e-06	1.28506e-05
ZDHHC17	731.405	-0.557195	0.0837346	-6.6543	2.84658e-11	6.73818e-10
GLCE	247.401	-0.557205	0.134986	-4.12787	3.66135e-05	0.000168014
APPL1	807.028	-0.557984	0.0798049	-6.99185	2.71289e-12	8.49766e-11
RMDN2	75.9937	-0.558046	0.155293	-3.5935	0.000326263	0.00114637
TBC1D19	125.445	-0.558902	0.118114	-4.73187	2.22458e-06	1.41015e-05
PQLC3	135.469	-0.559428	0.137819	-4.05915	4.9252e-05	0.000217793
KIF18A	93.8929	-0.559512	0.157287	-3.55728	0.000374717	0.00129444
ERO1B	167.618	-0.559774	0.130622	-4.28546	1.8236e-05	9.10614e-05
NR1D2	874.484	-0.559792	0.0914583	-6.12073	9.31465e-10	1.44981e-08
OSTM1	316.039	-0.559811	0.0891696	-6.27805	3.42844e-10	5.98027e-09
BPGM	387.134	-0.560031	0.154931	-3.61472	0.00030067	0.00106679
ENO3	165.846	-0.560204	0.19054	-2.94008	0.00328124	0.00855986
STX7	920.625	-0.560534	0.0784023	-7.14946	8.71208e-13	3.10379e-11
CPEB4	748.599	-0.560539	0.0906025	-6.18679	6.14011e-10	1.00351e-08
SYNE2	4538.63	-0.560587	0.0870635	-6.43883	1.20397e-10	2.37495e-09
DAAM2	177.496	-0.561095	0.166216	-3.3757	0.000736294	0.00233914
FAM76B	342.686	-0.561268	0.0919575	-6.10356	1.03735e-09	1.59769e-08
ABHD13	260.109	-0.56147	0.0965266	-5.81674	6.00079e-09	7.55346e-08
ERG	90.7768	-0.561615	0.163564	-3.43362	0.000595588	0.00194684
LPIN1	589.459	-0.561641	0.12606	-4.45536	8.37523e-06	4.59258e-05
ASAH2	36.3224	-0.561854	0.184217	-3.04996	0.00228871	0.00626633
KIF20B	236.569	-0.562109	0.12093	-4.64823	3.34791e-06	2.02679e-05
RASA2	691.2	-0.562191	0.0861406	-6.52644	6.73501e-11	1.43966e-09
ZNF391	101.896	-0.562369	0.179903	-3.12595	0.00177231	0.00502407
OSBPL8	988.75	-0.562733	0.0811423	-6.93513	4.05848e-12	1.2049e-10
CDKAL1	545.784	-0.562897	0.133048	-4.23077	2.3289e-05	0.000112552
ZBTB20	1391.44	-0.56291	0.0880535	-6.39283	1.62847e-10	3.12494e-09
CCDC66	381.22	-0.562961	0.0933146	-6.03294	1.61008e-09	2.34659e-08
CEP126	111.254	-0.563205	0.172994	-3.25563	0.00113139	0.00339958
EED	339.938	-0.56321	0.0995647	-5.65672	1.5429e-08	1.74753e-07
PEX3	100.765	-0.563572	0.102606	-5.49259	3.9608e-08	4.0657e-07
FNIP2	629.222	-0.563714	0.103438	-5.44975	5.04394e-08	5.0311e-07
USP1	507.646	-0.564066	0.0931232	-6.0572	1.38509e-09	2.05262e-08
SEC22C	475.998	-0.564269	0.0817196	-6.90494	5.02235e-12	1.45913e-10
VAMP7	300.933	-0.564758	0.103751	-5.44339	5.22767e-08	5.19088e-07
FER	436.605	-0.565058	0.10034	-5.63144	1.78711e-08	1.98461e-07
NFIA	655.137	-0.565277	0.123154	-4.59001	4.43224e-06	2.61764e-05
VASH1	425.888	-0.565295	0.145882	-3.87502	0.000106614	0.000427987
MED21	265.999	-0.565339	0.0991686	-5.70078	1.19259e-08	1.39978e-07
NEMP2	188.306	-0.565479	0.109592	-5.15987	2.47118e-07	2.03356e-06
C14orf28	50.9503	-0.565751	0.158971	-3.55883	0.000372512	0.00128809
REV3L	811.296	-0.565845	0.0796968	-7.09997	1.2478e-12	4.23987e-11
GLS	1335.64	-0.566137	0.095582	-5.92305	3.16027e-09	4.26407e-08
AP4E1	343.698	-0.566295	0.093325	-6.06799	1.29519e-09	1.94389e-08
KDM7A	986.382	-0.566319	0.0971635	-5.82852	5.5922e-09	7.07957e-08
NT5DC3	298.128	-0.566496	0.113019	-5.0124	5.37551e-07	4.02707e-06
MAP1A	158.462	-0.566778	0.172535	-3.285	0.00101983	0.00310884
SPOPL	802.937	-0.567077	0.0886359	-6.39783	1.57603e-10	3.0309e-09
LIN7C	720.065	-0.567201	0.095563	-5.93537	2.93192e-09	3.97727e-08
PRKAR1A	1911.23	-0.568561	0.06568	-8.65653	4.86361e-18	7.0884e-16
NME7	118.907	-0.568866	0.120536	-4.71948	2.36447e-06	1.4876e-05
FANCL	419.721	-0.569031	0.119015	-4.78116	1.74289e-06	1.13794e-05
FAM69A	56.8513	-0.569124	0.164923	-3.45084	0.000558843	0.00183831
SPCS2	329.157	-0.569201	0.082555	-6.89481	5.39374e-12	1.5471e-10
TUBB6	231.397	-0.569459	0.179083	-3.17986	0.00147347	0.00427591
CCDC88B	575.678	-0.569527	0.186919	-3.04691	0.00231204	0.00632137
PRKAB2	612.869	-0.569998	0.0943684	-6.04013	1.53987e-09	2.26297e-08
DGKI	88.8889	-0.570272	0.172476	-3.30638	0.000945102	0.00291165
PI4K2B	252.184	-0.570991	0.105708	-5.40159	6.6051e-08	6.38952e-07
SEC62	839.92	-0.57113	0.0767538	-7.44106	9.98768e-14	4.47037e-12
RP2	201.173	-0.571698	0.10033	-5.69815	1.21115e-08	1.41355e-07
DNAJB14	1121.01	-0.571843	0.0842351	-6.78865	1.13185e-11	2.96585e-10
RAB23	185.765	-0.571985	0.123738	-4.62255	3.79047e-06	2.27055e-05
CD93	638.87	-0.572176	0.1292	-4.42861	9.48436e-06	5.12115e-05
RNF125	120.106	-0.572275	0.160153	-3.5733	0.000352511	0.00122745
NPHP1	90.6678	-0.572354	0.168144	-3.40396	0.000664167	0.00213655
GGT5	253.822	-0.572661	0.174147	-3.28837	0.00100769	0.00307768
RMI2	234.031	-0.573023	0.158958	-3.60487	0.000312303	0.00110348
ATP7A	592.406	-0.574338	0.0979852	-5.86147	4.58777e-09	5.91413e-08
SERPINF1	203.085	-0.574443	0.193912	-2.96239	0.00305265	0.00804685
SMPDL3A	102.385	-0.574713	0.190183	-3.02189	0.00251203	0.00679234
NID2	220.063	-0.575498	0.155021	-3.71239	0.00020531	0.000764333
LIPA	317.436	-0.576055	0.108747	-5.29719	1.17597e-07	1.06405e-06
KIAA1551	1186.35	-0.576513	0.0826546	-6.97496	3.0595e-12	9.46567e-11
HTRA1	257.387	-0.576523	0.170063	-3.39006	0.000698776	0.00223461
TTC26	121.005	-0.576551	0.128612	-4.48288	7.36407e-06	4.0851e-05
KCNN3	75.994	-0.576752	0.158613	-3.63621	0.000276679	0.000991917
EXOC5	727.369	-0.576778	0.0798322	-7.22488	5.01535e-13	1.86594e-11
MBNL1	1824.35	-0.577509	0.0608199	-9.49539	2.19386e-21	6.60909e-19
RBPJ	1030.21	-0.577627	0.0633858	-9.11289	8.02189e-20	1.74649e-17
HIPK2	1563.68	-0.578057	0.0904531	-6.39069	1.65142e-10	3.16209e-09
CFAP69	146.127	-0.578127	0.152077	-3.80156	0.000143791	0.000556695
FGD2	410.064	-0.578414	0.185893	-3.11155	0.00186106	0.0052418
PALD1	165.127	-0.579284	0.172753	-3.35325	0.000798681	0.0025102
IDI1	332.702	-0.579323	0.105113	-5.51143	3.55929e-08	3.69117e-07
NR2F1	316.351	-0.579771	0.169244	-3.42566	0.000613306	0.00199551
SLC43A1	84.4215	-0.579818	0.195205	-2.97031	0.002975	0.0078704
TLR3	133.932	-0.580575	0.178472	-3.25302	0.00114184	0.00342688
UHRF1BP1L	474.428	-0.581419	0.0835021	-6.96293	3.33272e-12	1.01332e-10
CCDC82	602.856	-0.581555	0.0898218	-6.47454	9.51025e-11	1.9547e-09
COL12A1	1827.15	-0.581583	0.151932	-3.82792	0.000129231	0.000507118
USP14	916.041	-0.581757	0.0982875	-5.91893	3.24048e-09	4.35232e-08
POT1	250.209	-0.581786	0.120123	-4.84327	1.27719e-06	8.66613e-06
TEX30	69.6554	-0.581932	0.148276	-3.92465	8.68553e-05	0.000358427
FAM177A1	517.131	-0.582271	0.0967972	-6.01537	1.79477e-09	2.57323e-08
PHTF2	427.93	-0.582389	0.0880491	-6.61437	3.7314e-11	8.5905e-10
SYNPO	834.263	-0.582476	0.133	-4.37951	1.18948e-05	6.27098e-05
YWHAH	514.144	-0.583068	0.101658	-5.73557	9.71873e-09	1.1675e-07
AGTPBP1	213.463	-0.583179	0.0923222	-6.31678	2.67067e-10	4.80094e-09
USP12	489.027	-0.583534	0.0865258	-6.74404	1.54041e-11	3.92559e-10
WRB	202.668	-0.583848	0.117264	-4.97893	6.39382e-07	4.70515e-06
SLC4A7	1097.16	-0.584189	0.0883524	-6.61203	3.79095e-11	8.70979e-10
FMR1	1081.39	-0.584226	0.0846225	-6.9039	5.05922e-12	1.46501e-10
SNRNP48	434.419	-0.584353	0.104945	-5.56816	2.57439e-08	2.74602e-07
RAPGEF5	345.029	-0.58443	0.148788	-3.92794	8.56749e-05	0.000354333
FAM105A	166.355	-0.584772	0.170014	-3.43956	0.00058267	0.00190921
RDH10	947.339	-0.58479	0.140969	-4.14836	3.34859e-05	0.000155156
IDNK	67.3838	-0.585811	0.148966	-3.93252	8.406e-05	0.00034839
GTF2A1	571.242	-0.586127	0.0955015	-6.13735	8.39069e-10	1.32827e-08
PIK3C2A	1189.82	-0.586196	0.0813065	-7.2097	5.60751e-13	2.07749e-11
RBKS	37.1631	-0.58654	0.160575	-3.65275	0.000259443	0.000937174
ZNF761	717.188	-0.586985	0.130523	-4.49716	6.8866e-06	3.8501e-05
BCAP29	453.824	-0.586999	0.0900683	-6.51726	7.16036e-11	1.5232e-09
MAGI2	190.159	-0.587048	0.185782	-3.15987	0.00157841	0.00454305
DKK3	309.632	-0.587048	0.158892	-3.69464	0.000220198	0.000812382
CDK5R1	118.27	-0.587081	0.162177	-3.61999	0.000294615	0.00104699
SLC25A36	1608.96	-0.587133	0.0931032	-6.30626	2.85862e-10	5.07272e-09
ST6GALNAC6	199.796	-0.587158	0.160776	-3.65203	0.000260178	0.000939252
RAVER2	184.304	-0.587284	0.15342	-3.82794	0.000129219	0.000507118
TNS1	1873.49	-0.588332	0.138441	-4.2497	2.14056e-05	0.000104567
CORO1C	710.428	-0.588336	0.0936605	-6.28158	3.35144e-10	5.85755e-09
DENND2A	246.067	-0.588927	0.18484	-3.18613	0.00144187	0.00420219
GEN1	790.769	-0.589452	0.0869178	-6.78171	1.18759e-11	3.08789e-10
E2F3	926.351	-0.590252	0.130509	-4.5227	6.10549e-06	3.46258e-05
ELMOD2	364.517	-0.590386	0.106267	-5.5557	2.76497e-08	2.92855e-07
BBS10	139.55	-0.590554	0.101786	-5.80193	6.55554e-09	8.17588e-08
PBX3	223.922	-0.591223	0.119772	-4.93622	7.96521e-07	5.71002e-06
NFIX	590.764	-0.591407	0.163763	-3.61137	0.000304587	0.00107838
TRAM1	1396.79	-0.591622	0.0918545	-6.44086	1.18798e-10	2.3513e-09
ACAT1	128.733	-0.591758	0.118433	-4.99656	5.83635e-07	4.33913e-06
C1orf115	129.412	-0.591965	0.201178	-2.94249	0.00325584	0.00850114
PLEKHO1	394.391	-0.591978	0.15309	-3.86686	0.000110245	0.000440557
CEP57L1	213.617	-0.592166	0.0901187	-6.57096	4.99923e-11	1.10478e-09
SORBS1	408.587	-0.592547	0.143737	-4.12243	3.74892e-05	0.000171497
RNFT1	146.617	-0.592644	0.105451	-5.6201	1.90849e-08	2.09305e-07
USP25	635.748	-0.592652	0.0799083	-7.41665	1.20121e-13	5.26948e-12
EIF4E3	451.483	-0.59309	0.11145	-5.32157	1.02875e-07	9.44896e-07
CEP128	216.891	-0.593158	0.124249	-4.77393	1.80666e-06	1.17653e-05
UCHL3	48.3108	-0.593238	0.143273	-4.14063	3.46359e-05	0.000159951
AMOT	360.336	-0.593439	0.186385	-3.18394	0.00145283	0.00422713
CPQ	140.025	-0.593601	0.16229	-3.65765	0.000254542	0.000922113
PDP1	547.626	-0.5937	0.0959858	-6.18529	6.19896e-10	1.01127e-08
SHROOM3	596.131	-0.594071	0.177668	-3.34372	0.000826631	0.00258828
DLGAP5	139.876	-0.594277	0.144202	-4.12115	3.76985e-05	0.000172276
APIP	119.853	-0.594529	0.117179	-5.07368	3.90187e-07	3.0582e-06
FBXL3	590.365	-0.594643	0.0903743	-6.57977	4.71174e-11	1.04781e-09
POLR3GL	39.599	-0.594704	0.171951	-3.45856	0.000543068	0.00179277
HDX	73.6313	-0.594959	0.184269	-3.22875	0.00124333	0.00369187
RAB11FIP2	564.904	-0.595401	0.122229	-4.87118	1.10936e-06	7.67803e-06
SALL4	321.569	-0.595898	0.206304	-2.88845	0.00387146	0.00988321
NDUFV2	255.716	-0.596155	0.108853	-5.4767	4.3332e-08	4.41201e-07
PDE2A	82.6626	-0.596401	0.191974	-3.10667	0.00189208	0.00531742
PPP2R3A	294.855	-0.596504	0.146387	-4.07484	4.60469e-05	0.000205579
RNF217	358.599	-0.596969	0.176243	-3.3872	0.000706106	0.00225501
FAM81A	51.565	-0.597214	0.198466	-3.00915	0.00261981	0.00704811
KALRN	1046.15	-0.598199	0.188693	-3.17022	0.00152322	0.00440289
ZNF281	275.233	-0.598497	0.085923	-6.96551	3.27226e-12	1.00185e-10
SASS6	146.173	-0.598666	0.12357	-4.84476	1.26766e-06	8.62469e-06
TGFBR1	499.843	-0.599202	0.0957669	-6.25687	3.92772e-10	6.73787e-09
CTSL	288.024	-0.599889	0.131995	-4.54479	5.49897e-06	3.1598e-05
NXT2	104.837	-0.600154	0.13911	-4.31425	1.60146e-05	8.12244e-05
ETAA1	227.521	-0.600891	0.106631	-5.63521	1.74842e-08	1.94778e-07
CCDC112	54.3313	-0.600966	0.165642	-3.62809	0.000285522	0.00101968
SP4	220.376	-0.600996	0.0980789	-6.12767	8.91728e-10	1.39977e-08
C1GALT1	528.174	-0.601095	0.101153	-5.94244	2.80814e-09	3.83293e-08
MMGT1	286.733	-0.601169	0.0916299	-6.56084	5.35062e-11	1.17507e-09
SIMC1	171.427	-0.601268	0.160239	-3.75232	0.000175205	0.000663606
MANEA	185.731	-0.601761	0.13556	-4.43908	9.03459e-06	4.90684e-05
VEGFC	101.597	-0.601869	0.188364	-3.19524	0.00139713	0.00408462
SLC25A30	166.265	-0.602057	0.120268	-5.00596	5.55837e-07	4.14644e-06
GRASP	157.859	-0.602435	0.183249	-3.28751	0.00101077	0.00308497
PXDN	479.201	-0.602474	0.162423	-3.70929	0.000207839	0.000772607
TBC1D15	502.858	-0.602752	0.082661	-7.29186	3.05705e-13	1.21421e-11
CNN3	559.107	-0.602813	0.115324	-5.22711	1.72182e-07	1.48258e-06
CAAP1	199.647	-0.603478	0.101349	-5.95446	2.6094e-09	3.59787e-08
TMEM56	223.958	-0.603551	0.170707	-3.53559	0.000406861	0.0013905
ADGRL2	301.124	-0.603986	0.169684	-3.55947	0.000371606	0.00128546
ZNF540	47.2254	-0.604126	0.187966	-3.21402	0.00130891	0.00385997
CCDC14	2085.61	-0.604699	0.0907722	-6.66172	2.7065e-11	6.44987e-10
FAM122A	207.437	-0.605232	0.122356	-4.9465	7.55583e-07	5.46974e-06
FKBP10	505.458	-0.605346	0.204289	-2.96318	0.00304476	0.00802935
C1QTNF3	169.726	-0.605435	0.150543	-4.02169	5.77831e-05	0.000251234
RAP2A	408.027	-0.605915	0.0808765	-7.49185	6.79085e-14	3.24544e-12
HMMR	105.389	-0.606175	0.153446	-3.95042	7.80138e-05	0.000326245
GLIS2	222.131	-0.606232	0.205405	-2.9514	0.00316334	0.00829278
MOCS2	178.905	-0.606968	0.0996068	-6.09364	1.1037e-09	1.6881e-08
CALM2	1608.47	-0.607112	0.070923	-8.56015	1.12719e-17	1.50591e-15
NTM	98.8027	-0.607136	0.206193	-2.9445	0.00323482	0.00845606
APLNR	94.2831	-0.608062	0.200369	-3.03472	0.00240759	0.00655114
FGFR1OP2	496.599	-0.60849	0.0816014	-7.45686	8.86062e-14	4.02725e-12
CENPI	225.232	-0.608529	0.13424	-4.53312	5.81179e-06	3.31686e-05
ZNF22	165.55	-0.609029	0.127238	-4.78654	1.69683e-06	1.11034e-05
WWTR1	553.871	-0.609045	0.103848	-5.86478	4.49734e-09	5.80605e-08
RBM27	248.754	-0.609129	0.113965	-5.34489	9.04739e-08	8.45974e-07
SRSF11	2702.59	-0.609165	0.087799	-6.93818	3.97197e-12	1.18678e-10
WDR35	267.883	-0.6098	0.109119	-5.58841	2.29158e-08	2.47319e-07
ERI1	285.934	-0.610091	0.10462	-5.83151	5.49296e-09	6.96895e-08
FAM173B	238.101	-0.610637	0.118876	-5.13676	2.79518e-07	2.27366e-06
MBOAT1	275.524	-0.610668	0.164023	-3.72307	0.000196817	0.000735353
NADK2	648.294	-0.611132	0.107235	-5.69899	1.2052e-08	1.40846e-07
HABP4	111.088	-0.611526	0.148776	-4.11038	3.95005e-05	0.000179719
ATL3	1175.4	-0.611561	0.0926937	-6.59765	4.17731e-11	9.49315e-10
BRIP1	345.709	-0.611707	0.127717	-4.78955	1.67154e-06	1.09623e-05
CEP19	15.2746	-0.612068	0.201566	-3.03657	0.00239288	0.00651714
TC2N	1437.11	-0.612074	0.130479	-4.69097	2.71911e-06	1.68903e-05
BIRC2	807.75	-0.612716	0.077879	-7.86753	3.61719e-15	2.4347e-13
PLCB4	170.983	-0.612799	0.185937	-3.29573	0.000981666	0.00300707
PLEKHA4	193.095	-0.613563	0.207869	-2.95167	0.00316055	0.00828671
UBE2L6	526.233	-0.613581	0.147546	-4.15858	3.20228e-05	0.000149397
NRIP3	81.8203	-0.613693	0.186731	-3.28651	0.00101439	0.00309386
FANCB	97.7336	-0.613981	0.1564	-3.92571	8.64757e-05	0.000357296
C9orf40	50.9283	-0.614691	0.173204	-3.54894	0.000386789	0.00133067
DISC1	132.209	-0.615199	0.146118	-4.21028	2.55049e-05	0.000122123
CREBL2	383.777	-0.615258	0.096404	-6.38208	1.74697e-10	3.3198e-09
RICTOR	1455.91	-0.615582	0.0813708	-7.56515	3.87423e-14	1.99772e-12
NAMPT	1529.01	-0.615706	0.121944	-5.0491	4.4389e-07	3.40941e-06
FKTN	375.325	-0.616298	0.0934337	-6.59611	4.22099e-11	9.58006e-10
HLTF	732.882	-0.61751	0.10734	-5.75282	8.7768e-09	1.06322e-07
HSPA12A	154.134	-0.617606	0.183983	-3.35686	0.000788326	0.00248474
ACSL4	661.618	-0.617696	0.127738	-4.83566	1.32706e-06	8.95969e-06
APOL3	395.95	-0.618138	0.147251	-4.19784	2.69471e-05	0.000128262
SEC23A	718.198	-0.618172	0.0852003	-7.25551	4.00137e-13	1.5407e-11
STK17A	256.211	-0.61826	0.121253	-5.09893	3.41575e-07	2.72072e-06
LAMA4	600.362	-0.619334	0.128824	-4.80759	1.52764e-06	1.01278e-05
DDX60L	841.312	-0.619523	0.124092	-4.99244	5.96228e-07	4.42901e-06
RDX	842.87	-0.619547	0.15277	-4.05542	5.00442e-05	0.000220909
STXBP4	405.697	-0.619914	0.112052	-5.53237	3.15929e-08	3.30451e-07
KIAA1614	151.213	-0.619936	0.203225	-3.05049	0.00228469	0.00625726
SLC31A2	120.352	-0.620002	0.158962	-3.90032	9.60671e-05	0.000391348
MX1	1482.17	-0.620153	0.171208	-3.62223	0.000292078	0.00104078
XAF1	1930.11	-0.620606	0.166939	-3.71756	0.00020116	0.000749991
STARD8	98.9916	-0.621512	0.170872	-3.63729	0.000275518	0.000988557
ATM	2124.8	-0.621675	0.0650071	-9.56319	1.14187e-21	3.94841e-19
HSPB11	222.566	-0.62174	0.107007	-5.81029	6.23643e-09	7.81659e-08
MYO1B	656.656	-0.621828	0.110649	-5.61981	1.91166e-08	2.09522e-07
WDR76	208.239	-0.621847	0.140283	-4.4328	9.30193e-06	5.03343e-05
TNFAIP8	403.323	-0.622172	0.109029	-5.70646	1.15347e-08	1.36064e-07
ATXN1	894.308	-0.622797	0.131526	-4.73517	2.18872e-06	1.38942e-05
PGBD1	64.6979	-0.623134	0.158844	-3.92293	8.74775e-05	0.00036052
SOX5	58.9865	-0.623273	0.179606	-3.47021	0.000520048	0.00172485
TRAF5	536.779	-0.623346	0.102067	-6.10722	1.01379e-09	1.56827e-08
NMI	174.947	-0.623857	0.111725	-5.58384	2.35259e-08	2.53129e-07
SKP2	737.801	-0.62415	0.109583	-5.69569	1.22874e-08	1.42814e-07
SPECC1	375.804	-0.624309	0.139262	-4.48297	7.361e-06	4.08469e-05
CHORDC1	1175.3	-0.62436	0.0892047	-6.99918	2.57472e-12	8.15125e-11
TNIK	227.265	-0.624396	0.171632	-3.63798	0.000274782	0.000986319
ANTXR1	944.874	-0.624604	0.119279	-5.23651	1.63642e-07	1.41601e-06
NPL	290.464	-0.626298	0.130752	-4.78995	1.6682e-06	1.09456e-05
IRF1	1380.16	-0.626379	0.147106	-4.25801	2.06255e-05	0.000101318
NFIL3	135.293	-0.626509	0.136117	-4.60272	4.16999e-06	2.47936e-05
LRRC49	125.584	-0.627309	0.155583	-4.03199	5.53062e-05	0.000241716
PSAT1	156.423	-0.628991	0.158456	-3.96949	7.20271e-05	0.000304531
PRRT2	92.3298	-0.62907	0.187528	-3.35455	0.000794951	0.00250205
BARD1	230.582	-0.629272	0.128071	-4.91348	8.94753e-07	6.33439e-06
TMEM64	1079.15	-0.629348	0.172345	-3.65168	0.000260528	0.000940323
BBOF1	72.7193	-0.629599	0.168359	-3.73961	0.000184306	0.000694051
LCORL	485.868	-0.62965	0.1009	-6.24035	4.36597e-10	7.36079e-09
ZBTB6	163.622	-0.62974	0.113154	-5.56533	2.6166e-08	2.78814e-07
SLF1	172.583	-0.63024	0.126292	-4.99033	6.02761e-07	4.47189e-06
SUZ12	895.427	-0.630529	0.103071	-6.11741	9.51112e-10	1.47909e-08
RAB32	59.7348	-0.630584	0.171413	-3.67875	0.00023438	0.000857174
ESD	178.837	-0.630953	0.125531	-5.02626	5.00141e-07	3.78865e-06
VAMP1	248.872	-0.63112	0.132556	-4.76114	1.92501e-06	1.24305e-05
TAL1	70.9735	-0.631942	0.189569	-3.33358	0.000857365	0.00267131
RTKN2	344.657	-0.633204	0.151401	-4.18229	2.88591e-05	0.000136333
NEDD1	285.463	-0.633556	0.106358	-5.95682	2.57201e-09	3.54909e-08
KIAA1586	148.216	-0.634132	0.127141	-4.98763	6.11253e-07	4.52727e-06
HBEGF	126.779	-0.634262	0.195505	-3.24422	0.00117771	0.00352395
FAM161A	100.547	-0.63455	0.141465	-4.48556	7.27235e-06	4.04399e-05
THAP9	92.7509	-0.634552	0.126824	-5.00339	5.63309e-07	4.19863e-06
SPARC	2598.71	-0.635169	0.131095	-4.84509	1.26553e-06	8.61351e-06
ITPRIP	314.863	-0.636168	0.135674	-4.68893	2.74635e-06	1.70355e-05
MELK	218.697	-0.636959	0.146795	-4.33912	1.43057e-05	7.368e-05
ADAMTS9	248.425	-0.637105	0.141857	-4.49119	7.08266e-06	3.94887e-05
GLMN	180.717	-0.637292	0.12394	-5.14194	2.71917e-07	2.21592e-06
ARHGAP31	353.753	-0.637619	0.134661	-4.73499	2.19062e-06	1.39012e-05
GNG12	715.745	-0.637735	0.102696	-6.20994	5.30035e-10	8.76845e-09
UBLCP1	149.326	-0.638737	0.10754	-5.93954	2.85819e-09	3.88921e-08
SMCO4	62.8667	-0.638784	0.167006	-3.82492	0.000130814	0.000512532
ECM1	131.466	-0.639776	0.175176	-3.65218	0.000260023	0.000938884
UBE2W	776.836	-0.640533	0.0934592	-6.85361	7.201e-12	1.99356e-10
HIC1	266.885	-0.641246	0.184865	-3.46872	0.000522935	0.00173345
TMX4	477.774	-0.641776	0.0951375	-6.74577	1.52214e-11	3.88465e-10
FMO4	52.1275	-0.642468	0.173094	-3.71168	0.000205889	0.000766004
TPP1	811.826	-0.642472	0.0814972	-7.88336	3.18702e-15	2.17841e-13
CRISPLD2	503.908	-0.642754	0.153945	-4.17521	2.97713e-05	0.000139967
MALT1	645.359	-0.642888	0.0944206	-6.80877	9.84369e-12	2.64222e-10
PPP1R18	635.747	-0.643404	0.145041	-4.43603	9.16347e-06	4.96766e-05
CLK4	397.917	-0.644073	0.0983238	-6.55053	5.73346e-11	1.25092e-09
LRRC32	228.034	-0.64409	0.164718	-3.91026	9.21951e-05	0.00037758
FAM43A	105.899	-0.644112	0.20544	-3.13529	0.00171686	0.00488889
C5orf22	299.21	-0.644294	0.102388	-6.29268	3.12034e-10	5.49722e-09
LRRC40	168.094	-0.644451	0.119764	-5.381	7.40728e-08	7.07624e-07
TMEM128	149.778	-0.645133	0.12291	-5.24884	1.53057e-07	1.33754e-06
SLC38A9	351.414	-0.645272	0.0963198	-6.69927	2.09464e-11	5.15906e-10
TMEM106B	775.562	-0.645935	0.101736	-6.34915	2.16504e-10	4.00214e-09
LIN7A	152.729	-0.645958	0.206532	-3.12765	0.00176212	0.0050022
GPR180	369.366	-0.646202	0.115382	-5.60057	2.13653e-08	2.32291e-07
FAM13C	77.8548	-0.646313	0.185558	-3.48307	0.0004957	0.00165468
STRADB	146.214	-0.646379	0.132424	-4.88113	1.0548e-06	7.34365e-06
FAM171B	162.521	-0.646727	0.155765	-4.15192	3.29691e-05	0.000153164
POLR2K	264.05	-0.646897	0.141674	-4.5661	4.96883e-06	2.89958e-05
PIEZO2	211.681	-0.646982	0.21066	-3.07121	0.00213193	0.00589103
RENBP	98.4663	-0.647073	0.214367	-3.01853	0.00254003	0.00685543
PDE8B	62.8008	-0.647108	0.194257	-3.3312	0.000864731	0.00269189
DNAJB4	197.346	-0.647249	0.103899	-6.22961	4.67591e-10	7.80868e-09
SMCHD1	2799.82	-0.648201	0.0968026	-6.69611	2.14038e-11	5.24245e-10
LPAR6	208.851	-0.648965	0.154259	-4.20699	2.58791e-05	0.00012378
C2	132.795	-0.648979	0.187186	-3.46703	0.000526242	0.00174277
OSBPL1A	357.616	-0.649246	0.134393	-4.83094	1.35892e-06	9.15729e-06
JADE1	512.589	-0.649556	0.114965	-5.65006	1.60396e-08	1.80509e-07
SH2B3	529.638	-0.650007	0.13528	-4.80489	1.54836e-06	1.02536e-05
C5orf15	424.241	-0.650036	0.124063	-5.23954	1.60978e-07	1.39501e-06
SNTB1	257.284	-0.650424	0.177335	-3.66777	0.000244678	0.000889668
FBXO5	119.371	-0.650495	0.14085	-4.61836	3.86793e-06	2.31302e-05
C18orf54	130.972	-0.650686	0.14373	-4.52712	5.97918e-06	3.40229e-05
C5	81.5508	-0.650762	0.188464	-3.45298	0.000554439	0.00182553
CA13	161.39	-0.651108	0.168578	-3.86236	0.000112295	0.000447937
BANK1	187.197	-0.651302	0.143603	-4.53544	5.74834e-06	3.28596e-05
CYYR1	67.8048	-0.651479	0.170898	-3.81209	0.000137795	0.000535719
CHAC2	13.2311	-0.652304	0.213157	-3.06021	0.00221184	0.0060785
FRMD5	55.0612	-0.652493	0.213361	-3.05816	0.00222701	0.00611543
COMMD8	64.3098	-0.652806	0.133149	-4.90284	9.44613e-07	6.65265e-06
ZNF154	151.041	-0.652889	0.182336	-3.58069	0.000342684	0.00119786
SMN1	72.6797	-0.653407	0.177091	-3.68967	0.000224543	0.000826405
FUT8	458.807	-0.653429	0.115487	-5.65803	1.53118e-08	1.73649e-07
GRAP	50.7155	-0.653624	0.223087	-2.92991	0.00339064	0.00880748
LEAP2	173.153	-0.653827	0.201537	-3.24421	0.00117778	0.00352395
CEP170	470.554	-0.653961	0.0999855	-6.54056	6.12899e-11	1.32782e-09
ZDHHC21	1305.82	-0.6541	0.111996	-5.84041	5.20732e-09	6.64e-08
PER3	406.263	-0.654297	0.147623	-4.4322	9.32749e-06	5.04417e-05
HCFC2	224.432	-0.654352	0.108845	-6.0118	1.83478e-09	2.62206e-08
C4orf32	209.062	-0.654924	0.131545	-4.97869	6.40177e-07	4.70789e-06
ADAP2	207.126	-0.656215	0.145099	-4.52254	6.1101e-06	3.46357e-05
KIF14	275.315	-0.656719	0.132275	-4.96482	6.87647e-07	5.02139e-06
THOC1	626.709	-0.656938	0.101939	-6.44441	1.16048e-10	2.30983e-09
DCK	201.183	-0.657193	0.0967593	-6.79204	1.10558e-11	2.92307e-10
CCM2L	46.7064	-0.657534	0.20097	-3.27181	0.00106863	0.00323413
SGCE	168.6	-0.657667	0.213043	-3.08702	0.00202172	0.00562174
FAM102B	462.869	-0.658001	0.121129	-5.43223	5.5653e-08	5.47985e-07
SLC1A4	265.882	-0.65939	0.125871	-5.23864	1.61767e-07	1.40047e-06
ECT2	490.436	-0.659465	0.117147	-5.62938	1.80864e-08	2.00473e-07
PPM1B	579.478	-0.659474	0.0856096	-7.70328	1.32622e-14	7.66817e-13
KYNU	652.641	-0.659583	0.194799	-3.38596	0.000709292	0.00226314
ICAM3	101.643	-0.660412	0.191198	-3.45408	0.000552176	0.00181876
MLF1	62.4126	-0.661021	0.175675	-3.76275	0.000168058	0.000639279
TMOD2	355.042	-0.661164	0.139044	-4.75507	1.98373e-06	1.27582e-05
ARNTL2	520.248	-0.661677	0.126543	-5.22887	1.70553e-07	1.47004e-06
COPZ2	40.0485	-0.662295	0.214209	-3.09182	0.00198933	0.00554828
CCDC148	21.9539	-0.663956	0.217473	-3.05304	0.00226534	0.00621172
RGPD8	81.8966	-0.664017	0.163175	-4.06937	4.71412e-05	0.000209616
PUS10	206.803	-0.664068	0.120061	-5.53111	3.18209e-08	3.32442e-07
SLFN5	1652.56	-0.66511	0.105633	-6.29642	3.04595e-10	5.37691e-09
BBS12	41.3548	-0.665117	0.172464	-3.85656	0.000114996	0.00045757
SLC17A9	192.274	-0.666097	0.222895	-2.98839	0.0028045	0.00746638
ZBTB46	194.749	-0.66677	0.164292	-4.05845	4.94005e-05	0.000218395
TNFSF10	676.262	-0.667423	0.154711	-4.314	1.60328e-05	8.12599e-05
INSIG2	464.762	-0.667526	0.131367	-5.08138	3.74707e-07	2.9543e-06
RTN3	1064.45	-0.667689	0.099682	-6.69819	2.11019e-11	5.19012e-10
HPS5	301.402	-0.668526	0.0827503	-8.07884	6.53848e-16	5.54356e-14
MRVI1	389.775	-0.668969	0.146887	-4.55432	5.25555e-06	3.03874e-05
TCP11L1	240.929	-0.670188	0.115653	-5.79482	6.83947e-09	8.48797e-08
TLR5	112.446	-0.6704	0.183692	-3.6496	0.000262653	0.000947022
HSPA4L	173.622	-0.670884	0.177493	-3.77978	0.000156969	0.000601249
SNX16	131.817	-0.67105	0.137828	-4.86873	1.12316e-06	7.76441e-06
SPTSSA	234.144	-0.671084	0.118728	-5.65226	1.58347e-08	1.7866e-07
NPC2	295.151	-0.671502	0.109328	-6.14211	8.14325e-10	1.29375e-08
KIAA1211	222.961	-0.671547	0.194356	-3.45523	0.000549815	0.00181202
RCAN2	92.8548	-0.671562	0.179122	-3.74919	0.000177408	0.000670508
PIH1D2	16.9118	-0.671634	0.20724	-3.24086	0.00119171	0.00355838
TAP1	1444.25	-0.672955	0.176888	-3.80442	0.000142138	0.000550902
LRP12	179.007	-0.673669	0.161184	-4.17951	2.92135e-05	0.000137712
SLC38A6	239.121	-0.673834	0.0912811	-7.38197	1.55965e-13	6.62756e-12
OSGIN2	317.967	-0.674095	0.110107	-6.12219	9.23004e-10	1.44046e-08
RASL11B	99.7112	-0.674184	0.218659	-3.08327	0.00204739	0.00568237
ZC2HC1A	302.737	-0.674359	0.129028	-5.22644	1.72804e-07	1.48581e-06
CENPK	191.625	-0.67458	0.123223	-5.47446	4.38848e-08	4.46365e-07
PDGFD	94.6438	-0.674927	0.157377	-4.28859	1.79812e-05	8.99824e-05
SPARCL1	292.24	-0.675618	0.147362	-4.58473	4.54563e-06	2.67832e-05
MED12L	131.177	-0.676303	0.201986	-3.34827	0.000813188	0.00254944
KIAA1524	184.096	-0.676354	0.114949	-5.88396	4.00563e-09	5.25199e-08
NCAPG	209.327	-0.6764	0.138376	-4.88815	1.01789e-06	7.12036e-06
SMC6	605.202	-0.676435	0.0891187	-7.59027	3.1924e-14	1.68557e-12
PALLD	669.53	-0.67651	0.131165	-5.1577	2.49998e-07	2.05438e-06
GNRH1	48.5931	-0.677447	0.165119	-4.10278	4.08215e-05	0.000184729
TEX9	172.593	-0.677977	0.139529	-4.85902	1.17968e-06	8.10744e-06
CTH	26.2344	-0.67819	0.209967	-3.22999	0.00123794	0.00367837
DEPDC1	209.077	-0.678766	0.155665	-4.36043	1.29806e-05	6.7826e-05
IL7	47.0029	-0.679745	0.214879	-3.16339	0.00155944	0.00449431
NRROS	49.618	-0.679775	0.220283	-3.08591	0.0020293	0.00564055
SH3BGRL	350.79	-0.680416	0.124528	-5.46395	4.65656e-08	4.68446e-07
FBXL7	66.9644	-0.68109	0.176887	-3.85042	0.000117916	0.000468029
ALS2CR12	17.1123	-0.681818	0.204415	-3.33546	0.000851597	0.00265616
CAV2	280.709	-0.682863	0.146095	-4.67411	2.95225e-06	1.82038e-05
SEMA3A	49.596	-0.683279	0.224516	-3.04334	0.00233969	0.00639003
CEP85L	293.441	-0.683356	0.126963	-5.38234	7.35225e-08	7.03129e-07
ZMPSTE24	569.623	-0.683598	0.108659	-6.29123	3.14955e-10	5.54315e-09
C2orf88	59.6006	-0.68388	0.222346	-3.07575	0.00209977	0.00581128
CPEB2	330.634	-0.683928	0.101434	-6.74261	1.55569e-11	3.94741e-10
RASGRF2	136.512	-0.684598	0.156485	-4.37484	1.21523e-05	6.38957e-05
GCNT4	828.22	-0.684716	0.195679	-3.49918	0.000466687	0.00156972
MYL9	483.093	-0.684985	0.165388	-4.14168	3.44769e-05	0.000159371
TMX1	509.996	-0.685062	0.103032	-6.64904	2.95004e-11	6.9458e-10
FGD4	432.04	-0.685293	0.0960098	-7.13774	9.48775e-13	3.333e-11
RGS9	57.5061	-0.685513	0.181063	-3.78604	0.000153067	0.000588475
TAGLN	738.91	-0.685803	0.163451	-4.19577	2.71948e-05	0.000129267
XPA	128.782	-0.686128	0.128465	-5.34096	9.24561e-08	8.62679e-07
RASGRP3	197.212	-0.686167	0.135114	-5.07843	3.8056e-07	2.9912e-06
CYLD	808.402	-0.686328	0.0860834	-7.97283	1.55076e-15	1.1872e-13
TCF7	271.612	-0.68763	0.156758	-4.38657	1.15154e-05	6.09099e-05
GFOD1	383.433	-0.68774	0.153763	-4.47273	7.72281e-06	4.26399e-05
TGFB2	52.4684	-0.687825	0.19758	-3.48124	0.000499091	0.00166537
ITGA5	573.834	-0.688107	0.147927	-4.65165	3.29292e-06	2.00036e-05
FAM129A	393.058	-0.688502	0.154254	-4.46344	8.06535e-06	4.43645e-05
ARL15	211.666	-0.689156	0.129361	-5.32738	9.96415e-08	9.17107e-07
ARSK	53.7183	-0.689666	0.158189	-4.35976	1.30207e-05	6.79749e-05
SPIRE1	358.685	-0.689751	0.159328	-4.32913	1.49699e-05	7.65421e-05
PARP9	938.307	-0.690175	0.12098	-5.70485	1.16445e-08	1.37084e-07
ZBED3	158.736	-0.691108	0.154147	-4.48344	7.34507e-06	4.0787e-05
ZNF367	144.782	-0.691793	0.157759	-4.38514	1.15914e-05	6.12751e-05
ACAA2	184.026	-0.691877	0.170275	-4.06329	4.83854e-05	0.000214391
RFXAP	107.151	-0.69273	0.140157	-4.94254	7.71101e-07	5.5651e-06
LYL1	55.3613	-0.69395	0.221937	-3.12679	0.00176727	0.00501379
HMGN3	177.546	-0.694282	0.125398	-5.53663	3.08351e-08	3.231e-07
C11orf70	19.403	-0.694611	0.226445	-3.06746	0.00215883	0.00595697
FBLN7	144.019	-0.695412	0.200307	-3.47173	0.000517119	0.00171611
KLHL15	185.374	-0.695688	0.115609	-6.01758	1.77045e-09	2.54665e-08
RMI1	234.912	-0.6961	0.140587	-4.95137	7.36914e-07	5.3465e-06
STC1	145.564	-0.696254	0.192126	-3.62395	0.000290141	0.00103513
TNFRSF11A	172.764	-0.696284	0.187876	-3.70607	0.000210499	0.000781834
CRMP1	41.1047	-0.697542	0.236365	-2.95113	0.00316618	0.00829899
DCUN1D4	753.332	-0.698754	0.105945	-6.59545	4.23972e-11	9.61021e-10
SCN1B	36.8235	-0.699031	0.214264	-3.26247	0.00110446	0.00332942
SDC2	196.831	-0.699443	0.172592	-4.05259	5.06547e-05	0.000223324
S1PR1	88.9126	-0.69945	0.169515	-4.12619	3.68819e-05	0.00016907
SLC15A2	248.529	-0.699622	0.1319	-5.30419	1.13176e-07	1.02827e-06
HELB	586.131	-0.699631	0.115496	-6.0576	1.38165e-09	2.05108e-08
KIAA0825	105.767	-0.699814	0.149914	-4.6681	3.03997e-06	1.86729e-05
ARMCX1	67.6868	-0.699973	0.184472	-3.79446	0.000147964	0.000570849
RFTN2	40.791	-0.70005	0.191593	-3.65384	0.000258352	0.000934188
PPT1	683.464	-0.700402	0.110908	-6.31514	2.69924e-10	4.83752e-09
SCOC	450.706	-0.701528	0.103346	-6.78814	1.13588e-11	2.97198e-10
GREB1	108.247	-0.702939	0.233273	-3.01337	0.00258361	0.00696133
FAM198B	392.68	-0.703181	0.131717	-5.33858	9.36758e-08	8.73135e-07
TRAF1	449.593	-0.703626	0.142669	-4.93187	8.14464e-07	5.82444e-06
DRAM1	314.444	-0.704619	0.135542	-5.19852	2.00877e-07	1.69496e-06
ADPRH	74.4387	-0.705501	0.159541	-4.42208	9.77569e-06	5.26877e-05
HAAO	56.1054	-0.705531	0.200405	-3.52053	0.000430685	0.00146285
IL17RB	77.3588	-0.705941	0.223695	-3.15582	0.0016005	0.00459912
GAB2	534.685	-0.706119	0.122726	-5.75362	8.73537e-09	1.05948e-07
CDHR3	96.1245	-0.706612	0.15496	-4.55996	5.1163e-06	2.96953e-05
GAS6	473.757	-0.706661	0.17706	-3.99109	6.57711e-05	0.000281523
SP110	302.845	-0.706935	0.135605	-5.21319	1.85616e-07	1.58438e-06
SLC25A40	258.645	-0.706946	0.110379	-6.40469	1.50673e-10	2.90713e-09
ADAM22	202.346	-0.707242	0.196396	-3.6011	0.000316875	0.00111784
RAD51AP1	116.083	-0.707955	0.156103	-4.53518	5.75533e-06	3.2889e-05
RFC3	182.022	-0.708401	0.146695	-4.82908	1.37163e-06	9.22881e-06
RNF145	513.032	-0.708644	0.119369	-5.9366	2.90998e-09	3.95054e-08
IL27RA	85.0977	-0.708735	0.198904	-3.5632	0.000366364	0.00127082
F2R	209.455	-0.709595	0.129705	-5.47084	4.47896e-08	4.53685e-07
NEK6	359.916	-0.709773	0.148863	-4.76797	1.86093e-06	1.2083e-05
MMS22L	673.121	-0.70998	0.111595	-6.36212	1.98992e-10	3.70955e-09
NDC80	177.285	-0.710349	0.14696	-4.83363	1.34068e-06	9.04473e-06
IPCEF1	120.79	-0.710407	0.179268	-3.96281	7.40724e-05	0.000311907
OLFML2B	113.782	-0.710648	0.203881	-3.4856	0.000491038	0.00164191
CDKN3	47.2865	-0.710841	0.171061	-4.15548	3.246e-05	0.000151197
WLS	491.128	-0.711729	0.143972	-4.94353	7.67214e-07	5.54501e-06
GBP4	637.251	-0.711857	0.156796	-4.54003	5.62462e-06	3.2236e-05
CHST10	54.0673	-0.711878	0.209645	-3.39564	0.00068469	0.00219497
LGALS1	344.337	-0.711912	0.177598	-4.00856	6.10902e-05	0.000263663
RHEBL1	14.1735	-0.713407	0.238826	-2.98714	0.00281597	0.00749126
SUB1	743.889	-0.713815	0.0718345	-9.93694	2.87534e-23	1.7485e-20
MORN3	48.1987	-0.714975	0.219374	-3.25916	0.00111741	0.00336329
FBXO4	115.156	-0.715203	0.13906	-5.14312	2.70219e-07	2.2031e-06
RGS5	1064.18	-0.716433	0.14415	-4.97005	6.69355e-07	4.90202e-06
CALCRL	128.989	-0.716495	0.139194	-5.14744	2.64061e-07	2.15688e-06
GPR85	23.6464	-0.717114	0.241228	-2.97276	0.00295132	0.00781596
MTHFD2L	255.736	-0.717413	0.11451	-6.26509	3.72614e-10	6.4422e-09
NEMP1	572.144	-0.717872	0.0979112	-7.33187	2.26969e-13	9.22256e-12
ACOT9	292.68	-0.718995	0.116105	-6.19263	5.91677e-10	9.70625e-09
BTN2A2	222.628	-0.719699	0.140839	-5.11008	3.22029e-07	2.58605e-06
PIGK	159.914	-0.720204	0.129723	-5.55188	2.8262e-08	2.98623e-07
TMX3	694.709	-0.720381	0.0944387	-7.62803	2.38375e-14	1.30958e-12
HSPBAP1	286.166	-0.720765	0.106365	-6.77631	1.23285e-11	3.18787e-10
IL1RAP	232.35	-0.720833	0.145215	-4.96389	6.90938e-07	5.04125e-06
GJC1	595.372	-0.722152	0.149633	-4.82616	1.39191e-06	9.34031e-06
PTBP2	503.315	-0.722829	0.0829704	-8.71189	2.98852e-18	4.57927e-16
PAM	448.631	-0.72383	0.132516	-5.46223	4.70196e-08	4.72204e-07
WNT5B	80.9116	-0.723914	0.242369	-2.98682	0.00281893	0.00749689
MRC2	890.022	-0.725917	0.178448	-4.06795	4.74276e-05	0.000210677
RFX3	422.263	-0.727316	0.11	-6.61194	3.79309e-11	8.70979e-10
LACTB2	98.1508	-0.72789	0.151535	-4.80343	1.55969e-06	1.0317e-05
C9orf72	210.02	-0.728614	0.130545	-5.58135	2.38665e-08	2.56382e-07
FASTKD3	98.0599	-0.728944	0.123923	-5.88223	4.04781e-09	5.29942e-08
KCNAB2	424.775	-0.730225	0.164975	-4.42628	9.5871e-06	5.17346e-05
SEMA6B	157.476	-0.731372	0.20772	-3.52095	0.000429997	0.0014608
ACAN	94.8423	-0.731438	0.23772	-3.07689	0.00209176	0.00579183
GOLT1B	304.262	-0.732296	0.118408	-6.18449	6.23031e-10	1.01545e-08
WDR78	100.338	-0.732469	0.140928	-5.19748	2.02013e-07	1.70291e-06
DZIP1	222.551	-0.735127	0.189759	-3.874	0.000107064	0.000429595
EMCN	66.5096	-0.737185	0.173788	-4.24185	2.2168e-05	0.000107933
FAM171A1	149.888	-0.738372	0.214989	-3.43446	0.000593736	0.00194151
PLOD2	549.29	-0.738638	0.173711	-4.25212	2.11754e-05	0.000103615
MB21D1	209.498	-0.73906	0.153854	-4.80363	1.55813e-06	1.03105e-05
RNASE1	270.19	-0.73987	0.161936	-4.56889	4.90317e-06	2.86601e-05
LRRCC1	146.748	-0.739935	0.14196	-5.21226	1.86553e-07	1.59084e-06
PHF19	318.763	-0.740589	0.155241	-4.77058	1.83699e-06	1.19496e-05
SPHK1	103.55	-0.741229	0.230953	-3.20944	0.00132993	0.00391737
ZDHHC14	355.925	-0.741563	0.138995	-5.33517	9.54573e-08	8.86461e-07
EDN1	76.9099	-0.742087	0.197939	-3.74907	0.000177492	0.00067068
IER3	311.385	-0.742158	0.177864	-4.17262	3.01111e-05	0.000141301
ITIH5	289.584	-0.742587	0.173922	-4.26967	1.95765e-05	9.68934e-05
SLC25A35	473.498	-0.743907	0.20641	-3.60402	0.000313333	0.00110623
KCNJ2	64.1288	-0.74424	0.185529	-4.01145	6.03473e-05	0.000260839
USP13	285.52	-0.744739	0.122863	-6.06155	1.3482e-09	2.01146e-08
STARD13	266.434	-0.744765	0.138619	-5.37273	7.75517e-08	7.3647e-07
GLI2	57.5028	-0.745176	0.245602	-3.03408	0.00241271	0.00656304
PLD6	45.8344	-0.745205	0.212794	-3.502	0.000461779	0.00155499
SYNC	36.2039	-0.746223	0.215206	-3.46748	0.000525354	0.00174016
CBFA2T3	118.193	-0.746878	0.217073	-3.44068	0.000580254	0.00190165
TNFRSF4	50.8438	-0.748117	0.256349	-2.91835	0.00351884	0.00909093
PCGF5	439.372	-0.748249	0.102377	-7.30876	2.69628e-13	1.08312e-11
HMGCS1	1189.89	-0.74828	0.118374	-6.32131	2.5936e-10	4.68628e-09
DNAJC15	181.774	-0.748931	0.188305	-3.97722	6.97261e-05	0.000295866
TTK	173.775	-0.748979	0.146	-5.12999	2.8976e-07	2.34939e-06
DSE	347.928	-0.749843	0.123561	-6.06862	1.2901e-09	1.93956e-08
PREX2	220.454	-0.750277	0.140042	-5.35753	8.43693e-08	7.9441e-07
TTC33	122.758	-0.750459	0.116006	-6.46913	9.85695e-11	2.01189e-09
SERPINB9	323.273	-0.750941	0.162421	-4.62342	3.7747e-06	2.26341e-05
LAMP2	763.33	-0.751008	0.094106	-7.98046	1.45794e-15	1.12274e-13
ACTA2	505.577	-0.751027	0.166374	-4.51408	6.35931e-06	3.58639e-05
MYCBPAP	62.4684	-0.752158	0.217381	-3.46009	0.000540002	0.00178466
FGF13	31.9582	-0.752215	0.238996	-3.14739	0.00164732	0.00471433
ARL14EP	192.351	-0.752823	0.0957802	-7.8599	3.84451e-15	2.55841e-13
RNF157	214.22	-0.753255	0.23469	-3.20958	0.00132928	0.00391612
ARL6	114.426	-0.753639	0.140967	-5.34619	8.98233e-08	8.40336e-07
IFI27	751.253	-0.75396	0.240012	-3.14134	0.00168177	0.00480292
IFIH1	249.113	-0.754908	0.13727	-5.49943	3.81013e-08	3.92017e-07
RGPD3	13.416	-0.755146	0.250189	-3.0183	0.00254198	0.00685964
TCF7L1	100.999	-0.755173	0.196829	-3.83669	0.000124706	0.000491437
BCL2	464.013	-0.755488	0.126775	-5.95927	2.5336e-09	3.49883e-08
NUCB2	221.919	-0.756193	0.112927	-6.6963	2.13761e-11	5.24245e-10
DPYSL2	546.261	-0.756464	0.12993	-5.82207	5.81218e-09	7.33699e-08
MNS1	32.2877	-0.7567	0.213025	-3.55217	0.000382068	0.00131623
KCTD14	18.8902	-0.75691	0.248584	-3.04488	0.00232771	0.00635928
CTSC	930.075	-0.757002	0.111226	-6.80598	1.00363e-11	2.68167e-10
CDON	97.2559	-0.757812	0.233124	-3.25069	0.00115127	0.00345164
PAMR1	116.074	-0.757927	0.191439	-3.9591	7.52323e-05	0.000316112
FGFR4	80.7547	-0.758579	0.248268	-3.05548	0.00224698	0.00616643
ADGRV1	168.534	-0.758716	0.207231	-3.66121	0.000251025	0.000910871
ESR1	115.183	-0.760061	0.214204	-3.5483	0.000387732	0.0013334
LPXN	155.577	-0.760332	0.141263	-5.38239	7.35031e-08	7.03129e-07
NLRC5	1995.81	-0.760577	0.172639	-4.40559	1.05496e-05	5.63421e-05
BTN3A3	470.636	-0.761974	0.133613	-5.70283	1.17835e-08	1.38535e-07
PARP11	193.378	-0.763436	0.127136	-6.00486	1.91496e-09	2.72561e-08
PARP14	3807.33	-0.763781	0.103785	-7.35926	1.84937e-13	7.64754e-12
C11orf74	27.4276	-0.764041	0.181876	-4.2009	2.65858e-05	0.000126748
DACT1	54.2898	-0.764393	0.226813	-3.37014	0.000751287	0.0023829
SLC15A3	304.046	-0.765658	0.185283	-4.13237	3.59042e-05	0.000165233
FAM111B	227.287	-0.765759	0.162756	-4.70495	2.53929e-06	1.58683e-05
C3orf70	183.874	-0.766082	0.184874	-4.1438	3.41593e-05	0.00015811
PARVB	153.401	-0.766416	0.178302	-4.29841	1.72026e-05	8.65528e-05
FSTL1	1247.55	-0.766651	0.118773	-6.45474	1.08402e-10	2.17978e-09
SLC16A4	43.6046	-0.766725	0.200982	-3.81489	0.000136245	0.000530724
PLAUR	230.628	-0.766752	0.181319	-4.22874	2.35002e-05	0.000113474
FOXF1	135.427	-0.767696	0.190407	-4.03186	5.53377e-05	0.000241794
EGR3	211.263	-0.76813	0.238452	-3.22131	0.00127604	0.00377313
PNMA1	247.622	-0.768532	0.151245	-5.08135	3.74752e-07	2.9543e-06
HUNK	121.463	-0.768727	0.248676	-3.09127	0.00199299	0.00555543
FZD8	42.409	-0.770779	0.224536	-3.43276	0.000597473	0.00195228
TBCEL	288.694	-0.771356	0.0937674	-8.22627	1.93127e-16	1.87131e-14
RASL12	74.1428	-0.772699	0.191372	-4.03769	5.39799e-05	0.000236564
PMEPA1	462.275	-0.773784	0.199575	-3.87715	0.000105686	0.000424743
LMBRD2	560.942	-0.773966	0.102474	-7.55283	4.25897e-14	2.1398e-12
TAF9B	153.643	-0.774781	0.146149	-5.3013	1.14983e-07	1.04253e-06
SNX24	118.035	-0.775603	0.12696	-6.10903	1.00239e-09	1.55335e-08
EPHX4	29.4992	-0.775615	0.256221	-3.02714	0.00246883	0.00669179
CHST1	32.0614	-0.77573	0.260924	-2.97301	0.00294894	0.007812
GFRA1	34.9978	-0.777295	0.25145	-3.09125	0.00199315	0.00555543
GNPDA2	148.339	-0.777343	0.124939	-6.22177	4.91563e-10	8.17032e-09
GATA6	87.2081	-0.778696	0.259755	-2.99781	0.00271924	0.0072691
ITGA7	294.496	-0.77886	0.158244	-4.9219	8.57065e-07	6.09204e-06
RP1	12.0257	-0.778933	0.26585	-2.92998	0.00338989	0.00880683
FGR	126.411	-0.779648	0.188462	-4.13691	3.52019e-05	0.000162254
IL6R	350.583	-0.780518	0.180173	-4.33205	1.47725e-05	7.56479e-05
GIMAP2	63.5012	-0.780784	0.158147	-4.93708	7.93021e-07	5.69419e-06
MS4A7	299.076	-0.781182	0.166204	-4.70015	2.59971e-06	1.62161e-05
RAC2	299.59	-0.78296	0.179797	-4.35468	1.33259e-05	6.92607e-05
SLC26A2	725.488	-0.784876	0.149959	-5.23393	1.65944e-07	1.43312e-06
FLT3LG	49.3131	-0.784976	0.20732	-3.7863	0.000152906	0.000587985
FOLR2	29.5622	-0.785181	0.206752	-3.7977	0.000146043	0.000563932
SIRPG	23.612	-0.786115	0.26927	-2.91943	0.0035067	0.00906223
SOCS3	645.634	-0.786181	0.1805	-4.35558	1.32716e-05	6.90806e-05
VSTM4	133.841	-0.786551	0.169119	-4.65088	3.30518e-06	2.00643e-05
STX11	30.7111	-0.787464	0.238151	-3.30657	0.000944446	0.00291047
IFI16	554.746	-0.78764	0.17413	-4.5233	6.08825e-06	3.45563e-05
QKI	1707.94	-0.788925	0.0795149	-9.92172	3.34936e-23	1.96887e-20
PDS5B	738.314	-0.788953	0.102786	-7.67569	1.64533e-14	9.27011e-13
SNX22	86.9182	-0.789554	0.197037	-4.00714	6.14572e-05	0.000264987
HCST	13.8337	-0.790933	0.269164	-2.93847	0.00329831	0.00860058
BTC	108.276	-0.791392	0.198373	-3.98942	6.62363e-05	0.000283297
ZSCAN23	180.849	-0.791855	0.216301	-3.6609	0.000251328	0.000911593
GALC	300.945	-0.791946	0.116401	-6.80357	1.02057e-11	2.7228e-10
FOXN2	349.769	-0.79239	0.0998641	-7.93468	2.1103e-15	1.51281e-13
DNAH7	82.3789	-0.79291	0.221269	-3.58346	0.000339072	0.00118665
SYTL3	80.542	-0.794121	0.164939	-4.81463	1.4747e-06	9.83597e-06
ARHGEF10	118.738	-0.795245	0.173319	-4.58833	4.46811e-06	2.63793e-05
NPR3	30.582	-0.796681	0.237228	-3.35829	0.000784271	0.00247385
CCDC102B	130.138	-0.797133	0.154563	-5.15732	2.50505e-07	2.0576e-06
NFATC2	369.162	-0.797917	0.144634	-5.51681	3.45201e-08	3.58517e-07
GPCPD1	844.816	-0.798467	0.0916491	-8.71222	2.97982e-18	4.57927e-16
NINJ2	17.7519	-0.79873	0.27104	-2.9469	0.00320973	0.00839939
DOC2A	62.7133	-0.799358	0.276044	-2.89577	0.00378234	0.00969501
IFI6	836.44	-0.799749	0.237646	-3.36529	0.00076463	0.00241957
FIGN	283.465	-0.80057	0.223268	-3.5857	0.00033618	0.001177
TRPC1	147.283	-0.800573	0.172215	-4.64869	3.34057e-06	2.02304e-05
TET1	217.555	-0.801476	0.142243	-5.63454	1.75524e-08	1.95291e-07
SLC25A45	206.261	-0.802102	0.164962	-4.86234	1.16003e-06	7.9942e-06
CLIC2	53.7123	-0.802547	0.158381	-5.0672	4.03716e-07	3.15303e-06
ANP32E	743.798	-0.802581	0.109934	-7.30054	2.86605e-13	1.1461e-11
OR51E1	13.1737	-0.802728	0.2745	-2.92432	0.00345207	0.00894728
MAGEH1	46.7832	-0.803067	0.186254	-4.31168	1.62016e-05	8.19371e-05
PTAR1	1416.82	-0.803729	0.103099	-7.7957	6.40525e-15	3.94953e-13
AK4	175.371	-0.804161	0.242129	-3.32122	0.000896262	0.00277827
DNAH12	21.4092	-0.804665	0.245362	-3.2795	0.0010399	0.00316238
MASP1	19.876	-0.805205	0.264942	-3.03918	0.00237227	0.00647099
ELP4	482.908	-0.806259	0.0966961	-8.33808	7.55087e-17	8.1693e-15
LYSMD3	247.37	-0.806382	0.111232	-7.24952	4.18253e-13	1.60346e-11
ITGB8	997.118	-0.806765	0.168022	-4.80154	1.5745e-06	1.03916e-05
SCD5	81.5221	-0.807104	0.220463	-3.66095	0.000251282	0.000911593
CCND2	767.536	-0.807674	0.168709	-4.78737	1.68981e-06	1.10698e-05
ACER3	370.944	-0.809423	0.095038	-8.51683	1.63975e-17	2.12625e-15
DEK	1566.17	-0.809513	0.115907	-6.98417	2.86549e-12	8.94389e-11
MRAS	139.675	-0.810832	0.167257	-4.84782	1.24827e-06	8.52569e-06
ARNTL	144.422	-0.810833	0.129651	-6.25396	4.00168e-10	6.84477e-09
LVRN	10.4556	-0.811622	0.280568	-2.89278	0.00381849	0.00977204
CLDN5	62.0995	-0.812695	0.250882	-3.23935	0.00119804	0.00357667
KBTBD3	57.6679	-0.816097	0.155234	-5.25721	1.46261e-07	1.28772e-06
SEMA5B	54.3498	-0.816711	0.22166	-3.68453	0.000229128	0.000841014
SNCAIP	81.1856	-0.817097	0.229721	-3.55691	0.000375241	0.001296
HOXD10	59.5636	-0.817399	0.274356	-2.97934	0.00288871	0.00766974
IFIT5	152.592	-0.817533	0.134824	-6.06369	1.33035e-09	1.98651e-08
TSPAN18	97.0406	-0.817881	0.194995	-4.19437	2.73634e-05	0.000129963
BASP1	576.88	-0.818134	0.193027	-4.23845	2.25066e-05	0.00010934
PRELID3A	39.9635	-0.818259	0.241221	-3.39216	0.000693447	0.00221941
BHLHE22	12.4527	-0.818436	0.281674	-2.90562	0.0036653	0.00942102
ENPP5	117.892	-0.818829	0.187261	-4.37266	1.2274e-05	6.44397e-05
METTL4	250.81	-0.818945	0.114112	-7.17669	7.1421e-13	2.59786e-11
GLIS3	428.795	-0.818949	0.190617	-4.29631	1.73663e-05	8.72281e-05
FCER1G	48.2752	-0.819016	0.175429	-4.66865	3.03183e-06	1.86294e-05
MXRA8	341.11	-0.820379	0.198277	-4.13755	3.51036e-05	0.000161886
SLC24A3	69.6331	-0.82102	0.256334	-3.20293	0.00136039	0.00399374
ABCG2	65.5799	-0.821829	0.203464	-4.03919	5.36368e-05	0.000235353
TMC5	243.567	-0.821928	0.22004	-3.73535	0.000187454	0.000703801
TMTC1	299.064	-0.822288	0.188394	-4.36472	1.27286e-05	6.66674e-05
GIMAP8	94.5818	-0.822554	0.164288	-5.00678	5.53493e-07	4.1307e-06
CLEC2B	54.7358	-0.82308	0.249986	-3.29251	0.000992991	0.00303754
CLIP3	151.714	-0.823548	0.176109	-4.67635	2.92025e-06	1.8038e-05
VCAN	1220.89	-0.824063	0.184418	-4.46845	7.87891e-06	4.34745e-05
PLSCR1	911.086	-0.825091	0.106626	-7.7382	1.00838e-14	5.98745e-13
TMEM126B	145.613	-0.825138	0.113689	-7.25784	3.93315e-13	1.52442e-11
GUCY1A2	290.759	-0.825189	0.149407	-5.52311	3.33056e-08	3.46925e-07
TMED7	542.324	-0.826884	0.116416	-7.10284	1.22215e-12	4.18499e-11
DYRK4	85.0342	-0.827435	0.153416	-5.39342	6.91283e-08	6.64347e-07
POU2F2	219.572	-0.827476	0.180408	-4.58669	4.50332e-06	2.65694e-05
CENPQ	59.0058	-0.827531	0.15161	-5.45828	4.80764e-08	4.8172e-07
STAMBPL1	189.439	-0.827582	0.127919	-6.46956	9.82874e-11	2.00846e-09
KCNE4	25.9591	-0.828778	0.23596	-3.51236	0.000444141	0.00150392
FAM46A	461.95	-0.829311	0.116321	-7.12949	1.00742e-12	3.51105e-11
GDPD5	221.11	-0.830566	0.190299	-4.36453	1.27394e-05	6.66936e-05
PLCB2	329.586	-0.830973	0.190488	-4.36234	1.2868e-05	6.73174e-05
TUBA1A	446.633	-0.83266	0.165914	-5.01864	5.20389e-07	3.9168e-06
SV2A	111.965	-0.833675	0.20774	-4.01307	5.99338e-05	0.00025937
FAM227B	29.3053	-0.834256	0.165363	-5.04501	4.5349e-07	3.47557e-06
FMOD	100.277	-0.835294	0.20372	-4.10021	4.12783e-05	0.000186652
SLC5A4	24.3331	-0.836371	0.2505	-3.33881	0.00084139	0.00262897
RNF144B	465.505	-0.837814	0.138106	-6.06645	1.30769e-09	1.95765e-08
OTOGL	15.9363	-0.837846	0.288473	-2.90442	0.00367936	0.00945164
GKAP1	55.9653	-0.838281	0.160374	-5.22703	1.72252e-07	1.48258e-06
RNF138	197.057	-0.83901	0.107524	-7.80298	6.04637e-15	3.76776e-13
TXNDC16	137.676	-0.84106	0.14577	-5.76978	7.93729e-09	9.69349e-08
PSIP1	426.581	-0.841391	0.114252	-7.36437	1.7799e-13	7.43499e-12
ADAM12	230.172	-0.841459	0.180677	-4.65726	3.20443e-06	1.95469e-05
SPIN4	181.932	-0.841627	0.13221	-6.36583	1.94241e-10	3.63634e-09
CYP2U1	93.3016	-0.841926	0.165413	-5.08984	3.58363e-07	2.84033e-06
UTRN	1491.88	-0.843182	0.116666	-7.22734	4.92529e-13	1.84411e-11
CPNE5	136.741	-0.843238	0.187664	-4.49334	7.01142e-06	3.91286e-05
SLC9B2	63.2931	-0.843889	0.174114	-4.84676	1.25494e-06	8.55792e-06
RAB31	434.751	-0.843951	0.129133	-6.5355	6.33955e-11	1.36672e-09
NREP	271.629	-0.844133	0.138343	-6.10173	1.04928e-09	1.61326e-08
ADAMTS2	267.63	-0.844247	0.194644	-4.3374	1.4418e-05	7.41787e-05
PODN	221.359	-0.844253	0.220602	-3.82704	0.000129694	0.000508708
GALNT5	99.3369	-0.844845	0.267941	-3.1531	0.00161546	0.00463468
ARHGAP22	56.3899	-0.844967	0.221679	-3.81168	0.000138027	0.000536384
MOBP	3.01203	-0.845118	0.28252	-2.99135	0.00277744	0.00740218
FERMT2	181.079	-0.845164	0.130091	-6.4967	8.21036e-11	1.71959e-09
AXIN2	143.086	-0.845291	0.191169	-4.42169	9.79301e-06	5.2765e-05
SDCBP	699.499	-0.845926	0.105997	-7.98068	1.45527e-15	1.12274e-13
SSC5D	113.28	-0.846249	0.218062	-3.88078	0.000104124	0.00041923
RGL1	256.905	-0.846435	0.120938	-6.99893	2.57919e-12	8.15125e-11
SKA2	262.652	-0.847336	0.100687	-8.41554	3.91089e-17	4.46872e-15
MAPK12	167.614	-0.848184	0.217039	-3.90798	9.30692e-05	0.00038063
PROS1	91.2902	-0.848289	0.194138	-4.36951	1.24528e-05	6.53001e-05
SSX2IP	224.15	-0.848616	0.121518	-6.98346	2.87991e-12	8.97301e-11
ATG4C	112.616	-0.849709	0.13098	-6.48731	8.73852e-11	1.81086e-09
MMP2	875.523	-0.849945	0.173458	-4.90002	9.58286e-07	6.74088e-06
ADAMTS10	170.661	-0.850323	0.201749	-4.21476	2.50042e-05	0.000119986
C11orf96	146.587	-0.851348	0.219845	-3.87249	0.000107727	0.000431863
RAMP3	77.3344	-0.851407	0.209489	-4.06421	4.81948e-05	0.000213761
RCN3	177.732	-0.851615	0.185917	-4.58063	4.63574e-06	2.72665e-05
NAALADL1	16.9762	-0.851938	0.277533	-3.06968	0.00214288	0.00591759
TRPC3	21.9494	-0.852168	0.2628	-3.24265	0.00118426	0.00354032
FUT2	135.705	-0.852382	0.254174	-3.35354	0.000797858	0.00250851
PMP22	379.784	-0.852584	0.184161	-4.62956	3.66443e-06	2.20704e-05
RGS7BP	25.541	-0.853202	0.274743	-3.10545	0.0018999	0.00533419
RGN	22.9758	-0.853813	0.284428	-3.00186	0.00268338	0.00719607
DENND3	649.36	-0.853873	0.140805	-6.06424	1.3258e-09	1.9814e-08
LDLRAD3	112.534	-0.855046	0.169401	-5.04747	4.47689e-07	3.4341e-06
F2RL2	15.6743	-0.855192	0.292619	-2.92254	0.00347187	0.00898803
ADAMTSL3	30.928	-0.855473	0.269942	-3.1691	0.00152912	0.00441775
NCR3LG1	85.9956	-0.857181	0.218788	-3.91785	8.93408e-05	0.000367255
COL1A1	15713.2	-0.857618	0.197169	-4.34965	1.36354e-05	7.07028e-05
TDRD6	31.5232	-0.858543	0.260646	-3.2939	0.000988078	0.00302461
RCAN1	350.256	-0.858896	0.148623	-5.77901	7.51423e-09	9.21512e-08
COL5A1	2120.01	-0.858941	0.17604	-4.87924	1.06497e-06	7.40858e-06
ANKH	376.096	-0.859089	0.164539	-5.22119	1.77779e-07	1.52375e-06
EAF2	47.7219	-0.859148	0.15563	-5.52047	3.381e-08	3.51764e-07
ABI3	108.502	-0.859207	0.183656	-4.67836	2.89179e-06	1.78782e-05
RAI2	40.154	-0.85971	0.233673	-3.67912	0.000234037	0.000856411
SPON2	358.023	-0.860436	0.205246	-4.19222	2.76243e-05	0.000131026
PLXDC2	489.58	-0.861024	0.159612	-5.39449	6.87201e-08	6.61506e-07
MOB3B	175.092	-0.861534	0.150899	-5.70932	1.13425e-08	1.34426e-07
CERK	319.544	-0.861968	0.163451	-5.27357	1.33793e-07	1.18923e-06
ZC3H12C	361.559	-0.862086	0.141165	-6.10692	1.0157e-09	1.56846e-08
CLDN11	88.4564	-0.862493	0.223803	-3.8538	0.000116297	0.000462436
MAP9	171.049	-0.863177	0.186106	-4.63809	3.51642e-06	2.12225e-05
IL15RA	112.021	-0.863674	0.212633	-4.06181	4.86934e-05	0.000215485
FBLN2	245.588	-0.863796	0.234113	-3.68965	0.000224561	0.000826405
CSRNP3	81.8827	-0.864589	0.197957	-4.36756	1.25645e-05	6.58665e-05
PRELP	65.3673	-0.865358	0.230466	-3.75482	0.000173468	0.000657449
TMCC3	150.816	-0.865894	0.159802	-5.41855	6.00845e-08	5.88334e-07
TFPI	375.566	-0.867237	0.148722	-5.83128	5.50047e-09	6.97346e-08
ZNF404	44.9949	-0.867532	0.191559	-4.5288	5.93192e-06	3.37668e-05
ATP8A1	304.923	-0.867681	0.167589	-5.17742	2.24971e-07	1.87228e-06
CACNA1A	31.7491	-0.867745	0.234987	-3.69274	0.000221853	0.000818147
SLC2A13	180.29	-0.867866	0.159074	-5.45575	4.87672e-08	4.87811e-07
P2RY1	159.292	-0.867991	0.183797	-4.72256	2.32897e-06	1.46841e-05
TWSG1	851.001	-0.868171	0.130139	-6.67108	2.53925e-11	6.11798e-10
TMEM136	85.6624	-0.868942	0.161922	-5.36641	8.0321e-08	7.61538e-07
LACC1	139.447	-0.869654	0.139584	-6.23033	4.65448e-10	7.78026e-09
PGM2L1	267.235	-0.870871	0.131387	-6.62831	3.39562e-11	7.92087e-10
SLC16A6	36.2163	-0.872057	0.212469	-4.1044	4.05368e-05	0.000183676
ATRNL1	37.3833	-0.872165	0.236326	-3.69051	0.000223803	0.000824131
JSRP1	51.6283	-0.872419	0.275562	-3.16597	0.00154568	0.00446048
DDX58	314.954	-0.873053	0.136757	-6.38397	1.72555e-10	3.28974e-09
PDE1B	67.7834	-0.873454	0.234332	-3.72743	0.000193446	0.000724139
ALCAM	1170.23	-0.873639	0.179495	-4.8672	1.1319e-06	7.81564e-06
KBTBD8	39.0564	-0.873981	0.21704	-4.02681	5.65382e-05	0.000246307
EFCAB12	29.2993	-0.874818	0.25863	-3.38251	0.000718255	0.00228928
MSRB3	123.571	-0.875586	0.178898	-4.89433	9.86393e-07	6.92478e-06
TMEM45A	140.793	-0.876682	0.264525	-3.31418	0.000919138	0.0028402
C19orf35	14.5159	-0.877091	0.27976	-3.13516	0.00171763	0.00489027
CPED1	90.9462	-0.87738	0.181552	-4.83266	1.34722e-06	9.08538e-06
CPE	85.6975	-0.877844	0.209415	-4.19189	2.76641e-05	0.000131144
ZNF660	103.644	-0.878634	0.195361	-4.49749	6.87607e-06	3.84706e-05
RASA3	301.827	-0.878985	0.177499	-4.95205	7.3435e-07	5.33152e-06
SGK1	576.891	-0.879077	0.159606	-5.50779	3.63356e-08	3.76486e-07
STAT1	2371.21	-0.879907	0.127681	-6.89143	5.52328e-12	1.57616e-10
CD300A	60.8606	-0.880144	0.214678	-4.09983	4.13447e-05	0.000186857
BDKRB2	179.812	-0.880151	0.182827	-4.81412	1.47852e-06	9.85772e-06
CSGALNACT2	295.543	-0.880172	0.098667	-8.92063	4.63624e-19	8.69789e-17
CLCN4	45.2089	-0.881516	0.210261	-4.19248	2.75926e-05	0.000130946
MRGPRF	70.9466	-0.881651	0.2456	-3.58979	0.000330942	0.00116119
CFH	505.324	-0.881776	0.193295	-4.5618	5.07161e-06	2.95174e-05
MAP7D3	64.4975	-0.882097	0.185377	-4.7584	1.9513e-06	1.25726e-05
CLIP4	354.847	-0.882171	0.155304	-5.68027	1.34485e-08	1.55009e-07
CLEC1A	23.3188	-0.88231	0.207207	-4.2581	2.0617e-05	0.000101304
XK	115.288	-0.882684	0.246663	-3.5785	0.000345568	0.001207
ABLIM2	62.7525	-0.883493	0.20117	-4.39178	1.12428e-05	5.96291e-05
ROBO2	104.567	-0.883546	0.237276	-3.72371	0.000196315	0.000733632
CCDC88A	601.415	-0.883741	0.139368	-6.34107	2.28172e-10	4.19584e-09
SARDH	65.2447	-0.883768	0.233363	-3.78709	0.000152421	0.000586376
SSBP2	243.093	-0.883785	0.145324	-6.08148	1.1908e-09	1.80565e-08
PRKCB	192.704	-0.88415	0.221266	-3.99586	6.44592e-05	0.000276544
ITPR1	1478.56	-0.884266	0.146637	-6.03032	1.63636e-09	2.37507e-08
ASRGL1	90.4334	-0.885124	0.227709	-3.88708	0.000101455	0.000409607
KCNMB1	28.4659	-0.885342	0.203875	-4.34258	1.40818e-05	7.27397e-05
KIAA0895	91.3154	-0.886391	0.186378	-4.75588	1.97586e-06	1.27169e-05
PLEKHS1	362.606	-0.887039	0.272313	-3.25742	0.0011243	0.00338057
B2M	6834.98	-0.887159	0.1274	-6.96355	3.31808e-12	1.01168e-10
CYP27A1	93.1695	-0.887356	0.203712	-4.35594	1.32494e-05	6.89854e-05
SHC4	7.75999	-0.887435	0.300616	-2.95205	0.00315667	0.00827775
RAB42	41.5244	-0.888126	0.226653	-3.91844	8.91248e-05	0.000366624
SHTN1	227.24	-0.888235	0.155941	-5.69598	1.22662e-08	1.42688e-07
BEST1	245.288	-0.889068	0.192419	-4.62047	3.82863e-06	2.29263e-05
NXPE3	206.38	-0.889934	0.138029	-6.44743	1.13766e-10	2.27209e-09
EFR3B	73.2896	-0.891149	0.208773	-4.26851	1.9678e-05	9.72869e-05
PAQR3	254.555	-0.891429	0.117265	-7.60181	2.92026e-14	1.55586e-12
FAM26E	29.6744	-0.891738	0.214627	-4.15482	3.2555e-05	0.00015156
SKAP1	108.561	-0.891794	0.185679	-4.80288	1.564e-06	1.0339e-05
STRA6	194.375	-0.892037	0.240816	-3.70422	0.000212041	0.000786732
ZEB1	383.072	-0.892711	0.117658	-7.58733	3.26569e-14	1.70891e-12
GNG11	39.4648	-0.893191	0.184207	-4.84885	1.24182e-06	8.49143e-06
COL1A2	7081.34	-0.893421	0.176582	-5.05952	4.20321e-07	3.26194e-06
STK17B	617.464	-0.894074	0.113917	-7.84849	4.2106e-15	2.76037e-13
C1orf162	50.6936	-0.894354	0.170947	-5.23176	1.67902e-07	1.4486e-06
GIMAP6	130.421	-0.895391	0.177549	-5.04305	4.58167e-07	3.50837e-06
HEG1	745.008	-0.895947	0.124424	-7.20073	5.98911e-13	2.20958e-11
ITGA8	192.12	-0.896161	0.160046	-5.59938	2.15117e-08	2.33739e-07
SLC40A1	594.749	-0.896521	0.146172	-6.13332	8.60619e-10	1.35751e-08
STEAP2	1174.9	-0.896987	0.172593	-5.19713	2.02394e-07	1.7045e-06
IL3RA	40.4322	-0.897005	0.214122	-4.18922	2.7991e-05	0.000132623
RPGRIP1	16.7325	-0.898426	0.221332	-4.05919	4.92438e-05	0.000217793
GFRA2	21.3491	-0.899054	0.282641	-3.1809	0.00146819	0.00426337
CFL2	99.2602	-0.899923	0.126864	-7.09362	1.30647e-12	4.4222e-11
PKD2L2	8.33256	-0.901099	0.266056	-3.38688	0.000706934	0.00225643
ENPP4	254.348	-0.901111	0.156833	-5.74569	9.15477e-09	1.10503e-07
C3orf14	84.7215	-0.901138	0.202001	-4.46107	8.15533e-06	4.48175e-05
JAM2	38.1415	-0.902366	0.214704	-4.20283	2.63602e-05	0.000125843
APBB1IP	214.339	-0.903085	0.252117	-3.58201	0.000340966	0.00119273
SGCB	170.404	-0.903193	0.121096	-7.45848	8.7523e-14	4.00901e-12
B3GAT2	7.71032	-0.903259	0.293179	-3.08091	0.0020637	0.00572313
FILIP1L	162.046	-0.903352	0.162373	-5.56344	2.64508e-08	2.81339e-07
TEX12	5.31825	-0.903681	0.305161	-2.96132	0.00306319	0.00806981
PDGFRL	15.4667	-0.903867	0.27425	-3.29578	0.000981482	0.00300702
TRPA1	125.184	-0.904121	0.212009	-4.26454	2.0031e-05	9.87828e-05
CPPED1	187.303	-0.904424	0.187371	-4.8269	1.38671e-06	9.30898e-06
STEAP1	100.728	-0.90528	0.211503	-4.28023	1.86701e-05	9.28767e-05
TDO2	77.3359	-0.905367	0.251163	-3.6047	0.000312509	0.00110376
ALDH2	187.659	-0.906746	0.198588	-4.56597	4.97183e-06	2.90037e-05
HLA-DRB1	670.057	-0.907384	0.226138	-4.01252	6.00727e-05	0.000259716
SLC16A2	75.626	-0.90765	0.18797	-4.82869	1.37434e-06	9.24352e-06
SLC9C1	23.0167	-0.908814	0.279264	-3.25431	0.00113667	0.00341425
SAT1	1360.28	-0.909526	0.113876	-7.98699	1.38271e-15	1.08373e-13
EMB	369.28	-0.91014	0.15719	-5.79005	7.03657e-09	8.70807e-08
MAPRE2	199.215	-0.910256	0.138491	-6.57266	4.94235e-11	1.09495e-09
CCNE2	164.242	-0.91027	0.15949	-5.70739	1.14719e-08	1.35637e-07
GRIP2	105.593	-0.910706	0.216085	-4.21457	2.50252e-05	0.000120022
RAB30	210.149	-0.911668	0.119557	-7.62542	2.4325e-14	1.32808e-12
SEMA6D	79.7867	-0.912078	0.185866	-4.90717	9.24001e-07	6.5153e-06
PPFIA2	11.8655	-0.912592	0.29163	-3.12928	0.00175234	0.00497786
SLC46A3	88.2043	-0.912864	0.167013	-5.46584	4.60728e-08	4.64547e-07
GPAT3	21.8756	-0.91315	0.289475	-3.15451	0.00160769	0.00461528
CD7	71.1657	-0.913856	0.261863	-3.48982	0.000483339	0.00161801
OSCAR	24.1458	-0.914312	0.250926	-3.64375	0.000268689	0.000965825
MCF2L2	100.938	-0.91461	0.184152	-4.96661	6.81346e-07	4.98363e-06
EYA4	56.2773	-0.916393	0.28851	-3.1763	0.00149167	0.0043223
IFFO1	229.387	-0.916829	0.170529	-5.37637	7.60008e-08	7.2369e-07
EPB41L2	534.196	-0.917605	0.120528	-7.61323	2.67321e-14	1.44608e-12
ESYT3	73.6462	-0.917806	0.240197	-3.82105	0.000132883	0.000519483
SPTBN4	42.5253	-0.918152	0.292604	-3.13786	0.00170185	0.0048524
NABP1	1243.97	-0.918192	0.122908	-7.47054	7.98655e-14	3.71617e-12
MEGF11	29.2273	-0.918961	0.285079	-3.22353	0.00126619	0.0037503
LDB2	144.653	-0.920072	0.152479	-6.0341	1.59848e-09	2.33161e-08
CYP39A1	38.7374	-0.920812	0.306636	-3.00294	0.00267381	0.00717588
JAK2	398.633	-0.921059	0.115747	-7.95753	1.75501e-15	1.3004e-13
CREB3L1	123.735	-0.921118	0.218116	-4.22307	2.41001e-05	0.000115931
CNN1	52.1911	-0.921481	0.285474	-3.2279	0.00124704	0.00370103
PEX11A	321.197	-0.922094	0.178439	-5.16757	2.37158e-07	1.96075e-06
DCBLD2	578.255	-0.922404	0.162129	-5.68932	1.2755e-08	1.47789e-07
ST18	11.3798	-0.922538	0.3037	-3.03766	0.00238421	0.00649653
NUPR1	197.417	-0.922589	0.233728	-3.94728	7.90455e-05	0.000329933
KLRB1	6.52682	-0.922662	0.312501	-2.95251	0.00315206	0.00827058
SYCP2	253.241	-0.922847	0.204825	-4.50555	6.62021e-06	3.72044e-05
C9orf84	24.9379	-0.922912	0.265529	-3.47575	0.000509431	0.00169442
RHOBTB3	1246.67	-0.923931	0.152198	-6.07059	1.27439e-09	1.9192e-08
SLPI	201.674	-0.924227	0.288269	-3.20613	0.00134533	0.00395744
GAS7	264.294	-0.926446	0.195802	-4.73156	2.22804e-06	1.41184e-05
COL8A1	291.369	-0.926516	0.184582	-5.01955	5.17935e-07	3.90166e-06
HECTD2	275.108	-0.926596	0.139326	-6.65058	2.91933e-11	6.89188e-10
GUCY1B3	64.3154	-0.927528	0.170727	-5.43282	5.54706e-08	5.46799e-07
CSF1	398.051	-0.927673	0.173807	-5.33738	9.42975e-08	8.78466e-07
CNRIP1	44.5712	-0.927684	0.188591	-4.91903	8.69723e-07	6.17703e-06
PIP4K2A	418.3	-0.928001	0.102694	-9.03655	1.61691e-19	3.35461e-17
CAV1	291.047	-0.928118	0.162674	-5.70538	1.16083e-08	1.36748e-07
ISG20	283.212	-0.929236	0.173206	-5.36492	8.0985e-08	7.67009e-07
SEMA3E	68.448	-0.929511	0.275816	-3.37005	0.000751557	0.00238333
ADCY7	519.153	-0.929518	0.166897	-5.56941	2.556e-08	2.73017e-07
STRIP2	117.063	-0.929612	0.168958	-5.50203	3.75452e-08	3.87425e-07
MSN	901.429	-0.92972	0.133899	-6.94346	3.826e-12	1.15139e-10
RBP7	4.91047	-0.930547	0.317782	-2.92826	0.00340867	0.00884519
PDZD2	303.764	-0.931365	0.16668	-5.58776	2.30016e-08	2.47942e-07
ANOS1	37.9162	-0.93152	0.244183	-3.81484	0.00013627	0.000530724
NAP1L5	32.7699	-0.932191	0.190965	-4.88146	1.05301e-06	7.33406e-06
INHBA	183.003	-0.932209	0.214686	-4.34219	1.41069e-05	7.27893e-05
MGLL	522.901	-0.932821	0.16407	-5.68552	1.30418e-08	1.50715e-07
SPATA17	54.6294	-0.933068	0.223464	-4.17547	2.97375e-05	0.000139883
TTYH2	88.4984	-0.933338	0.209367	-4.45791	8.27637e-06	4.54543e-05
AXL	388.326	-0.933529	0.157913	-5.91167	3.38667e-09	4.53829e-08
HACD1	31.8354	-0.934062	0.267623	-3.49021	0.000482635	0.00161596
SGPP1	168.695	-0.934357	0.156135	-5.98427	2.17362e-09	3.05675e-08
NAT1	66.4838	-0.934757	0.173816	-5.37785	7.53786e-08	7.18598e-07
LRRN4CL	45.7694	-0.935364	0.238258	-3.92585	8.64242e-05	0.000357181
ENTPD1	356.352	-0.935414	0.115775	-8.07956	6.50016e-16	5.53769e-14
GCA	173.228	-0.935507	0.123192	-7.59391	3.10394e-14	1.64379e-12
CRYZ	297.071	-0.935761	0.163891	-5.70965	1.1321e-08	1.34261e-07
TRO	75.4187	-0.936024	0.229619	-4.07642	4.57348e-05	0.000204393
EPHA3	87.8938	-0.936291	0.179306	-5.22175	1.77239e-07	1.52041e-06
SLCO2B1	567.353	-0.936739	0.148211	-6.3203	2.6106e-10	4.71217e-09
DDX60	644.038	-0.937413	0.159188	-5.88873	3.89164e-09	5.12157e-08
TGFB3	97.1617	-0.937546	0.176635	-5.30782	1.10944e-07	1.01146e-06
TMEM119	131.947	-0.937677	0.221417	-4.23489	2.2866e-05	0.000110781
TMEM55A	56.5651	-0.937791	0.171704	-5.46168	4.71638e-08	4.73383e-07
FAS	121.431	-0.937807	0.151396	-6.1944	5.85075e-10	9.60688e-09
PLCL1	65.9376	-0.938148	0.166093	-5.64834	1.62008e-08	1.82207e-07
GCNT2	141.603	-0.938257	0.219446	-4.27558	1.90643e-05	9.46506e-05
SDS	21.9626	-0.938428	0.257343	-3.6466	0.000265731	0.00095636
LUZP2	110.872	-0.938484	0.32533	-2.88471	0.00391769	0.00998966
DNAH14	479.188	-0.939207	0.159878	-5.87452	4.24061e-09	5.5354e-08
CCNB3	16.9165	-0.93924	0.256726	-3.65853	0.000253671	0.000919335
SERTAD4	88.8059	-0.939481	0.216889	-4.33163	1.4801e-05	7.57665e-05
MYADM	471.362	-0.93949	0.175951	-5.33948	9.32112e-08	8.69265e-07
CHRM3	79.8521	-0.939792	0.294107	-3.19541	0.00139634	0.00408297
NME5	13.8759	-0.939911	0.313282	-3.00021	0.00269792	0.0072241
ABCA12	93.0041	-0.940389	0.288502	-3.25956	0.00111586	0.0033592
CDK6	454.445	-0.941724	0.175221	-5.37448	7.68054e-08	7.29775e-07
DOCK4	421.995	-0.942369	0.118359	-7.96195	1.69347e-15	1.27082e-13
CASS4	37.9538	-0.942425	0.208881	-4.51177	6.42896e-06	3.61988e-05
HVCN1	44.3522	-0.942619	0.222481	-4.23685	2.26679e-05	0.000109942
CD4	271.923	-0.942939	0.155117	-6.0789	1.21007e-09	1.82858e-08
TYMP	682.764	-0.943809	0.193867	-4.86834	1.12542e-06	7.77697e-06
ARL4C	392.07	-0.944526	0.157011	-6.01566	1.79157e-09	2.57073e-08
MSR1	133.063	-0.944611	0.175289	-5.38887	7.09027e-08	6.80659e-07
CUBN	58.6004	-0.944802	0.183581	-5.14651	2.65373e-07	2.1656e-06
CFP	43.4935	-0.945465	0.200553	-4.71429	2.42555e-06	1.52168e-05
NEIL3	52.5416	-0.945942	0.183721	-5.1488	2.62162e-07	2.14237e-06
RRAD	32.8366	-0.946346	0.297317	-3.18295	0.00145781	0.00423952
COCH	68.6856	-0.946516	0.235423	-4.0205	5.80755e-05	0.000252443
MYLK	572.988	-0.948	0.143685	-6.59778	4.1737e-11	9.49315e-10
LRRN3	16.1122	-0.948037	0.274316	-3.456	0.000548252	0.00180786
COL24A1	65.281	-0.948072	0.189896	-4.99257	5.95803e-07	4.42772e-06
COL8A2	74.1614	-0.948249	0.234651	-4.04111	5.31997e-05	0.000233668
HMCN2	230.266	-0.948563	0.248967	-3.81	0.000138969	0.000539688
GPR84	12.6536	-0.949393	0.284934	-3.33197	0.000862336	0.00268633
LDLRAD2	95.4976	-0.950733	0.285467	-3.33045	0.000867061	0.00269723
OR6A2	22.3564	-0.950912	0.287763	-3.3045	0.000951469	0.00292575
LPIN2	685.421	-0.950972	0.123976	-7.6706	1.71192e-14	9.58406e-13
GPR155	171.033	-0.951621	0.176859	-5.38068	7.42038e-08	7.08492e-07
SLCO2A1	317.738	-0.951674	0.159449	-5.9685	2.39438e-09	3.33794e-08
LRRC8C	201.465	-0.951846	0.114553	-8.30925	9.63079e-17	1.00496e-14
GLRX	184.763	-0.95272	0.138737	-6.86709	6.5524e-12	1.83537e-10
CYP19A1	15.3341	-0.953643	0.308734	-3.08888	0.00200911	0.00559109
IFITM3	581.35	-0.95387	0.162631	-5.86524	4.48475e-09	5.79404e-08
CFAP54	33.4064	-0.954112	0.245254	-3.8903	0.000100119	0.000405419
CCR1	59.3662	-0.955155	0.213884	-4.46577	7.97813e-06	4.39783e-05
PHOSPHO1	17.7046	-0.956188	0.309209	-3.09237	0.00198564	0.00554083
MUM1L1	108.899	-0.957333	0.296169	-3.23239	0.0012276	0.00365381
LILRB1	113.16	-0.957656	0.25029	-3.82619	0.000130142	0.000510132
BATF3	15.911	-0.958812	0.231174	-4.14757	3.36026e-05	0.000155656
RAB27A	204.562	-0.958873	0.113948	-8.41504	3.92771e-17	4.46872e-15
ALPL	80.1423	-0.960063	0.21011	-4.56934	4.89256e-06	2.86075e-05
EGR2	65.8047	-0.960662	0.253916	-3.78338	0.000154715	0.000593774
QPCT	109.251	-0.961222	0.220451	-4.36025	1.29913e-05	6.78621e-05
SDK2	171.318	-0.961804	0.244704	-3.93048	8.47767e-05	0.00035103
CD74	4693.85	-0.963703	0.179658	-5.36409	8.13582e-08	7.7013e-07
LAMA3	400.118	-0.963873	0.21461	-4.49128	7.07956e-06	3.94839e-05
P2RY13	21.0847	-0.965959	0.247986	-3.89522	9.81115e-05	0.000398296
TMEM176A	113.665	-0.968032	0.199922	-4.84205	1.28504e-06	8.70261e-06
PTGDR	15.8315	-0.968557	0.300695	-3.22106	0.00127718	0.00377588
RGS20	24.3819	-0.969568	0.330805	-2.93094	0.00337941	0.00878217
CD5	50.422	-0.970263	0.249808	-3.88403	0.000102741	0.000414132
SLC1A2	56.0631	-0.97142	0.190706	-5.09381	3.50934e-07	2.7852e-06
ABCB1	49.5867	-0.971938	0.20949	-4.63953	3.49198e-06	2.10888e-05
IGFBP6	42.0965	-0.972132	0.281961	-3.44775	0.000565277	0.00185742
PCDH18	176.513	-0.972136	0.169638	-5.73067	1.00036e-08	1.20009e-07
CIITA	2434.85	-0.973742	0.200084	-4.86668	1.13491e-06	7.83024e-06
EBF3	28.5986	-0.973903	0.227817	-4.27493	1.91197e-05	9.48987e-05
GBP1	462.554	-0.973919	0.158574	-6.14172	8.16339e-10	1.29578e-08
CDA	10.6612	-0.973998	0.284273	-3.42628	0.000611911	0.00199239
CACNA2D4	37.6087	-0.974049	0.206299	-4.72154	2.34062e-06	1.47417e-05
HSPA13	214.791	-0.97417	0.113048	-8.61732	6.85412e-18	9.66979e-16
P4HA3	16.718	-0.974545	0.257889	-3.77893	0.000157506	0.000602912
CASP1	92.6749	-0.975027	0.182759	-5.33504	9.55211e-08	8.86587e-07
CDK15	10.0423	-0.976542	0.270643	-3.60823	0.000308299	0.00109064
TRDMT1	146.98	-0.976546	0.149716	-6.52265	6.90741e-11	1.47294e-09
DERL3	234.533	-0.977543	0.208858	-4.68042	2.86281e-06	1.77081e-05
PADI2	101.778	-0.977888	0.239958	-4.07524	4.59677e-05	0.000205277
C21orf91	350.86	-0.977921	0.101748	-9.61124	7.16775e-22	2.58461e-19
VWDE	129.659	-0.978022	0.307124	-3.18445	0.0014503	0.00422186
LHX4	69.8762	-0.978326	0.286545	-3.41422	0.000639658	0.00207093
SOX9	260.207	-0.9785	0.233614	-4.18853	2.80771e-05	0.000132995
KCNJ5	33.9178	-0.978952	0.242448	-4.03778	5.39602e-05	0.000236537
GRAP2	93.7983	-0.980602	0.232145	-4.22408	2.39914e-05	0.000115503
TNFRSF18	51.002	-0.981192	0.293891	-3.33863	0.000841933	0.0026302
BMP4	185.957	-0.982071	0.204807	-4.79511	1.62587e-06	1.07066e-05
MPP1	69.6234	-0.982363	0.192153	-5.11241	3.18075e-07	2.55896e-06
ANGPTL6	17.6454	-0.982693	0.257983	-3.80913	0.000139455	0.00054098
FAM124B	9.63402	-0.98293	0.286567	-3.43002	0.000603536	0.00196953
DAB2	984.42	-0.983285	0.144799	-6.7907	1.11589e-11	2.93663e-10
ZFP92	16.2922	-0.983545	0.258049	-3.81146	0.000138146	0.000536728
RIBC1	26.4975	-0.983584	0.236746	-4.1546	3.25859e-05	0.000151663
JAZF1	75.2258	-0.984052	0.167967	-5.85859	4.66811e-09	6.00442e-08
NAP1L3	6.90219	-0.984139	0.324	-3.03747	0.00238577	0.00649978
EBF1	136.336	-0.984228	0.151205	-6.50923	7.55376e-11	1.59534e-09
IL32	167.064	-0.98451	0.207862	-4.73637	2.17576e-06	1.38169e-05
FMO5	153.376	-0.984677	0.181971	-5.41118	6.26112e-08	6.10364e-07
DUSP15	35.1472	-0.984781	0.294891	-3.33947	0.000839388	0.00262318
STAB1	1677.73	-0.984786	0.165238	-5.95981	2.52539e-09	3.49022e-08
ST6GALNAC5	22.0508	-0.984878	0.241328	-4.08108	4.48274e-05	0.000200693
TNFRSF13C	148.05	-0.985917	0.228987	-4.30556	1.66567e-05	8.40944e-05
CSDC2	23.6788	-0.986217	0.2978	-3.31167	0.000927396	0.00286271
RARRES1	1681.73	-0.986846	0.278221	-3.54698	0.000389677	0.00133956
RBPMS2	83.5676	-0.987858	0.224598	-4.39834	1.09081e-05	5.80107e-05
PDE6A	10.5092	-0.98793	0.332659	-2.9698	0.00297994	0.00788111
FN1	4588.54	-0.988412	0.183045	-5.39983	6.67041e-08	6.44563e-07
VAV1	150.816	-0.988886	0.210564	-4.69636	2.64839e-06	1.64858e-05
IGFLR1	18.324	-0.989181	0.239687	-4.12696	3.67583e-05	0.000168547
CTSK	257.979	-0.989777	0.133944	-7.38951	1.47374e-13	6.32346e-12
CHN1	79.4488	-0.990142	0.170839	-5.79575	6.80183e-09	8.4472e-08
CCDC184	10.4876	-0.991461	0.294016	-3.37213	0.000745897	0.00236709
TSLP	6.66299	-0.991581	0.331572	-2.99054	0.00278482	0.00741848
PTGS1	140.817	-0.991737	0.230418	-4.30409	1.67676e-05	8.45814e-05
PRR5L	175.829	-0.992584	0.176851	-5.61256	1.9936e-08	2.17961e-07
AKAP6	76.7661	-0.992905	0.185163	-5.36232	8.21596e-08	7.76882e-07
A2M	2461.34	-0.992989	0.149623	-6.6366	3.21002e-11	7.52775e-10
STOM	612.241	-0.994948	0.117597	-8.46069	2.65796e-17	3.25508e-15
VIM	1859.06	-0.995333	0.151148	-6.58517	4.54369e-11	1.01867e-09
RASSF4	446.603	-0.995689	0.157392	-6.32617	2.51314e-10	4.55023e-09
IFITM2	151.374	-0.995709	0.178131	-5.58976	2.27383e-08	2.45705e-07
RNF32	22.829	-0.995848	0.26992	-3.68941	0.000224771	0.000826833
FMNL1	479.223	-0.996049	0.179907	-5.53647	3.08636e-08	3.23207e-07
WAS	76.6862	-0.99605	0.203859	-4.88598	1.02917e-06	7.19074e-06
FOLH1	33.553	-0.996844	0.235456	-4.23367	2.2991e-05	0.000111356
L3MBTL4	105.262	-0.997418	0.229424	-4.34748	1.3771e-05	7.1301e-05
SGMS2	194.267	-0.997545	0.151422	-6.58786	4.4622e-11	1.00738e-09
CD83	114.357	-0.998077	0.145081	-6.87946	6.00805e-12	1.69523e-10
PAPLN	447.718	-0.999435	0.198275	-5.04065	4.63963e-07	3.54045e-06
SYN2	55.5074	-0.999586	0.286814	-3.48513	0.000491892	0.00164446
HERC6	433.01	-1.00044	0.169681	-5.89599	3.72451e-09	4.94219e-08
ITGA11	240.165	-1.0007	0.185256	-5.40171	6.6009e-08	6.38896e-07
RASL11A	52.3029	-1.00117	0.241534	-4.14505	3.39739e-05	0.000157334
SGIP1	110.377	-1.00142	0.180741	-5.54067	3.01322e-08	3.16675e-07
FYN	421.015	-1.00213	0.141494	-7.08252	1.41554e-12	4.75486e-11
SAMHD1	1002.34	-1.00234	0.12314	-8.13985	3.95778e-16	3.63518e-14
TNFRSF1B	528.032	-1.00241	0.184777	-5.425	5.79541e-08	5.69054e-07
PDPN	155.134	-1.00242	0.188106	-5.32901	9.87516e-08	9.09961e-07
PKIB	58.7115	-1.00443	0.222499	-4.51431	6.35231e-06	3.58359e-05
RRAGD	156.349	-1.00485	0.184114	-5.45775	4.82209e-08	4.82893e-07
IFIT3	271.482	-1.00503	0.203408	-4.94094	7.7745e-07	5.60062e-06
JAM3	102.893	-1.00539	0.172165	-5.83971	5.22903e-09	6.66285e-08
WARS	882.929	-1.00589	0.136342	-7.3777	1.61042e-13	6.81048e-12
STXBP1	209.046	-1.00604	0.167746	-5.99739	2.00516e-09	2.84024e-08
EDNRA	116.653	-1.00625	0.167338	-6.01326	1.8183e-09	2.60062e-08
NUAK2	101.762	-1.00756	0.201191	-5.00799	5.50019e-07	4.10826e-06
GPR176	74.7138	-1.00833	0.205556	-4.90536	9.32567e-07	6.57044e-06
GLT8D2	30.6362	-1.00908	0.204001	-4.94643	7.55869e-07	5.46974e-06
SIGLEC6	38.835	-1.00953	0.294768	-3.42481	0.000615219	0.00200099
PRDM5	76.9506	-1.0108	0.208962	-4.83726	1.31643e-06	8.89471e-06
ABCC9	82.3802	-1.01093	0.16483	-6.13317	8.61438e-10	1.35759e-08
GHR	47.2226	-1.01144	0.245337	-4.12265	3.74535e-05	0.000171398
PIK3CD	291.556	-1.01147	0.179946	-5.62096	1.89896e-08	2.08389e-07
MMD	141.638	-1.01219	0.141848	-7.13576	9.62528e-13	3.37459e-11
ITGAM	93.1819	-1.01222	0.186233	-5.43526	5.47174e-08	5.39979e-07
MAP1B	518.199	-1.01286	0.143297	-7.06827	1.56876e-12	5.19045e-11
CEP295NL	74.9953	-1.01315	0.209147	-4.84421	1.27119e-06	8.63873e-06
CCDC8	38.0837	-1.01332	0.28841	-3.51346	0.000442305	0.00149828
TMEM38B	80.3503	-1.01376	0.169509	-5.98056	2.22375e-09	3.1198e-08
UBE2E2	75.909	-1.01465	0.200041	-5.07221	3.93228e-07	3.0752e-06
TF	33.3348	-1.01499	0.239517	-4.23766	2.25864e-05	0.000109664
ARSJ	44.3197	-1.01568	0.214753	-4.72951	2.25057e-06	1.42458e-05
NEXN	47.8869	-1.01644	0.178328	-5.69984	1.19919e-08	1.4033e-07
PRDM1	353.626	-1.01808	0.152803	-6.66273	2.68781e-11	6.414e-10
FOXP3	72.4557	-1.0184	0.218202	-4.66725	3.05253e-06	1.8737e-05
KCTD12	549.88	-1.01849	0.136649	-7.45334	9.10082e-14	4.11521e-12
ADGRF5	485.849	-1.01867	0.145329	-7.00938	2.39374e-12	7.67521e-11
KLRC1	7.77196	-1.0189	0.33419	-3.04888	0.002297	0.00628512
SYT11	111.62	-1.01944	0.179511	-5.67898	1.35503e-08	1.55979e-07
ADGRL4	84.6724	-1.01987	0.169323	-6.02325	1.70954e-09	2.4691e-08
WNT10B	15.4232	-1.02011	0.321947	-3.16856	0.00153198	0.00442385
HMCN1	168.59	-1.02196	0.193566	-5.27962	1.2945e-07	1.15704e-06
CD33	23.9318	-1.02205	0.212855	-4.80163	1.5738e-06	1.03909e-05
REM1	10.4687	-1.02281	0.294413	-3.47407	0.000512628	0.00170377
OR52H1	11.3767	-1.02327	0.259389	-3.94493	7.98238e-05	0.000332799
LOXL3	68.0073	-1.02458	0.170657	-6.00376	1.92797e-09	2.74016e-08
AXDND1	70.0849	-1.02502	0.280136	-3.65901	0.000253195	0.000917799
BMP5	89.6058	-1.0259	0.226364	-4.53208	5.8405e-06	3.33108e-05
RAB9B	52.9587	-1.02629	0.19451	-5.27629	1.31827e-07	1.17531e-06
TIMP2	1004.77	-1.02656	0.146259	-7.01882	2.23743e-12	7.22657e-11
KCNAB1	14.1807	-1.02767	0.259625	-3.9583	7.54838e-05	0.000317018
SLC43A3	97.6804	-1.02875	0.174623	-5.89125	3.83288e-09	5.0646e-08
GPR158	50.8008	-1.02918	0.295684	-3.48068	0.000500144	0.00166825
FAXC	53.0897	-1.03133	0.266763	-3.86609	0.000110594	0.000441849
SORCS2	65.3335	-1.03177	0.316647	-3.25842	0.00112034	0.00337097
SPATA9	8.74065	-1.03259	0.259898	-3.97305	7.09574e-05	0.000300356
TUBA3D	3.986	-1.0326	0.350502	-2.94606	0.00321848	0.00841854
KLHL5	262.484	-1.03267	0.117044	-8.82292	1.11516e-18	1.87295e-16
TUBB1	9.50856	-1.03304	0.319723	-3.23106	0.00123334	0.00366654
NELL2	67.987	-1.03369	0.2606	-3.96658	7.29106e-05	0.000307897
IL34	43.4942	-1.03434	0.233203	-4.43538	9.19106e-06	4.97748e-05
SOD2	2712.19	-1.03593	0.123972	-8.35615	6.47996e-17	7.09777e-15
CASC1	10.1909	-1.03619	0.273778	-3.78476	0.000153854	0.000590858
RFK	123.595	-1.03719	0.134951	-7.68569	1.52171e-14	8.62874e-13
GGH	158.136	-1.03757	0.191974	-5.40475	6.48972e-08	6.29171e-07
CD1D	16.9538	-1.03765	0.266249	-3.89728	9.7278e-05	0.000395367
RGS13	6.50354	-1.03795	0.343334	-3.02316	0.00250151	0.006767
RSAD2	246.506	-1.03827	0.20446	-5.07812	3.81193e-07	2.99436e-06
MAMLD1	48.4861	-1.03899	0.228194	-4.5531	5.28604e-06	3.05237e-05
RTN4RL2	24.7498	-1.04029	0.286042	-3.63683	0.000276013	0.000989932
TUB	106.669	-1.04032	0.208662	-4.98567	6.17481e-07	4.56382e-06
HAVCR2	67.5038	-1.04115	0.192561	-5.40686	6.4138e-08	6.22495e-07
PRRG1	179.099	-1.04404	0.164962	-6.32898	2.4678e-10	4.47733e-09
TSPAN32	42.7833	-1.04502	0.270932	-3.85712	0.000114732	0.000456828
FGFR1	490.223	-1.04541	0.184766	-5.65804	1.53111e-08	1.73649e-07
FLI1	172.04	-1.04603	0.151047	-6.92516	4.35487e-12	1.2821e-10
RASSF8	193.422	-1.04638	0.161947	-6.46121	1.03872e-10	2.10307e-09
PRR16	36.1153	-1.04688	0.209949	-4.98635	6.15296e-07	4.54958e-06
CDCA7L	105.118	-1.04699	0.242783	-4.31244	1.6146e-05	8.17028e-05
ADAMTS14	231.377	-1.04987	0.222125	-4.72648	2.28441e-06	1.44393e-05
CD14	143.255	-1.04995	0.192159	-5.46395	4.65647e-08	4.68446e-07
MAF	489.743	-1.05005	0.152199	-6.89918	5.23039e-12	1.50641e-10
LMCD1	193.317	-1.05039	0.157178	-6.68283	2.34371e-11	5.70088e-10
NPNT	145.559	-1.05121	0.222784	-4.71852	2.37563e-06	1.49356e-05
SOAT1	635.813	-1.05156	0.106312	-9.89123	4.54423e-23	2.37425e-20
MCTP1	152.699	-1.05177	0.191598	-5.48948	4.03126e-08	4.13321e-07
ABCB4	20.437	-1.05188	0.232567	-4.52294	6.09874e-06	3.46047e-05
TRPV2	146.571	-1.05293	0.183141	-5.7493	8.96124e-09	1.08315e-07
GNAZ	45.5001	-1.05409	0.289758	-3.63782	0.000274954	0.000986734
LAT2	91.539	-1.05469	0.188949	-5.58188	2.37936e-08	2.55854e-07
EBI3	14.1379	-1.05473	0.286486	-3.6816	0.000231773	0.000849376
SPEG	196.651	-1.05522	0.276415	-3.81753	0.000134792	0.000525665
SLC16A7	382.973	-1.0564	0.175657	-6.01399	1.81012e-09	2.59103e-08
LEF1	198.047	-1.05705	0.166715	-6.34045	2.29097e-10	4.20846e-09
EMILIN3	17.7116	-1.05745	0.304128	-3.47699	0.000507085	0.00168853
CCDC73	16.7138	-1.05752	0.267219	-3.9575	7.57367e-05	0.000317702
PPM1K	445.542	-1.05795	0.121877	-8.68047	3.94151e-18	5.84106e-16
SHANK1	21.6321	-1.05837	0.303387	-3.48852	0.000485709	0.00162502
SCO2	30.5486	-1.05848	0.304168	-3.47993	0.000501546	0.00167229
STK32B	11.3639	-1.05939	0.287811	-3.68083	0.000232476	0.00085127
CTTNBP2	184.154	-1.05968	0.26007	-4.07461	4.60905e-05	0.000205722
CFAP221	13.1166	-1.06002	0.349524	-3.03277	0.00242321	0.00658651
MAATS1	54.9716	-1.0602	0.270579	-3.91828	8.91844e-05	0.000366698
IL1B	128.98	-1.06133	0.256228	-4.14214	3.44082e-05	0.000159137
TNFAIP3	586.921	-1.06139	0.154077	-6.88866	5.63189e-12	1.6045e-10
NRXN2	41.3623	-1.06255	0.257122	-4.13246	3.58897e-05	0.000165209
TSPAN7	29.725	-1.06399	0.250109	-4.25409	2.09903e-05	0.00010288
SNED1	286.207	-1.06426	0.189901	-5.60429	2.09105e-08	2.27628e-07
CDKN2B	302.491	-1.0646	0.2279	-4.67135	2.99223e-06	1.84182e-05
TM4SF1	475.349	-1.06572	0.215805	-4.93833	7.87948e-07	5.66699e-06
TM6SF1	25.4977	-1.06609	0.205363	-5.19122	2.08918e-07	1.75191e-06
RADIL	42.2976	-1.06657	0.301629	-3.53603	0.000406195	0.00138903
ABHD1	20.8952	-1.06811	0.252404	-4.23174	2.31893e-05	0.000112101
NLRC4	9.52336	-1.06889	0.257093	-4.1576	3.21608e-05	0.000149922
DIXDC1	117.004	-1.06925	0.159869	-6.68831	2.25767e-11	5.50677e-10
GMPR	30.1635	-1.06955	0.246639	-4.33649	1.44776e-05	7.44352e-05
ADAMTS5	102.178	-1.07001	0.175058	-6.11235	9.8177e-10	1.52408e-08
RNF180	48.0694	-1.07106	0.204062	-5.24872	1.53162e-07	1.3378e-06
KCNK13	16.7028	-1.07216	0.303552	-3.53205	0.000412345	0.00140706
RERG	39.2411	-1.07234	0.230262	-4.65704	3.20791e-06	1.95595e-05
NPR1	82.9145	-1.07244	0.206013	-5.20567	1.93299e-07	1.63964e-06
NFIB	1499.24	-1.07298	0.153016	-7.0122	2.34603e-12	7.56347e-11
MFNG	112.328	-1.07319	0.199558	-5.37784	7.53846e-08	7.18598e-07
GLRA2	2.56295	-1.0732	0.367314	-2.92174	0.00348078	0.00900712
SUSD3	22.5794	-1.07519	0.273954	-3.92472	8.68312e-05	0.000358427
SLC6A16	83.0976	-1.07561	0.242239	-4.4403	8.98352e-06	4.88361e-05
PIK3CG	109.909	-1.07598	0.172328	-6.24379	4.27092e-10	7.21277e-09
DNAH8	14.2054	-1.08012	0.322021	-3.3542	0.000795957	0.00250342
PRKG1	96.7651	-1.08085	0.183293	-5.89685	3.70501e-09	4.92002e-08
SEC14L4	29.9155	-1.08123	0.354854	-3.04698	0.00231151	0.0063209
SERPING1	421.731	-1.08151	0.183338	-5.89897	3.65774e-09	4.86091e-08
TCF21	101.982	-1.08276	0.223565	-4.84316	1.2779e-06	8.66759e-06
ANKRD36C	1057.99	-1.08374	0.197195	-5.49579	3.88967e-08	3.99734e-07
DNAH17	42.5148	-1.08612	0.314648	-3.45186	0.000556726	0.00183203
CYP26B1	67.6134	-1.08661	0.254136	-4.27569	1.90544e-05	9.46339e-05
CNNM1	33.39	-1.08693	0.33769	-3.21872	0.00128763	0.00380612
MYRIP	30.1457	-1.08858	0.263883	-4.12523	3.70364e-05	0.000169734
ROR1	36.9618	-1.08864	0.276099	-3.94292	8.04952e-05	0.00033527
USP44	33.5958	-1.08895	0.290379	-3.75009	0.000176771	0.000668385
AAED1	71.102	-1.09025	0.145183	-7.50951	5.935e-14	2.89126e-12
ENKUR	4.21567	-1.09037	0.36689	-2.97194	0.00295928	0.00783469
TBR1	5.61524	-1.09085	0.340298	-3.20558	0.00134792	0.00396375
SCML1	208.435	-1.09334	0.161182	-6.78325	1.17501e-11	3.06077e-10
ADAMTSL4	491.171	-1.094	0.222145	-4.92471	8.44835e-07	6.01723e-06
HSD17B3	10.9266	-1.0943	0.352699	-3.10265	0.00191794	0.00537724
KCNK12	12.5022	-1.09578	0.349604	-3.13434	0.0017224	0.00490228
GNGT2	6.46622	-1.09594	0.313607	-3.49464	0.000474709	0.00159154
SCUBE1	70.9382	-1.09607	0.233712	-4.68982	2.73444e-06	1.69676e-05
EMILIN1	400.54	-1.09632	0.222227	-4.93334	8.08371e-07	5.78791e-06
SYNE3	394.215	-1.09708	0.157524	-6.96448	3.29609e-12	1.00739e-10
DPYSL3	314.868	-1.0974	0.176871	-6.20453	5.48599e-10	9.05008e-09
PDK4	260.839	-1.09763	0.183624	-5.97758	2.26479e-09	3.17232e-08
F13A1	241.787	-1.09877	0.177218	-6.2001	5.64273e-10	9.29997e-09
CLIC5	76.7592	-1.09971	0.237699	-4.62646	3.71973e-06	2.23545e-05
PPM1E	10.3476	-1.09991	0.293219	-3.75117	0.000176011	0.000666084
JAK3	630.669	-1.10167	0.165966	-6.63794	3.18095e-11	7.46951e-10
PRTG	133.165	-1.1021	0.232599	-4.73818	2.15648e-06	1.37095e-05
ZNF804A	9.77241	-1.10238	0.377345	-2.92142	0.00348438	0.00901246
LRRC34	44.3433	-1.1026	0.19537	-5.64363	1.66504e-08	1.8655e-07
MMP16	59.8141	-1.10262	0.228647	-4.82236	1.41869e-06	9.50557e-06
KLF12	211.386	-1.10268	0.166885	-6.60741	3.91107e-11	8.95736e-10
SIGLEC10	53.8723	-1.10298	0.240444	-4.58725	4.49118e-06	2.65067e-05
EVA1C	154.781	-1.10383	0.211862	-5.21016	1.88676e-07	1.60609e-06
CPXM2	34.3312	-1.10462	0.272487	-4.05386	5.03799e-05	0.000222168
MEF2C	255.072	-1.1048	0.139551	-7.91678	2.43742e-15	1.69884e-13
MYBL1	81.9771	-1.10622	0.172376	-6.41752	1.38509e-10	2.708e-09
TNR	51.2739	-1.10631	0.337555	-3.27742	0.0010476	0.00318236
ST6GALNAC3	20.7021	-1.10679	0.234187	-4.72608	2.28892e-06	1.4458e-05
PLA2G7	58.2142	-1.10811	0.186389	-5.94514	2.76223e-09	3.7828e-08
KCTD19	4.32964	-1.10817	0.374828	-2.95647	0.0031118	0.00817589
TOX2	53.0974	-1.1096	0.220435	-5.03366	4.81207e-07	3.65307e-06
PIM2	396.986	-1.1105	0.165479	-6.71077	1.93598e-11	4.82218e-10
CST7	15.4791	-1.11054	0.308014	-3.60548	0.000311579	0.00110114
ATP8B2	374.114	-1.11082	0.172219	-6.45004	1.11821e-10	2.23579e-09
KCNB1	16.0612	-1.11127	0.31077	-3.57586	0.000349077	0.00121756
KCNH1	7.60708	-1.11192	0.327318	-3.39706	0.000681134	0.00218515
TGFBI	608.671	-1.11337	0.161778	-6.8821	5.89772e-12	1.66944e-10
CPA6	11.7001	-1.11374	0.320623	-3.47367	0.000513387	0.00170578
FBXO43	30.5791	-1.11416	0.262132	-4.25039	2.13397e-05	0.000104332
FBN2	552.173	-1.11517	0.282081	-3.95335	7.70643e-05	0.000322887
MYCT1	43.0512	-1.11601	0.181455	-6.15035	7.73118e-10	1.23638e-08
ASPN	20.2824	-1.11619	0.239687	-4.65686	3.21064e-06	1.95645e-05
GPR18	13.6953	-1.11689	0.277161	-4.02974	5.5838e-05	0.000243558
SOCS1	109.324	-1.11694	0.219407	-5.09072	3.56708e-07	2.82848e-06
ELMO1	244.794	-1.11699	0.142853	-7.81916	5.31775e-15	3.37922e-13
WISP1	58.6128	-1.11731	0.225414	-4.95669	7.17033e-07	5.22084e-06
KLHL6	255.401	-1.11962	0.199457	-5.6133	1.98499e-08	2.17155e-07
KIAA1644	30.2719	-1.11967	0.293602	-3.81357	0.000136974	0.000533232
SOBP	107.116	-1.12015	0.200184	-5.5956	2.1986e-08	2.3816e-07
LCK	94.3132	-1.12083	0.223395	-5.01726	5.24142e-07	3.94e-06
PLCD4	16.2345	-1.12147	0.255923	-4.38208	1.17553e-05	6.20856e-05
OSR2	92.8204	-1.12192	0.240872	-4.65775	3.19685e-06	1.95277e-05
LRAT	19.4666	-1.12205	0.385383	-2.91153	0.00359669	0.00927032
GPR132	82.4805	-1.12252	0.22796	-4.92418	8.47168e-07	6.02898e-06
GIPC2	73.2049	-1.12263	0.273345	-4.10702	4.00804e-05	0.000181935
ZNF483	73.739	-1.12271	0.179791	-6.24455	4.25033e-10	7.19273e-09
GREM2	17.7508	-1.12353	0.382447	-2.93774	0.00330618	0.00861726
SLC9A9	99.0517	-1.12541	0.197888	-5.68711	1.29205e-08	1.49607e-07
SLC11A1	160.073	-1.12552	0.220368	-5.10745	3.2654e-07	2.61514e-06
MMP9	101.401	-1.12624	0.280887	-4.00958	6.08279e-05	0.000262659
C5AR2	22.9637	-1.12661	0.2436	-4.62485	3.74875e-06	2.25091e-05
DLG2	70.4945	-1.127	0.199971	-5.6358	1.74245e-08	1.94236e-07
BICC1	133.685	-1.12862	0.244914	-4.6082	4.06161e-06	2.42145e-05
CILP	23.0818	-1.12997	0.28587	-3.95274	7.72599e-05	0.000323543
IL18RAP	13.4476	-1.13005	0.313278	-3.60719	0.000309533	0.00109479
GUCY1A3	150.953	-1.1302	0.175362	-6.44496	1.1563e-10	2.30411e-09
RBP1	43.6834	-1.13089	0.237649	-4.75863	1.94907e-06	1.25628e-05
NR3C1	471.915	-1.13346	0.136438	-8.30751	9.77274e-17	1.01378e-14
DKK2	11.7892	-1.13383	0.369881	-3.06539	0.00217388	0.00599194
COBL	82.9648	-1.13405	0.349613	-3.24374	0.0011797	0.00352851
IGSF6	61.482	-1.13418	0.166844	-6.79783	1.06206e-11	2.82495e-10
ADAMTS6	60.5951	-1.13422	0.189019	-6.00057	1.96628e-09	2.78966e-08
C5orf34	64.4962	-1.1345	0.179664	-6.31455	2.70955e-10	4.84613e-09
TDRD9	28.5598	-1.13632	0.385389	-2.94852	0.00319303	0.00836439
ENPP2	154.204	-1.13689	0.172313	-6.59785	4.17161e-11	9.49315e-10
COMP	37.7203	-1.13717	0.363442	-3.1289	0.00175463	0.00498355
C1QTNF7	38.4525	-1.13752	0.226464	-5.02296	5.08823e-07	3.83958e-06
ME1	101.51	-1.13874	0.184751	-6.16363	7.10964e-10	1.14714e-08
ADAMTS4	221.077	-1.1389	0.216026	-5.27207	1.34894e-07	1.19842e-06
SVEP1	198.865	-1.13914	0.183495	-6.208	5.36625e-10	8.86915e-09
COL6A1	2681.89	-1.14035	0.196108	-5.81491	6.06657e-09	7.61993e-08
SLC39A8	140.955	-1.14038	0.153331	-7.43735	1.02727e-13	4.57472e-12
CSMD2	67.1369	-1.14041	0.245278	-4.64946	3.32797e-06	2.0168e-05
RASGRP1	118.47	-1.14068	0.185564	-6.1471	7.89116e-10	1.25937e-08
CCDC65	6.84028	-1.14112	0.31087	-3.67072	0.000241864	0.000881437
GNG4	27.648	-1.14191	0.383904	-2.97447	0.00293495	0.00778195
PTPRJ	526.035	-1.14227	0.138181	-8.26649	1.37964e-16	1.39029e-14
ZNF382	141.237	-1.14229	0.194889	-5.86123	4.59448e-09	5.91846e-08
ARHGAP25	129.76	-1.14263	0.167527	-6.82059	9.06693e-12	2.44863e-10
DNAJB5	67.0094	-1.14344	0.202931	-5.63462	1.75441e-08	1.95291e-07
CYSLTR1	38.063	-1.14373	0.214371	-5.33526	9.54052e-08	8.86444e-07
FAM26F	16.8694	-1.14422	0.309325	-3.69908	0.000216381	0.000800295
ZNF711	119.407	-1.14529	0.184801	-6.19746	5.73815e-10	9.43959e-09
OLFML1	30.6709	-1.14531	0.221305	-5.17527	2.27583e-07	1.89223e-06
ATP8A2	34.9503	-1.14547	0.279951	-4.09168	4.28262e-05	0.00019286
PLIN1	120.972	-1.14557	0.251014	-4.56377	5.02431e-06	2.92808e-05
COL3A1	6850.45	-1.14558	0.176777	-6.48036	9.15058e-11	1.8887e-09
CD160	7.90651	-1.14725	0.326993	-3.50847	0.000450692	0.00152234
CFAP61	13.2254	-1.14726	0.345676	-3.31887	0.000903813	0.00279971
CORO1A	461.895	-1.14746	0.198839	-5.77079	7.89007e-09	9.6492e-08
KLHDC7B	856.127	-1.14787	0.293897	-3.9057	9.39526e-05	0.000383886
BCAT1	258.397	-1.1483	0.214663	-5.34931	8.82884e-08	8.27293e-07
GNG7	83.0418	-1.14938	0.241758	-4.75426	1.99171e-06	1.27955e-05
TLR2	176.888	-1.14955	0.156208	-7.35909	1.85172e-13	7.64754e-12
TMEM220	23.8192	-1.14956	0.243478	-4.7214	2.34223e-06	1.47466e-05
TRPM6	29.3949	-1.14962	0.267046	-4.30497	1.67005e-05	8.4267e-05
NAT8L	82.6741	-1.14997	0.348734	-3.29754	0.00097536	0.00299191
ADRA2A	94.1043	-1.14999	0.219424	-5.24093	1.59766e-07	1.38655e-06
PDE1A	39.2338	-1.15035	0.236783	-4.85825	1.1843e-06	8.13286e-06
TMC8	407.402	-1.15053	0.200981	-5.72458	1.03688e-08	1.23885e-07
HAND2	12.6988	-1.15072	0.308936	-3.72479	0.000195481	0.000731445
HSD11B1	10.1369	-1.15143	0.320253	-3.59539	0.000323904	0.00113945
LRRIQ1	35.466	-1.15153	0.381554	-3.01801	0.00254443	0.00686417
DNAJC22	43.4946	-1.15158	0.28369	-4.05927	4.92265e-05	0.000217789
GPNMB	1286.78	-1.15167	0.214365	-5.37246	7.76677e-08	7.37175e-07
PCDH7	511.72	-1.15218	0.263425	-4.37382	1.2209e-05	6.41748e-05
SELPLG	69.6857	-1.15241	0.211458	-5.44984	5.04148e-08	5.0311e-07
NFASC	529.149	-1.15337	0.17758	-6.49494	8.30673e-11	1.7336e-09
TTC24	6.69063	-1.15505	0.387963	-2.97722	0.00290878	0.00771953
ACTA1	4.78158	-1.15519	0.385265	-2.99844	0.00271368	0.00725978
C1orf61	56.9917	-1.15585	0.321308	-3.59734	0.00032149	0.00113209
TVP23A	16.9176	-1.15599	0.255353	-4.52703	5.98176e-06	3.40229e-05
IFITM1	92.3136	-1.15663	0.222582	-5.19641	2.03171e-07	1.71022e-06
RAB39B	19.2796	-1.15681	0.278409	-4.15509	3.25166e-05	0.000151421
NOTUM	19.2531	-1.15767	0.361495	-3.20245	0.00136264	0.00399968
SLC36A4	223.865	-1.15784	0.148101	-7.81792	5.37015e-15	3.39436e-13
BAG2	115.12	-1.15855	0.152249	-7.60957	2.75e-14	1.47854e-12
ELOVL5	592.14	-1.15864	0.132652	-8.73444	2.44866e-18	3.85555e-16
CAMK2B	21.9282	-1.15894	0.325287	-3.56282	0.000366886	0.00127213
KCNJ8	21.3385	-1.16004	0.25058	-4.62941	3.66702e-06	2.20785e-05
DNAJC6	35.0573	-1.16006	0.285131	-4.06853	4.73101e-05	0.000210207
DEGS1	174.716	-1.16022	0.139589	-8.3117	9.43396e-17	9.90285e-15
SLC47A1	22.9413	-1.16052	0.283116	-4.0991	4.14759e-05	0.000187353
RAB39A	12.1848	-1.16066	0.290059	-4.00145	6.29561e-05	0.000270788
TXLNB	12.3958	-1.16135	0.315662	-3.67908	0.000234074	0.000856411
HGD	12.8449	-1.16197	0.280927	-4.13619	3.53116e-05	0.000162717
CX3CL1	277.631	-1.16214	0.231876	-5.01192	5.38908e-07	4.03552e-06
ZAR1	6.58431	-1.16369	0.393046	-2.96069	0.00306946	0.00808031
ADAM28	269.463	-1.16394	0.208747	-5.57586	2.46309e-08	2.64213e-07
IL33	58.7047	-1.16462	0.313995	-3.70902	0.000208061	0.000773266
BMP6	54.137	-1.16487	0.256811	-4.53588	5.73626e-06	3.28012e-05
COL6A2	2207.87	-1.16492	0.192744	-6.04388	1.5045e-09	2.21654e-08
CLDN20	3.7115	-1.16498	0.366125	-3.18193	0.00146299	0.00425108
ANKRD33B	203.81	-1.16579	0.237176	-4.9153	8.86455e-07	6.28321e-06
BATF2	77.5264	-1.16591	0.268502	-4.34229	1.41007e-05	7.27893e-05
CC2D2B	50.0771	-1.16725	0.171777	-6.79513	1.08216e-11	2.86545e-10
LAMP3	133.459	-1.16726	0.19773	-5.90333	3.56245e-09	4.74858e-08
CHST11	201.795	-1.1673	0.165978	-7.03283	2.02383e-12	6.56072e-11
LY86	7.9204	-1.16781	0.291865	-4.00119	6.30251e-05	0.000270821
PIP5K1B	83.562	-1.16862	0.225039	-5.19296	2.06979e-07	1.73896e-06
MUC3A	619.336	-1.16863	0.352456	-3.31568	0.000914193	0.00282739
NRP2	302.296	-1.16877	0.144192	-8.10564	5.24707e-16	4.6266e-14
STARD9	415.9	-1.16899	0.141838	-8.24174	1.69717e-16	1.67205e-14
DMC1	20.4277	-1.17204	0.313742	-3.73568	0.00018721	0.000703034
CSF2RB	364.236	-1.17291	0.209235	-5.60569	2.07432e-08	2.26086e-07
FAM46C	387.121	-1.17387	0.148653	-7.89676	2.86239e-15	1.96414e-13
SGCA	11.9437	-1.1739	0.314563	-3.73184	0.000190085	0.00071292
CTSV	40.2174	-1.17401	0.293227	-4.00374	6.23478e-05	0.000268499
SYBU	81.6907	-1.17406	0.280024	-4.19272	2.75629e-05	0.00013084
SLA2	57.7948	-1.1747	0.235655	-4.98484	6.20122e-07	4.58142e-06
GPM6B	32.2628	-1.17599	0.215104	-5.46709	4.57493e-08	4.6155e-07
EDIL3	136.65	-1.17631	0.158652	-7.41441	1.22165e-13	5.33263e-12
HNF4G	63.0055	-1.1773	0.264842	-4.4453	8.77688e-06	4.78455e-05
DCDC1	30.4847	-1.17757	0.319646	-3.684	0.000229604	0.000842326
CPNE8	100.903	-1.17786	0.199936	-5.8912	3.83399e-09	5.0646e-08
KLF9	193.349	-1.17794	0.150712	-7.8158	5.46138e-15	3.43969e-13
SULF1	268.14	-1.17799	0.217566	-5.41439	6.1497e-08	6.00498e-07
TRIM22	720.364	-1.17827	0.14885	-7.91581	2.45651e-15	1.69884e-13
GPR21	3.21814	-1.17839	0.345926	-3.40649	0.000658034	0.00211798
SLC7A2	507.571	-1.17877	0.193503	-6.09173	1.11697e-09	1.70544e-08
ST8SIA4	148.586	-1.17938	0.152436	-7.73685	1.01914e-14	6.03104e-13
TAS2R60	5.15847	-1.17965	0.389084	-3.03187	0.00243041	0.00660179
TSPAN8	85.6546	-1.17993	0.365532	-3.22797	0.00124672	0.00370071
GLI1	33.0517	-1.18234	0.262966	-4.49615	6.91956e-06	3.86527e-05
PIANP	16.0729	-1.18426	0.318003	-3.72405	0.00019605	0.000732894
SRL	7.95988	-1.18483	0.320579	-3.6959	0.000219108	0.000809209
HEPH	67.0934	-1.18536	0.218626	-5.42184	5.89878e-08	5.78059e-07
RECK	75.2186	-1.18599	0.177719	-6.67338	2.49979e-11	6.03888e-10
SPOCK2	402.206	-1.18609	0.19629	-6.04256	1.51686e-09	2.23288e-08
SLC4A8	66.932	-1.18656	0.208166	-5.70007	1.19756e-08	1.40232e-07
TNFSF13B	58.8401	-1.18688	0.182768	-6.49389	8.36485e-11	1.74367e-09
C9	5.8558	-1.18811	0.295251	-4.02407	5.72018e-05	0.000248891
CD27	44.261	-1.18812	0.2702	-4.39718	1.09667e-05	5.82698e-05
CACNB2	50.4169	-1.18924	0.208702	-5.69829	1.21014e-08	1.4133e-07
SLAMF7	171.459	-1.19013	0.200223	-5.94402	2.78116e-09	3.80495e-08
ICAM1	327.636	-1.19057	0.186668	-6.37799	1.79423e-10	3.39864e-09
SOD3	150.102	-1.19057	0.226221	-5.26286	1.41834e-07	1.2525e-06
FCMR	107.882	-1.19064	0.228753	-5.20494	1.94059e-07	1.6453e-06
CDK14	237.846	-1.19114	0.182912	-6.51213	7.40909e-11	1.57042e-09
CALD1	1233.42	-1.19116	0.126904	-9.3863	6.21445e-21	1.76761e-18
IL6ST	1301.64	-1.19159	0.099183	-12.0141	2.99794e-33	2.64343e-29
TNFRSF8	19.4423	-1.19279	0.313866	-3.8003	0.000144523	0.000558795
ADAM23	55.4792	-1.19326	0.227086	-5.25468	1.48285e-07	1.30359e-06
TEK	54.0378	-1.19357	0.191908	-6.21951	4.98702e-10	8.28118e-09
FAM78A	141.698	-1.19394	0.205367	-5.81369	6.11107e-09	7.67037e-08
GNAO1	67.9286	-1.19543	0.260096	-4.59611	4.30444e-06	2.54471e-05
FAM159A	23.8014	-1.19587	0.298197	-4.01032	6.06354e-05	0.000262021
CRYAB	40.9499	-1.19662	0.242813	-4.92816	8.30092e-07	5.92659e-06
RNASE6	18.9848	-1.19684	0.255312	-4.68776	2.7621e-06	1.71271e-05
ADAMTS12	97.0777	-1.19775	0.213154	-5.61919	1.91849e-08	2.10141e-07
SIGLEC9	19.8812	-1.19954	0.260949	-4.59684	4.28952e-06	2.53856e-05
PDE5A	237.268	-1.19959	0.135132	-8.87713	6.8605e-19	1.22207e-16
AMPH	21.3079	-1.2008	0.300152	-4.00063	6.31728e-05	0.000271389
NOS2	55.1895	-1.20214	0.347286	-3.46154	0.000537091	0.00177637
EVA1A	11.7579	-1.20229	0.367911	-3.26788	0.00108357	0.00327428
WIPF1	498.027	-1.20345	0.144581	-8.32369	8.52645e-17	9.00383e-15
GRAMD1B	123.55	-1.20498	0.188691	-6.38599	1.70287e-10	3.25353e-09
FAM107A	27.41	-1.20509	0.280493	-4.29631	1.73665e-05	8.72281e-05
LAPTM5	552.156	-1.2052	0.159879	-7.53824	4.76365e-14	2.37308e-12
NR1H4	65.9281	-1.20605	0.379661	-3.17666	0.00148982	0.0043177
SLC8A1	374.856	-1.20616	0.134671	-8.95635	3.35591e-19	6.45842e-17
PLAGL1	437.029	-1.20643	0.160981	-7.49426	6.66747e-14	3.19513e-12
CDH11	291.797	-1.20706	0.164839	-7.32267	2.43083e-13	9.83203e-12
RARRES2	170.577	-1.20766	0.231042	-5.22702	1.7226e-07	1.48258e-06
CH25H	15.1604	-1.20872	0.287634	-4.2023	2.64214e-05	0.000126066
SYPL2	17.792	-1.20988	0.264863	-4.56796	4.92496e-06	2.87739e-05
CORO6	84.6432	-1.21009	0.257451	-4.70027	2.59821e-06	1.62135e-05
SLC9C2	3.11823	-1.21013	0.40803	-2.96578	0.00301913	0.007974
FXYD6	48.4532	-1.21098	0.220696	-5.48706	4.08669e-08	4.18032e-07
RHBDL3	37.4205	-1.21109	0.327082	-3.7027	0.000213316	0.000791132
BIN1	268.097	-1.21109	0.198862	-6.0901	1.12839e-09	1.71841e-08
TDRD10	21.3177	-1.21167	0.269231	-4.50049	6.77979e-06	3.80164e-05
MAK	18.8893	-1.21205	0.267313	-4.53419	5.78254e-06	3.3023e-05
TBXAS1	105.792	-1.21218	0.181176	-6.6906	2.22253e-11	5.4361e-10
SIT1	17.3907	-1.21251	0.33017	-3.67239	0.000240289	0.000876604
AEBP1	728.879	-1.21274	0.203241	-5.96701	2.41643e-09	3.3607e-08
ITGB2	365.098	-1.21398	0.197213	-6.15568	7.47581e-10	1.20069e-08
ACSS3	147.181	-1.2143	0.22502	-5.39642	6.79821e-08	6.55475e-07
CD80	32.2468	-1.21464	0.232397	-5.22658	1.72672e-07	1.4854e-06
NR4A3	139.454	-1.21522	0.250349	-4.85409	1.20944e-06	8.27967e-06
EPB41L3	205.412	-1.21614	0.18841	-6.45474	1.08401e-10	2.17978e-09
CLEC7A	198.412	-1.21614	0.190529	-6.38298	1.73678e-10	3.30401e-09
ADAMTS18	13.2571	-1.21681	0.368103	-3.30562	0.000947667	0.0029166
PTGER2	30.3441	-1.21697	0.24651	-4.93682	7.94082e-07	5.69717e-06
SLC41A2	107.797	-1.21748	0.198114	-6.14537	7.97775e-10	1.26974e-08
MOV10L1	31.6054	-1.2179	0.291556	-4.17725	2.95052e-05	0.000138938
BMP2K	610.049	-1.21803	0.0933467	-13.0485	6.48145e-39	1.143e-34
C1R	477.819	-1.21817	0.159099	-7.65667	1.9082e-14	1.06491e-12
FBN1	528.01	-1.21856	0.158766	-7.67523	1.6512e-14	9.27353e-13
ACE2	12.321	-1.21871	0.380494	-3.20297	0.00136019	0.00399374
TREM2	22.806	-1.22052	0.276097	-4.42063	9.84119e-06	5.29437e-05
HLA-DQB1	413.045	-1.22054	0.249459	-4.89276	9.94336e-07	6.97221e-06
SHE	122.923	-1.22062	0.179932	-6.78382	1.17041e-11	3.05329e-10
COL6A3	3520.71	-1.22114	0.167559	-7.2878	3.15048e-13	1.24571e-11
PRKAR2B	86.2101	-1.22212	0.18855	-6.48169	9.0701e-11	1.87516e-09
PRICKLE1	105.88	-1.22239	0.202478	-6.03717	1.56841e-09	2.29155e-08
POLR3G	26.6362	-1.22254	0.197762	-6.18188	6.33429e-10	1.03049e-08
SLC18A2	36.5328	-1.22283	0.271904	-4.49728	6.88274e-06	3.84958e-05
FAM126A	286.163	-1.22414	0.137784	-8.88454	6.41865e-19	1.17909e-16
MYEF2	280.866	-1.22443	0.227031	-5.39321	6.92095e-08	6.64766e-07
MDH1B	10.6209	-1.22558	0.317146	-3.86442	0.000111352	0.000444477
PRIMA1	28.9982	-1.22607	0.392731	-3.1219	0.00179687	0.00508388
ACSL6	6.52228	-1.2266	0.308141	-3.98066	6.87231e-05	0.000292314
SLC1A3	234.302	-1.22723	0.205689	-5.96642	2.42516e-09	3.36953e-08
MYH11	907.627	-1.22768	0.215106	-5.70734	1.14755e-08	1.35637e-07
EYA1	8.39747	-1.2292	0.38688	-3.17721	0.00148701	0.00431165
LCN2	452.367	-1.22939	0.302336	-4.06631	4.7764e-05	0.000212064
CPM	537.474	-1.23111	0.202461	-6.08072	1.19646e-09	1.81268e-08
MYOCD	80.5819	-1.23144	0.237528	-5.1844	2.16714e-07	1.8104e-06
RTN1	30.1406	-1.23157	0.233653	-5.27091	1.35748e-07	1.20418e-06
SRGN	166.032	-1.23225	0.181466	-6.79051	1.11737e-11	2.93663e-10
TNFSF8	14.2669	-1.23239	0.272557	-4.52156	6.13845e-06	3.4774e-05
TMEM176B	183.346	-1.23308	0.189538	-6.50573	7.73159e-11	1.63094e-09
SLC2A3	398.304	-1.23332	0.188535	-6.54161	6.08615e-11	1.32179e-09
SLC14A2	4.71042	-1.23338	0.388865	-3.17176	0.00151521	0.00438116
P2RY8	95.8305	-1.23386	0.220782	-5.58861	2.28896e-08	2.47188e-07
PDGFRA	479.854	-1.23413	0.183185	-6.73703	1.61661e-11	4.08436e-10
IL15	133.219	-1.23414	0.151757	-8.13236	4.21009e-16	3.82706e-14
KIAA1324	54.9604	-1.23603	0.2595	-4.76313	1.90611e-06	1.2331e-05
MMP25	125.872	-1.23805	0.23374	-5.29669	1.17921e-07	1.06588e-06
COL16A1	574.929	-1.23868	0.202828	-6.10706	1.01482e-09	1.56846e-08
KCNMA1	206.644	-1.23951	0.176797	-7.01094	2.36718e-12	7.61775e-11
GPR183	29.2172	-1.24063	0.240146	-5.16617	2.38944e-07	1.97289e-06
IGDCC4	155.342	-1.2416	0.210677	-5.89339	3.78361e-09	5.00554e-08
CD69	44.8254	-1.24216	0.288192	-4.3102	1.63108e-05	8.24087e-05
HAPLN3	169.871	-1.24221	0.216508	-5.73749	9.60877e-09	1.15587e-07
CLUL1	6.10199	-1.24311	0.363339	-3.42136	0.00062309	0.00202175
ST6GAL1	476.208	-1.2434	0.185557	-6.70093	2.07091e-11	5.10776e-10
DSEL	109.095	-1.24369	0.19148	-6.49517	8.29416e-11	1.7336e-09
ANKRD30BL	4.18749	-1.24372	0.396498	-3.13676	0.00170828	0.00486809
P2RX7	67.1505	-1.24429	0.195424	-6.36711	1.9262e-10	3.61367e-09
TENM1	170.849	-1.24455	0.39725	-3.1329	0.0017309	0.00492408
RGS2	89.2753	-1.24495	0.211235	-5.89368	3.77687e-09	5.00038e-08
GFI1	63.1277	-1.24548	0.217433	-5.72809	1.01566e-08	1.21514e-07
FILIP1	51.0848	-1.24556	0.190442	-6.54036	6.13717e-11	1.32796e-09
ANXA5	484.149	-1.24568	0.125902	-9.89404	4.41831e-23	2.37425e-20
DENND5B	197.668	-1.24583	0.187462	-6.64578	3.0161e-11	7.09185e-10
UNC5C	85.2394	-1.24608	0.198505	-6.27731	3.44488e-10	6.00301e-09
MAP3K15	4.8889	-1.24854	0.342087	-3.64976	0.000262484	0.000946607
CXCR4	155.207	-1.24944	0.175018	-7.13889	9.409e-13	3.31586e-11
IL4I1	82.833	-1.24965	0.25084	-4.98187	6.2972e-07	4.64333e-06
GPR65	42.2389	-1.25044	0.233801	-5.34829	8.8789e-08	8.31101e-07
PID1	38.7528	-1.25044	0.2405	-5.19932	2.00017e-07	1.68932e-06
MS4A2	43.9154	-1.25115	0.252802	-4.94913	7.45465e-07	5.40332e-06
NOVA1	30.5103	-1.25306	0.247802	-5.05669	4.26595e-07	3.30101e-06
HGF	35.4039	-1.25408	0.230184	-5.44818	5.08885e-08	5.0673e-07
TPSAB1	93.5394	-1.25428	0.271263	-4.62387	3.76637e-06	2.26072e-05
HHIP	83.7177	-1.25612	0.297811	-4.21786	2.46635e-05	0.00011848
EPSTI1	314.035	-1.25732	0.190505	-6.59993	4.1135e-11	9.39658e-10
CSF1R	307.633	-1.25776	0.173326	-7.25659	3.96971e-13	1.53521e-11
LMOD1	102.676	-1.2579	0.229814	-5.47357	4.41053e-08	4.4804e-07
PCYT1B	8.06459	-1.25806	0.402737	-3.12378	0.00178546	0.00505726
NNMT	87.2109	-1.25924	0.233992	-5.38155	7.38476e-08	7.05855e-07
UGT8	44.0778	-1.25973	0.345255	-3.64871	0.00026356	0.000949876
ETV1	74.931	-1.25975	0.180519	-6.97851	2.98335e-12	9.27892e-11
THEMIS2	241.891	-1.26058	0.192845	-6.53674	6.28732e-11	1.35712e-09
SLC7A10	9.04373	-1.26078	0.428188	-2.94446	0.00323522	0.00845606
BOC	89.9958	-1.26114	0.213336	-5.91152	3.3896e-09	4.53877e-08
METTL24	11.2348	-1.26171	0.300446	-4.19945	2.67562e-05	0.000127457
CPA3	32.8272	-1.26175	0.26983	-4.67608	2.9241e-06	1.80503e-05
GPR156	25.6399	-1.26197	0.302531	-4.17136	3.02791e-05	0.000142052
GLIS1	25.6505	-1.26272	0.347825	-3.63033	0.000283061	0.00101212
SESN3	1254.25	-1.26364	0.152308	-8.2966	1.07136e-16	1.09845e-14
C1QTNF1	189.909	-1.26469	0.211703	-5.97392	2.31619e-09	3.24174e-08
DIRAS1	23.8162	-1.26556	0.418827	-3.02167	0.00251383	0.00679424
CHL1	97.1003	-1.26607	0.323348	-3.91552	9.02091e-05	0.000370134
TTLL7	204.258	-1.26619	0.190115	-6.66013	2.7359e-11	6.51114e-10
ELOVL4	18.9222	-1.26805	0.289652	-4.37786	1.19853e-05	6.31327e-05
PDE3A	131.433	-1.26883	0.186827	-6.79146	1.11002e-11	2.93042e-10
SLC16A1	145.802	-1.2689	0.221112	-5.73871	9.53993e-09	1.14837e-07
PROM1	256.36	-1.26908	0.32734	-3.87696	0.000105771	0.000424987
GPR15	28.0785	-1.26942	0.344792	-3.68169	0.000231694	0.000849288
MT1X	19.4779	-1.27011	0.279483	-4.54449	5.50693e-06	3.16232e-05
HIF3A	81.0855	-1.27131	0.290478	-4.37662	1.20533e-05	6.3432e-05
PLEKHG7	101.708	-1.27211	0.235861	-5.39345	6.91172e-08	6.64347e-07
CEACAM4	6.61544	-1.27253	0.367934	-3.45857	0.000543043	0.00179277
CCDC158	13.8675	-1.27281	0.327286	-3.88899	0.000100662	0.000407151
OSMR	408.616	-1.27293	0.165726	-7.68095	1.57911e-14	8.9255e-13
DCDC2	86.5711	-1.2733	0.339125	-3.75467	0.000173567	0.000657684
C14orf39	5.06272	-1.27381	0.413615	-3.0797	0.00207213	0.00574288
C3AR1	37.5083	-1.27517	0.204868	-6.22433	4.8363e-10	8.05366e-09
CCBE1	13.1853	-1.27537	0.413295	-3.08587	0.00202959	0.00564055
ATP1A2	31.5903	-1.27547	0.297296	-4.29024	1.78484e-05	8.93686e-05
ACTG2	150.045	-1.27569	0.260744	-4.89251	9.95562e-07	6.9746e-06
C1QC	349.852	-1.27679	0.192895	-6.6191	3.61401e-11	8.36392e-10
FGF9	7.98633	-1.27684	0.36918	-3.45859	0.000543002	0.00179277
PNMA3	25.6306	-1.27696	0.319653	-3.99483	6.47395e-05	0.000277511
LAG3	77.2431	-1.27711	0.253443	-5.03906	4.67836e-07	3.5623e-06
ACAP1	219.25	-1.2772	0.225122	-5.67337	1.40017e-08	1.60884e-07
LILRA5	8.49665	-1.27726	0.372091	-3.43264	0.000597727	0.00195275
RBMS3	134.259	-1.27744	0.161159	-7.92655	2.25319e-15	1.59578e-13
PRRG3	8.39076	-1.27812	0.388831	-3.28709	0.00101228	0.00308796
PIGR	1438.54	-1.27994	0.318748	-4.01552	5.93154e-05	0.000256883
GAB3	71.823	-1.28035	0.200563	-6.38379	1.72759e-10	3.29007e-09
SIGLEC1	331.488	-1.28044	0.199824	-6.40783	1.47608e-10	2.86366e-09
GPRC5B	261.955	-1.28081	0.169491	-7.55682	4.13049e-14	2.09314e-12
ZNF385D	25.7072	-1.28185	0.273268	-4.69083	2.72098e-06	1.68959e-05
CYP7B1	64.0529	-1.28255	0.204562	-6.26976	3.61612e-10	6.26426e-09
IL2RB	202.416	-1.2831	0.211023	-6.08038	1.19895e-09	1.81489e-08
LGI2	18.1848	-1.28329	0.256569	-5.00175	5.68128e-07	4.23275e-06
ADAMTS15	44.4955	-1.2835	0.299816	-4.28096	1.86092e-05	9.26522e-05
CRIP3	15.9776	-1.28392	0.314171	-4.08669	4.37572e-05	0.000196551
EREG	111.155	-1.28399	0.392201	-3.2738	0.0010611	0.00321411
GPR137C	103.716	-1.28468	0.220517	-5.82579	5.68436e-09	7.18592e-08
FCRL6	11.1191	-1.2847	0.344141	-3.73306	0.000189167	0.000709778
FIBIN	12.6499	-1.28575	0.287358	-4.47439	7.66304e-06	4.23364e-05
MITF	116.615	-1.286	0.19665	-6.53955	6.17057e-11	1.33355e-09
CPA4	30.0408	-1.28639	0.342286	-3.75823	0.000171117	0.000649515
FCGR1A	9.5218	-1.28686	0.288736	-4.45689	8.31556e-06	4.56553e-05
FCGR2B	102.397	-1.28703	0.245401	-5.2446	1.56619e-07	1.36461e-06
CD52	28.7487	-1.28721	0.259213	-4.96584	6.84056e-07	4.99931e-06
STARD4	165.726	-1.28745	0.140526	-9.16165	5.11115e-20	1.15558e-17
KHDC1	33.2801	-1.28812	0.275894	-4.66887	3.02854e-06	1.86157e-05
WDR17	37.6012	-1.28857	0.366904	-3.51201	0.00044473	0.00150563
MYO1F	335.951	-1.28869	0.192948	-6.67896	2.40645e-11	5.83738e-10
RARB	45.3568	-1.2887	0.205793	-6.26214	3.79737e-10	6.55893e-09
ELN	292.795	-1.28975	0.245486	-5.25388	1.48929e-07	1.3086e-06
ADAM19	477.189	-1.29009	0.180904	-7.13134	9.93995e-13	3.478e-11
SYT12	87.1239	-1.29068	0.271382	-4.75594	1.97524e-06	1.27169e-05
CYP1B1	117.274	-1.29233	0.260589	-4.95928	7.0756e-07	5.15825e-06
SYNPO2	475.323	-1.29281	0.161703	-7.99498	1.29597e-15	1.02029e-13
RPL39L	11.1463	-1.29341	0.393008	-3.29105	0.000998139	0.00305222
FPR3	86.1229	-1.29444	0.20923	-6.18665	6.14565e-10	1.00351e-08
ZNF683	15.53	-1.29457	0.360662	-3.58944	0.00033139	0.0011623
DGKG	87.5874	-1.29482	0.240464	-5.3847	7.25668e-08	6.94742e-07
DNAH11	64.8967	-1.29511	0.312975	-4.13807	3.50243e-05	0.000161563
COLEC12	63.623	-1.29525	0.218097	-5.93886	2.87015e-09	3.90248e-08
DNASE1L3	7.59891	-1.29558	0.365295	-3.54665	0.000390159	0.00134096
FCGR2A	200.143	-1.29737	0.172087	-7.53902	4.73514e-14	2.36556e-12
RASAL3	225.845	-1.29852	0.220654	-5.88489	3.98314e-09	5.22638e-08
HTR1F	31.7152	-1.29878	0.256641	-5.0607	4.17727e-07	3.25094e-06
FOXC2	11.5065	-1.29886	0.356047	-3.64801	0.000264281	0.000951907
CAND2	88.1036	-1.29959	0.235002	-5.53012	3.20006e-08	3.34121e-07
CTLA4	32.7254	-1.2997	0.258631	-5.0253	5.02655e-07	3.8028e-06
PLA2G16	304.05	-1.29991	0.238711	-5.44553	5.16508e-08	5.13451e-07
APOE	366.516	-1.30006	0.223275	-5.82269	5.79063e-09	7.31503e-08
LAMB4	8.27515	-1.30127	0.354586	-3.66984	0.000242699	0.000884296
F3	335.488	-1.30361	0.212756	-6.12727	8.93986e-10	1.40013e-08
GCM1	2.51858	-1.30622	0.441168	-2.96082	0.00306818	0.00808031
MEDAG	17.6242	-1.30718	0.285145	-4.58426	4.55599e-06	2.68263e-05
ARHGAP29	810.702	-1.30865	0.145826	-8.974	2.8593e-19	5.60263e-17
CD6	152.825	-1.3088	0.239675	-5.46071	4.74225e-08	4.75709e-07
LCP1	720.274	-1.30923	0.15224	-8.59979	7.98587e-18	1.11771e-15
APBB1	119.456	-1.31035	0.212741	-6.15937	7.30362e-10	1.17625e-08
MAP4K1	136.816	-1.31071	0.207392	-6.31993	2.61682e-10	4.71857e-09
DTX1	25.0326	-1.31085	0.275295	-4.76162	1.92045e-06	1.24055e-05
CCR8	7.23898	-1.31158	0.375509	-3.4928	0.000477982	0.0016016
AVPR1A	68.2477	-1.31172	0.222126	-5.90529	3.52022e-09	4.6994e-08
AP1S2	137.813	-1.31187	0.154685	-8.48093	2.234e-17	2.83429e-15
TPTE2	7.11121	-1.31198	0.317466	-4.13267	3.58573e-05	0.000165103
TULP2	4.16027	-1.31254	0.399414	-3.28617	0.00101559	0.00309699
DPEP1	3.15797	-1.313	0.453621	-2.89448	0.00379786	0.00972629
NLRP6	13.2981	-1.31412	0.348532	-3.77045	0.000162955	0.000621745
FBLN5	105.724	-1.31415	0.203296	-6.46419	1.01841e-10	2.0734e-09
OR7C1	5.08948	-1.31445	0.445854	-2.94816	0.00319671	0.0083703
HSD17B6	19.4404	-1.3145	0.231744	-5.67223	1.40953e-08	1.61725e-07
CHODL	27.3525	-1.31566	0.368637	-3.56899	0.000358356	0.00124524
PLXNC1	229.58	-1.31623	0.153614	-8.56844	1.049e-17	1.43404e-15
MYO1G	232.695	-1.3163	0.205447	-6.40702	1.48393e-10	2.87256e-09
COL11A1	42.3749	-1.31679	0.327605	-4.01943	5.83386e-05	0.000253337
ANO4	12.0852	-1.31736	0.342331	-3.8482	0.000118988	0.000472071
KCNK17	12.9393	-1.31736	0.32244	-4.08561	4.39617e-05	0.000197277
TMEM130	13.4096	-1.31959	0.363473	-3.63049	0.00028288	0.00101168
LILRB4	52.0219	-1.32017	0.239316	-5.51643	3.45963e-08	3.59097e-07
RLN1	3.75457	-1.32028	0.422884	-3.12208	0.00179577	0.0050832
HBA2	114.622	-1.32057	0.275523	-4.79296	1.64335e-06	1.08055e-05
ANKRD55	2.07931	-1.32177	0.4198	-3.14857	0.00164072	0.00469709
TSPAN2	75.617	-1.32214	0.255468	-5.17535	2.27489e-07	1.89223e-06
KIF26A	93.3281	-1.32237	0.266389	-4.96408	6.90268e-07	5.03844e-06
NLRC3	218.369	-1.32248	0.210315	-6.28807	3.21446e-10	5.6405e-09
TMEM200A	58.7686	-1.32306	0.223453	-5.92096	3.20061e-09	4.30861e-08
HPCAL4	3.54334	-1.32325	0.377147	-3.50857	0.000450522	0.00152231
SOX10	10.6712	-1.32375	0.394086	-3.35904	0.00078214	0.00246966
ANKRD44	416.001	-1.32415	0.134611	-9.83685	7.81206e-23	3.62541e-20
STEAP4	266.382	-1.32474	0.209875	-6.31203	2.75397e-10	4.91561e-09
VSIG4	43.6515	-1.32583	0.234388	-5.65657	1.54426e-08	1.74795e-07
TNFAIP8L3	23.0588	-1.32884	0.271678	-4.89124	1.002e-06	7.01359e-06
FMNL2	422.947	-1.32885	0.14389	-9.2352	2.5781e-20	6.29899e-18
NUTM1	4.24166	-1.32904	0.382035	-3.47885	0.000503573	0.00167842
COL21A1	40.3998	-1.32949	0.270334	-4.91795	8.7455e-07	6.20133e-06
SNX10	120.755	-1.33139	0.174037	-7.65006	2.0088e-14	1.114e-12
ABCA8	157.954	-1.33164	0.233141	-5.71175	1.11822e-08	1.32793e-07
NMU	17.956	-1.33177	0.346764	-3.84056	0.000122753	0.000484611
ISLR	113.876	-1.33198	0.269759	-4.93769	7.90536e-07	5.68037e-06
NLRP14	8.94179	-1.33699	0.33289	-4.01631	5.91175e-05	0.000256151
ATP8B4	122.535	-1.33778	0.15881	-8.42378	3.64529e-17	4.20162e-15
ROPN1L	5.75429	-1.33806	0.356341	-3.75501	0.000173335	0.000657085
AGTR1	8.38924	-1.33861	0.361729	-3.7006	0.000215094	0.000796887
TMPRSS9	29.0868	-1.33904	0.33225	-4.03022	5.57244e-05	0.000243183
MN1	56.7386	-1.33934	0.259402	-5.16319	2.42775e-07	2.0025e-06
SLC24A4	28.3559	-1.33946	0.262036	-5.11173	3.19227e-07	2.56589e-06
CHRNA1	6.80478	-1.33989	0.364318	-3.6778	0.000235258	0.000859979
HCK	81.9908	-1.34063	0.206945	-6.47821	9.28176e-11	1.91219e-09
DDR2	327.492	-1.34273	0.151766	-8.8474	8.95856e-19	1.54887e-16
CD8A	54.7418	-1.34351	0.237285	-5.66202	1.49605e-08	1.702e-07
IFIT2	125.599	-1.34421	0.196333	-6.84655	7.56525e-12	2.08784e-10
ZBTB32	26.7536	-1.34491	0.287203	-4.6828	2.8298e-06	1.75223e-05
IFI44	433.457	-1.34575	0.215369	-6.24859	4.14166e-10	7.05001e-09
RGPD1	6.06984	-1.34722	0.309998	-4.34589	1.38713e-05	7.17573e-05
LAIR1	156.685	-1.3473	0.192343	-7.00467	2.47566e-12	7.90911e-11
S100A1	21.2622	-1.34751	0.304081	-4.43141	9.3619e-06	5.05967e-05
ADGRD1	60.7481	-1.34783	0.269298	-5.00498	5.5869e-07	4.16596e-06
NTN1	72.2575	-1.34806	0.289017	-4.66428	3.09705e-06	1.89752e-05
HS3ST3B1	73.2183	-1.35013	0.231501	-5.83209	5.47364e-09	6.94943e-08
CNR1	51.5822	-1.351	0.329888	-4.09532	4.21577e-05	0.00019019
KCNS2	12.3993	-1.3511	0.34667	-3.89735	9.7252e-05	0.000395352
PIWIL4	40.3817	-1.35386	0.20969	-6.45648	1.07165e-10	2.15983e-09
SULT1E1	133.53	-1.35556	0.371618	-3.64772	0.000264582	0.000952614
PHEX	29.3871	-1.35716	0.24252	-5.59605	2.19284e-08	2.37682e-07
GDF5	4.12613	-1.35723	0.426268	-3.18398	0.00145266	0.00422713
FAM163A	3.40984	-1.35757	0.408039	-3.32705	0.000877694	0.00272694
PURG	3.45878	-1.35763	0.396245	-3.42624	0.00061201	0.00199239
SUGCT	16.9794	-1.35839	0.280283	-4.84649	1.25666e-06	8.5647e-06
SACS	306.288	-1.35855	0.168529	-8.06126	7.55133e-16	6.252e-14
SPI1	155.257	-1.35882	0.214612	-6.33153	2.42746e-10	4.41242e-09
PPP1R16B	222.493	-1.36081	0.191338	-7.11208	1.14308e-12	3.93856e-11
STXBP6	38.4468	-1.36085	0.303039	-4.49068	7.09961e-06	3.95707e-05
TRAM1L1	25.3896	-1.36127	0.270553	-5.03142	4.86871e-07	3.69289e-06
RAMP1	17.3918	-1.36144	0.306722	-4.4387	9.05049e-06	4.91245e-05
ALOX5AP	20.9125	-1.36267	0.249433	-5.46309	4.67929e-08	4.70195e-07
VIPR2	23.2994	-1.36268	0.318705	-4.27568	1.90556e-05	9.46339e-05
PROX2	7.97788	-1.36283	0.321732	-4.23591	2.27633e-05	0.000110344
ZFHX4	189.873	-1.36321	0.258944	-5.26451	1.40564e-07	1.24253e-06
FAT4	261.887	-1.36378	0.148439	-9.18748	4.02145e-20	9.45576e-18
SLC12A3	14.7515	-1.36394	0.310116	-4.39817	1.09169e-05	5.80402e-05
FAM20C	257.973	-1.36424	0.234744	-5.81163	6.1867e-09	7.75977e-08
CHST15	211.05	-1.36473	0.192173	-7.10155	1.23367e-12	4.21624e-11
CNTD1	10.6493	-1.36568	0.286877	-4.76049	1.93123e-06	1.24569e-05
IFIT1	139.658	-1.36653	0.259058	-5.27501	1.32752e-07	1.18072e-06
GEM	87.0773	-1.36662	0.194944	-7.01029	2.3783e-12	7.63958e-11
TBC1D10C	173.272	-1.36723	0.242884	-5.62914	1.81113e-08	2.00624e-07
NLRP3	35.6866	-1.36796	0.237791	-5.75279	8.77826e-09	1.06322e-07
RNF150	109.939	-1.3685	0.191377	-7.15081	8.62651e-13	3.07952e-11
PSTPIP1	173.833	-1.36868	0.22193	-6.16717	6.95232e-10	1.12378e-08
ACOX2	16.1885	-1.36966	0.29955	-4.57241	4.82148e-06	2.82481e-05
TWIST1	21.8406	-1.36989	0.287973	-4.75701	1.9648e-06	1.26549e-05
CCL2	62.5833	-1.36997	0.216894	-6.31633	2.67849e-10	4.81009e-09
PRUNE2	98.3631	-1.37076	0.305506	-4.48685	7.22853e-06	4.02511e-05
KLHL33	4.93361	-1.37121	0.343906	-3.98716	6.68675e-05	0.0002858
NDP	6.73955	-1.37122	0.385916	-3.55316	0.000380637	0.00131233
ECM2	52.6691	-1.37202	0.198351	-6.91715	4.60828e-12	1.3522e-10
HS3ST3A1	9.28789	-1.3722	0.452142	-3.03489	0.0024062	0.00654836
LRRC66	9.79766	-1.37386	0.309453	-4.43963	9.01132e-06	4.89721e-05
FKBP5	364.067	-1.37396	0.144498	-9.50846	1.93505e-21	6.09369e-19
PDCD1	29.3652	-1.3759	0.345301	-3.98463	6.75857e-05	0.00028824
LRFN5	54.0806	-1.37592	0.281234	-4.89245	9.95862e-07	6.9746e-06
TCHH	14.7672	-1.37684	0.392645	-3.50657	0.000453915	0.00153202
TYROBP	84.1929	-1.37763	0.199027	-6.92182	4.45891e-12	1.31055e-10
COL9A3	54.7351	-1.37809	0.270578	-5.09313	3.52206e-07	2.79404e-06
FLNC	168.416	-1.37824	0.255482	-5.39465	6.8656e-08	6.6125e-07
CD3G	50.4475	-1.3818	0.243634	-5.67163	1.41444e-08	1.62183e-07
CD8B	17.0811	-1.38211	0.328888	-4.20238	2.64125e-05	0.000126058
IL1RL1	63.5917	-1.38252	0.266781	-5.18223	2.19243e-07	1.82979e-06
SLFN13	611.131	-1.38297	0.187294	-7.38395	1.53661e-13	6.56129e-12
SNX20	86.1125	-1.38502	0.222179	-6.23381	4.55221e-10	7.64554e-09
CLIC4	708.148	-1.38555	0.131406	-10.544	5.41378e-26	6.36481e-23
FHL1	146.26	-1.38614	0.217039	-6.38658	1.69636e-10	3.2446e-09
ASB2	48.5146	-1.38752	0.267291	-5.19105	2.09108e-07	1.75267e-06
CRHBP	1.99046	-1.38819	0.434296	-3.19641	0.00139147	0.0040723
CAMK4	106.358	-1.38988	0.192176	-7.23231	4.74847e-13	1.78519e-11
PTGIS	145.672	-1.39227	0.27919	-4.98683	6.13776e-07	4.54214e-06
CXCL12	171.908	-1.39516	0.212528	-6.56461	5.21708e-11	1.1486e-09
DOCK10	286.385	-1.39534	0.176265	-7.91614	2.45e-15	1.69884e-13
C1QA	203.087	-1.39557	0.210333	-6.63504	3.2442e-11	7.59781e-10
ANGPT1	40.6569	-1.39599	0.260345	-5.36208	8.227e-08	7.77509e-07
GHRHR	11.4878	-1.39696	0.466386	-2.99529	0.00274182	0.00731719
PRPH2	16.5056	-1.39786	0.270869	-5.16063	2.46118e-07	2.02723e-06
FLT3	14.256	-1.39826	0.344222	-4.06209	4.86352e-05	0.000215336
FAM151A	18.0754	-1.39838	0.350884	-3.98532	6.73904e-05	0.000287686
MYO7B	31.2315	-1.39857	0.319827	-4.37288	1.22618e-05	6.43943e-05
HK3	69.6747	-1.39876	0.235431	-5.94125	2.82859e-09	3.85489e-08
TESPA1	57.8661	-1.40086	0.248467	-5.63802	1.72016e-08	1.91994e-07
AKT3	434.692	-1.40104	0.149526	-9.36986	7.26319e-21	2.00135e-18
LSAMP	130.413	-1.40146	0.200359	-6.99475	2.65725e-12	8.36796e-11
COL2A1	10.7603	-1.40205	0.431607	-3.24845	0.00116035	0.00347653
SELL	150.82	-1.40222	0.243268	-5.76411	8.20923e-09	9.99791e-08
CCL28	131.465	-1.40262	0.224464	-6.24876	4.13712e-10	7.0491e-09
PHYHIPL	5.41626	-1.40445	0.484566	-2.89836	0.00375125	0.00962789
CSF3R	349.188	-1.40526	0.208573	-6.73752	1.61113e-11	4.07636e-10
RASGRP2	214.106	-1.40534	0.228395	-6.15312	7.59719e-10	1.21797e-08
C1S	832.693	-1.40558	0.188206	-7.46834	8.12122e-14	3.75899e-12
TRIM36	19.6641	-1.40776	0.257013	-5.4774	4.31618e-08	4.39976e-07
CPVL	70.1143	-1.40851	0.183137	-7.69103	1.45956e-14	8.30299e-13
PCSK5	144.005	-1.40884	0.219325	-6.4235	1.33176e-10	2.61532e-09
PLA2G4C	85.0276	-1.40885	0.190037	-7.41354	1.22971e-13	5.35453e-12
GCKR	57.9038	-1.40935	0.356791	-3.95007	7.81283e-05	0.000326646
ADGRG2	16.2134	-1.41022	0.358924	-3.92902	8.52941e-05	0.000352924
KCNJ10	8.40713	-1.41074	0.319919	-4.40967	1.03526e-05	5.54076e-05
PDZK1IP1	76.9843	-1.41144	0.333507	-4.23212	2.31502e-05	0.000111977
ANKRD36	651.065	-1.41166	0.152722	-9.24329	2.39036e-20	5.93718e-18
CCDC170	27.9896	-1.41243	0.233058	-6.06041	1.35773e-09	2.02226e-08
IL10RA	407.243	-1.41282	0.1899	-7.43984	1.00807e-13	4.50061e-12
C3	1508.11	-1.41367	0.241116	-5.86301	4.54539e-09	5.86378e-08
NRP1	771.04	-1.41368	0.130494	-10.8333	2.39325e-27	3.24653e-24
CACNA1S	6.71086	-1.41407	0.439875	-3.21472	0.00130571	0.00385248
MFAP4	240.299	-1.4142	0.250669	-5.64173	1.68354e-08	1.88264e-07
C1QB	217.354	-1.4154	0.207949	-6.80649	1.00008e-11	2.67624e-10
AMPD1	1.76027	-1.41858	0.469434	-3.02189	0.002512	0.00679234
RASGEF1B	212.293	-1.42005	0.153786	-9.23398	2.60746e-20	6.29899e-18
AHNAK2	738.899	-1.42061	0.274719	-5.17114	2.32665e-07	1.93085e-06
ADAM33	159.265	-1.42193	0.270742	-5.25199	1.50465e-07	1.31947e-06
GNLY	79.8028	-1.42253	0.274516	-5.18194	2.19586e-07	1.83179e-06
TCEAL7	4.36938	-1.42294	0.353081	-4.03006	5.5762e-05	0.000243286
LRRC25	42.0783	-1.42313	0.254339	-5.59539	2.20123e-08	2.38298e-07
SLC30A4	128.832	-1.42365	0.179034	-7.95185	1.83753e-15	1.35274e-13
IL18R1	92.2794	-1.42402	0.172281	-8.26569	1.38889e-16	1.39165e-14
SNTG2	7.81103	-1.42453	0.38408	-3.70894	0.000208126	0.000773348
PGR	49.936	-1.42507	0.234168	-6.08569	1.1599e-09	1.76183e-08
EFHD1	73.9796	-1.42509	0.244862	-5.81997	5.88582e-09	7.42463e-08
CRLF1	20.1299	-1.42554	0.296547	-4.80713	1.53115e-06	1.01473e-05
MEOX1	16.3624	-1.42569	0.317743	-4.48692	7.22587e-06	4.02511e-05
MYBPC2	3.50689	-1.42727	0.492556	-2.89769	0.0037592	0.0096427
CHI3L1	164.537	-1.42861	0.317399	-4.50098	6.76415e-06	3.79408e-05
IL2RA	51.2614	-1.42923	0.218108	-6.55286	5.64461e-11	1.23349e-09
BCL2L15	95.6858	-1.42933	0.228389	-6.2583	3.89192e-10	6.68296e-09
HRASLS2	6.47973	-1.43035	0.468536	-3.05281	0.00226711	0.00621395
PYGO1	115.206	-1.43143	0.216245	-6.6195	3.60414e-11	8.35204e-10
STAT4	44.1614	-1.43179	0.187889	-7.6204	2.52895e-14	1.37648e-12
C4BPB	7.87704	-1.43244	0.37659	-3.80371	0.000142547	0.000552368
NPAS3	28.783	-1.43259	0.324914	-4.40915	1.03778e-05	5.55087e-05
C1QTNF2	6.6944	-1.43348	0.322378	-4.44659	8.7245e-06	4.76484e-05
PRKCQ	41.8921	-1.43354	0.259762	-5.51865	3.41617e-08	3.55004e-07
MGAT4C	7.33792	-1.43415	0.437118	-3.28092	0.00103468	0.00314921
IRAK3	215.144	-1.43448	0.175201	-8.18758	2.6652e-16	2.51341e-14
TRABD2A	68.4971	-1.43466	0.23975	-5.984	2.1773e-09	3.05949e-08
RLN2	2.88154	-1.43471	0.489911	-2.9285	0.00340597	0.00884078
S100A8	230.908	-1.43591	0.365078	-3.93317	8.38335e-05	0.000347614
TLL1	26.7268	-1.43616	0.285749	-5.02596	5.00914e-07	3.79288e-06
C12orf54	3.86976	-1.43659	0.368396	-3.89958	9.63583e-05	0.000392353
HPGDS	7.22152	-1.43665	0.303735	-4.72994	2.24585e-06	1.42211e-05
ARHGAP20	26.9288	-1.43702	0.270155	-5.31924	1.04202e-07	9.55092e-07
SIGLEC8	13.7758	-1.43711	0.281638	-5.10266	3.34909e-07	2.67124e-06
IL16	266.545	-1.43721	0.194665	-7.38299	1.5477e-13	6.59266e-12
ADRB3	4.60105	-1.43853	0.428	-3.36105	0.000776468	0.00245263
ACADL	35.1771	-1.44011	0.343372	-4.19402	2.74053e-05	0.000130127
KLRD1	109.988	-1.44024	0.215525	-6.68245	2.34979e-11	5.7078e-10
WIPF3	41.0265	-1.44118	0.276384	-5.2144	1.84408e-07	1.57484e-06
CD1C	12.5823	-1.44211	0.361119	-3.99344	6.51226e-05	0.000278882
OGFRL1	294.297	-1.44261	0.138717	-10.3997	2.48737e-25	2.43693e-22
SUSD5	16.6901	-1.44278	0.282636	-5.10472	3.3129e-07	2.64717e-06
ADORA1	18.394	-1.446	0.290255	-4.98184	6.29819e-07	4.64333e-06
GPX8	80.274	-1.44727	0.193911	-7.46359	8.41983e-14	3.87686e-12
TNN	5.29475	-1.44755	0.442659	-3.27013	0.00107497	0.0032511
CD1E	8.7056	-1.44778	0.412145	-3.51278	0.00044344	0.00150184
CACNA2D1	94.9771	-1.4488	0.190402	-7.60914	2.7592e-14	1.47898e-12
ARHGAP15	83.5799	-1.45083	0.204688	-7.088	1.36069e-12	4.58809e-11
ALX3	8.87653	-1.45093	0.386312	-3.75586	0.000172746	0.000655199
NIPSNAP3B	26.5517	-1.45114	0.207212	-7.00317	2.50243e-12	7.98018e-11
SLC38A11	129.433	-1.45159	0.236534	-6.13692	8.41365e-10	1.33071e-08
RIMKLB	448.889	-1.45284	0.1511	-9.61509	6.90472e-22	2.58461e-19
CYTH4	271.323	-1.45362	0.198251	-7.33222	2.26368e-13	9.21941e-12
KLK1	12.0686	-1.45422	0.465238	-3.12576	0.00177347	0.00502655
NEURL1	40.8037	-1.4565	0.307703	-4.73346	2.20721e-06	1.40015e-05
GPR68	83.5742	-1.4591	0.23342	-6.25097	4.07917e-10	6.95708e-09
CD37	177.987	-1.45915	0.229178	-6.3669	1.92885e-10	3.6148e-09
CD209	85.955	-1.46286	0.218165	-6.70531	2.00976e-11	4.98483e-10
ITM2A	25.7449	-1.46426	0.242051	-6.04937	1.45415e-09	2.14773e-08
NOD2	96.104	-1.46453	0.204068	-7.17664	7.14467e-13	2.59786e-11
LILRB5	84.248	-1.46549	0.222547	-6.58509	4.54602e-11	1.01867e-09
PAPPA	220.554	-1.4659	0.207705	-7.0576	1.69401e-12	5.57348e-11
CRB1	2.32834	-1.46669	0.462605	-3.1705	0.00152178	0.00439945
PIK3AP1	140.384	-1.46687	0.185183	-7.92121	2.35216e-15	1.64604e-13
TMEM132C	8.6752	-1.46725	0.483354	-3.03557	0.00240084	0.0065358
IL36RN	18.2405	-1.46729	0.414239	-3.54212	0.000396921	0.00136128
SLC2A12	22.854	-1.46826	0.262325	-5.5971	2.1797e-08	2.36547e-07
JAKMIP1	14.6896	-1.46859	0.369054	-3.97935	6.91053e-05	0.000293585
CLDN8	13.0481	-1.46874	0.448623	-3.27389	0.00106078	0.00321369
FCER1A	6.08431	-1.46932	0.396898	-3.702	0.000213906	0.000792984
CUX2	13.8804	-1.46945	0.404702	-3.63095	0.000282382	0.00101031
CAMK2A	9.94382	-1.46993	0.402384	-3.65305	0.000259144	0.000936547
RSPO1	7.5687	-1.46993	0.50229	-2.92646	0.00342846	0.00889392
LRRN1	212.712	-1.47013	0.248959	-5.9051	3.52435e-09	4.70135e-08
RDH12	22.3346	-1.47047	0.411566	-3.57287	0.000353084	0.00122838
PI15	56.2981	-1.4712	0.326051	-4.51217	6.41688e-06	3.61539e-05
GLIPR2	87.7889	-1.47199	0.193014	-7.62634	2.4152e-14	1.32273e-12
FAM124A	23.4852	-1.47284	0.229587	-6.41518	1.40659e-10	2.74393e-09
TBX21	16.5694	-1.47418	0.322257	-4.57456	4.77225e-06	2.80155e-05
CXCR3	23.5289	-1.47572	0.303828	-4.85709	1.19124e-06	8.17728e-06
GPR63	47.8881	-1.47692	0.213228	-6.92648	4.3145e-12	1.27448e-10
CD3D	26.3934	-1.47744	0.260733	-5.66648	1.45759e-08	1.66265e-07
CD40LG	7.62232	-1.47751	0.307235	-4.80904	1.51654e-06	1.00711e-05
SELE	45.2867	-1.4779	0.25635	-5.76516	8.15797e-09	9.94235e-08
PDGFC	137.035	-1.4788	0.158709	-9.3177	1.18885e-20	3.12915e-18
ANXA3	134.118	-1.47883	0.228452	-6.47329	9.58908e-11	1.96404e-09
EIF5A2	48.6282	-1.47959	0.216474	-6.83496	8.20293e-12	2.24625e-10
TNFRSF11B	33.425	-1.48027	0.303546	-4.87659	1.07934e-06	7.49081e-06
OLR1	76.6857	-1.48034	0.265545	-5.57472	2.47925e-08	2.65462e-07
NCF2	91.5007	-1.48266	0.196913	-7.52949	5.09377e-14	2.51621e-12
SLC3A1	15.0075	-1.48343	0.280886	-5.28127	1.28291e-07	1.14844e-06
A1BG	12.265	-1.48381	0.283664	-5.23088	1.68704e-07	1.45482e-06
ATP6V0D2	3.2009	-1.48543	0.40825	-3.63852	0.000274206	0.000984652
MMP7	112.197	-1.48617	0.387915	-3.83117	0.000127536	0.000501471
VENTX	19.2212	-1.48717	0.298795	-4.97723	6.45014e-07	4.73754e-06
CCL20	15.4998	-1.48737	0.36892	-4.03167	5.53821e-05	0.000241928
IL1RAPL1	11.2708	-1.48748	0.371681	-4.00204	6.27977e-05	0.000270173
SYNM	226.655	-1.48951	0.193549	-7.69574	1.40682e-14	8.02887e-13
FOXN4	38.1925	-1.49202	0.459222	-3.24903	0.00115801	0.0034701
SLC25A48	6.20189	-1.49203	0.501771	-2.97352	0.00294403	0.00780017
STX1B	31.9923	-1.49254	0.293608	-5.08343	3.70678e-07	2.92873e-06
KL	54.1104	-1.49359	0.266764	-5.59891	2.157e-08	2.34229e-07
VCAM1	131.375	-1.49495	0.184496	-8.10287	5.36782e-16	4.68622e-14
LILRB2	57.0098	-1.4964	0.235664	-6.34974	2.15672e-10	3.99095e-09
ARHGAP28	207.648	-1.49665	0.203236	-7.36411	1.78338e-13	7.43499e-12
PGM5	109.128	-1.49697	0.265323	-5.64206	1.68029e-08	1.8802e-07
NTNG1	18.7599	-1.49698	0.400524	-3.73755	0.000185826	0.000698728
COL4A3	151.94	-1.49792	0.330322	-4.53474	5.76758e-06	3.29483e-05
C16orf89	8.56017	-1.4986	0.418909	-3.57738	0.000347052	0.00121169
APLP1	24.2079	-1.49887	0.322085	-4.65364	3.2612e-06	1.98383e-05
USH1C	9.9674	-1.49888	0.440475	-3.40287	0.000666829	0.00214473
TAGAP	76.1037	-1.4989	0.22469	-6.67098	2.54103e-11	6.11798e-10
ELMOD1	2.06877	-1.49948	0.486241	-3.08381	0.00204366	0.0056738
ZAP70	179.211	-1.4995	0.248641	-6.03078	1.63174e-09	2.37032e-08
STX2	95.362	-1.49998	0.171857	-8.72806	2.59088e-18	4.04338e-16
CD86	49.9806	-1.50092	0.215321	-6.97062	3.1555e-12	9.69464e-11
HDC	45.709	-1.50138	0.281739	-5.32899	9.87619e-08	9.09961e-07
RORA	543.293	-1.5026	0.137555	-10.9236	8.89144e-28	1.30667e-24
SLC6A7	5.9724	-1.5032	0.434095	-3.46283	0.000534524	0.00176921
PRF1	58.82	-1.50392	0.270337	-5.56313	2.64985e-08	2.81676e-07
PARVG	234.939	-1.50402	0.197565	-7.61276	2.68298e-14	1.44692e-12
SIGLEC11	7.42649	-1.50434	0.392558	-3.83216	0.000127023	0.000499677
FAM129C	62.9089	-1.50462	0.30208	-4.98088	6.32973e-07	4.66269e-06
DOCK2	322.913	-1.50606	0.180907	-8.32502	8.43128e-17	9.00383e-15
HRH2	63.2874	-1.50653	0.246047	-6.12294	9.18627e-10	1.4349e-08
ZMAT1	245.09	-1.50766	0.206924	-7.28604	3.1919e-13	1.25927e-11
CCDC39	9.33866	-1.50773	0.375052	-4.02007	5.81814e-05	0.000252779
CD226	70.0666	-1.50781	0.19914	-7.57159	3.68691e-14	1.91231e-12
SLITRK4	14.1281	-1.51083	0.51428	-2.93776	0.0033059	0.00861726
STEAP1B	9.42284	-1.51129	0.354362	-4.26481	2.00071e-05	9.87268e-05
FFAR2	26.139	-1.51144	0.306107	-4.93763	7.90774e-07	5.68037e-06
CDKL2	21.6272	-1.51196	0.245304	-6.16362	7.10987e-10	1.14714e-08
CEACAM21	19.6334	-1.5122	0.294788	-5.12977	2.90092e-07	2.351e-06
SAA2	26.4172	-1.5133	0.437974	-3.45523	0.000549822	0.00181202
MOXD1	52.3418	-1.51387	0.25249	-5.99578	2.02513e-09	2.86393e-08
CHST13	4.26469	-1.51394	0.388372	-3.89816	9.69253e-05	0.000394297
IL21R	115.104	-1.51452	0.250368	-6.04917	1.45595e-09	2.1486e-08
CLMP	146.818	-1.51459	0.208009	-7.28136	3.3047e-13	1.29507e-11
MAMDC2	27.1379	-1.51466	0.261945	-5.78236	7.36602e-09	9.06489e-08
SLC8A3	8.60957	-1.51493	0.339455	-4.46283	8.08834e-06	4.44632e-05
TSHR	7.8115	-1.51509	0.380473	-3.98212	6.83034e-05	0.000290809
CEACAM3	10.6929	-1.51542	0.409585	-3.69989	0.00021569	0.000798447
GNB4	288.899	-1.51621	0.142354	-10.6509	1.72649e-26	2.17476e-23
LRP2	43.5168	-1.51698	0.26484	-5.72789	1.01686e-08	1.21575e-07
LRCH2	44.4755	-1.51735	0.221274	-6.85734	7.01553e-12	1.94527e-10
BTN1A1	2.01807	-1.51783	0.522059	-2.90739	0.00364464	0.00937535
ZEB2	848.291	-1.51959	0.133975	-11.3423	8.09884e-30	2.38038e-26
CNTLN	183.721	-1.51979	0.205225	-7.40548	1.30675e-13	5.66206e-12
FAM110B	47.9549	-1.52004	0.258875	-5.8717	4.31359e-09	5.60989e-08
SAMD9L	498.481	-1.52128	0.180824	-8.41304	3.99502e-17	4.51616e-15
HACD4	114.773	-1.52212	0.145761	-10.4425	1.58545e-25	1.64467e-22
CD163L1	99.4281	-1.52471	0.189181	-8.05953	7.65869e-16	6.31126e-14
NRG1	113.656	-1.52519	0.293737	-5.19236	2.07645e-07	1.7429e-06
GPRIN3	291.201	-1.52569	0.154697	-9.86244	6.05585e-23	2.88635e-20
EDNRB	133.602	-1.52572	0.193941	-7.86693	3.63438e-15	2.43697e-13
CPXM1	80.1729	-1.52588	0.26381	-5.78401	7.29389e-09	8.98866e-08
SOX6	112.838	-1.52636	0.184368	-8.27885	1.24366e-16	1.26774e-14
PLD4	39.8093	-1.5264	0.303204	-5.03425	4.79732e-07	3.64501e-06
CACNG8	33.5069	-1.52667	0.367221	-4.15736	3.21944e-05	0.000150039
ACRV1	6.5762	-1.52691	0.458311	-3.33161	0.00086344	0.00268882
IGF2BP2	145.071	-1.52698	0.294337	-5.18786	2.1272e-07	1.77956e-06
TMEM156	17.259	-1.52743	0.288617	-5.29223	1.20832e-07	1.0894e-06
PPP4R4	13.2725	-1.52753	0.487384	-3.13415	0.00172352	0.00490468
FEZF1	5.25183	-1.52806	0.525338	-2.90872	0.00362907	0.00934014
HERC5	113.31	-1.52846	0.204421	-7.47704	7.60139e-14	3.55475e-12
FAP	50.0656	-1.52849	0.218574	-6.99303	2.69011e-12	8.4413e-11
PDZRN3	127.971	-1.52874	0.217171	-7.03935	1.93145e-12	6.29595e-11
FPR1	25.5997	-1.53063	0.283249	-5.40384	6.52293e-08	6.32044e-07
STAC	22.5724	-1.53079	0.300841	-5.08836	3.61172e-07	2.85874e-06
KCNT2	38.8228	-1.53102	0.235155	-6.5107	7.47995e-11	1.5832e-09
ITGA4	230.133	-1.53117	0.151265	-10.1224	4.39572e-24	3.10074e-21
GIMAP4	76.4608	-1.5314	0.173353	-8.83396	1.01037e-18	1.71326e-16
HPSE	49.2547	-1.53188	0.216778	-7.06658	1.58804e-12	5.24438e-11
PRKAA2	77.9711	-1.5319	0.276805	-5.53421	3.12639e-08	3.27204e-07
LRIG1	207.731	-1.53274	0.242272	-6.32655	2.50699e-10	4.54376e-09
LGALS2	6.00625	-1.53301	0.359511	-4.26416	2.00657e-05	9.88709e-05
CLDN2	5.54723	-1.53533	0.448886	-3.4203	0.000625523	0.00202889
EMP3	85.7367	-1.53583	0.215404	-7.12999	1.00376e-12	3.5052e-11
TIGIT	80.1714	-1.53638	0.224023	-6.8581	6.97808e-12	1.93793e-10
UCHL1	36.1494	-1.53742	0.326465	-4.70929	2.48587e-06	1.5551e-05
TNXB	602.263	-1.53769	0.216921	-7.08871	1.35365e-12	4.57311e-11
KITLG	239.311	-1.53821	0.156724	-9.81477	9.72634e-23	4.39805e-20
ZBTB16	150.698	-1.53893	0.266054	-5.78428	7.28222e-09	8.98056e-08
CHRM5	2.3615	-1.53922	0.508202	-3.02876	0.00245558	0.0066591
CNTNAP3B	38.2387	-1.53948	0.318112	-4.83943	1.30215e-06	8.80497e-06
PPP1R42	1.88198	-1.5411	0.477947	-3.22442	0.00126229	0.00373965
MICU3	31.5176	-1.54134	0.21475	-7.1774	7.10506e-13	2.59416e-11
CTHRC1	62.8409	-1.54149	0.231747	-6.6516	2.89926e-11	6.85368e-10
FAM20A	163.31	-1.5428	0.204196	-7.55549	4.17289e-14	2.10304e-12
DPYD	248.079	-1.54301	0.175427	-8.79578	1.42063e-18	2.34138e-16
DSC2	456.32	-1.54316	0.212985	-7.24541	4.31136e-13	1.6386e-11
IL17REL	14.6312	-1.54621	0.359631	-4.29942	1.71243e-05	8.61837e-05
PCDH15	9.87656	-1.54657	0.426029	-3.6302	0.000283197	0.0010124
CXCR5	51.207	-1.54804	0.338894	-4.56792	4.9259e-06	2.87739e-05
SSTR2	35.2159	-1.54916	0.278954	-5.55345	2.8008e-08	2.96116e-07
SPSB4	4.20522	-1.54991	0.429743	-3.60659	0.000310252	0.00109711
SLC7A7	88.0889	-1.55092	0.21028	-7.3755	1.63731e-13	6.90765e-12
MT2A	128.477	-1.55306	0.241803	-6.42284	1.33751e-10	2.62344e-09
SLAMF8	71.9943	-1.55339	0.212116	-7.3233	2.41938e-13	9.80821e-12
RTP5	2.62943	-1.55403	0.501229	-3.10043	0.0019324	0.00541176
TFPI2	36.9465	-1.55635	0.32657	-4.76574	1.88164e-06	1.2195e-05
PP2D1	5.01972	-1.55876	0.434219	-3.5898	0.000330938	0.00116119
KCNQ5	7.22001	-1.55921	0.387467	-4.02412	5.71899e-05	0.000248891
GPR37	9.60764	-1.5593	0.37237	-4.18749	2.82059e-05	0.000133533
MS4A6A	192.587	-1.56053	0.164289	-9.49867	2.12583e-21	6.57703e-19
GLIPR1	137.233	-1.56058	0.164001	-9.51569	1.80514e-21	5.78794e-19
FXYD2	7.84766	-1.56352	0.41686	-3.75071	0.000176336	0.000667027
SLC19A3	19.1135	-1.56371	0.314579	-4.9708	6.66789e-07	4.88526e-06
CREB5	72.5254	-1.56421	0.20277	-7.71423	1.21717e-14	7.10756e-13
NRCAM	119.437	-1.5655	0.256919	-6.09334	1.10577e-09	1.68979e-08
TREML2	16.6001	-1.56638	0.362351	-4.32282	1.54047e-05	7.84924e-05
PLA2G2D	13.3673	-1.56662	0.40465	-3.87155	0.000108146	0.000432951
MAP2	94.9374	-1.56701	0.209174	-7.49142	6.81319e-14	3.24731e-12
CD163	243.528	-1.56717	0.176469	-8.88073	6.6425e-19	1.20763e-16
TRPS1	320.12	-1.56722	0.1871	-8.37642	5.45616e-17	6.01371e-15
BLK	44.5931	-1.56775	0.39468	-3.9722	7.12122e-05	0.000301302
RUNX3	178.73	-1.56817	0.22529	-6.96066	3.38671e-12	1.02796e-10
IQGAP2	110.728	-1.56837	0.158839	-9.874	5.39689e-23	2.71926e-20
ASTN1	11.0343	-1.56864	0.468141	-3.35079	0.000805805	0.00253034
GLT1D1	13.6473	-1.56894	0.354003	-4.43199	9.33668e-06	5.04759e-05
ADTRP	64.8361	-1.57002	0.271317	-5.78668	7.17925e-09	8.86597e-08
FGL2	143.309	-1.57044	0.178902	-8.77824	1.66049e-18	2.71136e-16
DOCK11	185.931	-1.57099	0.142101	-11.0555	2.06272e-28	3.6376e-25
NGFR	56.0216	-1.5718	0.329134	-4.77557	1.79201e-06	1.16785e-05
PLCL2	131.725	-1.57194	0.191939	-8.18982	2.61621e-16	2.48048e-14
GZMH	4.45059	-1.57205	0.397783	-3.95203	7.74918e-05	0.000324369
OSBPL6	15.0294	-1.5722	0.29763	-5.28239	1.27509e-07	1.14376e-06
ST3GAL6	81.3909	-1.5732	0.210776	-7.46385	8.40306e-14	3.87686e-12
PLSCR4	87.2633	-1.5733	0.174886	-8.99615	2.33765e-19	4.68461e-17
GZMB	15.7804	-1.57393	0.337622	-4.66181	3.13436e-06	1.91742e-05
PHACTR1	243.337	-1.57428	0.217997	-7.22157	5.13922e-13	1.908e-11
DPY19L2	129.341	-1.57499	0.204135	-7.71544	1.20561e-14	7.06343e-13
AKR1D1	1.78361	-1.5756	0.526539	-2.99236	0.00276825	0.00738103
CD36	516.305	-1.57579	0.294502	-5.3507	8.76138e-08	8.21409e-07
CCL8	6.10299	-1.57642	0.360742	-4.36993	1.24284e-05	6.5192e-05
GYPC	65.7901	-1.57706	0.223631	-7.05206	1.76294e-12	5.77871e-11
ZC3H12D	142.3	-1.57869	0.224453	-7.03351	2.01402e-12	6.54093e-11
GALNT16	47.0691	-1.57877	0.275939	-5.72145	1.05617e-08	1.25848e-07
SLC25A47	1.86536	-1.57912	0.509866	-3.09712	0.00195408	0.00546122
NOV	26.6313	-1.57972	0.280735	-5.6271	1.83268e-08	2.02629e-07
PTPN7	141.88	-1.58016	0.22796	-6.93176	4.15638e-12	1.23189e-10
ITGAL	342.401	-1.58068	0.211232	-7.48316	7.2557e-14	3.43041e-12
BNC2	95.6894	-1.58085	0.198809	-7.95161	1.84098e-15	1.35274e-13
WDFY4	406.628	-1.58152	0.211358	-7.48267	7.28302e-14	3.43412e-12
RAB3C	4.67078	-1.58245	0.400775	-3.94847	7.8652e-05	0.000328524
RAB3IL1	54.2125	-1.58392	0.239214	-6.62136	3.55916e-11	8.25865e-10
GLP2R	5.79895	-1.58451	0.42447	-3.73291	0.000189282	0.000710061
CRISPLD1	55.8817	-1.58703	0.266685	-5.95095	2.66598e-09	3.66729e-08
CD180	33.9145	-1.58712	0.244916	-6.48025	9.157e-11	1.8887e-09
ANK2	104.943	-1.58726	0.265341	-5.98198	2.20438e-09	3.09508e-08
EVI2A	16.2892	-1.58817	0.241655	-6.57204	4.96322e-11	1.0982e-09
CD2	54.5869	-1.58839	0.227763	-6.97387	3.0835e-12	9.51236e-11
SLC6A4	52.4548	-1.59057	0.313697	-5.07042	3.96935e-07	3.10282e-06
OLFM1	30.242	-1.59346	0.30834	-5.16786	2.36786e-07	1.9586e-06
ADGRG3	39.3046	-1.59388	0.317396	-5.02175	5.12032e-07	3.86214e-06
IL12RB1	79.5097	-1.59444	0.270781	-5.88832	3.90132e-09	5.13048e-08
CALB1	23.3127	-1.59484	0.402248	-3.9648	7.34572e-05	0.000309686
GULP1	105.449	-1.59651	0.183623	-8.69454	3.48247e-18	5.20452e-16
WDR49	11.5856	-1.59669	0.336646	-4.74293	2.1065e-06	1.34497e-05
TLR1	77.3136	-1.59968	0.191775	-8.34144	7.33893e-17	7.98902e-15
RNASE2	2.0829	-1.59995	0.476933	-3.35466	0.000794627	0.00250147
SRSF12	7.04518	-1.60057	0.362743	-4.4124	1.02232e-05	5.47814e-05
CXorf21	15.9166	-1.60064	0.263774	-6.06824	1.29316e-09	1.9425e-08
TNFRSF17	5.88452	-1.6011	0.42822	-3.73896	0.000184782	0.000695398
C16orf54	89.8707	-1.60126	0.251269	-6.37271	1.8572e-10	3.50137e-09
SLC47A2	9.46117	-1.60362	0.463421	-3.46039	0.000539393	0.00178298
BAAT	5.09909	-1.60617	0.389009	-4.12889	3.64516e-05	0.000167358
DSG3	59.3807	-1.60706	0.493346	-3.25747	0.00112411	0.00338057
FLRT2	92.2644	-1.60954	0.256685	-6.27051	3.59871e-10	6.24025e-09
IL6	9.26882	-1.61096	0.346077	-4.65491	3.24116e-06	1.97232e-05
PROK2	4.32236	-1.61373	0.503498	-3.20504	0.00135043	0.00396976
RAB37	44.1129	-1.61467	0.249897	-6.46134	1.03777e-10	2.10307e-09
DMRTA1	24.4582	-1.61496	0.373581	-4.32291	1.53987e-05	7.84846e-05
BIRC7	6.01709	-1.61555	0.42102	-3.83722	0.000124434	0.000490505
NPFFR2	5.09681	-1.61583	0.487263	-3.31614	0.000912696	0.00282425
IL2RG	85.4881	-1.61806	0.22879	-7.07226	1.52425e-12	5.09095e-11
ART1	1.9829	-1.61814	0.555846	-2.91113	0.00360129	0.00927947
PARP15	157.648	-1.6197	0.222676	-7.2738	3.49512e-13	1.36063e-11
CYBRD1	300.111	-1.62014	0.159062	-10.1856	2.29949e-24	1.84325e-21
CELF2	295.513	-1.62201	0.182264	-8.89926	5.62224e-19	1.04367e-16
SASH3	120.735	-1.62385	0.236472	-6.867	6.55676e-12	1.83537e-10
PDLIM3	118.908	-1.62449	0.203507	-7.98246	1.43441e-15	1.11435e-13
AOX1	23.4636	-1.62558	0.340242	-4.77771	1.77303e-06	1.15634e-05
BACH2	64.9894	-1.6257	0.260831	-6.23276	4.58276e-10	7.66765e-09
SCIMP	42.6287	-1.62582	0.270541	-6.0095	1.86102e-09	2.65741e-08
CSGALNACT1	122.483	-1.62673	0.175692	-9.25902	2.06309e-20	5.27284e-18
COL4A4	182.961	-1.62695	0.273829	-5.94148	2.82468e-09	3.85253e-08
B4GALT6	322.535	-1.62707	0.20996	-7.74943	9.23037e-15	5.55555e-13
PAK3	44.1235	-1.62762	0.330413	-4.92602	8.39207e-07	5.98198e-06
ENAM	8.22881	-1.62764	0.529414	-3.07441	0.00210918	0.00583641
AFF3	116.235	-1.62861	0.241498	-6.74377	1.54331e-11	3.92731e-10
SCARA5	57.1897	-1.62868	0.340228	-4.78702	1.69276e-06	1.10809e-05
BIN2	90.281	-1.62882	0.207885	-7.83521	4.68077e-15	3.03476e-13
SCN3B	6.48293	-1.62987	0.412133	-3.95472	7.66241e-05	0.000321271
TPSD1	10.7654	-1.62998	0.447139	-3.64535	0.000267031	0.000960452
CASQ2	3.77162	-1.63147	0.425873	-3.83089	0.000127681	0.000501926
MUC15	76.6122	-1.63169	0.346227	-4.71278	2.44361e-06	1.53084e-05
ITGAX	407.72	-1.63192	0.196692	-8.29686	1.06899e-16	1.09845e-14
SLC4A10	2.46654	-1.63273	0.476595	-3.42582	0.000612954	0.00199473
CXCR6	47.0653	-1.63275	0.252726	-6.46056	1.04315e-10	2.10964e-09
GPR88	1.43008	-1.63325	0.512038	-3.1897	0.00142418	0.00415482
ASGR2	7.30718	-1.63431	0.386175	-4.23205	2.31571e-05	0.000111977
GPR82	15.4023	-1.6347	0.290794	-5.62149	1.89313e-08	2.07879e-07
XPNPEP2	4.69831	-1.63494	0.536306	-3.04851	0.00229976	0.00629169
ARHGAP9	174.122	-1.63561	0.229979	-7.11201	1.14364e-12	3.93856e-11
GABRB2	7.64769	-1.63587	0.41664	-3.92634	8.62482e-05	0.000356537
TMIGD3	7.18871	-1.63636	0.370258	-4.41951	9.89267e-06	5.31396e-05
MAEL	4.26391	-1.63758	0.478553	-3.42193	0.000621776	0.0020186
BTK	43.6136	-1.63793	0.209818	-7.80643	5.88293e-15	3.67892e-13
TLR6	91.9134	-1.63872	0.194369	-8.43099	3.42753e-17	3.97661e-15
P2RX1	60.9424	-1.64017	0.305007	-5.37747	7.5541e-08	7.197e-07
ZNF831	119.954	-1.64058	0.267476	-6.13356	8.59344e-10	1.35672e-08
LCP2	341.323	-1.64129	0.164846	-9.95654	2.36138e-23	1.48725e-20
MCHR1	1.48846	-1.64177	0.535828	-3.06399	0.00218408	0.00601526
CCL19	19.9695	-1.64513	0.461948	-3.56128	0.000369046	0.00127861
FGF2	49.196	-1.64693	0.219116	-7.51627	5.63603e-14	2.75323e-12
SCN2B	1.65209	-1.64701	0.570982	-2.88453	0.00391999	0.00999262
PLPPR4	31.9747	-1.64764	0.241996	-6.80853	9.85992e-12	2.64255e-10
AKAP5	68.3796	-1.64925	0.204505	-8.06457	7.34934e-16	6.11347e-14
MUC13	5.17388	-1.65085	0.529484	-3.11785	0.00182174	0.00514434
CD274	75.645	-1.65106	0.207825	-7.94447	1.95029e-15	1.42711e-13
LUM	570.471	-1.65164	0.189646	-8.70906	3.06393e-18	4.61816e-16
TTN	981.99	-1.65248	0.176315	-9.3723	7.09685e-21	1.98655e-18
FOXB1	1.6849	-1.65313	0.568773	-2.90648	0.00365515	0.0094004
P2RY12	2.3646	-1.65369	0.467265	-3.53909	0.000401514	0.00137489
GAPT	12.7651	-1.6538	0.329102	-5.02519	5.02936e-07	3.80329e-06
MNDA	27.3877	-1.65406	0.243925	-6.78102	1.19334e-11	3.09479e-10
CFAP65	6.12999	-1.65529	0.458324	-3.61161	0.0003043	0.00107775
PAX5	71.7789	-1.65629	0.339205	-4.88287	1.04551e-06	7.29044e-06
ERMN	11.5376	-1.65669	0.313795	-5.27953	1.29519e-07	1.15708e-06
CLEC10A	27.8738	-1.65725	0.297241	-5.57546	2.46877e-08	2.64661e-07
TRAF3IP3	153.593	-1.65811	0.208064	-7.96925	1.59645e-15	1.2083e-13
SLC6A20	6.47452	-1.65839	0.392818	-4.22177	2.42396e-05	0.000116571
ARHGAP24	91.143	-1.65854	0.197759	-8.38669	5.00012e-17	5.54574e-15
DPYS	2.11416	-1.65891	0.488647	-3.3949	0.000686545	0.00219931
LAMP5	11.4422	-1.65945	0.36466	-4.55068	5.34729e-06	3.08269e-05
HRK	4.9069	-1.66095	0.425428	-3.90419	9.45433e-05	0.000385853
NAV3	56.6409	-1.66222	0.271939	-6.11247	9.81008e-10	1.52408e-08
NLGN1	33.3093	-1.66407	0.319348	-5.21084	1.87991e-07	1.60156e-06
CYSLTR2	21.2606	-1.66429	0.242442	-6.86471	6.6627e-12	1.86036e-10
ST8SIA1	91.2722	-1.66516	0.216277	-7.69921	1.36907e-14	7.83881e-13
FAM184A	67.5853	-1.66637	0.238573	-6.98472	2.85419e-12	8.92441e-11
CHRM2	22.6986	-1.66746	0.334907	-4.97888	6.39538e-07	4.70515e-06
NPBWR1	2.81288	-1.66752	0.473752	-3.51982	0.000431834	0.00146563
BIRC3	500.624	-1.66976	0.169254	-9.86542	5.87884e-23	2.87981e-20
CCR6	5.88724	-1.66995	0.421707	-3.95998	7.49553e-05	0.000315023
KIF19	11.1332	-1.67452	0.343883	-4.86945	1.11909e-06	7.74229e-06
IDO1	71.4086	-1.67533	0.348236	-4.81091	1.50244e-06	9.99455e-06
TRAT1	6.72151	-1.67645	0.34765	-4.82221	1.41973e-06	9.50831e-06
IRF8	172.389	-1.67765	0.20851	-8.04594	8.55893e-16	6.9237e-14
SLC4A1	6.57757	-1.67901	0.4503	-3.72864	0.000192516	0.000721117
ICAM4	18.2307	-1.68033	0.325139	-5.16804	2.36558e-07	1.95762e-06
JAML	205.638	-1.68365	0.190463	-8.83978	9.59062e-19	1.64204e-16
TDRD1	5.25056	-1.68593	0.436848	-3.85931	0.000113706	0.000452846
FAM153A	12.6933	-1.68612	0.370099	-4.55586	5.21711e-06	3.01948e-05
LRRC15	20.2494	-1.68637	0.337213	-5.00089	5.70663e-07	4.24627e-06
SGCD	26.0954	-1.68706	0.310086	-5.44064	5.30896e-08	5.2627e-07
FAM217A	1.27844	-1.68724	0.548054	-3.0786	0.00207973	0.0057613
FAM92B	2.18524	-1.68809	0.550647	-3.06564	0.00217204	0.00598873
KRT73	2.26103	-1.68828	0.562803	-2.99977	0.00270183	0.00723344
LILRA1	14.6065	-1.69019	0.337939	-5.00147	5.68947e-07	4.23528e-06
ITK	113.588	-1.69098	0.236874	-7.13872	9.42017e-13	3.31586e-11
OLFML3	78.1635	-1.69389	0.233459	-7.25564	3.99776e-13	1.5407e-11
CYBB	303.17	-1.69524	0.15482	-10.9497	6.66413e-28	1.06838e-24
CD84	238.138	-1.69907	0.174091	-9.75963	1.67771e-22	7.04439e-20
TNFSF4	21.7902	-1.69995	0.252356	-6.73631	1.62456e-11	4.09859e-10
DOK2	71.5224	-1.70184	0.258597	-6.58103	4.67192e-11	1.04158e-09
TCTEX1D1	5.72804	-1.70309	0.301803	-5.64306	1.67054e-08	1.87047e-07
IL1R2	30.3988	-1.70383	0.301739	-5.6467	1.63553e-08	1.83711e-07
ALOX12B	20.5898	-1.70401	0.393722	-4.32795	1.50502e-05	7.68789e-05
CD28	77.3192	-1.70531	0.241175	-7.07085	1.5399e-12	5.11413e-11
VIL1	9.38935	-1.70567	0.335586	-5.08267	3.72172e-07	2.93921e-06
GXYLT2	44.3016	-1.7062	0.23027	-7.40955	1.26731e-13	5.50468e-12
DCN	575.634	-1.70727	0.199275	-8.56742	1.05827e-17	1.43559e-15
UBASH3A	42.443	-1.7088	0.282093	-6.05759	1.38173e-09	2.05108e-08
SERPINI2	1.30027	-1.7101	0.591443	-2.8914	0.00383534	0.00980378
GIMAP7	40.9211	-1.71032	0.210846	-8.11169	4.99218e-16	4.44665e-14
CD300E	27.8922	-1.71191	0.287113	-5.9625	2.4841e-09	3.44125e-08
GPR19	19.1922	-1.71294	0.265512	-6.45144	1.10795e-10	2.21779e-09
PRSS21	18.4322	-1.713	0.446414	-3.83724	0.000124425	0.000490505
GPR141	23.8724	-1.71365	0.284623	-6.02076	1.73599e-09	2.50115e-08
NPFFR1	9.22911	-1.71465	0.316519	-5.4172	6.05392e-08	5.91801e-07
STXBP5L	31.5876	-1.71623	0.421367	-4.073	4.64116e-05	0.00020705
TRIM58	16.3235	-1.71828	0.357813	-4.80219	1.56939e-06	1.03695e-05
GLB1L3	21.3909	-1.71935	0.420973	-4.08422	4.42258e-05	0.000198352
FUT7	7.26834	-1.72071	0.419734	-4.09953	4.13999e-05	0.000187058
SPEF2	79.7538	-1.72209	0.241807	-7.12178	1.06542e-12	3.69855e-11
PEX5L	3.9915	-1.72282	0.512856	-3.35927	0.000781494	0.00246806
LRP1B	236.775	-1.72502	0.323887	-5.32599	1.00402e-07	9.23147e-07
VNN1	6.22937	-1.72637	0.338296	-5.10313	3.3408e-07	2.66825e-06
FASLG	9.84506	-1.7276	0.335424	-5.1505	2.59798e-07	2.12699e-06
SLC2A14	9.54233	-1.7299	0.391815	-4.41508	1.00974e-05	5.4157e-05
TNFAIP8L2	19.2183	-1.73236	0.275485	-6.28838	3.20795e-10	5.6403e-09
SCN7A	12.5028	-1.73313	0.439048	-3.94746	7.89847e-05	0.000329757
IL12RB2	35.7797	-1.73547	0.300989	-5.76587	8.12389e-09	9.91125e-08
MMP3	21.5006	-1.7369	0.444972	-3.90339	9.48536e-05	0.000386851
TMEM71	17.2196	-1.73773	0.264538	-6.56892	5.06806e-11	1.11859e-09
THEMIS	38.6819	-1.73826	0.269756	-6.44381	1.16513e-10	2.31647e-09
KLRG1	31.1958	-1.73828	0.218435	-7.95787	1.75022e-15	1.3004e-13
LRRC31	12.8279	-1.7406	0.407441	-4.27202	1.93709e-05	9.60375e-05
P2RY14	13.0126	-1.74271	0.267521	-6.5143	7.30277e-11	1.55162e-09
KLRC4	1.24044	-1.74328	0.559643	-3.11499	0.00183952	0.00518873
ZBP1	94.0275	-1.7442	0.276885	-6.29935	2.98891e-10	5.28681e-09
EVI2B	40.2142	-1.74576	0.21464	-8.13345	4.17226e-16	3.81232e-14
NCKAP1L	314.61	-1.74609	0.180398	-9.67912	3.69882e-22	1.51695e-19
KCNG3	18.5483	-1.74623	0.42514	-4.10743	4.0008e-05	0.0001817
STK33	64.4047	-1.74628	0.298042	-5.85917	4.65195e-09	5.98812e-08
ADGRG5	55.1154	-1.74679	0.274104	-6.37274	1.85686e-10	3.50137e-09
CD38	101.083	-1.74746	0.234319	-7.4576	8.81112e-14	4.01509e-12
POU2AF1	218.001	-1.74752	0.259749	-6.72774	1.72317e-11	4.33495e-10
LOX	108.199	-1.74966	0.208595	-8.38783	4.95214e-17	5.52728e-15
SLCO5A1	60.8489	-1.7511	0.289022	-6.0587	1.37224e-09	2.04214e-08
ABCD2	21.3411	-1.75377	0.262321	-6.68558	2.30004e-11	5.60238e-10
LYZ	638.701	-1.7541	0.186069	-9.42712	4.21514e-21	1.21859e-18
INSRR	2.72032	-1.7552	0.503081	-3.4889	0.000485013	0.00162331
PLA1A	19.3995	-1.75616	0.29268	-6.00027	1.96986e-09	2.79248e-08
GNG2	94.9767	-1.75637	0.183023	-9.59643	8.27595e-22	2.91893e-19
NCF1	33.2221	-1.75793	0.296309	-5.93276	2.97891e-09	4.0348e-08
HNF4A	21.1234	-1.75827	0.432561	-4.06479	4.80756e-05	0.00021334
CD79B	27.2354	-1.7584	0.343119	-5.12474	2.97952e-07	2.40695e-06
EML5	185.535	-1.7593	0.220856	-7.96582	1.64128e-15	1.23692e-13
MS4A4A	37.1726	-1.75972	0.205458	-8.56488	1.0819e-17	1.45643e-15
TNFAIP6	6.61297	-1.76012	0.351278	-5.01062	5.42562e-07	4.05804e-06
KIF6	5.42579	-1.7607	0.363815	-4.83954	1.30142e-06	8.80341e-06
CLEC4G	4.70707	-1.76091	0.476601	-3.69473	0.000220116	0.000812252
DSC1	4.40395	-1.7623	0.482215	-3.65459	0.00025759	0.000931757
KCNA3	78.3671	-1.7654	0.253148	-6.97378	3.08538e-12	9.51236e-11
SAA1	12.783	-1.76831	0.529415	-3.34013	0.000837403	0.0026193
NKG7	28.6165	-1.7684	0.300799	-5.87902	4.12699e-09	5.39108e-08
CXCL3	20.0472	-1.76883	0.346458	-5.10546	3.29996e-07	2.63922e-06
FMO1	3.25768	-1.76943	0.553496	-3.19683	0.00138947	0.00406895
KHDRBS2	4.41639	-1.77001	0.436335	-4.05654	4.98043e-05	0.00021996
FRMPD1	10.8158	-1.7718	0.385433	-4.59692	4.28779e-06	2.53856e-05
SP140	109.1	-1.7723	0.220135	-8.05098	8.21327e-16	6.6747e-14
NLRP7	13.46	-1.77254	0.360967	-4.91054	9.08273e-07	6.41723e-06
GABRA2	11.8659	-1.77353	0.366173	-4.84344	1.27613e-06	8.6656e-06
RUNX1T1	108.966	-1.7738	0.181572	-9.76909	1.52818e-22	6.57305e-20
KATNAL1	138.001	-1.77401	0.172385	-10.291	7.73525e-25	6.49577e-22
CCR5	60.0564	-1.77424	0.226307	-7.83997	4.50659e-15	2.93261e-13
GCNT3	28.871	-1.77568	0.398059	-4.46084	8.16383e-06	4.48502e-05
CNTNAP2	33.8286	-1.77749	0.454586	-3.91014	9.22441e-05	0.000377693
COL14A1	415.094	-1.7776	0.19371	-9.17656	4.45077e-20	1.03276e-17
TREM1	56.4939	-1.77794	0.31623	-5.62229	1.88444e-08	2.07182e-07
ARSI	13.4166	-1.77829	0.365733	-4.86227	1.1605e-06	7.99431e-06
ELAVL2	44.2888	-1.77847	0.344058	-5.16911	2.35216e-07	1.94926e-06
TNC	538.902	-1.78096	0.228404	-7.79744	6.31737e-15	3.92278e-13
HLF	24.7416	-1.78459	0.287271	-6.21221	5.22435e-10	8.65897e-09
IL24	12.2212	-1.78517	0.499184	-3.57617	0.000348665	0.00121684
HDAC9	189.823	-1.78987	0.217221	-8.23986	1.72418e-16	1.68922e-14
AOAH	91.2187	-1.7903	0.215083	-8.32378	8.51988e-17	9.00383e-15
RASGEF1C	4.58763	-1.79032	0.413531	-4.32935	1.49553e-05	7.65121e-05
PIK3R5	194.3	-1.79066	0.205563	-8.711	3.01216e-18	4.57927e-16
CD53	183.334	-1.79198	0.198961	-9.0067	2.12359e-19	4.35459e-17
IFI44L	1477.1	-1.79207	0.241659	-7.4157	1.20983e-13	5.29415e-12
GPR55	10.569	-1.79647	0.350417	-5.12667	2.94913e-07	2.38459e-06
POMC	4.51741	-1.79729	0.452057	-3.97581	7.0141e-05	0.000297126
AQP5	5.41906	-1.79973	0.594722	-3.02616	0.00247677	0.00670935
PDZK1	13.7341	-1.80286	0.358861	-5.02385	5.06464e-07	3.82669e-06
ALDH1L2	86.4422	-1.80398	0.213464	-8.451	2.88826e-17	3.48866e-15
TMOD1	38.2971	-1.80482	0.227791	-7.92312	2.31627e-15	1.62739e-13
RBFOX3	16.7545	-1.80525	0.429756	-4.20064	2.66162e-05	0.000126857
EYS	14.5542	-1.80628	0.357326	-5.05499	4.30413e-07	3.32472e-06
INSL6	1.55623	-1.80665	0.624775	-2.89168	0.00383191	0.00979785
PRAME	74.1917	-1.80792	0.51419	-3.51605	0.000438025	0.00148464
CBLN1	2.62467	-1.80823	0.52526	-3.44255	0.000576259	0.00188891
WT1	5.5252	-1.8097	0.551778	-3.27976	0.00103894	0.00316111
CP	586.067	-1.80997	0.336525	-5.37842	7.51419e-08	7.1706e-07
CD48	54.9727	-1.81506	0.261363	-6.94458	3.79575e-12	1.14424e-10
PCSK1	5.91084	-1.81557	0.376123	-4.82707	1.38556e-06	9.30835e-06
TLR8	12.4696	-1.8156	0.301326	-6.02538	1.68716e-09	2.43877e-08
SLC34A2	26.3095	-1.81618	0.480262	-3.78163	0.000155802	0.000597427
GPC6	56.8512	-1.81725	0.243055	-7.47673	7.61949e-14	3.55475e-12
PI16	9.73971	-1.81737	0.412132	-4.40968	1.03525e-05	5.54076e-05
FNDC1	27.7805	-1.81768	0.309086	-5.88083	4.08211e-09	5.3364e-08
ADGRE3	10.3687	-1.81812	0.354791	-5.12449	2.98349e-07	2.40906e-06
ROS1	14.8398	-1.81819	0.483081	-3.76374	0.000167392	0.000637161
CLDN6	3.26047	-1.81854	0.611066	-2.97601	0.00292026	0.00774768
LRRC63	7.27961	-1.82014	0.368597	-4.93802	7.89208e-07	5.67374e-06
CD300LB	5.96751	-1.82026	0.369251	-4.92962	8.2391e-07	5.88722e-06
LIFR	581.633	-1.82135	0.203463	-8.95179	3.49753e-19	6.63214e-17
CYTIP	96.9982	-1.82162	0.215176	-8.4657	2.54624e-17	3.15923e-15
S100A7	26.021	-1.82164	0.548645	-3.32026	0.000899344	0.00278733
UGT3A2	6.67604	-1.8228	0.459372	-3.96803	7.24681e-05	0.000306175
RBM24	9.13762	-1.82452	0.410788	-4.44151	8.93281e-06	4.86054e-05
AQP9	42.4947	-1.8263	0.280807	-6.50375	7.83399e-11	1.65057e-09
NEGR1	39.4463	-1.82753	0.261898	-6.97801	2.99395e-12	9.29547e-11
ADD2	55.5084	-1.8279	0.319344	-5.72392	1.04093e-08	1.24284e-07
LY9	51.8437	-1.82795	0.263472	-6.93794	3.97849e-12	1.18678e-10
IDO2	9.83923	-1.82875	0.354446	-5.15946	2.47666e-07	2.03712e-06
ICOS	27.7137	-1.83127	0.285912	-6.40498	1.50384e-10	2.90474e-09
NODAL	2.44922	-1.83151	0.468567	-3.90875	9.27738e-05	0.000379774
SLA	204.2	-1.83205	0.190619	-9.61105	7.18151e-22	2.58461e-19
FCER2	4.75032	-1.83281	0.540603	-3.39031	0.000698145	0.00223363
GCNT1	118.742	-1.83519	0.206716	-8.87783	6.81744e-19	1.22207e-16
CMA1	1.64687	-1.83679	0.605633	-3.03284	0.00242261	0.00658589
PI3	79.8986	-1.83878	0.445882	-4.12393	3.7247e-05	0.000170566
CDC20B	9.98505	-1.83887	0.40397	-4.55199	5.31402e-06	3.06611e-05
TNFRSF9	43.0582	-1.83977	0.252722	-7.27982	3.34266e-13	1.30705e-11
FCN1	58.2668	-1.8401	0.29326	-6.27462	3.50488e-10	6.08352e-09
SLCO4C1	60.2265	-1.84023	0.294321	-6.25246	4.04032e-10	6.90417e-09
ASPA	53.6938	-1.84128	0.335928	-5.48117	4.22519e-08	4.31449e-07
PRRX1	126.045	-1.84155	0.228233	-8.06873	7.10306e-16	5.93661e-14
TLR10	24.6004	-1.84173	0.331199	-5.56081	2.68528e-08	2.85099e-07
COL19A1	18.5682	-1.84268	0.362901	-5.07764	3.82159e-07	3.00061e-06
KMO	35.5985	-1.84474	0.268281	-6.87614	6.14982e-12	1.73246e-10
HSPB7	16.682	-1.84943	0.307081	-6.02263	1.7161e-09	2.47655e-08
LCTL	4.65849	-1.85023	0.390992	-4.73216	2.22148e-06	1.4087e-05
ZFPM2	30.0616	-1.85025	0.258698	-7.15218	8.54092e-13	3.05515e-11
C6	3.29087	-1.85268	0.501721	-3.69264	0.000221937	0.000818284
RIMBP2	8.92216	-1.85349	0.461275	-4.01819	5.86473e-05	0.000254427
LAX1	57.544	-1.8539	0.26043	-7.11862	1.09014e-12	3.77692e-11
OR52N1	7.30225	-1.85415	0.462732	-4.00696	6.15059e-05	0.000265133
CMKLR1	152.646	-1.85578	0.210613	-8.81132	1.23678e-18	2.0576e-16
CCDC178	3.38648	-1.85688	0.508409	-3.65234	0.000259866	0.000938508
RARRES3	119.332	-1.85695	0.248962	-7.45879	8.732e-14	4.00901e-12
TMEM255A	7.38417	-1.85787	0.367196	-5.05962	4.20101e-07	3.26194e-06
TLDC2	9.7751	-1.85999	0.320424	-5.80479	6.44453e-09	8.06024e-08
TMEM100	7.25316	-1.86144	0.369248	-5.04117	4.62697e-07	3.53385e-06
PTGER3	30.7348	-1.86162	0.323736	-5.75044	8.90091e-09	1.0766e-07
LYVE1	26.8218	-1.86262	0.259861	-7.16774	7.62437e-13	2.75524e-11
FSD1L	84.474	-1.866	0.186316	-10.0152	1.30672e-23	8.86305e-21
BDNF	23.9115	-1.86831	0.277949	-6.72177	1.79534e-11	4.50368e-10
ANKS1B	46.8283	-1.86971	0.29517	-6.33435	2.3835e-10	4.34674e-09
CLNK	30.4568	-1.87278	0.250136	-7.48704	7.04461e-14	3.33956e-12
STAP1	5.0725	-1.87528	0.431873	-4.34221	1.41059e-05	7.27893e-05
SLC4A4	373.714	-1.87681	0.268044	-7.00186	2.52592e-12	8.04055e-11
OMG	16.06	-1.87681	0.367075	-5.11289	3.17267e-07	2.55479e-06
FAM180A	2.38256	-1.87723	0.528947	-3.549	0.000386703	0.00133064
VNN2	20.0065	-1.87851	0.283542	-6.62513	3.46933e-11	8.08212e-10
SLC39A12	1.49242	-1.8787	0.596657	-3.14871	0.00163995	0.00469564
PRLR	318.699	-1.87942	0.273188	-6.87957	6.00316e-12	1.69523e-10
BMPR1B	29.1971	-1.88309	0.427641	-4.40343	1.06551e-05	5.67856e-05
CNR2	18.2381	-1.88487	0.377824	-4.98876	6.07693e-07	4.50469e-06
CD19	33.4243	-1.8889	0.375864	-5.02548	5.02164e-07	3.80071e-06
MCOLN2	62.8049	-1.8897	0.237419	-7.95936	1.72929e-15	1.29221e-13
CCDC141	69.4708	-1.89077	0.224185	-8.43399	3.34083e-17	3.9277e-15
LAMA1	78.351	-1.89383	0.297611	-6.36343	1.97302e-10	3.68583e-09
FBP2	9.22229	-1.89461	0.409781	-4.62348	3.77359e-06	2.26341e-05
SRPX	26.7258	-1.89517	0.272969	-6.94281	3.84373e-12	1.15476e-10
CCR2	31.1136	-1.89541	0.265334	-7.14348	9.09943e-13	3.22874e-11
ARMC4	6.66102	-1.89773	0.394549	-4.80987	1.51025e-06	1.00389e-05
PQLC2L	9.51604	-1.89862	0.383738	-4.94769	7.51007e-07	5.43902e-06
IL7R	251.829	-1.90052	0.216929	-8.76103	1.93476e-18	3.13022e-16
GPR171	10.4664	-1.90177	0.318362	-5.97362	2.32045e-09	3.24366e-08
PDE11A	2.44884	-1.90412	0.475598	-4.00364	6.23758e-05	0.000268554
PLEK	141.697	-1.90554	0.206066	-9.24719	2.30464e-20	5.80605e-18
ATP13A4	42.9165	-1.90725	0.296833	-6.42532	1.31588e-10	2.58991e-09
OR8A1	18.5695	-1.90803	0.633352	-3.01258	0.00259034	0.00697626
AKNAD1	1.66726	-1.90913	0.604399	-3.15873	0.00158458	0.00455784
ANPEP	206.195	-1.90962	0.238784	-7.99726	1.27219e-15	1.00606e-13
NUGGC	24.1609	-1.90962	0.305088	-6.25923	3.86878e-10	6.65619e-09
CXCL1	137.458	-1.91089	0.290394	-6.58032	4.69434e-11	1.04526e-09
NPY5R	3.28754	-1.91094	0.609281	-3.13638	0.00171047	0.00487226
OXCT1	211.756	-1.91316	0.200813	-9.52707	1.6178e-21	5.28331e-19
LRRN2	21.7633	-1.91331	0.387221	-4.94113	7.76697e-07	5.59749e-06
IKZF1	351.911	-1.91816	0.191638	-10.0093	1.38744e-23	9.06204e-21
CCR4	71.4689	-1.92256	0.26866	-7.15608	8.3015e-13	2.97555e-11
KCNB2	6.68284	-1.92332	0.600451	-3.20312	0.00135948	0.0039924
NCAM2	2.9678	-1.92632	0.588274	-3.27453	0.00105839	0.00320835
MCOLN3	76.5168	-1.92925	0.247458	-7.79627	6.37636e-15	3.94551e-13
HHLA2	1.30874	-1.9301	0.542007	-3.56103	0.000369409	0.00127911
PDE4B	126.155	-1.93108	0.211799	-9.11747	7.68974e-20	1.69511e-17
KIAA1755	78.7858	-1.93448	0.309743	-6.24544	4.22595e-10	7.16583e-09
PTPRC	499.342	-1.93806	0.175078	-11.0697	1.76045e-28	3.4495e-25
GZMA	15.516	-1.93884	0.317671	-6.10329	1.03905e-09	1.59892e-08
MTMR7	19.0967	-1.93964	0.33442	-5.8	6.63141e-09	8.25883e-08
VSNL1	13.139	-1.9404	0.355603	-5.45664	4.85241e-08	4.85654e-07
CDH18	1.95138	-1.94076	0.54681	-3.54924	0.000386348	0.00132967
CCL24	6.36441	-1.94221	0.472882	-4.10719	4.00507e-05	0.000181847
ZDHHC15	23.6113	-1.94273	0.286069	-6.79114	1.11252e-11	2.93264e-10
BVES	81.896	-1.94343	0.245273	-7.92353	2.30864e-15	1.62739e-13
NOL4	4.455	-1.94536	0.544103	-3.57536	0.000349741	0.00121915
ENPP3	4.25123	-1.94585	0.376593	-5.16699	2.37894e-07	1.96592e-06
ITIH2	5.35453	-1.94825	0.503221	-3.87156	0.00010814	0.000432951
CXCL8	235.24	-1.94981	0.284643	-6.85004	7.38315e-12	2.04078e-10
PRTFDC1	53.4667	-1.94996	0.243061	-8.02249	1.03622e-15	8.34413e-14
FMO3	14.777	-1.95038	0.332385	-5.86783	4.41543e-09	5.72124e-08
SLAMF6	39.4956	-1.95269	0.277183	-7.04476	1.85779e-12	6.07832e-11
RUNDC3B	12.1321	-1.9532	0.257679	-7.57999	3.45588e-14	1.80309e-12
ROR2	66.6499	-1.95501	0.262142	-7.45781	8.79745e-14	4.01509e-12
TNFSF14	55.6904	-1.95767	0.265555	-7.372	1.68085e-13	7.05758e-12
RGS1	126.112	-1.95803	0.21501	-9.10669	8.49326e-20	1.82657e-17
PTPRZ1	23.3432	-1.95884	0.512754	-3.82024	0.000133322	0.000520969
ZMAT4	3.28054	-1.96014	0.551088	-3.55685	0.000375329	0.00129605
SLC16A10	129.962	-1.96141	0.239604	-8.18605	2.69946e-16	2.53218e-14
CTSG	7.02847	-1.96198	0.486353	-4.03407	5.48187e-05	0.000239942
TGM4	3.96284	-1.96258	0.500941	-3.91779	8.93639e-05	0.000367265
DES	116.811	-1.96398	0.455662	-4.31016	1.63135e-05	8.24087e-05
SLFN11	334.311	-1.96475	0.164551	-11.9401	7.31335e-33	4.29903e-29
CXCL5	43.8656	-1.96796	0.435133	-4.52267	6.10639e-06	3.46258e-05
CD22	110.51	-1.97088	0.305358	-6.45431	1.08713e-10	2.18354e-09
ABI3BP	160.743	-1.97265	0.233406	-8.45156	2.87444e-17	3.48866e-15
DDX4	1.73283	-1.97818	0.484402	-4.08377	4.43117e-05	0.000198687
AMTN	1.84119	-1.97861	0.644687	-3.06911	0.00214701	0.00592806
SLC5A1	5.20495	-1.97962	0.600456	-3.29685	0.00097775	0.00299715
SULT1B1	92.3321	-1.9839	0.30472	-6.51056	7.48734e-11	1.5832e-09
ALDH1A1	70.3988	-1.98447	0.259941	-7.63431	2.27024e-14	1.25112e-12
KIR3DX1	1.64726	-1.9919	0.529141	-3.7644	0.000166948	0.000635743
C4BPA	3.21737	-1.99257	0.61948	-3.21651	0.00129758	0.00383041
PTPRD	37.6621	-1.99317	0.309449	-6.44104	1.18656e-10	2.35112e-09
NGF	3.81992	-1.99354	0.48012	-4.15217	3.29336e-05	0.000153039
NTRK3	45.3995	-1.9946	0.334443	-5.96394	2.46225e-09	3.41635e-08
HSPB6	94.8282	-1.99586	0.287178	-6.94989	3.65583e-12	1.10584e-10
PABPC5	9.09937	-1.99865	0.325166	-6.14654	7.91933e-10	1.26272e-08
SLCO1B1	2.29378	-2.0027	0.579751	-3.45441	0.000551496	0.00181686
RSPO3	3.41837	-2.00399	0.571993	-3.50352	0.00045916	0.00154735
LRRC3B	8.13909	-2.00516	0.466944	-4.29422	1.7531e-05	8.80045e-05
CLSTN2	72.0783	-2.00762	0.285041	-7.04327	1.87776e-12	6.13227e-11
SERPINE2	129.641	-2.00803	0.249373	-8.05234	8.12228e-16	6.63131e-14
USP6	13.3123	-2.00876	0.33188	-6.05266	1.42469e-09	2.10775e-08
HFM1	10.0504	-2.00992	0.371343	-5.41257	6.21271e-08	6.0598e-07
MZB1	108.122	-2.01034	0.294765	-6.82014	9.09505e-12	2.45246e-10
TTLL6	15.5464	-2.01359	0.383384	-5.25216	1.50326e-07	1.31891e-06
CD200R1	22.4938	-2.01666	0.238178	-8.46704	2.51708e-17	3.14814e-15
DPT	6.48342	-2.0177	0.607049	-3.32379	0.000888036	0.00275616
TUBB2B	16.0544	-2.01791	0.326926	-6.17238	6.72704e-10	1.08936e-08
CAPN6	5.66	-2.02069	0.525633	-3.84431	0.000120894	0.000478198
ATP12A	13.8938	-2.0208	0.435228	-4.64308	3.43259e-06	2.07591e-05
SCEL	39.14	-2.02203	0.414736	-4.87546	1.08554e-06	7.52791e-06
PAX6	64.0221	-2.02204	0.300598	-6.72673	1.7352e-11	4.35902e-10
AGT	37.1796	-2.02315	0.299781	-6.74875	1.49129e-11	3.81144e-10
NPY1R	78.1779	-2.02359	0.345786	-5.85216	4.85221e-09	6.20964e-08
DNER	29.0828	-2.02447	0.525585	-3.85184	0.000117235	0.00046564
SLC5A5	20.2094	-2.02453	0.400772	-5.05159	4.38149e-07	3.37266e-06
JCHAIN	492.847	-2.02675	0.301626	-6.71939	1.82482e-11	4.55173e-10
PCSK9	23.1178	-2.02881	0.401412	-5.05418	4.32234e-07	3.33586e-06
RGS7	3.69528	-2.02974	0.597686	-3.396	0.000683791	0.00219248
RELN	13.2039	-2.02992	0.42602	-4.76484	1.89001e-06	1.22448e-05
KCNH7	3.17171	-2.03005	0.594744	-3.41332	0.000641763	0.00207552
SOAT2	2.09026	-2.03092	0.529838	-3.8331	0.000126538	0.00049788
CDH22	2.78501	-2.03411	0.640906	-3.17381	0.00150451	0.00435451
CD109	206.087	-2.03952	0.181229	-11.2538	2.21792e-29	5.58757e-26
LRRC2	10.7508	-2.04236	0.366332	-5.57516	2.47302e-08	2.64956e-07
SERPINA7	2.4546	-2.04251	0.680411	-3.00188	0.00268319	0.00719607
NUDT10	2.27454	-2.04329	0.562284	-3.6339	0.000279166	0.00100042
PLCXD3	75.9729	-2.0438	0.371105	-5.50732	3.64333e-08	3.77054e-07
NME8	8.31962	-2.04428	0.36705	-5.56949	2.55482e-08	2.73017e-07
SCML4	56.908	-2.04479	0.265011	-7.71589	1.20146e-14	7.06256e-13
DCT	5.10656	-2.04794	0.512365	-3.99703	6.41422e-05	0.000275352
LRRK2	188.968	-2.04825	0.202081	-10.1358	3.83301e-24	2.81646e-21
ABCB5	2.2458	-2.05037	0.65811	-3.11555	0.00183603	0.0051822
SLITRK2	2.50056	-2.0516	0.475688	-4.31292	1.61114e-05	8.15745e-05
RHOH	117.686	-2.05381	0.229325	-8.95592	3.36929e-19	6.45842e-17
IRF4	179.29	-2.05478	0.257751	-7.97196	1.56184e-15	1.1872e-13
KCNC1	7.32957	-2.05611	0.379567	-5.41699	6.06102e-08	5.92167e-07
TENM2	30.6135	-2.05905	0.379462	-5.42623	5.75577e-08	5.65476e-07
NCR1	8.01101	-2.06191	0.366171	-5.631	1.79171e-08	1.98847e-07
OR52N4	1.64104	-2.06465	0.5183	-3.9835	6.79084e-05	0.000289477
LRRC19	4.82196	-2.0647	0.491871	-4.19765	2.69704e-05	0.000128304
HABP2	26.0971	-2.06561	0.54181	-3.81242	0.000137613	0.000535365
SLIT2	123.206	-2.06852	0.268592	-7.70133	1.34653e-14	7.73486e-13
RBP4	6.6466	-2.07525	0.491051	-4.22614	2.37731e-05	0.000114609
SCN3A	18.8186	-2.07787	0.31848	-6.52433	6.83069e-11	1.45834e-09
MUC5B	39.3369	-2.0784	0.366762	-5.6669	1.45404e-08	1.65968e-07
TMSB15A	8.46356	-2.08243	0.422207	-4.93225	8.12862e-07	5.81534e-06
CNKSR2	25.411	-2.0884	0.360638	-5.79085	7.00325e-09	8.67292e-08
LGALS12	2.65366	-2.09022	0.516391	-4.04774	5.17141e-05	0.000227596
SUN3	2.02244	-2.09025	0.471701	-4.43131	9.36605e-06	5.06036e-05
C10orf67	5.75161	-2.09026	0.438946	-4.762	1.91685e-06	1.23868e-05
CDR1	81.8014	-2.09137	0.288555	-7.24774	4.23783e-13	1.61762e-11
PKDCC	55.8278	-2.09293	0.301951	-6.93136	4.16811e-12	1.2333e-10
C12orf40	1.81386	-2.09294	0.653611	-3.20212	0.00136422	0.00400365
COL23A1	32.2765	-2.09598	0.310826	-6.74325	1.54883e-11	3.93568e-10
BTNL3	1.85994	-2.09719	0.583981	-3.5912	0.000329163	0.00115564
GCSAML	4.82375	-2.09761	0.39094	-5.36555	8.07007e-08	7.64727e-07
GLYATL2	1.11003	-2.10213	0.615872	-3.41326	0.000641915	0.00207557
MYPN	5.94632	-2.10241	0.44048	-4.773	1.81505e-06	1.18156e-05
LEP	4.71911	-2.10389	0.557919	-3.77096	0.000162618	0.000620728
EFHC2	10.8492	-2.10477	0.408021	-5.15848	2.48968e-07	2.04688e-06
C11orf21	54.5992	-2.11085	0.285808	-7.38556	1.51811e-13	6.49803e-12
OR52N5	7.12021	-2.11147	0.551215	-3.83057	0.000127846	0.000502352
MAOB	24.7368	-2.1136	0.312505	-6.7634	1.34791e-11	3.46002e-10
SHOX2	17.5971	-2.11446	0.386346	-5.47297	4.42544e-08	4.49296e-07
ADGRE1	7.45611	-2.11644	0.345333	-6.12869	8.86079e-10	1.39346e-08
VSTM2L	35.4965	-2.12276	0.403381	-5.26241	1.42179e-07	1.25429e-06
PCOLCE2	15.9524	-2.12422	0.401297	-5.2934	1.20063e-07	1.08357e-06
GPR34	46.5995	-2.12803	0.236671	-8.9915	2.43876e-19	4.83231e-17
GZMK	6.95129	-2.12935	0.387381	-5.4968	3.8675e-08	3.97687e-07
DCC	10.2858	-2.12999	0.368755	-5.77615	7.64273e-09	9.35969e-08
ZAN	1.76535	-2.13453	0.600214	-3.55628	0.000376147	0.00129862
GPM6A	4.58433	-2.13667	0.520406	-4.10577	4.0297e-05	0.000182777
ABCC6	43.3656	-2.13687	0.292544	-7.30443	2.7845e-13	1.11602e-11
ANKRD29	21.0427	-2.13759	0.353788	-6.04202	1.52194e-09	2.23848e-08
IGFN1	25.928	-2.13812	0.420127	-5.08921	3.59552e-07	2.84848e-06
MSC	43.2101	-2.14356	0.289693	-7.39942	1.36779e-13	5.89753e-12
POSTN	303.817	-2.14453	0.278412	-7.70272	1.33205e-14	7.67667e-13
SLAMF1	55.7129	-2.14868	0.270976	-7.92941	2.20193e-15	1.57211e-13
TRPM3	10.2578	-2.15292	0.443093	-4.85883	1.18081e-06	8.11203e-06
CXCL10	108.462	-2.15371	0.279483	-7.70603	1.2979e-14	7.55396e-13
STX19	2.6197	-2.15628	0.432118	-4.99002	6.03717e-07	4.4771e-06
PCSK2	1.75804	-2.15714	0.742325	-2.90592	0.00366178	0.00941334
SCML2	25.2539	-2.15962	0.298025	-7.24645	4.27847e-13	1.62961e-11
MEFV	42.1625	-2.16099	0.28368	-7.61772	2.58191e-14	1.40098e-12
ITGAD	13.3599	-2.1622	0.355847	-6.0762	1.2306e-09	1.85643e-08
PRPH	3.24189	-2.16451	0.501498	-4.3161	1.58811e-05	8.06402e-05
WNT9B	3.51205	-2.1668	0.54493	-3.97629	6.99973e-05	0.00029666
ABCC8	7.94382	-2.17065	0.440989	-4.92222	8.55695e-07	6.08475e-06
IGSF10	45.4641	-2.17132	0.335537	-6.47118	9.7238e-11	1.98932e-09
ADGRG7	7.06591	-2.17258	0.453372	-4.79204	1.65098e-06	1.08476e-05
CERKL	3.66635	-2.17375	0.412461	-5.2702	1.36272e-07	1.20823e-06
CD79A	58.0876	-2.17922	0.354279	-6.15116	7.69207e-10	1.23206e-08
CLEC17A	13.6367	-2.1794	0.457948	-4.75907	1.94488e-06	1.25404e-05
ITLN1	49.3957	-2.18144	0.482476	-4.52134	6.14485e-06	3.47991e-05
LMO3	113.424	-2.18773	0.319594	-6.84533	7.62996e-12	2.10241e-10
CD5L	2.05469	-2.19106	0.708225	-3.09374	0.00197653	0.00551959
GBP5	229.239	-2.19159	0.230825	-9.49457	2.21115e-21	6.60909e-19
GATA4	4.76278	-2.19379	0.718566	-3.05301	0.0022656	0.00621172
CCDC175	2.18564	-2.19453	0.48285	-4.54495	5.49492e-06	3.1591e-05
NRXN1	15.9054	-2.2017	0.407065	-5.40871	6.34795e-08	6.17123e-07
PCDH11X	23.8163	-2.20582	0.506137	-4.35815	1.31167e-05	6.83953e-05
LTF	78.909	-2.2083	0.370314	-5.96332	2.47161e-09	3.42664e-08
RIMS1	14.9698	-2.2107	0.432734	-5.10867	3.2443e-07	2.60179e-06
SAMD3	22.7764	-2.21178	0.281502	-7.85707	3.93238e-15	2.60705e-13
BTLA	23.0001	-2.2126	0.324153	-6.82577	8.7452e-12	2.36569e-10
GLRB	24.1085	-2.21942	0.338236	-6.56175	5.318e-11	1.16936e-09
CRTAM	7.66609	-2.22167	0.368997	-6.02082	1.73531e-09	2.50115e-08
HTR1D	15.4221	-2.22342	0.408357	-5.44479	5.18679e-08	5.15319e-07
CLEC4D	1.82444	-2.22369	0.504804	-4.40505	1.05762e-05	5.64671e-05
BCL2A1	15.1116	-2.22531	0.35395	-6.28708	3.23485e-10	5.67063e-09
CLGN	19.6012	-2.23134	0.379092	-5.886	3.95646e-09	5.19524e-08
GAS1	55.105	-2.23139	0.323235	-6.90332	5.08003e-12	1.46863e-10
MUC6	37.2189	-2.23145	0.343668	-6.49304	8.4123e-11	1.74942e-09
KLHL1	3.0578	-2.23407	0.684579	-3.26343	0.00110074	0.00331878
WNT16	4.24527	-2.23763	0.548477	-4.07971	4.50916e-05	0.000201825
IGF1	81.1452	-2.23939	0.232512	-9.63126	5.90025e-22	2.26198e-19
RERGL	3.70505	-2.23979	0.568088	-3.94268	8.05765e-05	0.00033545
TNIP3	15.8888	-2.24492	0.350653	-6.40211	1.53249e-10	2.95359e-09
NAALAD2	23.3411	-2.24649	0.301723	-7.44554	9.65511e-14	4.33252e-12
IL13RA2	10.1704	-2.24788	0.395573	-5.6826	1.32666e-08	1.53013e-07
FCAR	7.20948	-2.25049	0.452233	-4.9764	6.47777e-07	4.75585e-06
OR3A1	2.12359	-2.25462	0.722514	-3.12052	0.00180532	0.00510288
CDK5R2	1.17828	-2.25668	0.566994	-3.98007	6.88946e-05	0.000292902
KCNA2	25.6426	-2.25673	0.339373	-6.64969	2.93709e-11	6.92453e-10
LRRC7	7.09346	-2.25674	0.427256	-5.28194	1.27821e-07	1.14521e-06
TFEC	78.0414	-2.25978	0.228311	-9.89781	4.25508e-23	2.37425e-20
EOMES	17.8199	-2.26317	0.295719	-7.65312	1.96154e-14	1.09123e-12
ZNF80	3.65621	-2.26345	0.460188	-4.91854	8.71913e-07	6.18511e-06
NDST3	4.26847	-2.26881	0.50697	-4.47523	7.63287e-06	4.21961e-05
KCNV1	0.912971	-2.2698	0.758127	-2.99396	0.0027538	0.00734582
WNT11	24.0468	-2.27	0.376332	-6.0319	1.62041e-09	2.3592e-08
OSM	46.1658	-2.27059	0.317698	-7.147	8.86935e-13	3.15345e-11
PTPN22	73.8991	-2.27287	0.217132	-10.4677	1.21594e-25	1.34019e-22
CXCR1	12.9701	-2.27552	0.398677	-5.70769	1.14521e-08	1.35542e-07
MGP	295.293	-2.2759	0.219424	-10.3722	3.31842e-25	3.08002e-22
SLITRK5	47.779	-2.28017	0.417055	-5.46731	4.56915e-08	4.6123e-07
PTGDS	56.4712	-2.28433	0.337648	-6.76541	1.32932e-11	3.41729e-10
GPR174	38.1896	-2.29094	0.292958	-7.82	5.2822e-15	3.37922e-13
ZNF385B	2.72082	-2.29544	0.570682	-4.02228	5.76368e-05	0.00025066
MEIOB	1.81347	-2.30013	0.701718	-3.27786	0.00104597	0.00317865
UNC80	16.6594	-2.30194	0.378408	-6.08321	1.178e-09	1.78778e-08
BEND4	14.4467	-2.30245	0.374484	-6.14831	7.83133e-10	1.25096e-08
SAMSN1	72.0696	-2.31105	0.200705	-11.5147	1.11258e-30	4.90508e-27
FCRL2	36.7136	-2.31539	0.404802	-5.71981	1.06641e-08	1.26982e-07
GFPT2	29.9865	-2.31658	0.306175	-7.5662	3.84289e-14	1.98737e-12
ANKRD30B	4.22633	-2.3242	0.665647	-3.49164	0.000480072	0.00160768
MYO16	12.7398	-2.3265	0.40232	-5.78272	7.35016e-09	9.05168e-08
A1CF	46.3763	-2.32774	0.546186	-4.26181	2.02777e-05	9.98318e-05
ATP6V1C2	53.6569	-2.32852	0.274796	-8.47365	2.37811e-17	2.99557e-15
RBM46	0.866098	-2.33168	0.771665	-3.02162	0.00251428	0.00679424
CR2	25.3439	-2.33483	0.462367	-5.04974	4.42412e-07	3.40111e-06
CCDC110	3.61468	-2.33622	0.441963	-5.28602	1.25008e-07	1.12445e-06
FBN3	8.32393	-2.33809	0.514253	-4.54658	5.45259e-06	3.13622e-05
LIN28B	33.8527	-2.34407	0.478703	-4.89671	9.74528e-07	6.84421e-06
CLECL1	7.03617	-2.34576	0.366106	-6.40733	1.48094e-10	2.86993e-09
RGS18	14.5713	-2.34736	0.313154	-7.49588	6.58548e-14	3.16444e-12
PTGFR	18.1932	-2.34772	0.343807	-6.82859	8.57507e-12	2.33007e-10
CNTN1	41.4603	-2.34804	0.397233	-5.91099	3.40052e-09	4.54994e-08
SLC51B	2.06216	-2.34971	0.698092	-3.36591	0.000762925	0.00241547
REEP1	27.1144	-2.35473	0.331628	-7.10052	1.2429e-12	4.23956e-11
G0S2	64.9591	-2.35486	0.304542	-7.73245	1.05496e-14	6.22213e-13
CLEC4E	4.68083	-2.35796	0.420844	-5.60294	2.10747e-08	2.29273e-07
TMEM59L	6.1108	-2.35804	0.479413	-4.91859	8.71701e-07	6.18511e-06
SVOP	2.37447	-2.36768	0.559916	-4.22863	2.3512e-05	0.000113474
CCL11	9.27806	-2.37453	0.350659	-6.77163	1.27335e-11	3.28298e-10
P2RY10	21.0332	-2.3805	0.335386	-7.0978	1.26755e-12	4.29871e-11
ANKRD45	5.54639	-2.38257	0.419629	-5.6778	1.36441e-08	1.56956e-07
ADAMDEC1	26.0037	-2.38574	0.320135	-7.45229	9.17317e-14	4.12676e-12
LY96	6.48111	-2.38631	0.290335	-8.21916	2.04935e-16	1.97488e-14
GREM1	244.907	-2.38753	0.382198	-6.24683	4.1887e-10	7.11635e-09
CXCL2	24.7583	-2.39245	0.328065	-7.29261	3.04017e-13	1.21023e-11
SH2D1A	18.4776	-2.39363	0.314641	-7.6075	2.79452e-14	1.49338e-12
SNAP25	22.368	-2.39555	0.368614	-6.4988	8.09605e-11	1.69767e-09
OR2AK2	1.0906	-2.39854	0.72362	-3.31465	0.000917587	0.0028364
BCHE	3.99032	-2.40609	0.427662	-5.62615	1.84279e-08	2.03502e-07
ST8SIA6	18.1657	-2.407	0.388921	-6.18892	6.05767e-10	9.92817e-09
NCAM1	42.7979	-2.40903	0.298241	-8.07744	6.61396e-16	5.56817e-14
VNN3	13.7589	-2.4133	0.401833	-6.00573	1.90467e-09	2.71316e-08
CXCL9	144.505	-2.42165	0.307779	-7.86815	3.59934e-15	2.43197e-13
CXCL11	32.8066	-2.42389	0.397663	-6.09535	1.09197e-09	1.67305e-08
PYHIN1	41.1294	-2.42511	0.282708	-8.57813	9.64266e-18	1.33896e-15
FCRL3	55.123	-2.42725	0.329189	-7.37342	1.66311e-13	6.99975e-12
KRT6C	14.0412	-2.43343	0.715562	-3.40072	0.000672083	0.00215926
SIM1	3.57509	-2.4459	0.788617	-3.10151	0.00192537	0.0053938
CDH19	12.7563	-2.45415	0.596684	-4.11299	3.90575e-05	0.000177887
GPR1	3.90688	-2.45993	0.435664	-5.6464	1.63845e-08	1.83839e-07
ACTN2	5.42345	-2.46371	0.40671	-6.05765	1.38122e-09	2.05108e-08
SORCS1	22.181	-2.46926	0.407166	-6.06451	1.32359e-09	1.97977e-08
TNFRSF19	102.478	-2.472	0.300125	-8.23657	1.77211e-16	1.72658e-14
LHX9	2.83272	-2.47867	0.532322	-4.65634	3.21878e-06	1.96006e-05
CADM3	14.2213	-2.48115	0.478132	-5.18925	2.11148e-07	1.76725e-06
EPHA6	15.3749	-2.48892	0.452926	-5.49519	3.90294e-08	4.00864e-07
ST8SIA3	3.22542	-2.49216	0.721989	-3.45179	0.000556873	0.00183217
PAX3	4.54295	-2.49378	0.807101	-3.0898	0.00200292	0.00557737
EFEMP1	75.0441	-2.49755	0.281508	-8.87204	7.18175e-19	1.2665e-16
RNF175	7.11853	-2.4998	0.504735	-4.9527	7.319e-07	5.31811e-06
MS4A1	79.04	-2.50038	0.427865	-5.84385	5.10088e-09	6.50898e-08
FGF10	5.73621	-2.50194	0.482683	-5.1834	2.17879e-07	1.81927e-06
FCRL5	175.895	-2.50453	0.336053	-7.45276	9.14046e-14	4.12256e-12
KLK6	8.75784	-2.51327	0.75579	-3.32535	0.000883086	0.00274176
VTN	26.5609	-2.51407	0.359384	-6.99551	2.64303e-12	8.33809e-11
KIRREL2	1.72072	-2.51431	0.666509	-3.77236	0.00016171	0.000617531
MEIOC	12.8257	-2.51477	0.369769	-6.80093	1.03943e-11	2.76893e-10
ADAMTS3	19.6216	-2.51689	0.291268	-8.64114	5.56559e-18	8.04502e-16
ZBED2	19.0441	-2.51736	0.338572	-7.43523	1.0439e-13	4.63707e-12
GRM5	5.62252	-2.51947	0.508846	-4.95135	7.3702e-07	5.3465e-06
PTX3	13.5807	-2.52133	0.404502	-6.23318	4.57049e-10	7.65438e-09
NEFH	7.66996	-2.52229	0.472188	-5.34169	9.20817e-08	8.59641e-07
MKX	7.74796	-2.5297	0.459703	-5.5029	3.7359e-08	3.8573e-07
PNOC	7.77676	-2.54088	0.422189	-6.01835	1.76204e-09	2.53662e-08
ANGPTL1	17.2939	-2.54379	0.342306	-7.43134	1.07501e-13	4.73946e-12
PCDH9	75.4049	-2.54535	0.321058	-7.92799	2.22715e-15	1.5837e-13
EPGN	19.172	-2.54711	0.366987	-6.94058	3.90495e-12	1.17115e-10
CA1	6.67652	-2.55679	0.510635	-5.00707	5.52636e-07	4.12605e-06
OMD	5.56745	-2.56212	0.432802	-5.91985	3.22226e-09	4.33444e-08
FCRL1	50.4566	-2.58379	0.422121	-6.12097	9.30098e-10	1.44897e-08
RANBP3L	5.07784	-2.58805	0.530763	-4.8761	1.08204e-06	7.50662e-06
FAIM2	11.744	-2.59752	0.39451	-6.58416	4.57467e-11	1.02249e-09
GABRP	18.8577	-2.59883	0.466656	-5.56904	2.56142e-08	2.7343e-07
PGC	4.41888	-2.60253	0.586597	-4.43666	9.13636e-06	4.95448e-05
GAD2	3.18201	-2.60708	0.778959	-3.34688	0.000817268	0.00256086
SPTA1	5.92837	-2.6097	0.480382	-5.43255	5.55547e-08	5.47322e-07
HPSE2	9.62315	-2.61103	0.480216	-5.4372	5.41258e-08	5.35038e-07
CCDC80	280.331	-2.61352	0.229332	-11.3962	4.36566e-30	1.53977e-26
DDIT4L	8.66715	-2.6183	0.379216	-6.90451	5.03772e-12	1.46119e-10
SLC17A4	40.2668	-2.62876	0.652752	-4.02719	5.64481e-05	0.000246036
RGS22	8.30313	-2.62964	0.359768	-7.30926	2.6862e-13	1.08153e-11
C11orf16	3.04906	-2.6324	0.690509	-3.81226	0.000137704	0.000535569
NXPE1	2.12087	-2.6552	0.828458	-3.205	0.00135064	0.00396976
TPO	3.55249	-2.66356	0.596447	-4.46571	7.98019e-06	4.39783e-05
CXCL13	41.0924	-2.66696	0.355733	-7.49707	6.526e-14	3.14443e-12
PZP	44.3352	-2.66911	0.368802	-7.23725	4.57861e-13	1.72529e-11
ARMC3	3.06495	-2.67566	0.675214	-3.96269	7.41089e-05	0.000311986
TRIML2	1.2287	-2.6797	0.894149	-2.99693	0.00272714	0.00728905
IFNG	3.36072	-2.68231	0.541651	-4.95211	7.34144e-07	5.33152e-06
FPR2	15.2802	-2.69589	0.402314	-6.70096	2.07052e-11	5.10776e-10
OCA2	3.54303	-2.71352	0.668715	-4.05782	4.95332e-05	0.000218927
APOB	20.1664	-2.71506	0.439865	-6.1725	6.72203e-10	1.08936e-08
KCNJ3	3.12317	-2.71813	0.665184	-4.08629	4.38331e-05	0.000196792
ADCY8	1.68999	-2.7197	0.879546	-3.09216	0.00198707	0.00554286
OGN	14.584	-2.72256	0.374229	-7.27511	3.46135e-13	1.35046e-11
KLK2	13.1194	-2.73809	0.546079	-5.01409	5.3285e-07	3.99355e-06
SP8	2.10732	-2.74744	0.884307	-3.10688	0.00189071	0.00531442
SI	1.8586	-2.74958	0.801861	-3.429	0.000605818	0.00197552
POPDC3	14.0585	-2.75445	0.469104	-5.87173	4.31282e-09	5.60989e-08
ATP13A5	7.08807	-2.76366	0.629905	-4.38743	1.14699e-05	6.07059e-05
BRDT	5.24568	-2.7652	0.723161	-3.82377	0.000131427	0.000514587
KCNK2	7.13544	-2.7652	0.526601	-5.25104	1.51239e-07	1.32362e-06
HRASLS5	7.26217	-2.77417	0.531275	-5.22173	1.77259e-07	1.52041e-06
CTCFL	1.96119	-2.78007	0.78521	-3.54054	0.000399303	0.00136812
PPARGC1A	29.4444	-2.79449	0.4444	-6.28822	3.21121e-10	5.64041e-09
LMO1	1.20196	-2.81617	0.932081	-3.02138	0.00251623	0.00679681
DCLK1	53.0987	-2.81733	0.317642	-8.86953	7.34556e-19	1.28256e-16
CHRDL2	38.6329	-2.84271	0.438382	-6.48456	8.89933e-11	1.84202e-09
MYO3A	58.0504	-2.85022	0.551408	-5.16899	2.35361e-07	1.94955e-06
CXCL6	36.5823	-2.852	0.39775	-7.17032	7.4824e-13	2.70949e-11
OTOG	6.99623	-2.86149	0.614404	-4.65735	3.20308e-06	1.95469e-05
CCL21	23.7705	-2.87162	0.580917	-4.94325	7.68315e-07	5.54842e-06
FGF7	48.4561	-2.91193	0.31575	-9.22225	2.90925e-20	6.93305e-18
SFRP1	91.2006	-2.94071	0.358886	-8.19399	2.52706e-16	2.40891e-14
SV2B	12.5114	-2.97176	0.461069	-6.44536	1.15323e-10	2.30059e-09
NECAB1	11.484	-2.98679	0.473626	-6.30622	2.85925e-10	5.07272e-09
OLFM4	104.163	-3.0476	0.587226	-5.18982	2.10501e-07	1.76351e-06
CDO1	8.86355	-3.07003	0.461298	-6.65521	2.82905e-11	6.70568e-10
OR51M1	2.0077	-3.07051	0.868099	-3.53705	0.000404616	0.00138444
ALDOB	1.57607	-3.07593	1.00292	-3.06697	0.00216241	0.00596527
CHRDL1	12.6709	-3.11398	0.398585	-7.81259	5.60259e-15	3.51608e-13
FSTL5	18.7613	-3.11855	0.600709	-5.19144	2.08671e-07	1.75067e-06
KRT6B	34.3184	-3.12191	0.672118	-4.64487	3.40283e-06	2.05933e-05
SFRP4	23.3111	-3.14837	0.484131	-6.50313	7.86641e-11	1.65542e-09
ART4	5.69737	-3.15573	0.506122	-6.23512	4.51443e-10	7.58932e-09
RALYL	1.56718	-3.16348	0.953769	-3.31682	0.000910489	0.00281854
FMN2	4.03464	-3.17423	0.613736	-5.17198	2.31627e-07	1.92314e-06
SFRP2	108.005	-3.19158	0.53136	-6.00643	1.89658e-09	2.70381e-08
ZIC4	4.52879	-3.20146	0.816552	-3.92071	8.82874e-05	0.00036337
SERPINB7	6.89929	-3.21401	0.674791	-4.76297	1.90764e-06	1.23363e-05
SERPINA3	3.67198	-3.21581	0.675511	-4.76056	1.93056e-06	1.24569e-05
FAM153B	11.0693	-3.22302	0.493175	-6.53525	6.35038e-11	1.36739e-09
CFTR	15.4203	-3.22694	0.448937	-7.18795	6.57712e-13	2.41641e-11
LGI1	3.20586	-3.27951	0.671533	-4.88362	1.04156e-06	7.26578e-06
PLD5	4.17159	-3.28637	0.706743	-4.65002	3.31899e-06	2.01274e-05
FMO2	10.2324	-3.3022	0.495057	-6.67034	2.55208e-11	6.13159e-10
SYT13	7.84605	-3.30524	0.62233	-5.31108	1.08977e-07	9.95243e-07
HCN1	3.07366	-3.36938	0.838155	-4.02	5.81985e-05	0.000252791
CGA	1.61287	-3.38323	0.868634	-3.89488	9.82458e-05	0.000398657
TEX15	20.7349	-3.41015	0.5112	-6.67087	2.54294e-11	6.11798e-10
KCNH5	14.2282	-3.42321	0.597422	-5.72997	1.00449e-08	1.20422e-07
KRTAP11-1	5.47975	-3.48446	0.889551	-3.91709	8.96228e-05	0.000368071
EDN3	4.7481	-3.53748	0.885604	-3.99442	6.48522e-05	0.000277909
CLEC3A	3.53952	-3.57799	0.76126	-4.70009	2.60047e-06	1.62161e-05
C7	227.825	-3.6283	0.366847	-9.8905	4.57751e-23	2.37425e-20
MAGEC2	8.63134	-3.71892	0.847398	-4.38864	1.14064e-05	6.04059e-05
SLC6A15	9.98455	-3.82309	0.661359	-5.78065	7.44112e-09	9.13181e-08
GC	8.75247	-4.1648	0.800507	-5.2027	1.96409e-07	1.66123e-06
PIK3C2G	13.25	-4.52991	0.598941	-7.56319	3.9329e-14	2.00715e-12

### Sheet: BRS3vs12
Gene	baseMean	log2FoldChange	lfcSE	stat	pvalue	padj
SPRR2E	8.60529	6.4967	0.888309	7.31356	2.6016e-13	3.66554e-12
KLK6	41.9081	6.48103	0.762736	8.49708	1.94424e-17	4.39153e-16
FGB	3.83933	6.40562	1.18728	5.39519	6.84499e-08	4.90706e-07
KRT85	4.7774	5.84472	1.11114	5.26013	1.43955e-07	9.84496e-07
CADM3	69.8187	5.71789	0.499759	11.4413	2.59978e-30	2.45863e-28
SSX3	7.32108	5.65859	1.368	4.13641	3.52786e-05	0.000155068
KRT35	3.7365	5.63426	1.13489	4.96457	6.88531e-07	4.2037e-06
BNC1	25.7838	5.56129	0.635202	8.75514	2.03844e-18	5.1029e-17
FBN3	14.3784	5.01365	0.533205	9.40284	5.31073e-21	1.71454e-19
KRT6B	34.4291	5.00986	0.666607	7.51547	5.67088e-14	8.70386e-13
SPRR2G	3.72059	5.00396	0.961969	5.20179	1.97381e-07	1.32377e-06
KRT6C	16.7373	5.00105	0.698437	7.16035	8.04741e-13	1.06719e-11
OR4C6	2.15607	4.90846	1.64176	2.98976	0.002792	0.00775671
HCN1	4.37198	4.85848	0.780351	6.22602	4.78431e-10	4.58476e-09
XKR4	22.0226	4.81549	0.467459	10.3014	6.94329e-25	3.52339e-23
SERPINB7	19.4687	4.68642	0.724773	6.46604	1.00602e-10	1.05592e-09
ART4	14.6963	4.68466	0.533478	8.78136	1.61509e-18	4.07582e-17
MFAP5	14.6259	4.66843	0.48801	9.56627	1.10833e-21	3.87917e-20
LINC00890	2.77641	4.59816	0.738207	6.22882	4.69972e-10	4.51525e-09
KLK7	7.83676	4.54285	0.741648	6.12535	9.04866e-10	8.36309e-09
DCT	18.229	4.49812	0.567208	7.93028	2.18653e-15	3.8882e-14
FAIM2	28.4291	4.49607	0.399195	11.2629	2.0017e-29	1.7115e-27
TRIM15	1.98971	4.48595	0.78799	5.69291	1.24895e-08	9.9138e-08
SLCO1B7	1.00059	4.3039	1.4556	2.95678	0.0031087	0.00853776
IGFN1	87.9994	4.28918	0.472466	9.07828	1.10303e-19	3.13418e-18
ACSM2B	2.69418	4.28468	0.933329	4.59075	4.41647e-06	2.32757e-05
ENAM	13.6329	4.28044	0.535329	7.99591	1.28622e-15	2.35891e-14
OTOG	14.9689	4.24298	0.646062	6.56745	5.11852e-11	5.59511e-10
LRRTM1	3.22441	4.22679	0.794503	5.32005	1.03741e-07	7.23749e-07
KLK8	4.79405	4.21541	0.898291	4.69269	2.69633e-06	1.48061e-05
NKX2-5	3.96001	4.21447	0.877321	4.8038	1.55685e-06	8.87969e-06
KRT74	7.73335	4.1515	0.649206	6.39473	1.60826e-10	1.64202e-09
LMO1	1.36496	4.14768	0.89999	4.60858	4.05422e-06	2.15424e-05
TENM3	61.3297	4.14305	0.331596	12.4943	8.02323e-36	1.59824e-33
LCE3D	2.4952	4.11909	1.0737	3.83636	0.000124873	0.000485719
FGF10	10.0632	4.11481	0.495257	8.30843	9.69775e-17	2.00874e-15
SPRR2D	15.8383	4.0928	0.635439	6.44091	1.18763e-10	1.23478e-09
KCNS2	22.7288	4.08661	0.381561	10.7102	9.11418e-27	5.82467e-25
CDH22	5.26647	4.08379	0.660092	6.1867	6.14382e-10	5.78106e-09
SLC17A3	2.31512	4.07839	0.858578	4.75017	2.03246e-06	1.13843e-05
S100A7A	24.9199	4.07752	0.761613	5.35379	8.61296e-08	6.08825e-07
RTL1	2.36419	4.07477	0.558265	7.29899	2.8993e-13	4.07272e-12
EPHA5	5.84711	4.06737	0.610906	6.65794	2.77697e-11	3.12493e-10
L1CAM	164.071	4.05647	0.40247	10.0789	6.84596e-24	3.14965e-22
EDN3	4.08704	4.00825	0.904182	4.43302	9.29238e-06	4.58135e-05
RSPO3	8.53844	4.00761	0.602263	6.65425	2.8474e-11	3.19841e-10
CSF3	9.55348	3.95455	0.522722	7.56531	3.86949e-14	6.05821e-13
GPR26	1.80948	3.95387	1.33231	2.96769	0.00300044	0.00826872
TSPO2	3.26034	3.9401	0.58795	6.70143	2.06394e-11	2.35942e-10
TMPRSS9	31.3856	3.93554	0.348542	11.2914	1.44652e-29	1.2482e-27
RAX	1.54933	3.92796	1.20242	3.26671	0.00108806	0.00334932
GZMH	9.23477	3.92567	0.405598	9.67874	3.7128e-22	1.38767e-20
ZBED2	24.5703	3.91357	0.337099	11.6096	3.68503e-31	3.87653e-29
DSG3	130.007	3.91092	0.532099	7.34999	1.98227e-13	2.84212e-12
COL23A1	39.9501	3.90928	0.293354	13.3261	1.631e-40	7.10245e-38
OLFM4	145.493	3.90147	0.63419	6.1519	7.65601e-10	7.13583e-09
AGXT	2.68803	3.86086	0.734187	5.25868	1.45091e-07	9.91181e-07
FCRL1	66.1869	3.8589	0.430047	8.9732	2.88034e-19	7.78274e-18
SLITRK2	3.54434	3.85888	0.469971	8.21089	2.19561e-16	4.36441e-15
RGS22	18.2706	3.8584	0.393278	9.81088	1.01081e-22	4.02709e-21
BIRC7	8.12022	3.8148	0.427604	8.92133	4.60709e-19	1.22019e-17
NCAM1	54.0548	3.81308	0.286355	13.3159	1.87075e-40	7.9613e-38
C11orf16	3.04906	3.81168	0.663393	5.74573	9.15235e-09	7.41895e-08
GPM6A	8.28061	3.81077	0.547038	6.9662	3.25622e-12	4.06485e-11
KRT75	4.0306	3.7955	0.76787	4.9429	7.69704e-07	4.65377e-06
TENM2	47.1675	3.78549	0.391794	9.66193	4.37548e-22	1.60747e-20
IGLL5	17.4576	3.78333	0.433042	8.73664	2.40153e-18	5.96402e-17
BPIFC	0.950648	3.78308	1.14125	3.31486	0.000916888	0.00287776
ANGPTL7	7.0251	3.75816	0.412609	9.1083	8.36839e-20	2.4332e-18
FAM180A	3.30301	3.75723	0.514201	7.30693	2.73314e-13	3.84797e-12
TCHHL1	1.28715	3.72829	1.1006	3.3875	0.000705326	0.00227515
PNOC	7.77676	3.70831	0.394868	9.39127	5.92819e-21	1.90078e-19
FCRL2	46.2008	3.70818	0.407173	9.10714	8.45858e-20	2.44881e-18
FMO2	17.7031	3.70811	0.52877	7.01271	2.33749e-12	2.96542e-11
SPSB4	6.51673	3.70704	0.434184	8.53796	1.36612e-17	3.13105e-16
CNR2	27.0529	3.70206	0.384851	9.61946	6.61801e-22	2.37854e-20
TCF23	2.96423	3.6901	0.574692	6.42099	1.35389e-10	1.39586e-09
KCNJ3	4.71328	3.68778	0.699298	5.27355	1.33812e-07	9.19496e-07
CRB2	18.5339	3.68366	0.381281	9.66127	4.40381e-22	1.61373e-20
NUDT10	3.47771	3.67206	0.573104	6.40731	1.48105e-10	1.52043e-09
ZNF385B	7.42417	3.66962	0.62373	5.88335	4.02041e-09	3.41416e-08
SFRP4	30.8643	3.6595	0.507487	7.21103	5.55317e-13	7.52956e-12
CES1	31.9123	3.6552	0.383148	9.53993	1.42922e-21	4.96515e-20
LCN10	4.81476	3.65108	0.542846	6.72581	1.74615e-11	2.0121e-10
FCRL5	175.895	3.64556	0.322556	11.3021	1.28117e-29	1.11064e-27
SCN3B	11.5997	3.64125	0.424271	8.58235	9.29513e-18	2.15945e-16
GFPT2	39.619	3.63604	0.302165	12.0333	2.37536e-33	3.39532e-31
ARSI	23.9319	3.61282	0.373369	9.67626	3.80369e-22	1.41431e-20
CLEC17A	13.6367	3.60857	0.441881	8.16638	3.17789e-16	6.23099e-15
CCL21	23.7705	3.6069	0.586988	6.14475	8.00887e-10	7.43511e-09
KLK5	11.2463	3.59771	0.822325	4.37505	1.21404e-05	5.86504e-05
FOXD3	4.33199	3.59397	0.680848	5.27866	1.3013e-07	8.96826e-07
OR51M1	2.06184	3.58606	0.889974	4.0294	5.59199e-05	0.000234934
FPR2	15.2802	3.58256	0.389642	9.19449	3.7676e-20	1.12338e-18
GALNT9	5.95246	3.57373	0.517034	6.91198	4.77931e-12	5.83774e-11
TPO	3.55249	3.57085	0.573823	6.22291	4.88008e-10	4.66936e-09
CPEB1	19.3212	3.56254	0.390553	9.12179	7.38925e-20	2.15856e-18
CD19	41.443	3.56207	0.376578	9.45905	3.10762e-21	1.02708e-19
ITGAD	16.977	3.55748	0.354223	10.0431	9.85777e-24	4.44787e-22
LRRC15	32.2468	3.55708	0.354668	10.0293	1.13285e-23	5.0506e-22
TMEM59L	6.1108	3.54646	0.457799	7.74676	9.42679e-15	1.56486e-13
RIMBP2	11.0116	3.54021	0.465848	7.59949	2.97296e-14	4.71769e-13
LGALS12	2.65366	3.53472	0.482659	7.32342	2.41722e-13	3.43157e-12
ADCY8	1.52062	3.53405	0.899749	3.92782	8.57185e-05	0.00034555
LAMP5	16.0397	3.52747	0.37293	9.45878	3.11551e-21	1.02708e-19
SPRR2A	9.70979	3.51833	0.656862	5.35627	8.49558e-08	6.01436e-07
FFAR3	1.32052	3.51498	0.805883	4.36166	1.29082e-05	6.20076e-05
PTGDS	56.4712	3.51432	0.321913	10.917	9.56275e-28	6.78267e-26
TMEFF2	3.07368	3.49666	0.763944	4.57712	4.71414e-06	2.46984e-05
MC4R	0.841077	3.48196	1.10758	3.14375	0.00166797	0.00491622
CD79B	37.4048	3.47258	0.339861	10.2177	1.65274e-24	7.97617e-23
NRXN1	33.0176	3.46862	0.440293	7.87798	3.32718e-15	5.78472e-14
SLC6A20	8.63802	3.46652	0.408382	8.48841	2.09483e-17	4.7203e-16
RTP5	3.23522	3.46579	0.489198	7.08464	1.39405e-12	1.80899e-11
ABCC8	9.83689	3.46563	0.448749	7.72287	1.13738e-14	1.86984e-13
MUC5B	53.3015	3.46447	0.39314	8.81231	1.22592e-18	3.13598e-17
SLC39A12	2.53538	3.45769	0.593322	5.82769	5.6201e-09	4.69805e-08
OR52A1	0.906281	3.45651	1.04947	3.29357	0.000989244	0.00307701
CXCR1	12.9701	3.45635	0.380596	9.08143	1.07154e-19	3.05863e-18
MS4A1	79.04	3.45443	0.431875	7.99868	1.25758e-15	2.31545e-14
KRT27	1.02208	3.45189	1.13379	3.04455	0.00233027	0.00663337
TNFRSF13B	34.1683	3.45065	0.375187	9.19716	3.67526e-20	1.09935e-18
NTRK3	57.9218	3.4494	0.342559	10.0695	7.53377e-24	3.44073e-22
SPTA1	5.92837	3.44532	0.455918	7.55689	4.12834e-14	6.43122e-13
HBB	859.988	3.44479	0.269549	12.7798	2.12547e-37	5.23678e-35
KRT72	2.7611	3.44443	0.630687	5.46139	4.72408e-08	3.46217e-07
FAM129C	86.6356	3.43989	0.306247	11.2324	2.82719e-29	2.39543e-27
S100A7	50.9242	3.42914	0.596748	5.74639	9.11707e-09	7.39996e-08
GABRA2	14.1952	3.42861	0.379878	9.02556	1.78781e-19	4.95951e-18
GRM6	12.4192	3.42583	0.550529	6.2228	4.88357e-10	4.67032e-09
MSC	43.2101	3.4227	0.265008	12.9154	3.68301e-38	1.09467e-35
ABCB5	4.71576	3.42204	0.716838	4.77379	1.80792e-06	1.02338e-05
HPSE2	9.62315	3.4154	0.472317	7.23117	4.78837e-13	6.53515e-12
NGFR	63.9012	3.40737	0.31722	10.7413	6.50881e-27	4.23186e-25
TUBB2B	34.501	3.40176	0.358975	9.47629	2.63478e-21	8.7787e-20
GAS1	55.105	3.40065	0.312623	10.8778	1.47066e-27	1.03139e-25
SLC5A1	6.6902	3.39785	0.609648	5.57346	2.49725e-08	1.90086e-07
CD79A	58.0876	3.39784	0.343664	9.88707	4.73667e-23	1.94505e-21
LGALS7B	4.39502	3.38589	0.754376	4.48834	7.17814e-06	3.60737e-05
GPR37	18.6864	3.37366	0.403726	8.35631	6.47098e-17	1.3738e-15
TRIML2	1.31879	3.37302	0.902697	3.73661	0.00018652	0.000693801
RORB	29.8099	3.37187	0.389312	8.66109	4.67261e-18	1.12896e-16
GATA5	10.8586	3.37009	0.490924	6.86478	6.6593e-12	7.96267e-11
KLK12	0.945696	3.3597	1.07007	3.13969	0.00169127	0.00497784
RALYL	1.45744	3.35725	0.988438	3.39652	0.000682476	0.00221058
LRRC38	1.83902	3.35376	0.805346	4.16437	3.12216e-05	0.000138833
KIF19	14.4461	3.35354	0.337704	9.93041	3.06999e-23	1.29472e-21
G0S2	64.9591	3.35	0.291091	11.5084	1.19645e-30	1.16081e-28
CAMK2A	12.8848	3.34592	0.400825	8.34758	6.96772e-17	1.47026e-15
SORCS1	22.181	3.34372	0.404583	8.26461	1.4015e-16	2.85561e-15
CUX2	28.3087	3.34241	0.444833	7.51386	5.7409e-14	8.80412e-13
CDH15	6.15952	3.33897	0.46137	7.23708	4.58448e-13	6.27517e-12
OR1I1	1.42235	3.33663	0.852989	3.91169	9.1652e-05	0.000367098
TPSD1	13.605	3.33322	0.444729	7.49496	6.63189e-14	1.00797e-12
BLK	59.9224	3.32626	0.404121	8.23086	1.85879e-16	3.71858e-15
SCGB1A1	3.61354	3.32217	1.04922	3.16633	0.00154375	0.0045869
OMG	16.06	3.3193	0.365886	9.07195	1.16907e-19	3.31178e-18
MEFV	42.1625	3.31859	0.263062	12.6153	1.74e-36	3.78856e-34
NTRK2	77.0318	3.30581	0.35805	9.2328	2.6364e-20	8.00107e-19
ADGRE3	20.8236	3.30289	0.382713	8.63022	6.12335e-18	1.45692e-16
MYH4	1.30548	3.29839	0.983959	3.35216	0.000801843	0.00255436
MAS1L	1.51938	3.29452	0.8226	4.00501	6.20144e-05	0.000258221
CLC	0.897528	3.29178	0.807828	4.07485	4.60443e-05	0.000197295
SFRP2	108.005	3.28267	0.564879	5.81128	6.19987e-09	5.13457e-08
CERKL	8.13217	3.28097	0.479728	6.83923	7.962e-12	9.484e-11
PRAME	113.921	3.27793	0.547337	5.98887	2.11308e-09	1.86551e-08
CST7	22.5781	3.2761	0.313873	10.4377	1.66863e-25	9.08289e-24
SOX1	1.75158	3.27574	0.883421	3.70802	0.000208886	0.000768342
LINGO3	5.15427	3.27448	0.416814	7.85597	3.96701e-15	6.82115e-14
PRDM13	2.27943	3.27071	0.885958	3.69172	0.000222741	0.000813661
CD22	110.51	3.2683	0.292231	11.184	4.88504e-29	4.02962e-27
CCKBR	1.21407	3.26687	0.917107	3.56215	0.00036783	0.00127207
MYOZ2	1.45882	3.26585	0.739168	4.41828	9.94877e-06	4.88952e-05
SFRP1	110.359	3.26563	0.385705	8.46666	2.52526e-17	5.64941e-16
UGT2B28	2.86545	3.25793	0.61931	5.26058	1.43603e-07	9.82451e-07
SLFN14	2.60501	3.25417	0.632013	5.14889	2.62029e-07	1.71856e-06
DLK1	1.32855	3.25408	0.891319	3.65086	0.000261365	0.000938099
PAEP	0.9197	3.25341	0.852111	3.81805	0.000134509	0.00051878
FOXC2	15.1574	3.25143	0.355682	9.1414	6.16507e-20	1.81226e-18
ASCL4	0.941175	3.24513	1.03083	3.14807	0.0016435	0.00485327
FCRL3	55.123	3.24395	0.323467	10.0287	1.14031e-23	5.07183e-22
AICDA	1.0805	3.24175	0.881764	3.67644	0.000236511	0.000858768
FUT7	7.26834	3.23945	0.396328	8.17367	2.99142e-16	5.87768e-15
ALAS2	5.96309	3.23537	0.487959	6.63043	3.34718e-11	3.72628e-10
PTPRZ1	30.9495	3.23309	0.536019	6.03166	1.62281e-09	1.45323e-08
KCNU1	1.37805	3.22931	1.10974	2.90998	0.00361456	0.00972732
NLRP6	17.7603	3.22206	0.35527	9.06933	1.19754e-19	3.38729e-18
CCL24	6.36441	3.21798	0.45562	7.06286	1.63108e-12	2.10055e-11
CRTAM	9.96481	3.21111	0.371993	8.63217	6.01971e-18	1.43408e-16
HSPB7	22.3894	3.2098	0.314692	10.1998	1.98608e-24	9.51136e-23
MMP3	48.0572	3.20698	0.492061	6.51744	7.15176e-11	7.67431e-10
PLD5	3.08804	3.20326	0.729378	4.39177	1.12434e-05	5.47383e-05
ALOX12B	23.4573	3.20194	0.399987	8.00509	1.19377e-15	2.20665e-14
C11orf21	54.5992	3.20186	0.269146	11.8963	1.23645e-32	1.60781e-30
MYH8	0.985412	3.20125	0.877144	3.64963	0.000262616	0.000941867
CHRDL1	16.1554	3.19785	0.416517	7.67761	1.6208e-14	2.6368e-13
KIAA1755	78.7858	3.19566	0.297278	10.7497	5.94378e-27	3.87795e-25
OLFM1	38.6037	3.19421	0.311118	10.2669	9.93622e-25	4.90912e-23
HRK	6.4573	3.19382	0.443148	7.20712	5.71472e-13	7.7318e-12
ARHGAP20	39.1661	3.19135	0.27952	11.4172	3.42995e-30	3.1795e-28
ADRB3	5.47404	3.19122	0.422015	7.56186	3.97333e-14	6.21559e-13
DKK2	23.4965	3.18395	0.409188	7.78113	7.18776e-15	1.20278e-13
ARPP21	7.91851	3.18193	0.713454	4.4599	8.19997e-06	4.09234e-05
SLC4A1	7.79876	3.18126	0.450823	7.05656	1.70675e-12	2.19046e-11
DES	145.452	3.17635	0.477376	6.65377	2.85678e-11	3.20702e-10
EOMES	23.4653	3.1744	0.302016	10.5107	7.7126e-26	4.37632e-24
CPA1	2.21868	3.17368	0.780113	4.06823	4.73717e-05	0.00020215
NUDT11	6.23835	3.17116	0.489008	6.48488	8.88011e-11	9.43401e-10
FMN2	4.03464	3.16357	0.628677	5.03212	4.85096e-07	3.04507e-06
PTX3	15.7042	3.15945	0.425354	7.42782	1.10405e-13	1.62144e-12
MZB1	108.122	3.15794	0.282557	11.1763	5.32643e-29	4.37445e-27
CHRDL2	46.4909	3.15228	0.463318	6.80372	1.01953e-11	1.20068e-10
SERPINA3	3.79021	3.14849	0.696512	4.52037	6.17307e-06	3.15563e-05
PTPRD	50.2713	3.14704	0.320416	9.82173	9.0769e-23	3.63173e-21
B3GNT6	7.12115	3.14686	0.691865	4.54838	5.40609e-06	2.79793e-05
ACTC1	3.89946	3.14555	0.687291	4.57673	4.72298e-06	2.47175e-05
TMEM255A	9.30927	3.1453	0.377204	8.33846	7.52639e-17	1.57935e-15
CRLF1	28.6913	3.14357	0.324937	9.67442	3.87298e-22	1.43323e-20
IL22RA2	2.1706	3.14327	0.588414	5.34195	9.19544e-08	6.48774e-07
SLC6A15	13.9702	3.13403	0.721785	4.34206	1.41154e-05	6.73916e-05
RBFOX3	16.7545	3.13137	0.43248	7.24051	4.4701e-13	6.14106e-12
ADGRG4	1.1204	3.13006	0.878468	3.56309	0.00036652	0.00126847
CD5L	2.05469	3.12714	0.7198	4.34445	1.39625e-05	6.66789e-05
S100A12	12.3511	3.12674	0.591494	5.28617	1.24901e-07	8.61741e-07
INSRR	2.72032	3.12444	0.488043	6.40199	1.53364e-10	1.57011e-09
CSDC2	30.9468	3.12415	0.320358	9.75208	1.80731e-22	6.90649e-21
MMP9	150.087	3.11987	0.292192	10.6775	1.29749e-26	8.12556e-25
BEND4	22.7768	3.11724	0.411267	7.5796	3.46612e-14	5.46783e-13
CHST13	8.84719	3.11693	0.433893	7.18363	6.78855e-13	9.07321e-12
FGFBP2	1.07025	3.11189	0.682421	4.56008	5.11344e-06	2.65896e-05
FCAR	7.20948	3.11056	0.445378	6.9841	2.86697e-12	3.60296e-11
FCER2	10.5287	3.10901	0.581895	5.34291	9.14656e-08	6.45568e-07
ADGRG3	39.3046	3.10628	0.30159	10.2997	7.07044e-25	3.56857e-23
PKDCC	63.8631	3.10454	0.306489	10.1294	4.09268e-24	1.91588e-22
NCF1	33.2221	3.10391	0.277323	11.1924	4.4431e-29	3.68254e-27
CR2	25.3439	3.09856	0.470677	6.5832	4.60419e-11	5.0565e-10
ST8SIA6	27.2609	3.08939	0.409984	7.53539	4.8687e-14	7.51578e-13
COL19A1	23.2332	3.08774	0.371635	8.30854	9.68828e-17	2.00874e-15
DCLK1	53.0987	3.08383	0.323537	9.5316	1.54875e-21	5.3506e-20
GRM5	5.62252	3.08229	0.514185	5.99452	2.04085e-09	1.80771e-08
PI3	223.506	3.08133	0.51251	6.01224	1.82982e-09	1.62926e-08
FLG2	9.02661	3.07883	0.658757	4.6737	2.95827e-06	1.6131e-05
ACKR1	46.3784	3.07014	0.319268	9.61621	6.83034e-22	2.45015e-20
FCN1	58.2668	3.06499	0.277239	11.0554	2.06393e-28	1.54588e-26
FAM69C	0.856371	3.06229	0.975647	3.13872	0.00169687	0.00499118
RNF17	2.25102	3.05798	0.604152	5.0616	4.15754e-07	2.64077e-06
PRKCG	7.00127	3.05699	0.519078	5.88928	3.87881e-09	3.3029e-08
CXCR5	51.207	3.05453	0.330401	9.24492	2.35428e-20	7.19149e-19
SGCG	1.51292	3.05396	0.740849	4.12225	3.75191e-05	0.000163649
SERPINA5	7.05629	3.05347	0.643233	4.74706	2.06399e-06	1.15471e-05
HBA2	198.489	3.05121	0.285231	10.6973	1.04765e-26	6.6725e-25
KRT38	2.22624	3.0469	0.929383	3.27841	0.00104392	0.00322618
SLC51B	1.91709	3.0459	0.65852	4.62538	3.73917e-06	1.99646e-05
RSPO1	7.5687	3.04144	0.493494	6.16307	7.13481e-10	6.6833e-09
TRIM10	1.0698	3.03945	0.739151	4.11208	3.92107e-05	0.000170471
SIGLEC8	20.7734	3.03892	0.304561	9.97803	1.90207e-23	8.22547e-22
MYH7	2.45018	3.03761	0.588495	5.16167	2.44758e-07	1.6132e-06
VWC2	2.86381	3.03123	0.554975	5.46192	4.71008e-08	3.45326e-07
KCNA2	25.6426	3.02921	0.33472	9.04998	1.42992e-19	4.00828e-18
CDX1	2.8658	3.02566	0.471012	6.42375	1.32962e-10	1.37249e-09
SMCO3	1.51835	3.02166	0.723901	4.17413	2.99121e-05	0.000133634
OTOP3	2.03444	3.02004	0.940932	3.20963	0.00132905	0.00401588
PCSK2	2.29563	3.01953	0.762657	3.95923	7.51934e-05	0.000307221
NRG1	144.457	3.01113	0.294399	10.228	1.48514e-24	7.20449e-23
CASQ2	6.23641	3.00618	0.464653	6.46973	9.81783e-11	1.03455e-09
TMEM215	2.23079	3.00572	0.900982	3.33605	0.000849794	0.00269063
PCSK1	7.13394	3.00511	0.394276	7.62185	2.50063e-14	3.99824e-13
FFAR1	1.80583	2.99843	0.727819	4.11974	3.79292e-05	0.000165361
SIGLEC12	9.25727	2.99704	0.369603	8.10879	5.11256e-16	9.79863e-15
VNN3	13.7589	2.98704	0.402074	7.42908	1.09356e-13	1.60856e-12
GDPD4	2.12795	2.98702	0.628123	4.75546	1.9799e-06	1.11332e-05
WDR87	5.56695	2.98601	0.454713	6.56681	5.14047e-11	5.61583e-10
SSTR2	44.6097	2.98524	0.283337	10.536	5.89533e-26	3.39662e-24
CXCL6	36.5823	2.98463	0.412432	7.23666	4.59862e-13	6.28992e-12
SHOX2	17.5971	2.98182	0.384802	7.74897	9.26428e-15	1.53925e-13
LCNL1	34.0676	2.97549	0.326694	9.10787	8.40142e-20	2.43902e-18
KLK10	14.5505	2.97242	0.535375	5.55203	2.82369e-08	2.126e-07
LGR6	52.6123	2.96851	0.351348	8.44891	2.9403e-17	6.53886e-16
NCR1	8.01101	2.9684	0.351767	8.43854	3.21327e-17	7.09534e-16
NKG7	28.6165	2.96644	0.286241	10.3634	3.63662e-25	1.9128e-23
CXCL13	55.396	2.96445	0.388695	7.62667	2.40905e-14	3.8588e-13
IRF4	179.29	2.95926	0.246869	11.9872	4.14903e-33	5.75485e-31
CDH18	1.72955	2.95739	0.52568	5.62583	1.84614e-08	1.42965e-07
SHANK1	26.8718	2.95076	0.304983	9.67515	3.84515e-22	1.42575e-20
ANKRD29	21.0427	2.94856	0.350599	8.41007	4.09764e-17	8.9219e-16
SLC24A4	42.1087	2.94717	0.267469	11.0188	3.10334e-28	2.28779e-26
MYH13	2.5122	2.94326	0.611299	4.81476	1.47378e-06	8.45225e-06
SFRP5	2.94635	2.94298	0.73993	3.97737	6.96808e-05	0.0002867
MN1	69.2801	2.94146	0.257298	11.4321	2.89003e-30	2.71872e-28
DPF3	29.2835	2.93946	0.263068	11.1738	5.47987e-29	4.46133e-27
ONECUT3	9.98053	2.93759	0.615751	4.77074	1.83549e-06	1.0374e-05
KRT14	302.977	2.93606	0.403199	7.2819	3.29153e-13	4.59611e-12
SP8	1.15941	2.93491	0.893116	3.28615	0.00101567	0.00314875
KIR3DX1	1.64726	2.93457	0.506742	5.79106	6.99421e-09	5.75424e-08
PPARGC1A	49.7996	2.93273	0.503361	5.8263	5.66705e-09	4.72464e-08
PROZ	4.24875	2.9303	0.460898	6.35781	2.04645e-10	2.0602e-09
SPIB	30.0557	2.92871	0.329504	8.88824	6.20819e-19	1.62132e-17
IDO2	9.83923	2.92467	0.340845	8.58066	9.43335e-18	2.18884e-16
TNC	538.902	2.92442	0.208784	14.0069	1.41427e-44	9.80822e-42
IL27	5.00512	2.92407	0.539665	5.4183	6.01667e-08	4.34319e-07
ADGRE1	8.59718	2.91819	0.348838	8.36547	5.9875e-17	1.2784e-15
PAX5	71.7789	2.91552	0.336198	8.67203	4.24488e-18	1.02827e-16
KCNH6	2.49943	2.9153	0.524795	5.55512	2.77414e-08	2.09206e-07
POU2AF1	218.001	2.91408	0.246916	11.8019	3.81669e-32	4.73295e-30
MLNR	0.870613	2.91296	0.662624	4.3961	1.10212e-05	5.37285e-05
SCML4	56.908	2.91228	0.252269	11.5443	7.88609e-31	7.84434e-29
BACH2	77.9165	2.91221	0.261199	11.1494	7.2107e-29	5.7701e-27
PLD4	39.8093	2.90301	0.290099	10.0069	1.42086e-23	6.26013e-22
SLAMF1	55.7129	2.89971	0.263889	10.9884	4.34665e-28	3.17933e-26
F10	10.8276	2.897	0.407934	7.10164	1.23283e-12	1.60757e-11
KRT6A	437.596	2.89493	0.433807	6.67333	2.50062e-11	2.83268e-10
POMC	4.51741	2.89342	0.439271	6.58686	4.49211e-11	4.94212e-10
NLRP12	14.8495	2.89045	0.330603	8.74295	2.27109e-18	5.65509e-17
CMA1	1.6667	2.88977	0.597195	4.83891	1.30553e-06	7.52884e-06
FGF7	48.4561	2.88965	0.327412	8.82571	1.08766e-18	2.80144e-17
MRGPRE	0.858837	2.88745	0.850742	3.39404	0.000688694	0.00222879
CACNG8	33.5069	2.88458	0.360812	7.99469	1.29897e-15	2.37997e-14
P2RX5-TAX1BP3	27.4796	2.8829	0.308729	9.33797	9.82019e-21	3.08529e-19
TM4SF19	14.0241	2.87858	0.383726	7.50165	6.302e-14	9.6017e-13
LY9	51.8437	2.87698	0.248431	11.5806	5.16791e-31	5.28793e-29
KCNQ5	9.11867	2.87677	0.396397	7.25729	3.94929e-13	5.48188e-12
SLC47A2	13.5936	2.87517	0.495967	5.7971	6.74717e-09	5.56099e-08
CCDC80	280.331	2.87088	0.23115	12.42	2.03671e-35	3.77598e-33
KIR3DL1	1.48509	2.86915	0.720678	3.98118	6.85751e-05	0.000282585
C1orf127	9.02917	2.86851	0.367267	7.81044	5.69875e-15	9.59613e-14
SSTR3	6.41751	2.86537	0.409418	6.99864	2.58464e-12	3.26789e-11
P2RX1	60.9424	2.86476	0.296054	9.67648	3.79564e-22	1.41431e-20
CRYBA2	1.63724	2.86234	0.864329	3.31163	0.000927538	0.00290729
MEOX2	5.81473	2.86131	0.507605	5.63688	1.73159e-08	1.34987e-07
AGTR1	15.9838	2.86104	0.391045	7.31641	2.5469e-13	3.5993e-12
LRRC2	13.5227	2.86013	0.383662	7.45481	8.99958e-14	1.34303e-12
C12orf40	2.03119	2.85752	0.648749	4.40466	1.05949e-05	5.1745e-05
RHOH	117.686	2.85608	0.215462	13.2556	4.18741e-40	1.70455e-37
SOHLH1	1.09788	2.85555	0.819655	3.48384	0.000494268	0.00165923
MUC22	3.50724	2.85306	0.731373	3.90097	9.58087e-05	0.000382113
MYH2	1.43401	2.852	0.892962	3.19387	0.0014038	0.00421725
DNASE1L3	10.9118	2.85188	0.377264	7.55939	4.04979e-14	6.31936e-13
MYBPC2	3.37041	2.84912	0.476474	5.9796	2.23692e-09	1.96834e-08
HSPB6	94.8282	2.84808	0.285419	9.97859	1.89129e-23	8.19777e-22
NUGGC	24.1609	2.84531	0.295516	9.62828	6.07395e-22	2.19142e-20
ITIH1	7.07155	2.84211	0.5539	5.13108	2.88082e-07	1.87238e-06
TSPAN32	53.8037	2.83905	0.275668	10.2988	7.13401e-25	3.59098e-23
DOK2	71.5224	2.83893	0.242377	11.7129	1.09501e-31	1.28956e-29
FAM92B	2.18524	2.83503	0.546557	5.18708	2.13616e-07	1.42347e-06
LTB	78.4	2.8339	0.266686	10.6264	2.24658e-26	1.37027e-24
DIRAS1	28.008	2.83083	0.434268	6.51862	7.0956e-11	7.62716e-10
MAP1LC3C	0.60031	2.82203	0.75523	3.73665	0.000186492	0.000693801
MYL3	3.11473	2.82159	0.479784	5.88095	4.07918e-09	3.45936e-08
RBM24	9.13762	2.82088	0.407911	6.91543	4.66433e-12	5.70846e-11
KRT5	1524.34	2.81728	0.371765	7.57812	3.50591e-14	5.52594e-13
NOG	4.35214	2.81699	0.51566	5.4629	4.68427e-08	3.43703e-07
FCGR1B	10.1112	2.81532	0.344412	8.17427	2.97652e-16	5.85454e-15
UNC80	30.5905	2.81333	0.428988	6.55807	5.4507e-11	5.93397e-10
SLC6A7	8.23732	2.81305	0.454582	6.18822	6.08492e-10	5.73428e-09
P2RY10	21.0332	2.81283	0.339619	8.28233	1.20793e-16	2.48283e-15
CD300E	27.8922	2.81244	0.272984	10.3026	6.85961e-25	3.49039e-23
TNIP3	15.8888	2.81196	0.349806	8.03863	9.0848e-16	1.69267e-14
CCL7	0.82185	2.81117	0.850219	3.30641	0.00094501	0.00295463
IL12RB1	79.5097	2.8095	0.257988	10.89	1.28603e-27	9.053e-26
GABRP	34.2402	2.80852	0.526984	5.32943	9.85235e-08	6.90438e-07
S100A8	310.328	2.80587	0.389153	7.2102	5.5871e-13	7.57008e-12
SH2D1A	18.4776	2.80571	0.311997	8.99273	2.41165e-19	6.59244e-18
ALPK2	60.3454	2.80376	0.318568	8.80114	1.35433e-18	3.44563e-17
HBA1	85.031	2.79926	0.293125	9.54972	1.30047e-21	4.54317e-20
PIK3R5	194.3	2.79839	0.182	15.3757	2.38074e-53	1.48598e-49
HRH2	79.4122	2.79709	0.252326	11.0852	1.48003e-28	1.14519e-26
BTLA	23.0001	2.79577	0.323738	8.63589	5.82696e-18	1.38993e-16
PPBP	3.76531	2.79455	0.538225	5.19216	2.07865e-07	1.38861e-06
KCNA3	78.3671	2.79272	0.239096	11.6804	1.60604e-31	1.81163e-29
CLEC4D	1.82444	2.79144	0.496621	5.62087	1.90001e-08	1.46871e-07
PRRG3	12.853	2.78701	0.415762	6.70339	2.03635e-11	2.3293e-10
MT1A	1.54986	2.78666	0.753997	3.69585	0.000219156	0.000801395
ADGRG5	55.1154	2.78125	0.262419	10.5985	3.02792e-26	1.81248e-24
TNFAIP8L2	19.2183	2.77993	0.261834	10.6172	2.47973e-26	1.50269e-24
TCHH	19.4692	2.77966	0.412383	6.74049	1.57856e-11	1.83223e-10
KCTD8	1.8955	2.77711	0.509662	5.44893	5.06737e-08	3.69496e-07
SERPINA1	131.341	2.77412	0.266532	10.4082	2.27447e-25	1.22033e-23
ZNF831	119.954	2.77336	0.257098	10.7872	3.95755e-27	2.61855e-25
KIF26A	93.3281	2.76788	0.25221	10.9745	5.06853e-28	3.67861e-26
TREM1	56.4939	2.76691	0.314882	8.78711	1.5345e-18	3.88292e-17
SLIT2	123.206	2.76611	0.265965	10.4003	2.47207e-25	1.32027e-23
AIF1	45.0299	2.76565	0.238213	11.61	3.66775e-31	3.87653e-29
SLC8A3	18.1078	2.76551	0.38389	7.20391	5.8509e-13	7.90462e-12
BEST3	9.90638	2.76331	0.834495	3.31135	0.000928454	0.00290919
BCL2A1	15.1116	2.76318	0.353732	7.81152	5.65017e-15	9.54868e-14
HS3ST3A1	9.99999	2.75765	0.457297	6.03032	1.63633e-09	1.46255e-08
CHRNA4	2.62811	2.75543	0.597024	4.61528	3.92563e-06	2.08887e-05
HAPLN2	4.51829	2.7544	0.516043	5.33754	9.42142e-08	6.63219e-07
OSM	46.1658	2.75423	0.325222	8.46876	2.48028e-17	5.55542e-16
SASH3	120.735	2.75023	0.219685	12.519	5.87981e-36	1.20988e-33
NEGR1	50.9737	2.74846	0.274684	10.0059	1.43572e-23	6.31079e-22
ARHGAP9	174.122	2.74623	0.21272	12.91	3.95075e-38	1.12088e-35
SLC22A31	17.0189	2.7462	0.554533	4.95228	7.33504e-07	4.45831e-06
KIF25	3.58079	2.74081	0.493126	5.55804	2.72825e-08	2.06077e-07
SH3GL3	4.48229	2.74014	0.693818	3.94936	7.83608e-05	0.000318702
CADPS	45.6872	2.73869	0.316466	8.65398	4.97319e-18	1.19542e-16
CMKLR1	152.646	2.7346	0.195779	13.9678	2.4507e-44	1.63891e-41
OCA2	3.50313	2.73244	0.699054	3.90877	9.27658e-05	0.000371162
IGFBP6	49.9234	2.72713	0.282924	9.63909	5.46712e-22	1.97629e-20
GREM1	244.907	2.72687	0.399988	6.81738	9.27143e-12	1.09601e-10
KIRREL2	1.58408	2.725	0.674295	4.04125	5.31666e-05	0.000224272
CEACAM21	19.6334	2.72316	0.278271	9.78598	1.29333e-22	5.03483e-21
NGF	3.57484	2.72289	0.47725	5.70537	1.16087e-08	9.25782e-08
PF4	3.15916	2.72006	0.611121	4.45093	8.54977e-06	4.24541e-05
DPT	7.22674	2.71967	0.618883	4.39449	1.11035e-05	5.40738e-05
SCARA5	57.1897	2.71728	0.343132	7.91904	2.39361e-15	4.24033e-14
RAB3IL1	54.2125	2.71642	0.220327	12.3291	6.3177e-35	1.1056e-32
PTCRA	3.26569	2.71588	0.456285	5.95216	2.64626e-09	2.31332e-08
GLT1D1	13.6473	2.7127	0.346079	7.83839	4.56378e-15	7.79715e-14
C5AR2	28.1792	2.7099	0.247105	10.9666	5.53304e-28	4.00024e-26
LTF	78.909	2.70967	0.38738	6.99487	2.65511e-12	3.35246e-11
RASGRP2	214.106	2.7092	0.208647	12.9846	1.49581e-38	4.91386e-36
CEACAM3	10.6929	2.70642	0.406055	6.66516	2.64382e-11	2.98946e-10
NOS1	33.6211	2.70461	0.368809	7.33336	2.24456e-13	3.19858e-12
CCR4	71.4689	2.70371	0.262812	10.2876	8.01285e-25	4.00109e-23
GLIS1	25.6505	2.7034	0.342079	7.90283	2.72634e-15	4.77788e-14
CCL19	19.9695	2.70268	0.468928	5.76352	8.23755e-09	6.7152e-08
ADAMTS18	20.8518	2.70234	0.397257	6.8025	1.02822e-11	1.20938e-10
LILRA5	8.49665	2.70104	0.360459	7.49332	6.71521e-14	1.01898e-12
OR7C1	7.59103	2.69991	0.48256	5.59497	2.20664e-08	1.69064e-07
LILRB3	51.7315	2.69895	0.252916	10.6713	1.38676e-26	8.59603e-25
EMP3	85.7367	2.69855	0.189423	14.2462	4.73666e-46	5.54337e-43
STK32B	15.0486	2.69614	0.306292	8.80251	1.33786e-18	3.413e-17
ZBP1	94.0275	2.69324	0.270896	9.94195	2.73411e-23	1.16886e-21
TREML2	16.6001	2.69255	0.363043	7.41661	1.20156e-13	1.7605e-12
SAMD3	22.7764	2.69038	0.278771	9.65084	4.87562e-22	1.77965e-20
PTPRN	4.82905	2.68883	0.491446	5.47126	4.46848e-08	3.28771e-07
FAM20C	257.973	2.68675	0.216284	12.4223	1.97716e-35	3.70224e-33
POSTN	303.817	2.68281	0.285444	9.39874	5.52218e-21	1.77363e-19
TLR10	24.6004	2.68191	0.330929	8.10418	5.31009e-16	1.01564e-14
ADAM33	159.265	2.67829	0.261901	10.2263	1.51115e-24	7.31172e-23
SCN7A	12.5028	2.67641	0.445079	6.01335	1.81729e-09	1.61887e-08
GPR68	83.5742	2.67531	0.213611	12.5242	5.50235e-36	1.1448e-33
SCIMP	42.6287	2.67394	0.259479	10.3051	6.68518e-25	3.43901e-23
KANK4	13.4796	2.67068	0.467692	5.71035	1.12745e-08	9.01812e-08
HAS1	1.81417	2.66777	0.60385	4.41793	9.96512e-06	4.89627e-05
RUNX3	178.73	2.66757	0.207663	12.8457	9.09489e-38	2.3329e-35
PDCD1	29.3652	2.667	0.340543	7.8316	4.81707e-15	8.21491e-14
MUC6	40.7467	2.66551	0.361148	7.38066	1.57503e-13	2.28269e-12
ZAP70	179.211	2.66374	0.235606	11.3059	1.22718e-29	1.07883e-27
TBC1D10C	173.272	2.66198	0.227685	11.6915	1.40866e-31	1.62822e-29
NFAM1	101.31	2.66082	0.209523	12.6994	5.95542e-37	1.41159e-34
PRF1	58.82	2.65775	0.258617	10.2768	8.96775e-25	4.45414e-23
ADAMTS3	27.532	2.65605	0.320966	8.27519	1.28249e-16	2.62169e-15
LAX1	57.544	2.65499	0.253149	10.4879	9.82336e-26	5.44208e-24
SLITRK4	27.0065	2.65325	0.573325	4.62784	3.69506e-06	1.97404e-05
CAMK2B	30.3404	2.65251	0.355077	7.47024	8.00502e-14	1.20107e-12
STEAP1B	12.8033	2.65175	0.390237	6.79522	1.08149e-11	1.26965e-10
PROK2	4.67149	2.65148	0.510335	5.19558	2.04085e-07	1.36531e-06
AFF3	116.235	2.65108	0.231906	11.4317	2.90384e-30	2.71872e-28
ROR2	66.6499	2.6505	0.257202	10.3051	6.68054e-25	3.43901e-23
PTPN7	141.88	2.64747	0.21248	12.4599	1.23586e-35	2.41057e-33
LILRA1	14.6065	2.64732	0.334225	7.92077	2.36049e-15	4.18563e-14
HMSD	5.24801	2.64452	0.487021	5.43	5.63542e-08	4.08056e-07
SLAMF6	39.4956	2.64263	0.272875	9.68437	3.51354e-22	1.31846e-20
SERPINE2	129.641	2.64126	0.247249	10.6826	1.22788e-26	7.71544e-25
IQCF1	1.12046	2.64039	0.786035	3.35912	0.000781908	0.00249978
FLT3	20.6113	2.64018	0.365339	7.22665	4.95053e-13	6.74663e-12
CNTN1	49.2785	2.63899	0.426327	6.19006	6.01397e-10	5.67885e-09
LILRA2	13.2009	2.63835	0.325865	8.09646	5.65796e-16	1.07887e-14
L1TD1	6.34923	2.63783	0.52583	5.01652	5.26167e-07	3.28197e-06
CGB5	2.06674	2.63582	0.737292	3.57499	0.000350235	0.00121853
RAB37	44.1129	2.63576	0.236582	11.141	7.92156e-29	6.31197e-27
MKX	7.74796	2.63502	0.477601	5.5172	3.44451e-08	2.56353e-07
KLRK1	13.6046	2.63448	0.306735	8.58878	8.78947e-18	2.05729e-16
GYPC	65.7901	2.63241	0.203465	12.9379	2.74982e-38	8.58174e-36
FAM20A	163.31	2.63001	0.182254	14.4304	3.32916e-47	5.66714e-44
SIT1	17.3907	2.62932	0.318667	8.251	1.57076e-16	3.18661e-15
TNFSF14	55.6904	2.62768	0.262858	9.99656	1.57784e-23	6.91923e-22
MYO7B	31.2315	2.62387	0.315612	8.31361	9.28375e-17	1.92939e-15
LRRC25	42.0783	2.62189	0.238466	10.9948	4.0473e-28	2.97199e-26
DLX1	6.77583	2.62165	0.419534	6.24897	4.13177e-10	4.00038e-09
UBASH3A	42.443	2.61676	0.276155	9.47568	2.65021e-21	8.81441e-20
FAM135B	20.8982	2.61551	0.467689	5.5924	2.23947e-08	1.71509e-07
KRT31	4.63907	2.61347	0.676417	3.86369	0.000111685	0.000439533
CLEC4E	4.68083	2.61307	0.425493	6.14127	8.1862e-10	7.59597e-09
CTSG	7.02847	2.61113	0.496218	5.26207	1.42445e-07	9.75238e-07
CLEC10A	27.8738	2.6107	0.290302	8.99303	2.40501e-19	6.58388e-18
FAM163A	4.46901	2.61055	0.44178	5.90918	3.43824e-09	2.95462e-08
FNDC1	27.7805	2.60977	0.307965	8.47423	2.36632e-17	5.31286e-16
TNFRSF9	43.0582	2.60803	0.245597	10.6192	2.42736e-26	1.47572e-24
VIPR2	23.2994	2.60681	0.31289	8.33138	7.99025e-17	1.66612e-15
GPR25	7.65505	2.60632	0.39201	6.64859	2.95904e-11	3.31388e-10
TCL1A	11.2052	2.60631	0.534428	4.87681	1.07816e-06	6.32472e-06
PYHIN1	41.1294	2.60514	0.290069	8.9811	2.68078e-19	7.26448e-18
CYP21A2	6.96538	2.60437	0.385974	6.74751	1.504e-11	1.74813e-10
ICAM4	18.2307	2.60002	0.321818	8.07917	6.52109e-16	1.23465e-14
C16orf89	9.74949	2.59982	0.431125	6.03032	1.63633e-09	1.46255e-08
XPNPEP2	4.94806	2.59968	0.548929	4.73591	2.18072e-06	1.2153e-05
OTOP2	1.0448	2.59871	0.857439	3.03078	0.00243923	0.00690156
ZC3H12D	142.3	2.59613	0.209576	12.3875	3.05254e-35	5.44369e-33
WDFY4	406.628	2.59526	0.194747	13.3263	1.62724e-40	7.10245e-38
EMILIN3	23.0959	2.5926	0.329156	7.87651	3.36639e-15	5.83663e-14
SLC38A3	14.6021	2.59115	0.425938	6.0834	1.17662e-09	1.07265e-08
TCEAL2	1.40838	2.59102	0.821252	3.15497	0.00160514	0.00475274
COL9A3	64.3196	2.58923	0.278525	9.29622	1.4553e-20	4.52667e-19
ERMN	16.845	2.58882	0.337471	7.67123	1.70356e-14	2.76902e-13
LILRB2	57.0098	2.58881	0.21834	11.8568	1.98428e-32	2.51052e-30
SLC25A47	1.75494	2.58743	0.502158	5.15262	2.56875e-07	1.68772e-06
SRL	10.1241	2.5866	0.325523	7.94598	1.92665e-15	3.45893e-14
CPXM1	80.1729	2.58611	0.257844	10.0297	1.12808e-23	5.04136e-22
AHNAK2	738.899	2.58591	0.272237	9.49875	2.12427e-21	7.20599e-20
KLK11	21.8917	2.58483	0.574486	4.49938	6.81528e-06	3.44071e-05
SERPINB13	92.5752	2.5848	0.553608	4.66901	3.02648e-06	1.64549e-05
OR3A1	2.12359	2.58271	0.744219	3.47036	0.000519752	0.00173451
GDNF	17.2677	2.58117	0.354049	7.29043	3.08979e-13	4.32732e-12
RELN	13.2039	2.58104	0.438216	5.88988	3.86479e-09	3.29396e-08
TBX21	16.5694	2.58102	0.314563	8.20509	2.30412e-16	4.57041e-15
PSG11	2.08833	2.57977	0.866478	2.97731	0.00290789	0.00804643
CD37	177.987	2.57937	0.214336	12.0342	2.34881e-33	3.38318e-31
IL12RB2	43.2922	2.57922	0.315167	8.18368	2.75297e-16	5.4377e-15
PDE4B	126.155	2.57883	0.203407	12.6782	7.81482e-37	1.82916e-34
MS4A10	2.27016	2.57562	0.809909	3.18013	0.00147207	0.00439346
CR1	61.2414	2.57455	0.233344	11.0333	2.64103e-28	1.96243e-26
PI16	16.0139	2.57432	0.462788	5.56264	2.65721e-08	2.01117e-07
AMPH	34.5763	2.57373	0.340999	7.54761	4.43309e-14	6.88876e-13
CD40LG	10.6949	2.57254	0.327724	7.84971	4.16998e-15	7.15045e-14
APOB	20.6639	2.57026	0.465563	5.52075	3.37553e-08	2.5192e-07
SCO2	30.5486	2.56784	0.294018	8.73363	2.46636e-18	6.10881e-17
KCTD19	6.13744	2.56738	0.382971	6.70385	2.03001e-11	2.32346e-10
CCR2	31.1136	2.56702	0.259913	9.87644	5.26732e-23	2.15351e-21
GZMA	15.516	2.56452	0.316061	8.11402	4.8973e-16	9.43436e-15
SCUBE1	86.9617	2.56365	0.240211	10.6725	1.36919e-26	8.51763e-25
KY	10.8368	2.56344	0.394495	6.49801	8.13869e-11	8.6737e-10
PSTPIP1	173.833	2.56314	0.202932	12.6305	1.43349e-36	3.1579e-34
NAV3	56.6409	2.5625	0.267316	9.58604	9.15317e-22	3.23995e-20
MGAT5B	33.3321	2.56215	0.357105	7.17478	7.24221e-13	9.64512e-12
NLRP10	3.46884	2.56167	0.600019	4.26931	1.96078e-05	9.08351e-05
SLC22A3	28.329	2.56061	0.414559	6.1767	6.54559e-10	6.14983e-09
CCR6	5.88724	2.55875	0.422639	6.05423	1.41093e-09	1.27323e-08
LRIG1	207.731	2.5583	0.233025	10.9786	4.84165e-28	3.52763e-26
SORCS2	65.3335	2.55774	0.312812	8.17661	2.91946e-16	5.74837e-15
ITGAL	342.401	2.55675	0.195658	13.0674	5.05601e-39	1.7863e-36
MUC13	8.41691	2.55635	0.582647	4.38747	1.14675e-05	5.56723e-05
GNLY	79.8028	2.55634	0.268193	9.53172	1.54701e-21	5.3506e-20
TREML4	1.16211	2.55512	0.674733	3.78686	0.000152565	0.000580527
IL1R2	30.3988	2.55491	0.299903	8.51911	1.6078e-17	3.66253e-16
SYT5	9.23618	2.55459	0.461981	5.52964	3.20886e-08	2.39673e-07
CHI3L1	164.537	2.554	0.320012	7.98096	1.45201e-15	2.63969e-14
GAL	10.359	2.55282	0.576431	4.42866	9.48209e-06	4.66629e-05
FZD9	12.5026	2.55181	0.424617	6.00968	1.85894e-09	1.65362e-08
CD300C	11.224	2.55112	0.337041	7.56916	3.75654e-14	5.8863e-13
SLCO5A1	60.8489	2.55097	0.289819	8.80193	1.34489e-18	3.42626e-17
IL21R	115.104	2.55093	0.240887	10.5897	3.3249e-26	1.97021e-24
IKZF1	351.911	2.55086	0.178904	14.2582	3.98524e-46	4.97491e-43
SUN3	2.44769	2.55054	0.512987	4.97194	6.62849e-07	4.06147e-06
HLF	30.2874	2.54943	0.302809	8.41925	3.7891e-17	8.28866e-16
GP9	1.63265	2.5493	0.878127	2.90311	0.00369475	0.00991604
CD48	54.9727	2.54767	0.256661	9.9262	3.20217e-23	1.34743e-21
SPN	196.572	2.54573	0.195782	13.0029	1.17744e-38	3.93706e-36
HK3	69.6747	2.54565	0.219493	11.5979	4.22529e-31	4.37119e-29
STAP1	5.0725	2.54538	0.434613	5.85667	4.72253e-09	3.98331e-08
GP1BA	6.45021	2.54436	0.384473	6.61778	3.64632e-11	4.03292e-10
PLA2G4E	44.6616	2.54419	0.392721	6.47837	9.27176e-11	9.83647e-10
APLP1	30.9523	2.54298	0.341585	7.44463	9.72187e-14	1.44547e-12
CD1E	8.7056	2.54004	0.413048	6.14951	7.77208e-10	7.23681e-09
SI	1.48992	2.53994	0.855066	2.97045	0.0029736	0.00820523
IL7R	251.829	2.53944	0.210892	12.0414	2.15232e-33	3.12419e-31
ITGAX	407.72	2.53795	0.17935	14.1508	1.84584e-45	1.81912e-42
EFEMP1	97.6488	2.53754	0.310755	8.16574	3.19484e-16	6.25113e-15
CD38	101.083	2.53729	0.226698	11.1924	4.44461e-29	3.68254e-27
ANKRD55	3.43882	2.53712	0.445645	5.69314	1.24724e-08	9.90443e-08
FGFBP1	22.6245	2.53548	0.484862	5.22927	1.70177e-07	1.14831e-06
PLEK	141.697	2.53542	0.19639	12.9101	3.9469e-38	1.12088e-35
FPR1	25.5997	2.53395	0.276069	9.17868	4.3641e-20	1.29505e-18
CD300LB	5.96751	2.53279	0.365825	6.92351	4.40603e-12	5.41358e-11
GPR55	10.569	2.5323	0.349625	7.24291	4.39147e-13	6.04634e-12
OXT	2.02617	2.53144	0.628323	4.02889	5.6042e-05	0.000235394
FOLR3	1.30768	2.52975	0.793513	3.18804	0.00143242	0.00429016
LAMA1	112.077	2.52827	0.331417	7.62865	2.37224e-14	3.80961e-13
MAOB	24.7368	2.52809	0.319539	7.91166	2.5397e-15	4.46535e-14
RASAL3	225.845	2.52447	0.203109	12.4292	1.81529e-35	3.43346e-33
PLA2G3	11.9008	2.52383	0.559695	4.50929	6.50445e-06	3.29581e-05
SOSTDC1	4.00564	2.52304	0.681451	3.70245	0.00021353	0.000783835
CD244	32.0358	2.52275	0.3322	7.59407	3.1001e-14	4.90696e-13
CYTH4	271.323	2.52142	0.176318	14.3004	2.17608e-46	2.91051e-43
VENTX	19.2212	2.51968	0.291446	8.64544	5.35978e-18	1.28504e-16
ACAP1	219.25	2.51924	0.208981	12.0549	1.82809e-33	2.69535e-31
PSG2	1.57223	2.51867	0.812036	3.10167	0.0019243	0.00558817
ZAN	1.76535	2.51863	0.612317	4.11327	3.90095e-05	0.000169715
RGL4	68.5547	2.51443	0.322332	7.80077	6.15308e-15	1.03333e-13
OSBPL6	22.6693	2.51346	0.328111	7.66038	1.85387e-14	3.00812e-13
GBP5	229.239	2.51124	0.234103	10.7271	7.59798e-27	4.88908e-25
SOX10	10.6712	2.51121	0.389296	6.45064	1.11382e-10	1.16191e-09
JAKMIP1	14.6896	2.5108	0.364335	6.89146	5.52212e-12	6.6797e-11
CD28	77.3192	2.50822	0.23505	10.671	1.39097e-26	8.59603e-25
NPTX1	27.2582	2.50819	0.362036	6.92801	4.26814e-12	5.26141e-11
BDNF	23.9115	2.50691	0.276075	9.08055	1.08029e-19	3.0789e-18
TESPA1	57.8661	2.50616	0.240012	10.4418	1.59757e-25	8.72144e-24
ARRDC5	25.1342	2.50602	0.301886	8.30121	1.03055e-16	2.12991e-15
FAM181A	2.57554	2.50173	0.69336	3.60813	0.000308413	0.00108737
NGB	2.62948	2.49971	0.642017	3.89353	9.87978e-05	0.000392946
RANBP3L	6.29578	2.49926	0.576657	4.33406	1.46387e-05	6.96772e-05
SIM1	3.75162	2.49759	0.840095	2.97298	0.00294924	0.00814641
MFAP4	240.299	2.49733	0.243918	10.2384	1.33415e-24	6.48882e-23
NCR3	2.93907	2.49698	0.443115	5.63506	1.74996e-08	1.36306e-07
SLC18A1	1.53859	2.49577	0.717599	3.47795	0.000505263	0.00169159
TSHR	7.8115	2.49502	0.37521	6.64965	2.93781e-11	3.29208e-10
MEOX1	16.3624	2.49497	0.310904	8.02488	1.01622e-15	1.88403e-14
PRKCQ	41.8921	2.49349	0.248959	10.0157	1.30041e-23	5.74296e-22
FMN1	264.667	2.48866	0.193156	12.8842	5.52378e-38	1.49903e-35
CCDC141	69.4708	2.48833	0.218132	11.4075	3.83798e-30	3.53346e-28
SIAH3	3.46583	2.48378	0.482073	5.1523	2.57316e-07	1.69002e-06
SERPINB4	32.9155	2.48155	0.664967	3.73183	0.000190092	0.000705686
CD6	152.825	2.48095	0.22834	10.8652	1.68876e-27	1.17554e-25
ASGR2	7.30718	2.48071	0.387548	6.40104	1.54324e-10	1.57909e-09
PGLYRP4	18.0518	2.47981	0.455235	5.44732	5.11356e-08	3.72359e-07
IGF1	105.501	2.47926	0.262135	9.45793	3.14088e-21	1.03181e-19
TNFRSF18	51.002	2.47872	0.285764	8.67402	4.17129e-18	1.01175e-16
STAC2	3.00521	2.47847	0.498862	4.96825	6.756e-07	4.12879e-06
MYH6	3.26822	2.47767	0.57213	4.3306	1.48701e-05	7.06885e-05
MT2A	128.477	2.47763	0.234474	10.5668	4.24933e-26	2.49432e-24
DAZL	1.30458	2.47578	0.722895	3.42481	0.000615223	0.00201705
SP140	109.1	2.47574	0.21336	11.6036	3.9524e-31	4.11159e-29
PLXNA4	37.4476	2.47256	0.296124	8.34975	6.84096e-17	1.44766e-15
PARVG	234.939	2.47225	0.179041	13.8083	2.27092e-43	1.37171e-40
TNXB	602.263	2.47219	0.208127	11.8783	1.53519e-32	1.98252e-30
CLEC4G	4.70707	2.47181	0.484037	5.10664	3.27935e-07	2.11598e-06
MYO1G	232.695	2.47128	0.1854	13.3295	1.55975e-40	7.10245e-38
PLPP7	15.1157	2.47051	0.296419	8.33452	7.78163e-17	1.62624e-15
IL16	266.545	2.46856	0.175234	14.0872	4.55168e-45	4.05858e-42
COL6A2	2207.87	2.46794	0.169093	14.5951	3.01669e-48	7.06094e-45
SSTR1	20.2229	2.46728	0.422216	5.84363	5.10757e-09	4.29453e-08
IRF8	172.389	2.46655	0.197059	12.5168	6.04471e-36	1.2303e-33
GPC5	4.73622	2.46548	0.461767	5.33924	9.33382e-08	6.57299e-07
NPAS4	3.10187	2.46287	0.525893	4.68322	2.82407e-06	1.54351e-05
TGM3	3.84627	2.46265	0.648577	3.79701	0.000146455	0.000560238
CXCL1	137.458	2.46182	0.298132	8.25748	1.48774e-16	3.02804e-15
ZNF683	15.53	2.46166	0.360833	6.82217	8.96734e-12	1.06342e-10
CCDC152	35.7331	2.46107	0.38122	6.45578	1.07661e-10	1.12498e-09
TMEM132C	9.6098	2.46061	0.501167	4.90976	9.11863e-07	5.44646e-06
SP5	13.8759	2.45948	0.472052	5.21019	1.8865e-07	1.2693e-06
OR2G6	1.06859	2.45731	0.65671	3.74185	0.00018267	0.000681102
AOAH	91.2187	2.45714	0.20541	11.9621	5.61113e-33	7.55887e-31
CFTR	19.896	2.4551	0.503259	4.8784	1.06951e-06	6.28186e-06
SLA	204.2	2.45355	0.179023	13.7052	9.45038e-43	5.36238e-40
DMBT1	40.9646	2.45182	0.503067	4.87375	1.09499e-06	6.4151e-06
PAPPA	220.554	2.45165	0.193523	12.6685	8.83724e-37	1.9937e-34
PADI4	8.67805	2.44935	0.415757	5.8913	3.8317e-09	3.26873e-08
ADAMDEC1	26.0037	2.4493	0.334147	7.33	2.30151e-13	3.27476e-12
HES2	169.772	2.44671	0.338738	7.22301	5.08498e-13	6.91979e-12
SPI1	155.257	2.4465	0.197067	12.4145	2.17909e-35	4.00034e-33
LRRC3B	10.8691	2.44526	0.503366	4.85782	1.18687e-06	6.90832e-06
DENND1C	104.584	2.4441	0.203607	12.004	3.38594e-33	4.73148e-31
CXCR3	23.5289	2.44332	0.300099	8.14172	3.89703e-16	7.55402e-15
CD53	183.334	2.44152	0.188776	12.9334	2.9155e-38	8.94962e-36
ASB2	48.5146	2.43964	0.260643	9.36009	7.96695e-21	2.52422e-19
TFPI2	45.9179	2.43672	0.346048	7.04158	1.90076e-12	2.42781e-11
PRIMA1	43.9314	2.43643	0.428555	5.68522	1.30647e-08	1.03572e-07
SULF2	232.893	2.43584	0.201901	12.0646	1.6252e-33	2.43455e-31
TLR8	12.4696	2.43578	0.298834	8.15096	3.61041e-16	7.02024e-15
ANKRD2	7.19206	2.4357	0.391744	6.21758	5.04894e-10	4.8167e-09
ITK	113.588	2.43435	0.231667	10.5079	7.9402e-26	4.49185e-24
APCDD1L	10.9137	2.43342	0.425186	5.72318	1.04549e-08	8.40926e-08
BIN2	90.281	2.43073	0.194241	12.514	6.26216e-36	1.26085e-33
GPR174	38.1896	2.43006	0.305834	7.9457	1.93092e-15	3.46326e-14
EFHD1	89.0352	2.42966	0.259665	9.35692	8.20974e-21	2.59675e-19
NKAIN4	3.54237	2.42927	0.508774	4.77476	1.79918e-06	1.01874e-05
C4B	41.3762	2.42911	0.24741	9.81814	9.40671e-23	3.75566e-21
CYTIP	96.9982	2.4276	0.208081	11.6666	1.88783e-31	2.10414e-29
PKHD1L1	18.0752	2.42533	0.47275	5.13026	2.89339e-07	1.8799e-06
TLL1	26.7268	2.42518	0.280756	8.63804	5.71873e-18	1.3676e-16
EYA1	13.6864	2.42482	0.424021	5.71863	1.07387e-08	8.62543e-08
PLCD4	22.5898	2.42474	0.279322	8.68081	3.92965e-18	9.55619e-17
EVA1A	11.7579	2.42322	0.367336	6.59674	4.20305e-11	4.64045e-10
GZMB	15.7804	2.42123	0.337471	7.17463	7.25016e-13	9.64884e-12
KCNA5	5.86488	2.41779	0.371122	6.51482	7.27792e-11	7.80075e-10
NEURL1	40.8037	2.41593	0.309395	7.80856	5.78454e-15	9.73185e-14
TPSAB1	93.5394	2.41587	0.266064	9.08002	1.08556e-19	3.08923e-18
COL6A1	2681.89	2.41432	0.175902	13.7254	7.15771e-43	4.18838e-40
NCKAP1L	314.61	2.41162	0.166663	14.47	1.87437e-47	3.50975e-44
GIMAP7	40.9211	2.41066	0.197359	12.2146	2.59859e-34	4.23118e-32
FOXI1	2.46321	2.41014	0.677755	3.55606	0.000376462	0.00129845
CYTL1	5.37899	2.41005	0.420057	5.73742	9.61277e-09	7.77534e-08
LILRA6	27.1551	2.40975	0.27799	8.66847	4.37948e-18	1.05951e-16
CLDN24	0.587021	2.40837	0.784217	3.07105	0.0021331	0.00612611
OPRK1	9.04811	2.40739	0.607939	3.95992	7.49735e-05	0.00030639
PLA2G2D	13.3673	2.40719	0.412849	5.83069	5.52002e-09	4.61645e-08
PGR	60.8549	2.40619	0.242156	9.93651	2.8876e-23	1.22887e-21
PPP4R4	13.2725	2.40602	0.50307	4.78267	1.72984e-06	9.80664e-06
MYBPH	2.18004	2.40506	0.637351	3.77352	0.000160962	0.000606807
MYO1F	335.951	2.40487	0.171126	14.0532	7.36276e-45	5.74449e-42
FKBP6	1.70354	2.40398	0.702821	3.42047	0.000625137	0.00204573
VAX1	4.10154	2.40355	0.722976	3.32452	0.000885702	0.00279017
LDLRAD2	95.4976	2.4028	0.280088	8.57872	9.59355e-18	2.22326e-16
HEATR9	10.5804	2.40114	0.355033	6.76315	1.35027e-11	1.57433e-10
CRLF2	11.6236	2.40112	0.383979	6.25325	4.0201e-10	3.90437e-09
ELAVL3	1.9478	2.39904	0.542467	4.42247	9.75804e-06	4.79956e-05
NODAL	2.44922	2.39879	0.474637	5.05393	4.32799e-07	2.73882e-06
SLC9A3	54.9703	2.39877	0.37789	6.34779	2.1843e-10	2.19191e-09
AQP9	42.4947	2.39712	0.286068	8.37955	5.31293e-17	1.14482e-15
P2RY8	95.8305	2.39545	0.205342	11.6656	1.90998e-31	2.11624e-29
PCSK9	32.4856	2.39507	0.443447	5.40103	6.62598e-08	4.75552e-07
RGS18	14.5713	2.39485	0.323963	7.39234	1.44272e-13	2.09906e-12
IDO1	71.4086	2.39459	0.359838	6.65464	2.83995e-11	3.19196e-10
TLR6	91.9134	2.39401	0.180659	13.2515	4.42059e-40	1.76118e-37
SPRR1B	50.477	2.39269	0.483279	4.95094	7.38543e-07	4.4841e-06
IL24	12.2212	2.39267	0.52236	4.5805	4.63856e-06	2.43297e-05
CCDC27	2.53936	2.39254	0.562366	4.25442	2.09589e-05	9.65448e-05
CACNA1S	6.71086	2.39234	0.444203	5.3857	7.21623e-08	5.16134e-07
BNC2	95.6894	2.39076	0.185879	12.8619	7.37439e-38	1.94487e-35
TRAF3IP3	153.593	2.38951	0.198974	12.0092	3.17965e-33	4.47661e-31
CD27	44.261	2.38824	0.262431	9.10045	8.99573e-20	2.59946e-18
GNAO1	67.9286	2.38735	0.252554	9.45282	3.29807e-21	1.07966e-19
CLNK	30.4568	2.38685	0.249416	9.56977	1.07144e-21	3.76411e-20
CCL3L3	10.9014	2.3864	0.346144	6.89425	5.41484e-12	6.5584e-11
ITGB2	365.098	2.38506	0.177123	13.4655	2.49481e-41	1.22935e-38
BEX1	1.78026	2.38434	0.670654	3.55525	0.000377619	0.00130152
GAPT	12.7651	2.38251	0.328483	7.25306	4.07458e-13	5.63907e-12
FLNC	168.416	2.38245	0.252357	9.44078	3.70008e-21	1.20494e-19
SLC6A4	64.4395	2.38217	0.338844	7.03027	2.0613e-12	2.62213e-11
ELN	292.795	2.38077	0.240231	9.91032	3.75423e-23	1.56566e-21
NETO1	28.1272	2.38003	0.448677	5.30456	1.12947e-07	7.84473e-07
LGALS2	6.00625	2.37871	0.357053	6.66205	2.70033e-11	3.046e-10
PODNL1	56.0393	2.37864	0.282255	8.42727	3.53816e-17	7.76695e-16
TPSB2	85.9774	2.37805	0.295875	8.03734	9.18132e-16	1.70895e-14
LST1	43.2714	2.37792	0.231437	10.2746	9.17293e-25	4.544e-23
ARMC4	10.6838	2.37609	0.437295	5.43361	5.52239e-08	4.00491e-07
CCL5	118.671	2.37508	0.242272	9.80336	1.08899e-22	4.29508e-21
FAM159A	23.8014	2.37508	0.292736	8.11337	4.92362e-16	9.46558e-15
GRIN2C	37.0854	2.37422	0.327269	7.25464	4.0274e-13	5.58201e-12
HDC	45.709	2.37406	0.28138	8.4372	3.25038e-17	7.16882e-16
SLC12A3	21.594	2.37385	0.336881	7.04657	1.83383e-12	2.34873e-11
IL10RA	407.243	2.37298	0.171725	13.8185	1.97048e-43	1.25652e-40
ZBTB32	26.7536	2.37156	0.284545	8.33458	7.77726e-17	1.62624e-15
TAGAP	76.1037	2.37065	0.214393	11.0575	2.01739e-28	1.51709e-26
LRP2	82.3637	2.36982	0.316834	7.4797	7.44923e-14	1.12038e-12
C1QB	217.354	2.36941	0.194774	12.165	4.7764e-34	7.51581e-32
VSNL1	13.139	2.36898	0.365997	6.47268	9.62813e-11	1.01627e-09
ICOS	27.7137	2.36825	0.288204	8.21727	2.08181e-16	4.14702e-15
EMILIN1	400.54	2.36824	0.208244	11.3724	5.73627e-30	5.23959e-28
RARRES2	170.577	2.36807	0.220646	10.7325	7.16437e-27	4.62596e-25
CORO1A	461.895	2.3673	0.179274	13.2049	8.2214e-40	3.14175e-37
CNN1	70.5963	2.36727	0.307027	7.71029	1.25528e-14	2.05644e-13
ADORA1	18.394	2.36677	0.287207	8.24062	1.71322e-16	3.45317e-15
IL13RA2	10.1704	2.36628	0.415603	5.69361	1.2438e-08	9.88128e-08
APOE	366.516	2.36542	0.213599	11.0741	1.67534e-28	1.28043e-26
RAB3C	6.45227	2.36457	0.437301	5.40719	6.40207e-08	4.61072e-07
RBFOX1	3.95228	2.36436	0.59173	3.99567	6.45125e-05	0.000267256
SLAMF8	71.9943	2.36424	0.20112	11.7554	6.62777e-32	7.95545e-30
CD3E	85.0011	2.36364	0.223959	10.5539	4.87362e-26	2.82534e-24
LILRB5	84.248	2.36357	0.211801	11.1594	6.4413e-29	5.19885e-27
FCGR2B	102.397	2.36322	0.23843	9.91158	3.70747e-23	1.54961e-21
LILRB4	52.0219	2.3629	0.227653	10.3794	3.07774e-25	1.6234e-23
SPEG	196.651	2.36177	0.274152	8.61481	7.00573e-18	1.65217e-16
SARDH	75.2847	2.361	0.236429	9.98608	1.75376e-23	7.63681e-22
TMEM158	91.8733	2.35849	0.248311	9.49816	2.1364e-21	7.22095e-20
VNN2	20.0065	2.35826	0.285846	8.25013	1.58222e-16	3.20639e-15
SLC7A14	1.66427	2.35729	0.671767	3.50909	0.000449636	0.00152278
C19orf81	3.4898	2.35675	0.651393	3.61801	0.000296877	0.00105145
SLA2	57.7948	2.35637	0.22321	10.5568	4.72697e-26	2.74884e-24
BARX1	15.0363	2.35544	0.504852	4.66559	3.07729e-06	1.66973e-05
CHGA	4.86975	2.35464	0.400726	5.87593	4.2047e-09	3.55775e-08
TWIST2	11.0426	2.35432	0.357536	6.58484	4.55366e-11	5.00689e-10
KCNH3	22.9485	2.35313	0.32847	7.1639	7.84126e-13	1.04133e-11
LRRN2	23.5716	2.35173	0.408617	5.75533	8.64704e-09	7.03134e-08
TMC8	407.402	2.35034	0.183169	12.8316	1.09139e-37	2.72485e-35
SCN2B	1.65209	2.35023	0.599438	3.92072	8.82844e-05	0.000354444
LRRK2	188.968	2.34913	0.203266	11.5569	6.81044e-31	6.93074e-29
ADARB2	18.9348	2.34773	0.338421	6.93732	3.99615e-12	4.94476e-11
LY86	11.5713	2.34752	0.313709	7.48313	7.25748e-14	1.09329e-12
PIANP	16.0729	2.34456	0.315681	7.42699	1.11094e-13	1.63028e-12
CCDC42	0.551068	2.34239	0.80688	2.90302	0.0036958	0.00991634
SNX20	86.1125	2.34132	0.211621	11.0637	1.88111e-28	1.42607e-26
ABI3BP	160.743	2.34001	0.237657	9.84616	7.121e-23	2.88616e-21
IL17REL	14.6312	2.33962	0.36724	6.37081	1.88027e-10	1.90006e-09
ADAMTS4	221.077	2.33845	0.202497	11.548	7.5519e-31	7.562e-29
RFX8	10.5784	2.33721	0.347774	6.72051	1.81095e-11	2.08549e-10
SIGLEC11	7.42649	2.337	0.396164	5.89908	3.65534e-09	3.12825e-08
EPHA6	15.9458	2.33681	0.482771	4.84042	1.29562e-06	7.47858e-06
SNTG2	7.81103	2.33658	0.389991	5.99138	2.08069e-09	1.83952e-08
ISLR	113.876	2.33576	0.268479	8.69999	3.31925e-18	8.1352e-17
CAMKV	2.67642	2.33567	0.527134	4.43089	9.38457e-06	4.62072e-05
CXCR6	47.0653	2.33528	0.252549	9.24682	2.31276e-20	7.0762e-19
HS3ST3B1	73.2183	2.33493	0.221647	10.5345	5.9921e-26	3.44178e-24
HDGFL1	8.15855	2.33395	0.537026	4.34607	1.386e-05	6.62737e-05
SAMSN1	72.0696	2.33376	0.205663	11.3475	7.62986e-30	6.90189e-28
NPBWR1	3.18619	2.33249	0.499017	4.67417	2.95147e-06	1.60985e-05
DTX1	25.0326	2.33229	0.270659	8.61707	6.86888e-18	1.62604e-16
NLRC3	218.369	2.33207	0.197803	11.7899	4.40175e-32	5.38711e-30
NXPE1	2.26077	2.33203	0.794041	2.93691	0.00331502	0.00901842
TNN	7.11668	2.33102	0.488524	4.77156	1.82806e-06	1.03384e-05
MCOLN2	62.8049	2.33066	0.238591	9.76842	1.53825e-22	5.91453e-21
PGC	3.58735	2.3304	0.613215	3.8003	0.000144521	0.000553518
HTR3A	1.79559	2.32809	0.700174	3.32501	0.000884144	0.0027862
JAML	205.638	2.32643	0.180549	12.8853	5.44883e-38	1.49903e-35
TTN	981.99	2.32632	0.164128	14.1738	1.3302e-45	1.46518e-42
FAM78A	141.698	2.32608	0.187654	12.3956	2.76013e-35	5.01781e-33
SPOCK2	402.206	2.32454	0.178261	13.0401	7.23677e-39	2.46379e-36
PPP1R16B	222.493	2.32182	0.174106	13.3357	1.43557e-40	6.72028e-38
PDLIM3	118.908	2.31931	0.195415	11.8686	1.72276e-32	2.19446e-30
ZFPM2	30.0616	2.31834	0.260446	8.90142	5.51377e-19	1.45008e-17
WNT10B	15.4232	2.31804	0.319168	7.26275	3.79312e-13	5.28075e-12
NTNG2	59.593	2.31793	0.236529	9.79979	1.12822e-22	4.4289e-21
MOG	0.834394	2.31715	0.721068	3.2135	0.00131129	0.00396503
HMCN1	242.165	2.3167	0.221001	10.4827	1.03711e-25	5.72859e-24
ZNF804A	9.77241	2.31625	0.380168	6.09271	1.11016e-09	1.01602e-08
COL14A1	415.094	2.31594	0.188664	12.2755	1.22696e-34	2.0698e-32
RSPO2	2.41907	2.31576	0.607476	3.8121	0.000137793	0.000530465
LAG3	77.2431	2.31502	0.248322	9.32266	1.1346e-20	3.54682e-19
CREB5	72.5254	2.31392	0.19148	12.0844	1.277e-33	1.92837e-31
KIAA1644	30.2719	2.31381	0.290203	7.97308	1.54772e-15	2.80824e-14
TTC24	6.69063	2.31323	0.38634	5.98755	2.1302e-09	1.87973e-08
PARP15	157.648	2.31288	0.220352	10.4963	8.98465e-26	5.06739e-24
NOTO	0.726749	2.31145	0.767156	3.01301	0.00258674	0.00724883
TNFRSF8	19.4423	2.31015	0.312369	7.39557	1.40803e-13	2.05337e-12
TRIM54	5.7339	2.30813	0.480021	4.80839	1.52147e-06	8.69643e-06
SVOP	2.37447	2.30788	0.586384	3.93579	8.29248e-05	0.000335081
SLC25A48	6.20189	2.30766	0.518372	4.45175	8.51716e-06	4.23371e-05
CSF2RB	364.236	2.30614	0.195866	11.774	5.31149e-32	6.45829e-30
AARD	1.52288	2.30579	0.603085	3.82332	0.000131668	0.000509396
C10orf67	6.48685	2.3052	0.472056	4.88332	1.04313e-06	6.14429e-06
PHF24	2.29714	2.30478	0.489486	4.70856	2.49469e-06	1.37797e-05
DNAJC5B	3.1853	2.30298	0.51201	4.49791	6.86235e-06	3.46168e-05
THEMIS2	241.891	2.30291	0.174136	13.2248	6.31259e-40	2.46257e-37
ADD2	55.5084	2.30281	0.333849	6.89776	5.28305e-12	6.40707e-11
DGKB	6.45969	2.30165	0.464965	4.95015	7.41564e-07	4.49961e-06
C1QTNF2	6.6944	2.30016	0.317797	7.23783	4.55916e-13	6.25424e-12
CD247	98.0309	2.29831	0.230918	9.95291	2.44919e-23	1.05428e-21
SIRPB1	38.3811	2.29765	0.28037	8.19506	2.50477e-16	4.95791e-15
DSG4	10.7066	2.29688	0.526591	4.36179	1.29004e-05	6.1986e-05
CALB2	5.62725	2.29607	0.484127	4.74271	2.10882e-06	1.17804e-05
ADAMTS14	231.377	2.2948	0.209421	10.9578	6.09554e-28	4.38996e-26
CCR5	60.0564	2.29212	0.223348	10.2625	1.03945e-24	5.09522e-23
SMOC1	32.5661	2.29104	0.372047	6.15793	7.37021e-10	6.88658e-09
CD70	5.62623	2.29034	0.41966	5.45761	4.82591e-08	3.53127e-07
DAO	2.09113	2.29003	0.64421	3.55479	0.000378285	0.00130353
IL2RB	202.416	2.28934	0.198494	11.5336	8.93783e-31	8.80847e-29
JCHAIN	492.847	2.28902	0.317119	7.21818	5.26888e-13	7.15963e-12
GRIN2A	23.1996	2.28787	0.475296	4.81357	1.48257e-06	8.50006e-06
UCHL1	46.8894	2.28641	0.353626	6.46562	1.00887e-10	1.05832e-09
CXorf21	15.9166	2.28408	0.258635	8.83129	1.03474e-18	2.67247e-17
TYROBP	84.1929	2.28367	0.183158	12.4683	1.11155e-35	2.19092e-33
SOX8	23.1766	2.28329	0.353292	6.46289	1.02723e-10	1.07638e-09
COL16A1	574.929	2.28277	0.189808	12.0267	2.57252e-33	3.64928e-31
SGCA	11.9437	2.28163	0.310278	7.35349	1.93098e-13	2.77282e-12
ACTG2	150.045	2.28154	0.260282	8.76562	1.85744e-18	4.6748e-17
TTLL8	1.48798	2.28142	0.622162	3.66693	0.000245484	0.000888764
HAPLN3	169.871	2.28051	0.205396	11.103	1.21293e-28	9.58319e-27
CDO1	8.86355	2.27904	0.504344	4.51882	6.21862e-06	3.17293e-05
XIRP1	3.37094	2.2785	0.529654	4.30187	1.69364e-05	7.96618e-05
CLSTN2	72.0783	2.27758	0.298271	7.63591	2.24224e-14	3.61947e-13
DNAH17	42.5148	2.27709	0.318304	7.15384	8.43806e-13	1.11505e-11
SLC2A14	11.0686	2.27592	0.431954	5.26891	1.37235e-07	9.41637e-07
GRIA2	5.40449	2.27504	0.632034	3.59954	0.000318775	0.00112032
AMPD1	1.76027	2.27452	0.464967	4.89179	9.99245e-07	5.90894e-06
C1QA	203.087	2.27277	0.200724	11.3229	1.01089e-29	8.97109e-28
DNAH11	78.6689	2.27277	0.33333	6.81838	9.20713e-12	1.08978e-10
FMO1	4.53502	2.27227	0.620485	3.66208	0.000250173	0.000903993
LCP2	341.323	2.27178	0.150323	15.1127	1.33589e-51	5.00292e-48
KRTDAP	13.2623	2.2692	0.408331	5.55725	2.74051e-08	2.0692e-07
NCF2	91.5007	2.26871	0.184717	12.2821	1.13068e-34	1.92472e-32
TDRD10	21.3177	2.26813	0.262477	8.64125	5.55999e-18	1.33134e-16
STX1B	31.9923	2.26802	0.297049	7.63519	2.25485e-14	3.63357e-13
PTPN22	73.8991	2.26722	0.228215	9.93459	2.94391e-23	1.24999e-21
RHCG	56.2728	2.26718	0.345587	6.56036	5.36791e-11	5.85406e-10
ITIH3	11.5669	2.26695	0.411082	5.5146	3.49583e-08	2.59966e-07
NNMT	87.2109	2.2658	0.226851	9.98809	1.71857e-23	7.51874e-22
ADGRG2	25.6292	2.26417	0.400478	5.65367	1.57056e-08	1.23411e-07
FXYD2	7.84766	2.26354	0.430499	5.25795	1.45669e-07	9.94767e-07
GPR171	10.4664	2.26344	0.321538	7.03943	1.93023e-12	2.46378e-11
DOCK2	322.913	2.26342	0.167347	13.5253	1.10861e-41	5.76632e-39
GOLGA8T	0.996394	2.26336	0.50586	4.47428	7.66692e-06	3.83859e-05
WNT11	32.7254	2.2632	0.42517	5.32304	1.02046e-07	7.13259e-07
GPR15	28.0785	2.2618	0.350164	6.45925	1.05222e-10	1.1001e-09
CXCL12	171.908	2.26138	0.203951	11.0879	1.43698e-28	1.12115e-26
DCC	10.2858	2.2605	0.386435	5.84962	4.92696e-09	4.14826e-08
FCMR	107.882	2.25684	0.220319	10.2435	1.2654e-24	6.17046e-23
SIGLEC10	53.8723	2.2553	0.23083	9.77039	1.50876e-22	5.82507e-21
RAMP1	17.3918	2.25518	0.307391	7.33652	2.19219e-13	3.12871e-12
TNR	67.0607	2.25466	0.356094	6.33164	2.42568e-10	2.41729e-09
ACSL6	9.51211	2.25465	0.338604	6.65866	2.76327e-11	3.11326e-10
PIWIL1	4.73694	2.25444	0.627407	3.59327	0.000326551	0.00114464
MMP25	125.872	2.25418	0.226993	9.93062	3.06343e-23	1.29472e-21
TIGIT	80.1714	2.25326	0.219171	10.2808	8.60125e-25	4.28347e-23
NRXN2	41.3623	2.25307	0.249567	9.02793	1.74944e-19	4.86751e-18
HCK	81.9908	2.25252	0.193846	11.6202	3.25486e-31	3.46291e-29
DTHD1	21.1022	2.25243	0.338336	6.65737	2.78766e-11	3.13507e-10
VAT1L	13.9445	2.25058	0.334483	6.72853	1.71385e-11	1.97732e-10
ACTN2	5.6405	2.25047	0.426665	5.27456	1.33076e-07	9.15784e-07
AEBP1	728.879	2.24973	0.191745	11.7329	8.63996e-32	1.03047e-29
SIGLEC9	19.8812	2.249	0.25229	8.91438	4.90574e-19	1.29746e-17
IL2RA	51.2614	2.24754	0.20883	10.7626	5.17093e-27	3.39739e-25
GPR34	46.5995	2.24655	0.246409	9.11717	7.71139e-20	2.24916e-18
PTGIS	145.672	2.24615	0.284027	7.90824	2.61061e-15	4.58142e-14
KCNK17	12.9393	2.24526	0.323219	6.94656	3.74303e-12	4.64467e-11
ADAM19	477.189	2.24474	0.163975	13.6895	1.17281e-42	6.27454e-40
FFAR4	13.2279	2.24333	0.360854	6.21672	5.0765e-10	4.83507e-09
FAM151A	18.0754	2.24285	0.355364	6.31142	2.76481e-10	2.73776e-09
HTR2A	1.64045	2.24233	0.68062	3.29454	0.000985823	0.00306943
NFE2	7.8259	2.2411	0.38141	5.87583	4.2074e-09	3.55843e-08
MFNG	112.328	2.24019	0.180828	12.3885	3.01535e-35	5.42908e-33
CNTNAP3B	38.2387	2.23921	0.327777	6.83149	8.40348e-12	9.97813e-11
FASLG	9.84506	2.23906	0.340755	6.57088	5.00177e-11	5.47708e-10
CHST15	211.05	2.23834	0.178207	12.5603	3.48874e-36	7.5088e-34
KCNJ12	6.70555	2.23822	0.457183	4.89568	9.79686e-07	5.80894e-06
NOV	26.6313	2.23739	0.282901	7.90875	2.59979e-15	4.5667e-14
CCL11	9.27806	2.23552	0.367673	6.08018	1.20049e-09	1.09334e-08
TOX2	53.0974	2.23516	0.20686	10.8052	3.25353e-27	2.1836e-25
TMIGD3	7.18871	2.23478	0.378538	5.90373	3.55375e-09	3.04828e-08
GPR132	82.4805	2.23471	0.215973	10.3472	4.31022e-25	2.24816e-23
CHGB	1.07112	2.23345	0.577227	3.86927	0.000109163	0.000430515
GPC6	56.8512	2.23249	0.247921	9.00484	2.15978e-19	5.92989e-18
ADAMTSL4	491.171	2.23194	0.214088	10.4253	1.90028e-25	1.0284e-23
AGT	37.1796	2.23008	0.316149	7.05388	1.73997e-12	2.23157e-11
FCRL4	2.00159	2.22964	0.577328	3.86201	0.00011246	0.000442303
MAP4K1	136.816	2.2281	0.197085	11.3053	1.23558e-29	1.08113e-27
CXorf65	4.1946	2.22741	0.532899	4.1798	2.91771e-05	0.000130766
PATE3	1.69125	2.22517	0.740119	3.00651	0.00264268	0.00739121
SHISA8	9.76949	2.22493	0.460187	4.83483	1.33262e-06	7.67797e-06
GALNT8	6.94097	2.22429	0.379804	5.85643	4.72931e-09	3.98723e-08
CACNA1G	31.6286	2.22385	0.343538	6.47337	9.5839e-11	1.01217e-09
BCHE	5.90073	2.22363	0.486154	4.57392	4.78685e-06	2.50024e-05
CLDN2	6.26947	2.22335	0.476896	4.66214	3.12942e-06	1.69458e-05
CDK15	13.5242	2.22071	0.291562	7.61657	2.60495e-14	4.15483e-13
NKX1-2	3.51501	2.22028	0.656925	3.37981	0.000725372	0.00233258
LRRC55	3.59066	2.21981	0.396493	5.59862	2.16061e-08	1.65723e-07
RRAD	32.8366	2.21908	0.297693	7.45424	9.03887e-14	1.34755e-12
C4A	62.9874	2.21823	0.243803	9.09848	9.16077e-20	2.63901e-18
CELF2	295.513	2.21092	0.173821	12.7196	4.60427e-37	1.10532e-34
ABCD2	21.3411	2.21078	0.264166	8.36889	5.81627e-17	1.24468e-15
C1QC	349.852	2.2107	0.180462	12.2502	1.67603e-34	2.80211e-32
FAM153B	9.09298	2.21046	0.530671	4.1654	3.10805e-05	0.000138271
CARD17	7.67337	2.21025	0.466244	4.74054	2.13149e-06	1.18998e-05
CD3D	26.3934	2.21024	0.258385	8.55406	1.18833e-17	2.73695e-16
SRPX	26.7258	2.21023	0.281077	7.86343	3.73747e-15	6.44422e-14
IGSF21	8.6591	2.20846	0.311717	7.08481	1.39234e-12	1.80802e-11
PRELP	80.0935	2.20771	0.240849	9.16634	4.89334e-20	1.44752e-18
NOD2	96.104	2.20737	0.195099	11.3141	1.11737e-29	9.86925e-28
HGF	42.7982	2.20714	0.246544	8.95231	3.48108e-19	9.29861e-18
PTPRC	499.342	2.20659	0.174503	12.645	1.19211e-36	2.65741e-34
BTK	43.6136	2.20647	0.203359	10.8501	1.99174e-27	1.36114e-25
TTC9B	2.39376	2.20539	0.608954	3.6216	0.000292785	0.00103892
ESPNL	12.2499	2.20425	0.328255	6.71507	1.87982e-11	2.15949e-10
SPON1	193.678	2.20237	0.230847	9.54037	1.42325e-21	4.95359e-20
PRRX1	126.045	2.20193	0.233898	9.41404	4.77432e-21	1.54938e-19
FAM110B	47.9549	2.20178	0.261639	8.41534	3.91749e-17	8.55951e-16
LILRB1	113.16	2.20047	0.245941	8.94714	3.64799e-19	9.71673e-18
SLC3A1	15.0075	2.1985	0.285167	7.70953	1.26281e-14	2.06697e-13
OLFML3	78.1635	2.19836	0.235629	9.32977	1.06105e-20	3.328e-19
AKNAD1	1.44216	2.19697	0.619431	3.54675	0.000390008	0.00134096
CFAP46	3.84985	2.19684	0.522163	4.2072	2.58554e-05	0.000117056
F2RL2	22.1648	2.19382	0.334482	6.55885	5.42231e-11	5.9065e-10
PLPP4	4.42208	2.19211	0.524386	4.18034	2.91071e-05	0.000130505
JAK3	630.669	2.1892	0.141622	15.4581	6.65119e-54	1.08831e-49
SLC11A1	160.073	2.18874	0.211492	10.349	4.22796e-25	2.21141e-23
SLC4A10	3.64087	2.18869	0.510347	4.28863	1.79776e-05	8.39689e-05
LAIR1	156.685	2.18831	0.180804	12.1032	1.01551e-33	1.54597e-31
IL2RG	85.4881	2.18805	0.226864	9.64477	5.17286e-22	1.88001e-20
GNG2	94.9767	2.18804	0.177561	12.3227	6.83461e-35	1.18498e-32
GCSAML	4.82375	2.18768	0.403905	5.41632	6.08376e-08	4.38823e-07
F3	335.488	2.18673	0.20645	10.5921	3.24379e-26	1.92825e-24
DPPA4	1.95049	2.18659	0.581047	3.76319	0.000167758	0.000630649
ROR1	36.9618	2.18491	0.275303	7.93639	2.08148e-15	3.71196e-14
IL6	9.26882	2.18483	0.351708	6.21206	5.22937e-10	4.97308e-09
KLHL38	1.43546	2.18257	0.463675	4.70711	2.51259e-06	1.38704e-05
SIGLEC1	331.488	2.18112	0.188738	11.5564	6.85588e-31	6.93926e-29
CRHBP	2.82482	2.18095	0.465991	4.68023	2.86555e-06	1.56481e-05
ESPN	390.102	2.18063	0.292899	7.44501	9.69351e-14	1.44285e-12
MNDA	27.3877	2.18016	0.243251	8.96261	3.17069e-19	8.5181e-18
C2orf91	1.02339	2.17992	0.602039	3.62089	0.000293591	0.00104126
ATOH1	15.6326	2.17866	0.463516	4.70029	2.59798e-06	1.42996e-05
BOC	89.9958	2.17833	0.204067	10.6746	1.33817e-26	8.35243e-25
SYNM	226.655	2.17794	0.186294	11.6908	1.41962e-31	1.63082e-29
LAIR2	2.69768	2.17745	0.417523	5.21516	1.83663e-07	1.23664e-06
DNAH9	8.70269	2.17744	0.456396	4.77096	1.83354e-06	1.03663e-05
STAC	22.5724	2.1768	0.308634	7.05302	1.75075e-12	2.24386e-11
RCSD1	189.851	2.17665	0.167966	12.9589	2.09277e-38	6.6419e-36
ZNF536	35.0779	2.17641	0.316608	6.87412	6.23715e-12	7.49619e-11
CSGALNACT1	122.483	2.17565	0.166135	13.0957	3.48617e-39	1.27997e-36
MPO	9.4267	2.1754	0.533183	4.08002	4.50311e-05	0.000193352
LCK	94.3132	2.17418	0.214815	10.1212	4.45103e-24	2.07327e-22
ACTA1	4.78158	2.17372	0.390272	5.56977	2.55071e-08	1.93604e-07
GJA5	64.318	2.17164	0.230733	9.4119	4.87251e-21	1.57851e-19
CAPN6	7.76914	2.17125	0.577277	3.7612	0.000169102	0.000634811
SOD3	150.102	2.17102	0.219932	9.87131	5.54374e-23	2.26158e-21
PRPH2	16.5056	2.17078	0.269555	8.0532	8.06572e-16	1.51637e-14
IL36G	4.69891	2.16994	0.506761	4.28197	1.85245e-05	8.6308e-05
IGDCC4	155.342	2.1699	0.202397	10.721	8.11252e-27	5.20229e-25
CNTFR	10.1552	2.16965	0.532657	4.07327	4.63582e-05	0.000198504
FAM26F	16.8694	2.1696	0.309684	7.00586	2.45469e-12	3.10989e-11
CSF1R	307.633	2.1693	0.154595	14.0321	9.91316e-45	7.13938e-42
CD84	238.138	2.16787	0.16776	12.9224	3.3629e-38	1.01565e-35
CD163	243.528	2.16744	0.166969	12.9811	1.56709e-38	5.05926e-36
CPXM2	34.3312	2.16698	0.271309	7.98713	1.38116e-15	2.52314e-14
CD8A	54.7418	2.16691	0.234165	9.25375	2.16742e-20	6.6642e-19
CD1A	13.648	2.1668	0.417644	5.18816	2.12382e-07	1.41575e-06
SCN3A	18.8186	2.16662	0.338395	6.40264	1.52716e-10	1.56434e-09
CHSY3	51.3401	2.16654	0.227599	9.51911	1.74666e-21	5.99014e-20
PIK3AP1	140.384	2.16543	0.175304	12.3524	4.72644e-35	8.3493e-33
NAALADL1	16.9762	2.16507	0.271778	7.96631	1.6348e-15	2.95194e-14
TMEM63C	21.7106	2.16377	0.392675	5.51033	3.58156e-08	2.66235e-07
TNFRSF13C	148.05	2.16278	0.221035	9.78479	1.30866e-22	5.08105e-21
OR8B8	2.86027	2.16158	0.568131	3.80472	0.000141962	0.000544276
TSPYL6	3.77831	2.16113	0.432215	5.00013	5.72911e-07	3.54637e-06
MUC4	1482.36	2.16088	0.363672	5.94183	2.81859e-09	2.45823e-08
LYVE1	26.8218	2.16088	0.267149	8.08865	6.03296e-16	1.14804e-14
C10orf107	1.95954	2.15913	0.491704	4.39112	1.1277e-05	5.48471e-05
SLC12A5	26.603	2.15879	0.314952	6.85434	7.16419e-12	8.56091e-11
CD5	50.422	2.15813	0.242704	8.89201	6.00112e-19	1.57162e-17
CD2	54.5869	2.15749	0.226633	9.51978	1.73551e-21	5.96283e-20
RASGEF1C	5.93255	2.15743	0.453413	4.7582	1.9533e-06	1.09936e-05
CACNA1B	26.4701	2.15504	0.40843	5.27641	1.3174e-07	9.07254e-07
ATP8B2	374.114	2.15448	0.152051	14.1695	1.41527e-45	1.47228e-42
MMRN1	18.2493	2.15368	0.349775	6.15734	7.39774e-10	6.90541e-09
CCNA1	4.01122	2.15364	0.560459	3.84263	0.000121722	0.000474544
LHX9	5.26858	2.15337	0.602184	3.57594	0.000348974	0.00121528
SCN1B	44.0577	2.15313	0.222848	9.66187	4.37816e-22	1.60747e-20
CD200R1	22.4938	2.1506	0.248711	8.64697	5.28837e-18	1.26955e-16
CD52	28.7487	2.15054	0.256529	8.38322	5.14975e-17	1.11093e-15
SLC14A2	4.71042	2.14971	0.395558	5.43464	5.49083e-08	3.98356e-07
ALB	7.52767	2.14959	0.560089	3.83795	0.000124064	0.000482872
BLID	3.05488	2.14849	0.461241	4.65806	3.19203e-06	1.72498e-05
AQP5	9.00255	2.14775	0.65326	3.28774	0.00100996	0.00313416
TRPM3	8.93924	2.14772	0.460236	4.66655	3.06299e-06	1.66341e-05
GLI1	33.0517	2.14757	0.26075	8.23613	1.77868e-16	3.57623e-15
VAV1	150.816	2.14569	0.199401	10.7607	5.2786e-27	3.45601e-25
CSF3R	349.188	2.14556	0.204493	10.4921	9.38917e-26	5.24812e-24
CTNNA2	0.968782	2.14519	0.721498	2.97324	0.00294673	0.00814188
C16orf54	89.8707	2.14482	0.256569	8.3596	6.29315e-17	1.33908e-15
SPON2	358.023	2.14417	0.191476	11.1981	4.16459e-29	3.49695e-27
VSIG4	43.6515	2.14358	0.22936	9.3459	9.11146e-21	2.8771e-19
TREM2	22.806	2.14276	0.278037	7.70671	1.29098e-14	2.11123e-13
MAPK12	167.614	2.14167	0.20576	10.4086	2.26592e-25	1.21924e-23
TNFRSF4	50.8438	2.14011	0.249539	8.57625	9.80198e-18	2.26875e-16
MYH11	907.627	2.13997	0.210825	10.1504	3.29959e-24	1.55629e-22
ATP1A2	31.5903	2.13991	0.301164	7.10544	1.19939e-12	1.56505e-11
RBP4	6.6466	2.13751	0.517618	4.12951	3.63541e-05	0.000159206
GDF5	4.12613	2.13682	0.439884	4.8577	1.18758e-06	6.91032e-06
MAG	2.45556	2.1366	0.620893	3.44118	0.000579191	0.00191276
CTHRC1	62.8409	2.13547	0.232033	9.20327	3.47211e-20	1.04024e-18
USP6	13.3123	2.13517	0.347997	6.13558	8.48498e-10	7.85763e-09
CILP	28.93	2.13396	0.310148	6.88045	5.96617e-12	7.19359e-11
TYMP	682.764	2.13333	0.179039	11.9155	9.83314e-33	1.29666e-30
CXCL9	144.505	2.13267	0.332478	6.41446	1.41325e-10	1.45242e-09
SAA1	13.7543	2.13175	0.562415	3.79035	0.000150434	0.000573469
CCL13	14.858	2.13169	0.345938	6.16206	7.18044e-10	6.72269e-09
LTA	4.97273	2.13034	0.342993	6.21103	5.26375e-10	5.0007e-09
PCBP3	38.8687	2.13023	0.319953	6.65797	2.77637e-11	3.12493e-10
PRR9	26.7365	2.12883	0.639863	3.32701	0.000877844	0.00276907
CLECL1	7.03617	2.12781	0.383168	5.5532	2.80481e-08	2.11433e-07
AMZ1	41.323	2.1277	0.277777	7.65976	1.86285e-14	3.02007e-13
PLA2G5	3.73414	2.12691	0.375151	5.66949	1.43223e-08	1.1292e-07
C1QTNF1	189.909	2.12399	0.205682	10.3266	5.34271e-25	2.77125e-23
RCVRN	1.25626	2.1226	0.562448	3.77387	0.000160736	0.000606198
SIRPA	325.247	2.12077	0.179187	11.8355	2.55701e-32	3.192e-30
LMOD1	102.676	2.12011	0.226343	9.36677	7.47859e-21	2.38157e-19
TNFAIP6	6.61297	2.11998	0.359956	5.88955	3.87247e-09	3.299e-08
BATF2	77.5264	2.11923	0.270126	7.84535	4.31757e-15	7.39676e-14
FOXB1	1.6849	2.11894	0.586261	3.61432	0.000301137	0.00106493
CD1C	12.5823	2.11854	0.371467	5.70318	1.17592e-08	9.35785e-08
GIMAP5	65.2448	2.11741	0.199148	10.6323	2.10816e-26	1.29004e-24
OLIG2	1.11887	2.11724	0.591099	3.58187	0.000341138	0.00118998
M1AP	23.2618	2.11674	0.439877	4.81212	1.49339e-06	8.55296e-06
DLX2	5.3202	2.1167	0.46103	4.59125	4.40606e-06	2.32273e-05
TNFRSF17	5.88452	2.11624	0.442105	4.78674	1.69515e-06	9.6158e-06
SNED1	286.207	2.11536	0.174762	12.1042	1.00315e-33	1.53967e-31
RGS20	24.3819	2.11479	0.335997	6.29407	3.09251e-10	3.04134e-09
AOX1	24.6607	2.11185	0.357447	5.90815	3.45969e-09	2.97168e-08
SYT12	87.1239	2.10895	0.276138	7.63731	2.21805e-14	3.58353e-13
EVI2B	40.2142	2.10824	0.21492	9.80942	1.02551e-22	4.06837e-21
LYPD2	3.13097	2.10784	0.602746	3.49707	0.0004704	0.00158593
TMEM156	17.259	2.10729	0.294215	7.1624	7.92773e-13	1.05207e-11
KCNJ8	28.2347	2.10606	0.272883	7.71781	1.18349e-14	1.94223e-13
KCNJ10	8.40713	2.10602	0.325076	6.47854	9.26145e-11	9.8311e-10
WAS	76.6862	2.10528	0.190065	11.0766	1.62879e-28	1.24997e-26
SLFN12L	107.512	2.10457	0.209083	10.0657	7.83019e-24	3.56741e-22
RPL3L	1.91484	2.10457	0.671185	3.13561	0.001715	0.00503659
ACOX2	16.1885	2.10379	0.304453	6.91009	4.84357e-12	5.91237e-11
FFAR2	26.139	2.10379	0.313943	6.7012	2.06713e-11	2.36018e-10
CCDC8	38.0837	2.10332	0.289381	7.26835	3.63902e-13	5.07e-12
IGFBPL1	8.94024	2.10322	0.505005	4.16475	3.11694e-05	0.000138633
KCNB1	16.0612	2.10245	0.315461	6.66468	2.65245e-11	2.99741e-10
IRX6	2.34935	2.10181	0.680704	3.0877	0.00201712	0.00582431
SOCS1	109.324	2.10079	0.21185	9.9164	3.53269e-23	1.47986e-21
PDCD1LG2	19.1148	2.10007	0.286349	7.33395	2.23469e-13	3.18695e-12
TOX	37.3492	2.09953	0.257159	8.16431	3.23266e-16	6.31854e-15
RUNX1T1	108.966	2.09951	0.180852	11.609	3.71025e-31	3.88125e-29
DPYS	2.11416	2.0993	0.501111	4.1893	2.79821e-05	0.000125923
CRYAB	40.9499	2.09781	0.239673	8.75278	2.08156e-18	5.20389e-17
HLA-DOB	24.9337	2.09668	0.284285	7.37527	1.64012e-13	2.36787e-12
KIR2DL4	3.62191	2.09668	0.472527	4.43716	9.11551e-06	4.50127e-05
ARMC12	3.21321	2.09645	0.431484	4.8587	1.18159e-06	6.88189e-06
KCNK2	7.13544	2.09622	0.568712	3.68591	0.000227886	0.000830189
BRINP1	9.07077	2.09597	0.573696	3.65346	0.000258734	0.000929902
P4HA3	19.8791	2.09528	0.273503	7.6609	1.84632e-14	2.99847e-13
COL11A1	56.1672	2.09444	0.357658	5.856	4.74155e-09	3.99575e-08
SLAMF7	171.459	2.09387	0.191756	10.9194	9.31037e-28	6.62877e-26
FGF2	49.196	2.09208	0.219717	9.52171	1.70346e-21	5.86348e-20
WISP1	58.6128	2.091	0.220423	9.48631	2.39352e-21	8.01764e-20
GFI1	63.1277	2.08886	0.212479	9.83087	8.28954e-23	3.33094e-21
SYNDIG1	6.02315	2.08871	0.422798	4.94019	7.80449e-07	4.71264e-06
PIK3CD	291.556	2.08782	0.162692	12.833	1.07116e-37	2.71046e-35
THEMIS	38.6819	2.08733	0.277976	7.50902	5.95731e-14	9.10618e-13
SERPINB3	76.0836	2.08721	0.54398	3.83692	0.000124589	0.000484814
SELPLG	69.6857	2.08581	0.201723	10.34	4.64722e-25	2.4172e-23
IFI30	30.9629	2.08498	0.230199	9.0573	1.33721e-19	3.77098e-18
TAS1R1	5.26659	2.08477	0.498162	4.18492	2.85267e-05	0.000128127
CD209	85.955	2.08421	0.217089	9.60074	7.93707e-22	2.83629e-20
TPSG1	10.9801	2.08414	0.358631	5.81138	6.19615e-09	5.13457e-08
FAM107A	27.41	2.08351	0.281697	7.39627	1.40063e-13	2.04417e-12
CTLA4	32.7254	2.0833	0.258073	8.07253	6.88589e-16	1.30241e-14
GZMK	7.54888	2.08222	0.414779	5.02008	5.16501e-07	3.22598e-06
ADGRD1	60.7481	2.08131	0.274767	7.57483	3.59604e-14	5.64899e-13
MAMLD1	48.4861	2.08119	0.22186	9.38062	6.55863e-21	2.09574e-19
NAP1L3	9.66654	2.07999	0.356572	5.83331	5.43384e-09	4.54641e-08
TNF	27.8794	2.0798	0.252535	8.23566	1.78565e-16	3.5799e-15
NPFFR1	9.22911	2.07671	0.324612	6.39752	1.57922e-10	1.61501e-09
NACAD	41.1791	2.07659	0.264003	7.86577	3.6684e-15	6.33679e-14
ANXA6	315.335	2.07638	0.143473	14.4723	1.81413e-47	3.50975e-44
STAB1	1677.73	2.076	0.143956	14.421	3.81533e-47	5.9535e-44
A1BG	12.265	2.0753	0.286475	7.24427	4.3476e-13	5.99476e-12
APOBEC3A	40.9939	2.07522	0.306595	6.76859	1.30043e-11	1.51811e-10
CEBPE	0.974636	2.07392	0.60847	3.40842	0.000653393	0.00212503
GFRA2	21.3491	2.07329	0.280107	7.40179	1.34358e-13	1.9627e-12
CLDN5	62.0995	2.07206	0.245852	8.42809	3.51359e-17	7.72206e-16
FMNL1	479.223	2.07163	0.163439	12.6752	8.11081e-37	1.875e-34
ADAMTS15	44.4955	2.07075	0.306388	6.7586	1.39328e-11	1.62347e-10
DNAJB5	67.0094	2.07061	0.195853	10.5723	4.00682e-26	2.35936e-24
BIN1	268.097	2.06992	0.191425	10.8132	2.97952e-27	2.01413e-25
GNG7	83.0418	2.0696	0.240618	8.6012	7.8886e-18	1.85105e-16
MPEG1	234.701	2.06949	0.160959	12.8573	7.83061e-38	2.0365e-35
PIM2	396.986	2.06843	0.146522	14.1168	2.99137e-45	2.80067e-42
C11orf96	146.587	2.06819	0.21158	9.77496	1.44212e-22	5.57927e-21
KRTAP10-2	0.863148	2.06803	0.430528	4.80348	1.55934e-06	8.89117e-06
PDZRN3	127.971	2.06757	0.218606	9.45797	3.13981e-21	1.03181e-19
LRFN5	54.0806	2.06742	0.287559	7.18955	6.50034e-13	8.72536e-12
MGAM2	9.28137	2.06684	0.46026	4.4906	7.10237e-06	3.57409e-05
TMEM176B	183.346	2.06616	0.180106	11.4719	1.82578e-30	1.74428e-28
ADGRD2	8.94051	2.06594	0.605605	3.41136	0.000646394	0.00210719
MYOM3	31.8556	2.06453	0.291498	7.08251	1.4157e-12	1.83453e-11
ALX4	2.63657	2.06418	0.423942	4.86901	1.12161e-06	6.55701e-06
KRT78	12.8256	2.06272	0.444897	4.63641	3.54515e-06	1.90264e-05
ALOX5AP	20.9125	2.06038	0.246735	8.35059	6.79225e-17	1.44037e-15
CDA	12.2266	2.05963	0.299665	6.87311	6.28152e-12	7.53984e-11
PTGER2	30.3441	2.05957	0.244787	8.41372	3.97199e-17	8.66848e-16
FMO3	16.2654	2.05904	0.357222	5.76403	8.21293e-09	6.69805e-08
PDZK1	13.7341	2.05847	0.377106	5.4586	4.79892e-08	3.51289e-07
CALML5	37.4376	2.0583	0.656465	3.13542	0.00171607	0.00503894
GAS7	264.294	2.05762	0.184114	11.1758	5.35655e-29	4.37997e-27
CD109	206.087	2.05656	0.189527	10.851	1.97323e-27	1.35841e-25
EVX2	2.72897	2.05636	0.670793	3.06556	0.00217262	0.006231
CD7	71.1657	2.05635	0.261061	7.87692	3.35555e-15	5.82322e-14
EVA1C	154.781	2.05553	0.205163	10.019	1.25751e-23	5.56662e-22
COLEC12	63.623	2.05552	0.214232	9.59483	8.40564e-22	2.99801e-20
ADAMTS16	16.8298	2.0549	0.453606	4.53015	5.89429e-06	3.02551e-05
SEMA6B	157.476	2.05363	0.195777	10.4896	9.64095e-26	5.35688e-24
TLX3	6.62125	2.05343	0.480779	4.27105	1.94552e-05	9.01507e-05
PIK3R6	38.2306	2.05316	0.225858	9.09046	9.86241e-20	2.82808e-18
CPA4	30.7339	2.05284	0.35509	5.78117	7.4183e-09	6.08977e-08
CD86	49.9806	2.05186	0.21632	9.4853	2.41679e-21	8.08113e-20
DRC7	5.21854	2.05185	0.512621	4.00266	6.26335e-05	0.000260393
FOLR2	35.0454	2.05113	0.215311	9.52636	1.62889e-21	5.61711e-20
NLRP3	35.6866	2.05092	0.235667	8.7026	3.24378e-18	7.98158e-17
SSC5D	113.28	2.05079	0.209223	9.80194	1.10445e-22	4.34472e-21
CORO6	84.6432	2.05061	0.259841	7.89176	2.97954e-15	5.19962e-14
OSCAR	24.1458	2.05031	0.243373	8.42454	3.62169e-17	7.93172e-16
KREMEN2	17.893	2.04985	0.343784	5.96261	2.48236e-09	2.17206e-08
SUSD3	22.5794	2.04818	0.273345	7.49302	6.73048e-14	1.02047e-12
ARHGAP22	56.3899	2.0475	0.209887	9.75528	1.7512e-22	6.70578e-21
SH2D5	25.1279	2.04576	0.29758	6.87467	6.21319e-12	7.47699e-11
TRPV2	146.571	2.04316	0.167942	12.1658	4.72601e-34	7.49953e-32
ANPEP	206.195	2.04176	0.251768	8.10969	5.07499e-16	9.73659e-15
BMP6	54.137	2.04033	0.2577	7.91747	2.42399e-15	4.27797e-14
TNFRSF1B	528.032	2.04012	0.171824	11.8734	1.62794e-32	2.08789e-30
SIRPD	3.3982	2.03795	0.498046	4.09188	4.27888e-05	0.000184869
KLRC2	6.19467	2.03787	0.515118	3.95612	7.61781e-05	0.000310635
MYO16	13.6695	2.03699	0.439536	4.6344	3.57968e-06	1.91732e-05
LAT2	91.539	2.03656	0.175131	11.6288	2.94119e-31	3.16516e-29
PTGS1	140.817	2.03602	0.226923	8.97228	2.90444e-19	7.82655e-18
CBFA2T3	118.193	2.0356	0.207536	9.80845	1.03547e-22	4.09918e-21
MEDAG	17.6242	2.03474	0.292564	6.95485	3.52941e-12	4.38541e-11
HOXC12	6.21851	2.03462	0.668958	3.04147	0.00235427	0.00669682
MUC21	4.97211	2.03358	0.540657	3.76132	0.000169022	0.000634723
AIRE	10.785	2.03301	0.344856	5.89524	3.7413e-09	3.19744e-08
TMEM71	17.2196	2.03167	0.270058	7.52308	5.35002e-14	8.23165e-13
LYL1	55.3613	2.03122	0.210549	9.64726	5.04843e-22	1.83914e-20
C21orf62	0.871314	2.03096	0.670685	3.02819	0.00246023	0.00695258
MMP23B	14.9709	2.02992	0.308419	6.5817	4.65111e-11	5.10504e-10
C19orf35	14.5159	2.02906	0.275782	7.35748	1.8741e-13	2.69528e-12
RNF175	7.11853	2.02851	0.543783	3.73036	0.000191205	0.000709395
MT1X	19.4779	2.02788	0.28154	7.20282	5.89806e-13	7.95685e-12
CCDC144NL	10.7292	2.02773	0.649813	3.12048	0.00180554	0.0052818
PDZRN4	6.56132	2.02755	0.67708	2.99455	0.00274847	0.00764825
ADAMTSL1	55.3294	2.02726	0.26225	7.73028	1.07311e-14	1.76884e-13
SHISA3	1.40657	2.02622	0.670899	3.02016	0.00252645	0.00711074
KLHL6	255.401	2.02597	0.192679	10.5148	7.38722e-26	4.20443e-24
PRPH	5.44552	2.02578	0.578398	3.5024	0.000461089	0.00155734
SLC7A7	88.0889	2.02534	0.211676	9.56813	1.08852e-21	3.81696e-20
TGFBI	608.671	2.02412	0.143939	14.0624	6.4631e-45	5.26181e-42
EFHC2	10.8492	2.02305	0.435381	4.64663	3.37409e-06	1.81447e-05
TAGLN3	1.69677	2.02285	0.529809	3.81807	0.000134497	0.00051878
MCEMP1	3.03525	2.02117	0.462592	4.36923	1.24685e-05	6.00805e-05
KNDC1	9.07196	2.02018	0.360231	5.60801	2.04669e-08	1.57584e-07
PCDH15	9.87656	2.01923	0.445843	4.52903	5.92563e-06	3.03993e-05
ZFP92	16.2922	2.01826	0.25359	7.95875	1.73791e-15	3.13209e-14
FGF8	5.38399	2.01773	0.398065	5.06885	4.00216e-07	2.54813e-06
DGKG	87.5874	2.01661	0.243617	8.27778	1.25498e-16	2.57387e-15
ANO4	15.7361	2.01483	0.370855	5.43294	5.54337e-08	4.01856e-07
C1R	477.819	2.01443	0.143473	14.0404	8.81753e-45	6.60433e-42
DEFB124	1.87766	2.01361	0.597511	3.36999	0.000751707	0.00241146
PID1	38.7528	2.0132	0.239515	8.40528	4.26828e-17	9.28264e-16
CYS1	12.7475	2.01319	0.323542	6.22235	4.89777e-10	4.6815e-09
RGMA	35.0681	2.01197	0.340791	5.90384	3.55126e-09	3.04755e-08
SIGLEC6	48.2926	2.01149	0.319981	6.28627	3.25177e-10	3.19127e-09
RASSF9	20.9293	2.01106	0.3459	5.81398	6.10036e-09	5.06111e-08
SGCD	26.0954	2.01058	0.3242	6.20164	5.58761e-10	5.28958e-09
ARHGAP24	91.143	2.01049	0.199649	10.0701	7.48738e-24	3.4279e-22
MXRA8	341.11	2.00957	0.187983	10.6902	1.13154e-26	7.18238e-25
BOLL	2.54797	2.00937	0.500009	4.01868	5.85255e-05	0.000244782
COL6A3	3520.71	2.00921	0.155628	12.9103	3.93693e-38	1.12088e-35
PSAPL1	8.51192	2.00703	0.569477	3.52434	0.000424541	0.00144826
TUBB1	9.50856	2.00525	0.321343	6.24021	4.36984e-10	4.21346e-09
CCL4	36.6774	2.00492	0.252353	7.94493	1.94305e-15	3.48169e-14
IL32	167.064	2.00395	0.200679	9.98585	1.75779e-23	7.63681e-22
DPEP3	3.13924	2.00243	0.46418	4.31391	1.60393e-05	7.57276e-05
CD3G	50.4475	2.00239	0.246459	8.12462	4.48774e-16	8.67213e-15
CNGA3	2.6294	2.00206	0.521039	3.84244	0.000121817	0.000474819
PDE1B	83.9758	2.00115	0.253368	7.89818	2.83008e-15	4.95264e-14
CHRNA2	1.46685	1.99946	0.678621	2.94636	0.0032154	0.00878292
MYOCD	80.5819	1.99841	0.239002	8.3615	6.19284e-17	1.31924e-15
MAMDC2	27.1379	1.9973	0.268192	7.44728	9.52832e-14	1.41939e-12
JSRP1	51.6283	1.99594	0.277806	7.18468	6.73658e-13	9.01018e-12
SLC5A11	18.5771	1.99586	0.397776	5.01754	5.23376e-07	3.26674e-06
ELFN2	33.2127	1.99301	0.447124	4.4574	8.29612e-06	4.13481e-05
ERVV-2	7.9314	1.99257	0.628188	3.17194	0.00151427	0.00450789
SLC2A3	398.304	1.99072	0.182263	10.9223	9.02204e-28	6.448e-26
IFFO1	229.387	1.98987	0.152081	13.0843	4.05062e-39	1.45861e-36
CXCL8	235.24	1.98952	0.303811	6.54854	5.81028e-11	6.31075e-10
MRC2	890.022	1.98929	0.16195	12.2834	1.1129e-34	1.91184e-32
TMPRSS6	17.9969	1.98831	0.358059	5.55302	2.80783e-08	2.11576e-07
ADAMTS10	170.661	1.98826	0.191176	10.4002	2.47485e-25	1.32027e-23
COL1A1	15713.2	1.98793	0.188435	10.5497	5.09528e-26	2.94472e-24
ITIH2	4.09641	1.98752	0.519686	3.82446	0.000131056	0.000507414
GNGT2	6.46622	1.98604	0.314106	6.32282	2.56834e-10	2.55402e-09
KCNH1	7.60708	1.98602	0.329991	6.0184	1.76148e-09	1.56991e-08
DCSTAMP	1.16648	1.98514	0.60019	3.30752	0.000941261	0.0029439
ADRA1D	4.06071	1.98493	0.4321	4.59368	4.35494e-06	2.30096e-05
HRASLS5	7.26217	1.98263	0.577114	3.43542	0.000591637	0.00194768
DPP4	40.1178	1.98207	0.289855	6.83815	8.02209e-12	9.5495e-11
KCNH2	48.8846	1.98179	0.335034	5.9152	3.31475e-09	2.85373e-08
MEIOC	12.8257	1.98095	0.400975	4.94033	7.79892e-07	4.7108e-06
TNFSF4	21.7902	1.98076	0.259882	7.62175	2.5025e-14	3.99824e-13
MMP17	72.6977	1.98021	0.28229	7.0148	2.30275e-12	2.92332e-11
DLL3	6.07401	1.97839	0.45082	4.38843	1.14173e-05	5.54575e-05
KRT1	15.2162	1.97791	0.556189	3.55618	0.00037629	0.00129845
IL34	43.4942	1.9775	0.229493	8.61683	6.88339e-18	1.62674e-16
TAC4	7.304	1.97606	0.305221	6.4742	9.53158e-11	1.00835e-09
MRAP	8.147	1.97561	0.316129	6.24939	4.12058e-10	3.99161e-09
CCDC178	3.38648	1.97457	0.535605	3.68661	0.000227258	0.000828059
TRIM50	3.2455	1.97432	0.454332	4.34554	1.38931e-05	6.63814e-05
GPR82	15.4023	1.9742	0.30212	6.5345	6.38227e-11	6.88807e-10
ALPL	80.1423	1.97385	0.201673	9.78737	1.27576e-22	4.97679e-21
ST8SIA1	91.2722	1.9738	0.222683	8.8637	7.74022e-19	2.013e-17
SBK3	5.23675	1.97332	0.466214	4.23265	2.30956e-05	0.000105591
TBXAS1	105.792	1.97293	0.171119	11.5296	9.35528e-31	9.1716e-29
SLC19A3	19.1135	1.97238	0.327034	6.03111	1.62837e-09	1.45752e-08
WT1	5.85028	1.97183	0.582163	3.38707	0.000706423	0.0022779
ADH1B	127.985	1.97154	0.430043	4.58452	4.55028e-06	2.3927e-05
VIM	1859.06	1.97138	0.129546	15.2176	2.70293e-52	1.26531e-48
KCNK12	13.838	1.97107	0.361844	5.44728	5.11459e-08	3.72359e-07
CD14	143.255	1.97102	0.182598	10.7943	3.66214e-27	2.43169e-25
LAPTM5	552.156	1.97058	0.145763	13.5191	1.20651e-41	6.1059e-39
C2CD4C	11.1146	1.96956	0.33368	5.90255	3.57929e-09	3.06878e-08
WNT6	33.9055	1.96927	0.338226	5.82235	5.80268e-09	4.83127e-08
ATP2B3	5.80206	1.96903	0.439603	4.47912	7.49519e-06	3.75964e-05
CATSPER1	19.7497	1.96821	0.400472	4.91473	8.89048e-07	5.32377e-06
WNT2	24.4677	1.96773	0.311864	6.3096	2.79757e-10	2.76727e-09
SMPD3	71.3882	1.96702	0.246055	7.99424	1.30374e-15	2.38636e-14
KLHL14	9.43305	1.96639	0.387111	5.07967	3.78086e-07	2.41462e-06
ITGA4	230.133	1.96639	0.143563	13.6971	1.05705e-42	5.82153e-40
WDR64	4.20847	1.9658	0.484	4.06157	4.87444e-05	0.000207111
KCNA7	3.895	1.96559	0.398026	4.93834	7.87891e-07	4.75452e-06
PTH1R	18.7939	1.96495	0.265337	7.40552	1.30642e-13	1.91265e-12
GRAP2	93.7983	1.96351	0.230268	8.52708	1.50093e-17	3.42743e-16
C4BPA	3.21737	1.96244	0.658308	2.98104	0.00287272	0.00795852
EPHB1	42.4432	1.96223	0.259957	7.54828	4.41029e-14	6.85902e-13
BTBD18	7.28315	1.96119	0.359981	5.44802	5.0933e-08	3.71097e-07
ST6GAL1	476.208	1.95963	0.180877	10.834	2.37426e-27	1.61665e-25
COL3A1	6850.45	1.95938	0.167991	11.6637	1.95463e-31	2.15296e-29
IL18RAP	13.4476	1.95719	0.318307	6.14874	7.81013e-10	7.26501e-09
C12orf54	3.86976	1.95693	0.377856	5.17905	2.23022e-07	1.48036e-06
TNFAIP8L3	23.0588	1.95677	0.277798	7.04384	1.87014e-12	2.39197e-11
NECAB2	3.70721	1.95516	0.45684	4.27974	1.8711e-05	8.70901e-05
CELF4	8.7136	1.95451	0.437957	4.46279	8.09011e-06	4.04398e-05
GIMAP1	34.2048	1.95417	0.223142	8.75753	1.99568e-18	5.00257e-17
SHE	122.923	1.95375	0.171274	11.4072	3.84954e-30	3.53346e-28
ENPP7	3.39803	1.9532	0.446169	4.37771	1.19931e-05	5.80284e-05
TRAT1	6.72151	1.95319	0.357805	5.4588	4.79359e-08	3.51036e-07
TMEM119	131.947	1.95238	0.217241	8.98715	2.53728e-19	6.9056e-18
TRIM58	16.3235	1.95199	0.377784	5.16694	2.37962e-07	1.57228e-06
ADCY7	519.153	1.95165	0.149626	13.0436	6.91508e-39	2.39787e-36
ST3GAL6	81.3909	1.95121	0.214567	9.09372	9.57069e-20	2.75286e-18
DOCK10	286.385	1.95109	0.171586	11.3709	5.83803e-30	5.30665e-28
FXYD1	1.89636	1.95046	0.50089	3.89399	9.86087e-05	0.00039236
FCGR2A	200.143	1.95032	0.163735	11.9114	1.03201e-32	1.35136e-30
CYSLTR2	27.5677	1.94987	0.275381	7.08063	1.43503e-12	1.85701e-11
APBB1	119.456	1.94894	0.213655	9.1219	7.38208e-20	2.15856e-18
HVCN1	44.3522	1.94862	0.216693	8.99252	2.41623e-19	6.59532e-18
C15orf59	16.6557	1.94821	0.367668	5.29883	1.16545e-07	8.07068e-07
PRSS2	15.9398	1.94673	0.53635	3.62958	0.00028388	0.00101154
GFRA1	44.8479	1.94663	0.274588	7.08929	1.34806e-12	1.75416e-11
IGSF10	47.7338	1.94611	0.366096	5.31585	1.06159e-07	7.39517e-07
CD1D	16.9538	1.94559	0.265471	7.32884	2.32159e-13	3.30082e-12
PRSS21	30.0196	1.94383	0.505834	3.84282	0.00012163	0.000474286
IL1RL1	63.5917	1.94378	0.275175	7.06379	1.62023e-12	2.08801e-11
CXCR4	155.207	1.94286	0.165696	11.7255	9.43594e-32	1.11828e-29
CSMD2	67.1369	1.94114	0.248046	7.82572	5.04769e-15	8.59254e-14
ADRA1A	6.88508	1.94066	0.488269	3.97457	7.05055e-05	0.000289775
VCAM1	166.571	1.93992	0.214172	9.05779	1.33125e-19	3.75982e-18
FAM217A	1.27844	1.93985	0.571954	3.39161	0.000694823	0.00224785
CCL4L2	16.1634	1.93728	0.304948	6.35283	2.11392e-10	2.12356e-09
C3	1508.11	1.93726	0.249352	7.76916	7.9007e-15	1.3162e-13
CREB3L3	1.62595	1.93664	0.633172	3.05863	0.00222351	0.00636042
KLF2	321.178	1.93644	0.203528	9.51441	1.82754e-21	6.24465e-20
TCF21	101.982	1.93614	0.222966	8.68356	3.83555e-18	9.35164e-17
KCNIP1	2.12073	1.93605	0.626055	3.09245	0.00198508	0.00573976
LCTL	4.65849	1.93601	0.398579	4.85728	1.1901e-06	6.92286e-06
AXL	388.326	1.93518	0.140058	13.817	2.01311e-43	1.25652e-40
HLA-F	583.598	1.93513	0.198084	9.76924	1.52592e-22	5.87917e-21
FOXP3	72.4557	1.93447	0.214343	9.02512	1.79494e-19	4.96459e-18
OR5AU1	3.14022	1.93441	0.495168	3.90656	9.36187e-05	0.000374335
RASA3	301.827	1.93372	0.163905	11.7978	4.00791e-32	4.93737e-30
ATP10A	114.135	1.93322	0.194826	9.9228	3.31318e-23	1.39101e-21
P2RY12	2.11112	1.93302	0.480691	4.02133	5.78711e-05	0.000242316
CSMD1	57.3879	1.93271	0.467342	4.13553	3.54133e-05	0.0001555
IFITM2	151.374	1.93257	0.165857	11.652	2.24077e-31	2.45371e-29
LOX	108.199	1.93225	0.218129	8.85829	8.12502e-19	2.10722e-17
GSDMC	107.915	1.93022	0.305756	6.31293	2.738e-10	2.71264e-09
GPHA2	1.29346	1.92885	0.582122	3.31348	0.000921432	0.00289009
GAB3	71.823	1.92856	0.197456	9.76704	1.55934e-22	5.98334e-21
FTCD	40.2112	1.92846	0.343319	5.6171	1.94189e-08	1.4976e-07
TTYH2	88.4984	1.92782	0.20312	9.49103	2.28771e-21	7.70458e-20
DCN	575.634	1.92593	0.207048	9.30182	1.38059e-20	4.30858e-19
CD163L1	99.4281	1.92399	0.189865	10.1335	3.92518e-24	1.84671e-22
C2orf40	1.84162	1.92227	0.654963	2.93493	0.00333627	0.00906833
PDE6C	2.02069	1.92213	0.511567	3.75733	0.000171734	0.000643915
ADGRB3	33.6693	1.91938	0.400711	4.78995	1.66824e-06	9.48039e-06
CSF1	398.051	1.91793	0.160389	11.958	5.89588e-33	7.82981e-31
ZEB2	848.291	1.91756	0.124339	15.4221	1.16242e-53	1.08831e-49
CAMK1G	6.66203	1.91671	0.350917	5.46201	4.70777e-08	3.45292e-07
PRSS1	7.72438	1.91634	0.534679	3.5841	0.000338238	0.00118096
PHOSPHO1	17.7046	1.91468	0.313793	6.10174	1.04921e-09	9.63535e-09
AKAP2	27.5558	1.91446	0.217882	8.78667	1.54052e-18	3.89287e-17
ALDH1L2	86.4422	1.91379	0.223769	8.55253	1.20415e-17	2.77e-16
COL5A1	2120.01	1.91327	0.163709	11.687	1.48521e-31	1.68548e-29
SNX22	86.9182	1.91238	0.187577	10.1952	2.08379e-24	9.95383e-23
CBLN1	2.62467	1.9122	0.55521	3.44409	0.000572976	0.00189457
FGFR1	490.223	1.9116	0.177002	10.7999	3.44733e-27	2.2972e-25
PLA2G4C	85.0276	1.90935	0.188443	10.1323	3.97282e-24	1.86444e-22
IGFL2	6.99285	1.90839	0.529938	3.60116	0.000316801	0.00111403
S100A3	65.7212	1.90812	0.339473	5.62082	1.9005e-08	1.46871e-07
CPNE5	136.741	1.90624	0.176315	10.8116	3.03487e-27	2.04417e-25
AVPR2	8.68867	1.90603	0.389642	4.89176	9.99391e-07	5.90894e-06
TGM2	1382.12	1.90552	0.194235	9.81036	1.01604e-22	4.03934e-21
NTN1	72.2575	1.90532	0.301245	6.32483	2.53515e-10	2.52369e-09
RGS1	126.112	1.90509	0.228541	8.3359	7.69089e-17	1.61087e-15
CD180	33.9145	1.90504	0.252882	7.53331	4.94681e-14	7.62379e-13
NMUR1	10.6395	1.90468	0.317762	5.99404	2.0469e-09	1.81135e-08
NOTUM	21.4521	1.90455	0.383681	4.96388	6.90995e-07	4.21737e-06
CUBN	71.1419	1.9043	0.197891	9.62294	6.39757e-22	2.30374e-20
SIGLEC7	8.24072	1.90324	0.290252	6.5572	5.48274e-11	5.96193e-10
LPAR4	2.00286	1.90194	0.504513	3.76985	0.000163348	0.000615183
FHL1	146.26	1.90179	0.220709	8.61673	6.8892e-18	1.62674e-16
LHX6	47.9054	1.90073	0.230786	8.2359	1.78207e-16	3.57656e-15
SUSD5	16.6901	1.90064	0.291616	6.5176	7.14435e-11	7.67075e-10
GRAMD1B	123.55	1.89841	0.184253	10.3033	6.81019e-25	3.47468e-23
CCDC39	12.6787	1.8981	0.408036	4.65179	3.29066e-06	1.77215e-05
SULF1	268.14	1.89786	0.218775	8.67493	4.13809e-18	1.005e-16
PAPLN	447.718	1.89767	0.19365	9.79951	1.13134e-22	4.43186e-21
WNT5B	80.9116	1.89765	0.241692	7.85151	4.11042e-15	7.05478e-14
ANGPTL6	17.6454	1.89715	0.254978	7.44045	1.00345e-13	1.48652e-12
ASPG	119.804	1.89685	0.315862	6.00529	1.90986e-09	1.6973e-08
ADAMTS2	267.63	1.89682	0.186539	10.1685	2.74119e-24	1.29946e-22
TNFRSF19	126.398	1.8955	0.348127	5.44487	5.18445e-08	3.77298e-07
NFASC	529.149	1.89544	0.171283	11.0661	1.83109e-28	1.39379e-26
ARHGDIG	10.1966	1.89447	0.465529	4.0695	4.71149e-05	0.000201238
SHC4	10.5137	1.89372	0.331136	5.71886	1.07244e-08	8.61864e-08
MS4A6A	192.587	1.89325	0.162911	11.6214	3.20843e-31	3.43302e-29
TNFSF8	14.2669	1.8932	0.276957	6.83571	8.15976e-12	9.70105e-11
ADRA2A	94.1043	1.89289	0.219505	8.62345	6.49644e-18	1.54373e-16
FBLN2	245.588	1.89254	0.234	8.08776	6.07727e-16	1.1553e-14
RPL39L	11.1463	1.89114	0.410528	4.6066	4.09311e-06	2.1712e-05
CPA6	15.3038	1.89064	0.348797	5.42045	5.94484e-08	4.29464e-07
GLI2	57.5028	1.88996	0.244105	7.74241	9.75496e-15	1.61362e-13
DERL3	234.533	1.8899	0.205314	9.20493	3.41895e-20	1.02596e-18
KLRC4-KLRK1	3.00482	1.88985	0.510678	3.70067	0.00021503	0.000788724
RBP1	43.6834	1.8898	0.238668	7.9181	2.41176e-15	4.26441e-14
C7	227.825	1.88938	0.418579	4.5138	6.36763e-06	3.23591e-05
ICAM3	101.643	1.8893	0.179456	10.5279	6.42322e-26	3.67813e-24
PNMA3	28.335	1.88928	0.340414	5.54995	2.85745e-08	2.14882e-07
KIAA1324	71.8954	1.88809	0.289494	6.52202	6.93679e-11	7.46074e-10
MMP21	3.45326	1.88798	0.412677	4.57496	4.76306e-06	2.48921e-05
PMEPA1	462.275	1.88768	0.193705	9.74511	1.93566e-22	7.38192e-21
VNN1	6.22937	1.88754	0.351243	5.3739	7.70527e-08	5.49015e-07
GRIN3A	6.63902	1.88731	0.38589	4.8908	1.00425e-06	5.93391e-06
FGL2	143.309	1.88671	0.180271	10.466	1.23792e-25	6.79765e-24
FCGR3A	128.476	1.88652	0.224817	8.39135	4.80593e-17	1.03796e-15
SIRPG	23.612	1.88276	0.269345	6.99013	2.74633e-12	3.46297e-11
FBLN5	105.724	1.88243	0.203415	9.25416	2.15921e-20	6.64988e-19
ARHGAP25	129.76	1.88214	0.156166	12.0522	1.88881e-33	2.76312e-31
RNF151	3.47387	1.88161	0.356749	5.27432	1.33252e-07	9.16662e-07
CDH2	34.2154	1.8815	0.402604	4.67333	2.96357e-06	1.61551e-05
MLXIPL	65.4148	1.8806	0.323866	5.80671	6.37113e-09	5.26708e-08
SPHK1	103.55	1.87996	0.228303	8.23446	1.80373e-16	3.61227e-15
COL11A2	73.9405	1.87912	0.248038	7.57593	3.56574e-14	5.6108e-13
TMEM179	20.2544	1.87892	0.587174	3.19994	0.00137455	0.00413736
KAAG1	2.16777	1.87828	0.639351	2.93779	0.00330566	0.00899949
NR4A3	139.454	1.87824	0.257368	7.29786	2.92384e-13	4.10411e-12
PRKCB	192.704	1.87757	0.219886	8.53884	1.35578e-17	3.11115e-16
NPW	14.8213	1.87719	0.350213	5.36015	8.31534e-08	5.89791e-07
SLC47A1	22.9413	1.87716	0.29017	6.46919	9.85303e-11	1.03653e-09
GRAP	50.7155	1.87701	0.215745	8.70013	3.31498e-18	8.1352e-17
ITGAM	93.1819	1.87694	0.177161	10.5945	3.15887e-26	1.88375e-24
RGS4	16.4773	1.8766	0.324936	5.77529	7.68224e-09	6.2954e-08
ALX3	8.27554	1.87603	0.371558	5.04908	4.43942e-07	2.8046e-06
MITF	116.615	1.87583	0.19566	9.5872	9.05118e-22	3.20991e-20
NEU4	5.93134	1.87568	0.448933	4.17807	2.93987e-05	0.000131633
P2RY14	13.0126	1.87485	0.277671	6.75204	1.45785e-11	1.6966e-10
P2RX7	67.1505	1.87409	0.192339	9.74365	1.96367e-22	7.47354e-21
WIPF1	498.027	1.87268	0.130275	14.3749	7.44226e-47	1.07197e-43
MS4A4A	37.1726	1.87261	0.213814	8.75811	1.98545e-18	4.98358e-17
SACS	306.288	1.87072	0.165201	11.3239	9.98843e-30	8.90635e-28
TVP23A	16.9176	1.87012	0.256459	7.29207	3.05219e-13	4.27787e-12
GYPE	4.975	1.86944	0.365215	5.11875	3.07574e-07	1.99215e-06
SYNE3	394.215	1.86892	0.145085	12.8816	5.71702e-38	1.5293e-35
GLIPR1	137.233	1.86805	0.164699	11.3422	8.10523e-30	7.26174e-28
RGS2	89.2753	1.86749	0.21178	8.81808	1.16441e-18	2.99089e-17
TRIL	53.8055	1.86576	0.223223	8.35828	6.36394e-17	1.35261e-15
CLEC4C	3.23312	1.86524	0.457912	4.07335	4.63417e-05	0.000198479
KHDRBS2	4.41639	1.86485	0.458508	4.06722	4.7578e-05	0.000202984
HLA-DQB2	28.3876	1.8648	0.294057	6.34162	2.27362e-10	2.27544e-09
COL1A2	7081.34	1.86315	0.166932	11.1611	6.31759e-29	5.12108e-27
CT62	2.59424	1.86269	0.487422	3.82151	0.000132638	0.000512514
C6orf201	3.67775	1.86188	0.483771	3.84868	0.000118757	0.000464051
PDGFRA	479.854	1.86168	0.180353	10.3224	5.58068e-25	2.88669e-23
CD226	70.0666	1.86167	0.20202	9.21525	3.10554e-20	9.34906e-19
TGM4	4.15746	1.86137	0.493597	3.77103	0.000162574	0.000612516
SLC35F3	8.88328	1.86112	0.399377	4.66006	3.16125e-06	1.71082e-05
DSC1	4.40395	1.85858	0.512075	3.62951	0.000283963	0.00101165
SULT2B1	43.9436	1.8574	0.327953	5.66362	1.48212e-08	1.16706e-07
RASGRP4	30.245	1.85735	0.227743	8.15547	3.47826e-16	6.77985e-15
COMP	37.7203	1.85714	0.380372	4.88242	1.04792e-06	6.16668e-06
COL8A2	74.1614	1.85672	0.233609	7.94797	1.89599e-15	3.40714e-14
KRT73	2.26103	1.85635	0.591592	3.13789	0.00170167	0.00500295
ITM2A	25.7449	1.8558	0.247996	7.48319	7.25379e-14	1.09329e-12
IFITM1	92.3136	1.85571	0.223815	8.29126	1.12052e-16	2.30823e-15
CACNA2D4	37.6087	1.85566	0.201396	9.21399	3.14219e-20	9.44422e-19
KCNT2	38.8228	1.855	0.243127	7.62977	2.35172e-14	3.7799e-13
CA1	6.67652	1.85489	0.554238	3.34673	0.000817702	0.00259869
SLC17A9	192.274	1.85479	0.219595	8.44642	3.00379e-17	6.67212e-16
AKR1B15	16.197	1.85466	0.418362	4.43314	9.28694e-06	4.57988e-05
IL15RA	112.021	1.85433	0.208026	8.91392	4.92575e-19	1.30091e-17
DUSP26	1.56417	1.85402	0.533386	3.47595	0.000509054	0.00170215
PRRX2	21.2451	1.85392	0.297834	6.22467	4.82574e-10	4.61974e-09
NTRK1	10.4214	1.85284	0.319616	5.79709	6.74744e-09	5.56099e-08
ST6GALNAC5	30.7386	1.8525	0.275412	6.7263	1.74037e-11	2.00667e-10
CCL3	32.0993	1.85093	0.266353	6.94916	3.67466e-12	4.56287e-11
NPAS3	28.783	1.85027	0.34112	5.42411	5.82444e-08	4.21091e-07
HCST	13.8337	1.84984	0.267533	6.91442	4.69777e-12	5.74564e-11
MOXD1	52.3418	1.84936	0.262591	7.04273	1.88506e-12	2.4094e-11
GPR142	3.55748	1.84913	0.497836	3.71434	0.000203736	0.000751865
IL3RA	40.4322	1.84854	0.209579	8.82026	1.14195e-18	2.93722e-17
LTBP4	1353.43	1.8484	0.166509	11.1009	1.24206e-28	9.73124e-27
BIRC3	500.624	1.84835	0.17468	10.5814	3.63642e-26	2.14801e-24
CHST11	201.795	1.84768	0.157157	11.7569	6.50539e-32	7.85893e-30
DSCAML1	8.80923	1.84756	0.36276	5.09307	3.52306e-07	2.26077e-06
POU2F2	219.572	1.84755	0.170209	10.8546	1.89608e-27	1.31011e-25
CYP26B1	67.6134	1.847	0.25978	7.10987	1.16153e-12	1.51672e-11
FLNA	7606.56	1.84573	0.140683	13.1198	2.53659e-39	9.49955e-37
CLMP	146.818	1.84551	0.214353	8.60967	7.32727e-18	1.72583e-16
ITGA11	240.165	1.84494	0.179262	10.2919	7.66764e-25	3.84924e-23
CD8B	17.0811	1.84443	0.343689	5.36656	8.02545e-08	5.70743e-07
TNFSF9	15.8185	1.84275	0.294114	6.26544	3.71763e-10	3.62566e-09
TMEM150B	19.516	1.84257	0.309789	5.94784	2.71697e-09	2.37181e-08
CD4	271.923	1.84212	0.13894	13.2584	4.0318e-40	1.67768e-37
FLG	43.5551	1.84141	0.496212	3.71092	0.000206506	0.000760885
PLXNC1	229.58	1.84069	0.145267	12.6711	8.55067e-37	1.95258e-34
ECM1	148.553	1.84046	0.17951	10.2527	1.15102e-24	5.62738e-23
PRICKLE1	105.88	1.84032	0.202075	9.1071	8.46131e-20	2.44881e-18
PDE3A	131.433	1.83876	0.185945	9.88877	4.65738e-23	1.91669e-21
LRRC14B	2.5972	1.83819	0.485509	3.78611	0.000153022	0.000582029
HMCN2	230.266	1.83794	0.253773	7.24245	4.40655e-13	6.06265e-12
PLPPR4	31.9747	1.83755	0.252055	7.29031	3.09248e-13	4.32757e-12
S1PR4	56.4508	1.83731	0.246265	7.46068	8.60773e-14	1.28635e-12
P2RX5	59.1576	1.83564	0.292744	6.27045	3.6e-10	3.51643e-09
SNCA	33.5737	1.83532	0.292591	6.27263	3.55005e-10	3.46946e-09
LRRC7	6.52073	1.83501	0.454122	4.04078	5.32741e-05	0.000224675
NRP2	302.296	1.835	0.130395	14.0726	5.59359e-45	4.76091e-42
ADCYAP1	16.2373	1.8334	0.396148	4.62806	3.69104e-06	1.97245e-05
PPIAL4G	0.887815	1.83309	0.539477	3.39789	0.000679071	0.00220108
GXYLT2	44.3016	1.83192	0.241837	7.57501	3.591e-14	5.64579e-13
ICAM1	327.636	1.83047	0.184166	9.93926	2.80918e-23	1.19822e-21
IFNG	3.36072	1.83003	0.591209	3.09541	0.00196543	0.00569085
RAC2	299.59	1.83	0.169421	10.8015	3.38645e-27	2.26469e-25
SYNPO2	475.323	1.82946	0.156712	11.674	1.73039e-31	1.94021e-29
FBN1	528.01	1.82887	0.151695	12.0562	1.79912e-33	2.67369e-31
GJC2	38.1755	1.82756	0.252061	7.25049	4.15277e-13	5.74303e-12
CYBB	303.17	1.82605	0.158765	11.5016	1.29545e-30	1.25037e-28
HNF1A	8.51314	1.82592	0.44515	4.10182	4.09918e-05	0.000177678
CX3CR1	31.4081	1.82564	0.289947	6.29646	3.04513e-10	2.99632e-09
CHRNA6	5.43708	1.82535	0.427862	4.26621	1.9882e-05	9.20147e-05
WNT3A	7.23303	1.82518	0.448011	4.07396	4.622e-05	0.000198003
FBXO2	47.4291	1.824	0.279564	6.52444	6.82547e-11	7.34522e-10
PDLIM4	80.8733	1.82348	0.278771	6.54113	6.10555e-11	6.61612e-10
HKDC1	18.3501	1.82258	0.401771	4.53637	5.72309e-06	2.94328e-05
CCDC184	10.4876	1.82174	0.295747	6.1598	7.28371e-10	6.81256e-09
TLR1	77.3136	1.82125	0.198028	9.19694	3.68275e-20	1.09983e-18
CDR1	81.8014	1.81996	0.310267	5.8658	4.46974e-09	3.77519e-08
EGR3	211.263	1.81919	0.240218	7.57308	3.6448e-14	5.71598e-13
PLAC9	20.6025	1.81901	0.260933	6.97118	3.14287e-12	3.93332e-11
IQGAP2	110.728	1.81844	0.15909	11.4303	2.95065e-30	2.74881e-28
GPR20	19.2813	1.81824	0.316078	5.7525	8.79321e-09	7.14639e-08
AZU1	2.8762	1.81803	0.456274	3.98451	6.76193e-05	0.000279077
UNC5A	7.79485	1.81743	0.47114	3.85752	0.000114542	0.000449454
ADAMTS12	97.0777	1.81679	0.214828	8.45692	2.74529e-17	6.12699e-16
IL10	4.85544	1.81409	0.367811	4.93212	8.13401e-07	4.89898e-06
MYBPHL	4.18509	1.8131	0.390082	4.64799	3.35186e-06	1.80355e-05
PODN	221.359	1.81306	0.220499	8.22254	1.99241e-16	3.97739e-15
ABCC9	98.9446	1.81279	0.180465	10.0451	9.65632e-24	4.3675e-22
FGF13	38.753	1.81115	0.255309	7.09393	1.30358e-12	1.69864e-11
FXYD6	48.4532	1.80996	0.223014	8.11594	4.8205e-16	9.29597e-15
IGFLR1	18.324	1.80924	0.238872	7.57407	3.61701e-14	5.67715e-13
IRX3	131.654	1.80909	0.303132	5.96799	2.40192e-09	2.10561e-08
TTC16	10.0895	1.80872	0.304532	5.93936	2.86143e-09	2.49211e-08
ETV3L	1.19043	1.80839	0.582928	3.10226	0.00192051	0.00558062
KCNJ5	33.9178	1.80586	0.244247	7.39357	1.42933e-13	2.08282e-12
PDE1A	39.2338	1.8056	0.240831	7.49735	6.51185e-14	9.90531e-13
ADGRB1	58.3234	1.80321	0.288767	6.24453	4.25072e-10	4.10918e-09
GNB4	288.899	1.80177	0.139626	12.9042	4.26036e-38	1.19067e-35
TIFAB	15.5712	1.80167	0.367415	4.90365	9.40709e-07	5.60802e-06
FGR	126.411	1.80138	0.179471	10.0372	1.04636e-23	4.70988e-22
NEFH	8.06461	1.80113	0.514842	3.4984	0.00046805	0.00157829
CXCL11	32.8066	1.80101	0.433429	4.15524	3.24939e-05	0.000143841
RAMP3	77.3344	1.80082	0.205311	8.77119	1.76792e-18	4.45549e-17
ODF3	3.6787	1.80033	0.453343	3.97123	7.15024e-05	0.000293422
LSAMP	130.413	1.80008	0.20465	8.79592	1.41884e-18	3.59996e-17
HNF4A	20.6573	1.79965	0.463146	3.88571	0.000102033	0.000405038
CX3CL1	277.631	1.79817	0.238591	7.5366	4.82401e-14	7.45294e-13
GLIPR2	87.7889	1.79728	0.196333	9.15422	5.47517e-20	1.61708e-18
BHMT2	20.2989	1.79702	0.296493	6.06092	1.35349e-09	1.22495e-08
TCEAL7	4.36938	1.79452	0.362829	4.94591	7.57907e-07	4.59133e-06
CCDC170	27.9896	1.79378	0.239404	7.49269	6.74752e-14	1.02223e-12
ABI3	108.502	1.79357	0.174332	10.2882	7.96252e-25	3.98658e-23
MATK	27.9417	1.79266	0.307956	5.82115	5.84425e-09	4.86156e-08
FCER1A	6.08431	1.79131	0.411942	4.34844	1.37107e-05	6.5627e-05
CLEC5A	29.8664	1.79106	0.271886	6.58756	4.47115e-11	4.92195e-10
PRR16	36.1153	1.79095	0.207784	8.61927	6.73829e-18	1.59917e-16
WNT16	4.24527	1.79064	0.59429	3.01307	0.0025862	0.00724839
TPPP	91.697	1.79047	0.268886	6.65885	2.75978e-11	3.11119e-10
GRIP2	105.593	1.79029	0.214851	8.33273	7.89993e-17	1.64912e-15
ASIC2	2.11424	1.7889	0.593319	3.01508	0.00256914	0.00720922
RYR2	143.639	1.78826	0.220933	8.09411	5.76827e-16	1.09879e-14
GIMAP4	76.4608	1.78819	0.175449	10.1921	2.15069e-24	1.02213e-22
SUGCT	16.9794	1.78763	0.290168	6.16067	7.24379e-10	6.77861e-09
PDZD2	347.749	1.78742	0.177035	10.0964	5.72849e-24	2.66169e-22
GOLGA8H	7.46698	1.7874	0.342686	5.21586	1.82966e-07	1.23239e-06
PLCL2	131.725	1.78705	0.198861	8.98642	2.55412e-19	6.9313e-18
STAB2	7.70491	1.78649	0.519649	3.43788	0.000586295	0.00193349
UNC5C	85.2394	1.78563	0.199927	8.93139	4.20673e-19	1.11574e-17
BATF3	15.911	1.78539	0.226995	7.86532	3.68146e-15	6.35349e-14
GEM	87.0773	1.78439	0.19732	9.04309	1.52298e-19	4.26276e-18
IFITM3	581.35	1.78389	0.152506	11.6971	1.31828e-31	1.5428e-29
CAMK4	106.358	1.78383	0.195151	9.14076	6.20134e-20	1.82007e-18
ATP2B2	6.59269	1.78328	0.544409	3.27563	0.00105425	0.00325541
CLDN19	2.80206	1.78328	0.571494	3.12038	0.0018062	0.00528206
GOLGA8O	6.54393	1.78285	0.351666	5.06974	3.98365e-07	2.53807e-06
TRIM47	264.548	1.78154	0.208703	8.53627	1.38619e-17	3.17314e-16
KCNE4	25.9591	1.78028	0.236294	7.53418	4.91413e-14	7.57966e-13
EBI3	14.1379	1.77892	0.293138	6.06856	1.29066e-09	1.17204e-08
HPSE	49.2547	1.77742	0.225116	7.89557	2.89003e-15	5.05283e-14
NUAK2	101.762	1.777	0.197971	8.97603	2.80704e-19	7.59565e-18
SLC9A9	99.0517	1.77465	0.198108	8.958	3.30629e-19	8.86967e-18
PTGDR	15.8315	1.7741	0.308539	5.75	8.92447e-09	7.24992e-08
CEACAM4	6.61544	1.77406	0.381919	4.64513	3.39864e-06	1.82715e-05
RYR1	125.47	1.77387	0.248163	7.14799	8.8059e-13	1.1612e-11
REM1	10.4687	1.77383	0.298704	5.93842	2.87782e-09	2.50405e-08
OLFML2B	113.782	1.77256	0.199164	8.90003	5.58334e-19	1.46426e-17
KLHL4	2.28689	1.77223	0.484359	3.65892	0.000253279	0.000914157
NPR1	82.9145	1.77209	0.206954	8.5627	1.10258e-17	2.54572e-16
TMEM176A	113.665	1.77158	0.19745	8.97226	2.90491e-19	7.82655e-18
ICAM5	44.4807	1.77139	0.280492	6.3153	2.69641e-10	2.67286e-09
FLI1	172.04	1.77099	0.138852	12.7545	2.94288e-37	7.15656e-35
HIC1	266.885	1.77001	0.175711	10.0734	7.24041e-24	3.32296e-22
OSMR	408.616	1.76987	0.163115	10.8504	1.98456e-27	1.36114e-25
GPR84	12.6536	1.76974	0.288177	6.14116	8.19219e-10	7.59776e-09
PTCH2	71.1441	1.7684	0.23108	7.65277	1.96693e-14	3.1833e-13
GLP2R	5.79895	1.7677	0.446	3.96345	7.38738e-05	0.000302358
ZNF469	241.626	1.76745	0.193165	9.14993	5.69713e-20	1.67998e-18
NPR3	36.1598	1.76724	0.257078	6.87433	6.22831e-12	7.49037e-11
GPER1	33.0735	1.76657	0.28128	6.28047	3.37545e-10	3.30572e-09
ZIC5	3.74407	1.76645	0.539513	3.27416	0.00105978	0.00326926
GPR65	42.2389	1.7663	0.239425	7.37724	1.616e-13	2.33665e-12
ARL5C	3.07124	1.76621	0.431062	4.09734	4.17926e-05	0.00018094
RNASE6	18.9848	1.76549	0.260539	6.77631	1.23284e-11	1.44101e-10
PNMA2	18.0634	1.76506	0.306045	5.76731	8.05456e-09	6.58322e-08
SERPINB2	16.4383	1.76443	0.537869	3.28041	0.00103657	0.00320665
ZNF385D	25.7072	1.76436	0.282894	6.23683	4.46538e-10	4.30115e-09
HAND2	14.2231	1.76415	0.330644	5.33549	9.52876e-08	6.7027e-07
TSKS	3.4006	1.76221	0.431761	4.08145	4.47565e-05	0.000192349
NINJ2	17.7519	1.76185	0.275052	6.40551	1.49866e-10	1.53767e-09
IL4I1	82.833	1.76041	0.259855	6.77459	1.24759e-11	1.45734e-10
PLCB2	329.586	1.76038	0.185624	9.48358	2.45714e-21	8.20142e-20
CD1B	1.63429	1.75846	0.500137	3.51596	0.000438163	0.00148904
CFB	59.5576	1.75835	0.277346	6.33992	2.29891e-10	2.2983e-09
HOXD11	20.0206	1.75605	0.48343	3.63248	0.000280708	0.00100062
CCR8	8.78839	1.75466	0.415043	4.22766	2.36133e-05	0.000107738
S100A1	21.2622	1.75398	0.317045	5.53226	3.16125e-08	2.36493e-07
SEMA5B	54.3498	1.7534	0.21969	7.98126	1.44842e-15	2.63572e-14
NRN1	39.6415	1.75336	0.295178	5.94	2.85026e-09	2.48353e-08
FSTL3	229.21	1.75309	0.194008	9.03621	1.62195e-19	4.52622e-18
FAM178B	32.5705	1.75199	0.443373	3.9515	7.76622e-05	0.000316205
RCN3	177.732	1.75194	0.17905	9.78464	1.31063e-22	5.08105e-21
PCDH9	75.4049	1.75183	0.355127	4.93297	8.09877e-07	4.87933e-06
AK1	42.5951	1.74986	0.223773	7.81979	5.29105e-15	8.98232e-14
ARID5A	287.632	1.74838	0.15135	11.5519	7.2217e-31	7.27023e-29
PDPN	155.134	1.74804	0.184792	9.45951	3.09375e-21	1.02532e-19
ISG20	283.212	1.74782	0.164855	10.6022	2.91099e-26	1.75268e-24
SLC5A10	16.0778	1.74771	0.337723	5.17498	2.27941e-07	1.5114e-06
PGLYRP3	8.41911	1.74758	0.487475	3.58496	0.000337125	0.00117774
FIBIN	12.6499	1.74751	0.295676	5.91023	3.41632e-09	2.93847e-08
SBSN	31.1948	1.74712	0.409409	4.26742	1.9775e-05	9.15645e-05
SLC24A3	69.6331	1.74689	0.260743	6.69967	2.08888e-11	2.38211e-10
C9orf129	8.06261	1.74605	0.321551	5.43008	5.633e-08	4.08039e-07
MMP2	875.523	1.74584	0.166427	10.4901	9.58833e-26	5.3435e-24
SPATC1	8.56886	1.74575	0.327985	5.32267	1.02257e-07	7.142e-07
FCGR1A	9.5218	1.74564	0.296443	5.88862	3.89425e-09	3.31454e-08
CHRNA1	6.80478	1.74495	0.382856	4.55771	5.17137e-06	2.68535e-05
ROS1	17.6652	1.74307	0.532421	3.27385	0.00106092	0.00327223
CD274	75.645	1.74274	0.218752	7.96673	1.62932e-15	2.94489e-14
IL27RA	85.0977	1.74188	0.193098	9.02073	1.86848e-19	5.15277e-18
CREB3L1	123.735	1.74133	0.219294	7.94064	2.01137e-15	3.60067e-14
CXCL10	108.462	1.74107	0.305263	5.7035	1.1737e-08	9.3442e-08
SOCS3	645.634	1.74075	0.17351	10.0326	1.09636e-23	4.92312e-22
DNAJC6	43.7552	1.74062	0.32233	5.40014	6.65893e-08	4.77734e-07
PRAM1	38.8346	1.74046	0.237838	7.31785	2.51981e-13	3.5664e-12
COL5A3	377.816	1.74024	0.16474	10.5636	4.39586e-26	2.57226e-24
CD177	24.5221	1.74022	0.36716	4.73966	2.14074e-06	1.19444e-05
MLC1	4.04744	1.73936	0.385818	4.50824	6.53685e-06	3.30997e-05
NLRP14	8.94179	1.73932	0.347573	5.00418	5.60998e-07	3.47952e-06
ANKRD30BL	4.18749	1.7392	0.407009	4.27313	1.92752e-05	8.9427e-05
MSN	901.429	1.7391	0.115197	15.0967	1.7015e-51	5.31009e-48
EFCC1	81.6332	1.73908	0.217379	8.00024	1.24177e-15	2.2886e-14
C9orf50	8.4624	1.73821	0.373028	4.65972	3.16639e-06	1.71311e-05
HMGCLL1	6.07355	1.7378	0.382151	4.54742	5.43074e-06	2.80835e-05
FMOD	100.277	1.73681	0.200685	8.65441	4.95487e-18	1.19254e-16
EYS	15.0845	1.73678	0.38446	4.51747	6.25842e-06	3.19229e-05
NRROS	49.618	1.73645	0.216994	8.00228	1.22138e-15	2.25324e-14
LINC00694	2.5028	1.73592	0.410275	4.23113	2.3252e-05	0.000106245
ZNF80	3.65621	1.7357	0.497121	3.4915	0.00048031	0.00161614
COL15A1	487.951	1.73512	0.154979	11.1958	4.27317e-29	3.57211e-27
RET	24.923	1.73496	0.292645	5.92852	3.05669e-09	2.64616e-08
CXCL2	24.7583	1.73494	0.359811	4.82182	1.42256e-06	8.17852e-06
SYT11	111.62	1.73295	0.176111	9.8401	7.56343e-23	3.05227e-21
GNG4	27.648	1.73194	0.406536	4.26024	2.0421e-05	9.43458e-05
C10orf55	20.6019	1.7317	0.316421	5.47278	4.43034e-08	3.26221e-07
PSMB9	203.222	1.7315	0.206193	8.39746	4.5624e-17	9.89929e-16
PARVB	153.401	1.73092	0.16979	10.1945	2.09923e-24	1.00021e-22
SLCO2A1	317.738	1.72974	0.149839	11.544	7.91765e-31	7.84434e-29
GPR183	29.2172	1.72877	0.247089	6.99652	2.62404e-12	3.31546e-11
BEGAIN	32.9218	1.72874	0.30308	5.70391	1.17087e-08	9.32956e-08
VPREB3	5.8069	1.72773	0.429903	4.01889	5.8474e-05	0.000244622
HLA-DQA1	332.372	1.72636	0.259529	6.65191	2.89322e-11	3.24598e-10
GLIS2	222.131	1.72571	0.200998	8.58569	9.02908e-18	2.10285e-16
ERVW-1	7.97179	1.7256	0.405515	4.25533	2.08742e-05	9.62256e-05
CLEC11A	70.5949	1.72543	0.228799	7.54127	4.65411e-14	7.22023e-13
C4orf50	11.8154	1.72406	0.381476	4.51944	6.20032e-06	3.16524e-05
LZTS1	128.274	1.72402	0.205363	8.39497	4.66027e-17	1.00887e-15
CH25H	15.1604	1.72356	0.295813	5.82654	5.65881e-09	4.72198e-08
KLRG1	31.1958	1.7234	0.231665	7.43921	1.01292e-13	1.49699e-12
STX11	30.7111	1.7224	0.238077	7.23463	4.66802e-13	6.37554e-12
C3orf84	1.13221	1.72163	0.579923	2.96873	0.00299036	0.00824516
ABCG4	18.1741	1.72056	0.294018	5.85188	4.86053e-09	4.09417e-08
IRAK3	215.144	1.71996	0.179464	9.58385	9.34958e-22	3.297e-20
TUBB6	231.397	1.7196	0.170445	10.0889	6.18703e-24	2.86763e-22
MICU3	37.8729	1.71959	0.246207	6.98433	2.86211e-12	3.59926e-11
MYL9	483.093	1.71952	0.154107	11.1579	6.54932e-29	5.26335e-27
ASXL3	19.0101	1.71916	0.373958	4.59721	4.28178e-06	2.26423e-05
GPRIN3	291.201	1.71888	0.15821	10.8646	1.70022e-27	1.17914e-25
C1orf167	19.9507	1.71881	0.285156	6.02762	1.66393e-09	1.48579e-08
OSR2	92.8204	1.71757	0.248612	6.90863	4.89372e-12	5.9697e-11
HTRA3	98.342	1.71674	0.22713	7.55839	4.08095e-14	6.36268e-13
METTL24	11.2348	1.71644	0.313745	5.47079	4.48028e-08	3.2938e-07
ARSJ	44.3197	1.71608	0.216172	7.9385	2.04638e-15	3.65635e-14
SRGN	166.032	1.71599	0.181965	9.43035	4.08711e-21	1.32867e-19
CPVL	70.1143	1.71483	0.186904	9.17495	4.51774e-20	1.33852e-18
NTNG1	18.7599	1.71477	0.425167	4.03318	5.50272e-05	0.000231443
FAM196B	2.46975	1.71463	0.469156	3.6547	0.000257478	0.000926278
GRIN1	29.6986	1.71448	0.304318	5.63387	1.76212e-08	1.37146e-07
GOLGA8Q	3.01396	1.7143	0.407987	4.20185	2.64742e-05	0.000119597
EDNRB	133.602	1.71272	0.202316	8.46559	2.54863e-17	5.69488e-16
DIO2	102.439	1.71219	0.288943	5.92572	3.10931e-09	2.68675e-08
ROBO2	123.971	1.71161	0.256897	6.66264	2.6895e-11	3.03562e-10
TEK	54.0378	1.71153	0.192297	8.90043	5.56324e-19	1.46103e-17
MRC1	179.608	1.71119	0.155233	11.0234	2.94695e-28	2.18109e-26
SLC15A3	304.046	1.71105	0.180343	9.48778	2.36014e-21	7.92216e-20
PLAUR	230.628	1.70978	0.174409	9.80331	1.08954e-22	4.29508e-21
SERPING1	421.731	1.70824	0.182464	9.36208	7.81785e-21	2.48539e-19
LURAP1	47.1418	1.70822	0.257508	6.63366	3.27466e-11	3.65641e-10
RARRES3	129.806	1.70803	0.275784	6.19337	5.88905e-10	5.56651e-09
PDE6A	12.8079	1.70758	0.36835	4.63574	3.55655e-06	1.90766e-05
AGRP	4.48405	1.70517	0.427335	3.99024	6.60057e-05	0.000272899
CD33	23.9318	1.70307	0.211405	8.05594	7.88704e-16	1.48576e-14
CERK	319.544	1.70281	0.153961	11.06	1.96179e-28	1.48123e-26
TMEM200C	30.6463	1.70244	0.247875	6.86817	6.50307e-12	7.79078e-11
DDR2	327.492	1.70243	0.151038	11.2715	1.81497e-29	1.55896e-27
KLF9	193.349	1.70219	0.14376	11.8405	2.40972e-32	3.02832e-30
SLPI	201.674	1.70156	0.300684	5.65897	1.52283e-08	1.19811e-07
ITGB3	47.99	1.70051	0.208413	8.15931	3.3693e-16	6.57875e-15
STMN3	123.312	1.70046	0.211371	8.04492	8.63013e-16	1.61277e-14
SPTBN4	42.5253	1.69988	0.30406	5.59059	2.26294e-08	1.73095e-07
SYT6	3.65483	1.69986	0.5262	3.23045	0.00123595	0.00375455
TIMP2	1004.77	1.69847	0.136429	12.4494	1.4084e-35	2.71879e-33
GAS6	473.757	1.69839	0.169428	10.0242	1.19294e-23	5.29332e-22
LEF1	198.047	1.69754	0.162098	10.4723	1.15779e-25	6.37637e-24
SNAI3	19.3785	1.69603	0.296749	5.71538	1.09462e-08	8.7743e-08
ARHGAP4	517.447	1.69586	0.171446	9.89149	4.53229e-23	1.87759e-21
ITPRIPL1	25.0002	1.69358	0.248816	6.80658	9.99491e-12	1.17781e-10
FLT3LG	49.3131	1.69356	0.204605	8.27725	1.26047e-16	2.58231e-15
CD300LF	19.6585	1.6931	0.279617	6.05509	1.40336e-09	1.26701e-08
LAMB4	10.6983	1.6924	0.389271	4.34762	1.37624e-05	6.5841e-05
P2RY6	124.919	1.69201	0.25494	6.6369	3.20341e-11	3.57899e-10
MYH15	14.2114	1.69082	0.363615	4.65003	3.31893e-06	1.78635e-05
FGF9	7.98633	1.68991	0.385957	4.37849	1.19506e-05	5.78481e-05
GPR162	33.4724	1.68944	0.233198	7.24463	4.33618e-13	5.98342e-12
ADAMTS8	24.0989	1.68848	0.299834	5.63137	1.78781e-08	1.3886e-07
ABCC6	43.3656	1.68831	0.319812	5.27907	1.29843e-07	8.95177e-07
MAF	489.743	1.68791	0.14494	11.6456	2.41708e-31	2.63138e-29
LGALS1	344.337	1.68787	0.170994	9.87098	5.56212e-23	2.26414e-21
NUTM1	4.24166	1.68723	0.392427	4.29947	1.71206e-05	8.04678e-05
MT-ND6	5467.88	1.68705	0.185126	9.11297	8.01593e-20	2.33434e-18
PHF21B	16.4651	1.68677	0.504333	3.34456	0.000824138	0.00261559
NOVA1	30.5103	1.68591	0.257101	6.5574	5.47523e-11	5.95722e-10
CACNB2	50.4169	1.6853	0.213465	7.89496	2.90399e-15	5.07249e-14
ZNF366	48.2804	1.68422	0.19048	8.84196	9.40511e-19	2.43583e-17
ITLN2	8.25859	1.68346	0.506738	3.32214	0.000893292	0.0028103
HRASLS2	6.47973	1.68282	0.495586	3.39561	0.000684764	0.00221722
TMEM151B	4.6949	1.68083	0.449527	3.73912	0.000184665	0.000687857
TGFB3	97.1617	1.68078	0.170962	9.83133	8.25238e-23	3.32314e-21
FAM43A	105.899	1.68017	0.201703	8.32994	8.08846e-17	1.68472e-15
FAM124B	9.63402	1.67978	0.291183	5.76881	7.98352e-09	6.53301e-08
NELL2	67.987	1.6797	0.269592	6.23055	4.64813e-10	4.46798e-09
IGFBP5	2655.73	1.67949	0.277711	6.04763	1.46996e-09	1.3236e-08
FKBP10	505.458	1.67915	0.202875	8.27679	1.26541e-16	2.5896e-15
PRR34	18.9525	1.67705	0.274844	6.10183	1.04863e-09	9.63471e-09
CD300A	60.8606	1.67583	0.214559	7.8106	5.69168e-15	9.59286e-14
EVI2A	16.2892	1.67477	0.253932	6.59533	4.24306e-11	4.67911e-10
MYOZ3	6.5604	1.67296	0.335264	4.98997	6.039e-07	3.72587e-06
ODF3B	259.132	1.67277	0.211273	7.91759	2.4215e-15	4.2776e-14
MYOM2	35.9576	1.67216	0.298542	5.60108	2.13026e-08	1.63681e-07
STXBP6	38.4468	1.67145	0.320361	5.21738	1.81467e-07	1.22273e-06
MYADM	471.362	1.67055	0.172168	9.70301	2.92741e-22	1.10293e-20
ZBTB16	150.698	1.67051	0.283473	5.89302	3.79202e-09	3.23783e-08
SFTPD	4.92147	1.67015	0.462053	3.61463	0.000300774	0.00106404
CSF2RA	141.693	1.67009	0.207218	8.05961	7.65367e-16	1.44325e-14
CCL2	62.5833	1.66997	0.224732	7.43093	1.07839e-13	1.5875e-12
CDH4	5.25327	1.66994	0.479117	3.48545	0.000491309	0.00165048
BHLHA15	11.961	1.6679	0.331125	5.03707	4.72705e-07	2.97226e-06
FAM46C	387.121	1.66773	0.143918	11.5881	4.73751e-31	4.87417e-29
SOX6	137.414	1.66723	0.215921	7.72147	1.14995e-14	1.88884e-13
IER3	311.385	1.6672	0.171665	9.71194	2.68192e-22	1.01452e-20
CACNA1A	34.5693	1.66652	0.244379	6.81941	9.1417e-12	1.08272e-10
CROCC2	7.6559	1.66577	0.412119	4.04197	5.30041e-05	0.000223738
ADAMTSL3	30.928	1.66442	0.277884	5.98964	2.10309e-09	1.85757e-08
FGD2	410.064	1.6639	0.180392	9.22379	2.8677e-20	8.64698e-19
C3AR1	37.5083	1.66226	0.208968	7.95458	1.79744e-15	3.23625e-14
ALDH1A1	75.2261	1.6619	0.289111	5.74829	9.01508e-09	7.32035e-08
CHST7	40.272	1.66068	0.233428	7.11433	1.12459e-12	1.4695e-11
RPH3A	17.1401	1.66033	0.402123	4.1289	3.64496e-05	0.000159541
RTN1	30.1406	1.65833	0.240784	6.8872	5.69007e-12	6.86954e-11
SH3RF3	142.81	1.65794	0.190249	8.7146	2.91796e-18	7.1988e-17
ADCY5	156.566	1.65681	0.255299	6.48966	8.60298e-11	9.15289e-10
CYSLTR1	38.063	1.65672	0.218081	7.59682	3.035e-14	4.81205e-13
KCNMB2	3.23634	1.65647	0.473253	3.50018	0.000464941	0.0015695
HSD11B1	10.1369	1.65411	0.332224	4.9789	6.39482e-07	3.926e-06
PRDM1	353.626	1.65388	0.14579	11.3443	7.91841e-30	7.12847e-28
FAT4	261.887	1.65374	0.149157	11.0873	1.44604e-28	1.12353e-26
STARD9	415.9	1.65321	0.135658	12.1866	3.66297e-34	5.91285e-32
NLRC5	1995.81	1.65222	0.167071	9.88936	4.62988e-23	1.90957e-21
ROPN1L	5.75429	1.65198	0.374178	4.41496	1.01029e-05	4.95882e-05
MAPK8IP2	146.094	1.65194	0.262669	6.28905	3.19416e-10	3.13801e-09
REEP2	16.6006	1.65113	0.258974	6.37567	1.82166e-10	1.84781e-09
NHLRC4	9.00028	1.65079	0.288424	5.72346	1.04375e-08	8.39893e-08
AKR1C4	3.71509	1.65058	0.526099	3.1374	0.00170455	0.00500907
SLC16A1	145.802	1.65058	0.22988	7.18019	6.96171e-13	9.29138e-12
LSP1	499.388	1.65057	0.220375	7.48982	6.89696e-14	1.04234e-12
PRKG1	96.7651	1.65021	0.183161	9.00958	2.06839e-19	5.6873e-18
MAGEL2	9.44574	1.65015	0.425432	3.87877	0.000104985	0.000415611
GPR17	7.10734	1.64918	0.366106	4.50465	6.64829e-06	3.36185e-05
TAGLN	738.91	1.64912	0.154373	10.6827	1.2269e-26	7.71544e-25
RTN4RL2	24.7498	1.64822	0.297613	5.53815	3.05685e-08	2.29142e-07
HAVCR2	67.5038	1.64817	0.192559	8.55934	1.13517e-17	2.61775e-16
CACNA1E	11.4201	1.64796	0.419605	3.92742	8.58626e-05	0.000345956
SLC2A4	13.4264	1.64786	0.293287	5.61859	1.92519e-08	1.48706e-07
FZD8	42.409	1.64734	0.225883	7.29289	3.03377e-13	4.25524e-12
CNR1	51.5822	1.64699	0.350279	4.70192	2.5773e-06	1.41941e-05
LHX8	3.47729	1.64641	0.444193	3.70653	0.000210118	0.000772221
PABPN1L	1.484	1.64624	0.480031	3.42944	0.000604836	0.00198729
OPRD1	7.33372	1.64601	0.415069	3.96563	7.32034e-05	0.000299876
PTGFR	19.4076	1.64563	0.382518	4.30211	1.69182e-05	7.95965e-05
FYN	421.015	1.64546	0.13114	12.5473	4.11193e-36	8.74954e-34
FAP	50.0656	1.64449	0.231121	7.11528	1.1169e-12	1.46149e-11
GPAT3	21.8756	1.64304	0.299976	5.47723	4.32045e-08	3.18631e-07
CHD5	14.3371	1.64272	0.309689	5.30441	1.13041e-07	7.84831e-07
IGSF9B	99.723	1.64262	0.253592	6.47742	9.33055e-11	9.89324e-10
PHOX2A	1.00314	1.64168	0.525514	3.12395	0.00178438	0.00522398
FLRT2	92.2644	1.6411	0.273776	5.99432	2.04339e-09	1.8091e-08
LOXL3	68.0073	1.64058	0.16636	9.86167	6.10273e-23	2.47882e-21
MS4A2	43.9154	1.64051	0.263704	6.22103	4.9391e-10	4.7162e-09
DOCK11	185.931	1.63997	0.147727	11.1013	1.23569e-28	9.72195e-27
HLA-DPB1	435.824	1.6371	0.198442	8.24976	1.5872e-16	3.213e-15
CFI	47.0171	1.63695	0.218142	7.50407	6.1867e-14	9.4414e-13
ITGA5	573.834	1.6363	0.133907	12.2197	2.43955e-34	4.00706e-32
FGFR4	80.7547	1.63579	0.254234	6.4342	1.24127e-10	1.28768e-09
ATP6V0D2	4.76255	1.63438	0.470338	3.47489	0.000511055	0.00170854
MAPK11	117.149	1.63419	0.200388	8.15511	3.48861e-16	6.79047e-15
ENKUR	4.21567	1.63397	0.38032	4.2963	1.73675e-05	8.15055e-05
GPR63	47.8881	1.63349	0.225621	7.23996	4.48826e-13	6.16149e-12
SLCO2B1	567.353	1.63328	0.139751	11.6871	1.48434e-31	1.68548e-29
OXER1	34.3908	1.63261	0.256892	6.35523	2.08113e-10	2.09287e-09
ACAN	94.8423	1.63209	0.242964	6.71743	1.8496e-11	2.12739e-10
RAI2	40.154	1.63147	0.237177	6.87871	6.03966e-12	7.27752e-11
FOXF1	135.427	1.63099	0.187534	8.69705	3.40621e-18	8.33743e-17
HBEGF	126.779	1.63073	0.192526	8.47021	2.44958e-17	5.49323e-16
TMEM26	25.6127	1.63003	0.23281	7.00157	2.53118e-12	3.20463e-11
KRT81	7.234	1.62974	0.431689	3.77526	0.000159841	0.000603069
CCL8	6.10299	1.62936	0.38041	4.28317	1.84253e-05	8.59064e-05
TMEM100	8.05552	1.62884	0.40562	4.01568	5.92751e-05	0.00024753
ANKRD44	416.001	1.62668	0.132808	12.2484	1.71348e-34	2.83937e-32
RHOD	101.08	1.62619	0.219182	7.41933	1.17711e-13	1.72603e-12
TRIM46	106.065	1.62616	0.236593	6.87323	6.27632e-12	7.53843e-11
CFAP58	4.12021	1.62554	0.343394	4.73375	2.20414e-06	1.22725e-05
STAT4	44.1614	1.62366	0.194551	8.34569	7.08021e-17	1.4913e-15
C10orf128	76.2605	1.62361	0.194639	8.34166	7.32523e-17	1.53945e-15
DACT1	54.2898	1.6223	0.229101	7.08114	1.42971e-12	1.85141e-11
SYNGR3	23.8727	1.62204	0.3047	5.32342	1.01834e-07	7.12572e-07
DPYSL3	314.868	1.62194	0.177521	9.13663	6.4427e-20	1.88794e-18
PAX6	64.0221	1.62165	0.327252	4.95537	7.21929e-07	4.39471e-06
SCML2	25.2539	1.62082	0.328544	4.93334	8.08336e-07	4.87161e-06
LYPD1	36.2381	1.61987	0.344504	4.70202	2.576e-06	1.41911e-05
SPDEF	67.6395	1.61986	0.329014	4.92338	8.50615e-07	5.10996e-06
TSPAN18	97.0406	1.61976	0.194041	8.3475	6.97246e-17	1.47026e-15
SYNC	42.4295	1.61884	0.242204	6.68377	2.32874e-11	2.64277e-10
SLC18A2	36.5328	1.61831	0.28478	5.68267	1.32605e-08	1.05035e-07
PXDN	479.201	1.61799	0.153212	10.5605	4.54283e-26	2.64999e-24
GIMAP6	130.421	1.61633	0.174043	9.287	1.58692e-20	4.92789e-19
WDR86	73.008	1.61631	0.250916	6.44164	1.18188e-10	1.22948e-09
IL36RN	19.411	1.61619	0.446372	3.62072	0.000293785	0.00104168
SCRG1	4.2664	1.616	0.377104	4.2853	1.82491e-05	8.51732e-05
GPR18	13.6953	1.61596	0.288559	5.60009	2.14244e-08	1.64482e-07
BDKRB2	179.812	1.61573	0.181405	8.90675	5.25498e-19	1.38591e-17
LKAAEAR1	4.6571	1.61454	0.453823	3.55765	0.000374185	0.00129249
TRABD2A	68.4971	1.61412	0.253332	6.37156	1.87115e-10	1.89288e-09
TUBB4A	10.784	1.61384	0.46719	3.45435	0.000551616	0.00183139
PCOLCE2	15.9524	1.61378	0.434797	3.71158	0.00020597	0.00075921
HLA-DRB1	670.057	1.61366	0.232786	6.93195	4.15082e-12	5.12354e-11
GMFG	91.1238	1.61323	0.204134	7.90277	2.72767e-15	4.77788e-14
MYLK	572.988	1.61249	0.134762	11.9654	5.39369e-33	7.37204e-31
UGT2B11	3.97025	1.61228	0.552421	2.91856	0.00351649	0.00949203
PALD1	165.127	1.61144	0.163985	9.8267	8.6404e-23	3.46449e-21
RBMS3	134.259	1.61131	0.16225	9.93099	3.05205e-23	1.29298e-21
KIRREL3	12.2605	1.61113	0.427273	3.77072	0.000162777	0.000613155
IL5RA	4.93571	1.61095	0.383615	4.19941	2.67616e-05	0.00012075
CD74	4693.85	1.61088	0.179848	8.95692	3.33883e-19	8.94415e-18
IGFL4	4.75233	1.61084	0.553965	2.90784	0.00363931	0.00978406
B4GALNT1	49.8003	1.61015	0.296873	5.42371	5.83762e-08	4.21881e-07
IL11	81.0821	1.61003	0.293225	5.49077	4.0018e-08	2.96063e-07
VASN	219.997	1.60922	0.196288	8.19826	2.43881e-16	4.83247e-15
GLT8D2	30.6362	1.60885	0.204242	7.87718	3.34858e-15	5.81653e-14
ACP7	45.5777	1.60837	0.393941	4.08278	4.4501e-05	0.000191457
ENPP6	6.10328	1.60735	0.419603	3.83065	0.000127805	0.000495988
DENND3	649.36	1.60646	0.129196	12.4343	1.70285e-35	3.25366e-33
TLDC2	9.7751	1.6054	0.344747	4.65674	3.21261e-06	1.73411e-05
LRRN4CL	45.7694	1.60503	0.244674	6.55987	5.38547e-11	5.86978e-10
CDH11	291.797	1.60322	0.166229	9.64461	5.18071e-22	1.88001e-20
PLPPR3	18.5249	1.60258	0.374054	4.28435	1.83277e-05	8.5476e-05
DLL1	130.142	1.60242	0.188801	8.48737	2.11364e-17	4.75696e-16
C14orf132	239.03	1.60219	0.247689	6.46857	9.89358e-11	1.04019e-09
JAM3	102.893	1.60166	0.170412	9.3988	5.51873e-21	1.77363e-19
IL20RB	96.0029	1.60165	0.270111	5.92961	3.03664e-09	2.63124e-08
KCNG3	18.5483	1.6015	0.456748	3.5063	0.000454377	0.00153661
HEG1	745.008	1.60127	0.108339	14.7802	1.96592e-49	5.25884e-46
PRUNE2	98.3631	1.60115	0.325667	4.91653	8.8093e-07	5.27853e-06
DLGAP2	7.46639	1.60081	0.416859	3.84017	0.000122951	0.000478938
HTR4	3.04308	1.60037	0.469241	3.41054	0.000648339	0.00211096
CFD	148.158	1.59999	0.231719	6.90488	5.02452e-12	6.11333e-11
IGSF6	61.482	1.59982	0.165515	9.66568	4.21829e-22	1.55794e-20
MGP	295.293	1.59669	0.247659	6.44712	1.13992e-10	1.18716e-09
UAP1L1	300.419	1.59645	0.187409	8.51852	1.61598e-17	3.67671e-16
TNFAIP3	586.921	1.59597	0.150585	10.5984	3.02967e-26	1.81248e-24
PDXP	35.3707	1.59594	0.276854	5.76456	8.18726e-09	6.68293e-08
MOV10L1	31.6054	1.59503	0.306891	5.19738	2.02112e-07	1.35308e-06
PURG	3.45878	1.59472	0.414251	3.84964	0.000118291	0.000462518
TRPS1	320.12	1.59446	0.199348	7.99838	1.26065e-15	2.31883e-14
GNAL	63.7836	1.59405	0.248172	6.42316	1.33472e-10	1.377e-09
GDPD5	221.11	1.59346	0.18985	8.39325	4.7288e-17	1.02248e-15
A2M	2461.34	1.59285	0.144343	11.0352	2.58502e-28	1.92846e-26
CYP46A1	24.4294	1.59257	0.276486	5.76004	8.4096e-09	6.84949e-08
SAA2	26.4172	1.59103	0.469391	3.38957	0.000700024	0.00226077
LRRN4	8.14481	1.59075	0.35064	4.5367	5.71406e-06	2.93944e-05
ALDH2	187.659	1.5898	0.200857	7.91505	2.47152e-15	4.34956e-14
KCNAB2	424.775	1.58706	0.158235	10.0298	1.12794e-23	5.04136e-22
HMGA2	100.548	1.58704	0.393583	4.03229	5.52359e-05	0.000232216
COL21A1	40.3998	1.58702	0.285801	5.55289	2.80983e-08	2.11642e-07
COL8A1	291.369	1.58684	0.185078	8.57393	1.00009e-17	2.31194e-16
C1S	832.693	1.58669	0.197881	8.01844	1.07096e-15	1.98355e-14
CPLX1	48.527	1.58645	0.245063	6.47364	9.5667e-11	1.0115e-09
ELMO1	244.794	1.58564	0.137874	11.5006	1.3093e-30	1.25726e-28
NRIP2	47.8695	1.58562	0.236095	6.71602	1.8675e-11	2.14666e-10
MT1M	3.96673	1.58441	0.508446	3.11617	0.00183215	0.00534878
IL18R1	92.2794	1.58324	0.179174	8.83632	9.89225e-19	2.55846e-17
CASP14	138.937	1.58301	0.445963	3.54964	0.000385757	0.00132738
OR2AG1	1.09608	1.58254	0.500131	3.16425	0.00155483	0.00461618
S100A9	966.538	1.58207	0.285394	5.54346	2.96557e-08	2.22834e-07
SLC38A5	100.686	1.58159	0.297853	5.30997	1.09645e-07	7.62385e-07
FN1	4588.54	1.58081	0.185209	8.53527	1.39831e-17	3.19699e-16
DCHS1	509.007	1.57953	0.148385	10.6448	1.84288e-26	1.1314e-24
CNKSR2	25.411	1.5786	0.394165	4.00491	6.20411e-05	0.000258275
TRPA1	125.184	1.57821	0.21621	7.29945	2.88952e-13	4.06203e-12
SLC35G6	3.6163	1.57809	0.358673	4.3998	1.08353e-05	5.28499e-05
COL5A2	873.546	1.57803	0.146405	10.7785	4.34774e-27	2.8666e-25
TMEM130	13.4096	1.57785	0.385839	4.08939	4.32512e-05	0.000186608
NFIX	590.764	1.5769	0.15569	10.1284	4.13287e-24	1.92988e-22
EXOC3L4	63.8388	1.57607	0.289073	5.45215	4.97648e-08	3.63151e-07
SH2D3C	192.587	1.57601	0.162767	9.68262	3.57431e-22	1.33858e-20
PPP2R2C	83.6896	1.57578	0.317886	4.95707	7.15658e-07	4.36079e-06
SH2D1B	6.13142	1.57471	0.400609	3.9308	8.46652e-05	0.000341598
ABCB1	49.5867	1.57462	0.213542	7.3738	1.65832e-13	2.39229e-12
CCDC33	28.7647	1.57425	0.360663	4.36489	1.27187e-05	6.11601e-05
HLA-DMB	206.412	1.57394	0.194664	8.08541	6.19544e-16	1.17657e-14
MT1E	29.8844	1.57373	0.336094	4.68241	2.83515e-06	1.54911e-05
FOXL1	59.1219	1.57347	0.248197	6.33963	2.30313e-10	2.30129e-09
TNFRSF11B	39.994	1.57163	0.336381	4.67217	2.98035e-06	1.62324e-05
KLRC1	7.77196	1.57153	0.347023	4.52861	5.9372e-06	3.0442e-05
IGF2BP2	145.071	1.57099	0.31513	4.9852	6.18993e-07	3.8102e-06
FAM110D	24.0902	1.57057	0.229849	6.83306	8.31212e-12	9.87591e-11
SLC25A45	206.261	1.57044	0.158795	9.88975	4.6118e-23	1.90631e-21
CCBE1	16.532	1.57039	0.457631	3.43156	0.000600127	0.00197389
EBF3	28.5986	1.57014	0.233039	6.73767	1.6095e-11	1.86382e-10
CRMP1	41.1047	1.57012	0.24063	6.52505	6.79774e-11	7.31959e-10
BEST4	15.6902	1.56932	0.290422	5.40361	6.53142e-08	4.69305e-07
FCRL6	11.1191	1.5679	0.36379	4.30989	1.63337e-05	7.70592e-05
VIL1	9.38935	1.56662	0.356444	4.39514	1.10704e-05	5.39402e-05
CFP	43.4935	1.5664	0.201879	7.75912	8.55226e-15	1.42348e-13
RASL12	74.1428	1.56579	0.189442	8.26525	1.39403e-16	2.84348e-15
FAM167A	11.5025	1.56533	0.28548	5.48314	4.17845e-08	3.08523e-07
NCF4	107.642	1.5652	0.208905	7.49242	6.76174e-14	1.02355e-12
CD82	495.986	1.56504	0.165604	9.45051	3.37182e-21	1.10187e-19
INSL3	7.04501	1.56468	0.311925	5.01621	5.27013e-07	3.28616e-06
JAM2	38.1415	1.56253	0.217558	7.18213	6.86333e-13	9.16662e-12
ITGA2B	35.7246	1.56198	0.276807	5.64284	1.67263e-08	1.30882e-07
BARHL1	2.90193	1.56194	0.401504	3.89022	0.000100153	0.000397911
GPX8	80.274	1.55963	0.204862	7.61308	2.67633e-14	4.26185e-13
MS4A4E	38.71	1.55694	0.237068	6.56748	5.11738e-11	5.59511e-10
GRASP	157.859	1.55684	0.178572	8.71829	2.82438e-18	6.9771e-17
KCNMA1	206.644	1.55684	0.182066	8.55096	1.22067e-17	2.80454e-16
GNAZ	45.5001	1.55679	0.304797	5.10762	3.26233e-07	2.10645e-06
CNTD2	21.4001	1.55648	0.308086	5.0521	4.36969e-07	2.76334e-06
LUM	570.471	1.55617	0.204914	7.59423	3.09626e-14	4.90503e-13
ANKH	376.096	1.55608	0.161037	9.66283	4.33724e-22	1.59872e-20
C15orf53	14.5928	1.55573	0.316611	4.91369	8.93786e-07	5.34872e-06
HPGDS	7.22152	1.55551	0.315998	4.92253	8.54306e-07	5.12885e-06
PRCD	51.3811	1.55543	0.236621	6.5735	4.91463e-11	5.39113e-10
CLCNKA	14.516	1.55435	0.350149	4.43912	9.03292e-06	4.46283e-05
FAM177B	11.1983	1.5542	0.310779	5.00098	5.70384e-07	3.53189e-06
HTRA1	257.387	1.5539	0.163621	9.49696	2.16097e-21	7.29085e-20
MIXL1	3.39482	1.55364	0.398136	3.90229	9.52859e-05	0.000380108
GGT5	253.822	1.55342	0.168292	9.23053	2.69301e-20	8.15966e-19
KLRD1	109.988	1.55323	0.228676	6.79228	1.10379e-11	1.29339e-10
ANKRD33B	203.81	1.55268	0.249024	6.23508	4.51556e-10	4.34501e-09
EGR2	65.8047	1.55166	0.264122	5.87479	4.23387e-09	3.5792e-08
ECM2	52.6691	1.55151	0.208408	7.44456	9.72651e-14	1.44547e-12
COBL	82.9648	1.55088	0.371399	4.17577	2.96983e-05	0.000132834
CEP295NL	74.9953	1.55068	0.213939	7.24824	4.22218e-13	5.8347e-12
ELMOD1	2.06877	1.5505	0.515324	3.0088	0.00262284	0.00734231
SLC43A3	97.6804	1.54985	0.174835	8.86463	7.67617e-19	1.99911e-17
RBPMS2	83.5676	1.54962	0.23206	6.67765	2.42806e-11	2.75214e-10
PTPRJ	526.035	1.54962	0.135192	11.4623	2.03993e-30	1.93897e-28
S100B	10.2656	1.54868	0.347218	4.46026	8.1862e-06	4.08655e-05
SERPINE3	4.37224	1.54839	0.44579	3.47336	0.000513979	0.00171708
KATNAL1	138.001	1.54828	0.190819	8.11385	4.904e-16	9.43756e-15
ARL4C	392.07	1.54769	0.153934	10.0542	8.80322e-24	3.99129e-22
CYBRD1	300.111	1.54722	0.171502	9.02159	1.8538e-19	5.11982e-18
CNFN	26.7101	1.547	0.30676	5.04302	4.58242e-07	2.88908e-06
TACR1	16.4522	1.54562	0.303991	5.08444	3.68716e-07	2.35719e-06
IL23R	9.50726	1.54555	0.356402	4.33653	1.4475e-05	6.89856e-05
C16orf96	3.6094	1.54491	0.397065	3.89084	9.98986e-05	0.000397155
TRIM36	19.6641	1.54412	0.271658	5.68408	1.31522e-08	1.04221e-07
BEST1	245.288	1.54348	0.194542	7.93392	2.12331e-15	3.78297e-14
ACVRL1	247.714	1.543	0.14548	10.6063	2.7869e-26	1.68338e-24
CHODL	27.3525	1.54219	0.392971	3.92444	8.69301e-05	0.000349907
COL13A1	66.4906	1.54183	0.22681	6.7979	1.06153e-11	1.24779e-10
TXLNB	12.3958	1.54161	0.33116	4.65519	3.23678e-06	1.74615e-05
PPM1J	18.0698	1.54158	0.276324	5.57889	2.42054e-08	1.84622e-07
SLC17A7	11.2561	1.54149	0.299861	5.14067	2.73768e-07	1.78679e-06
PDIA2	17.9279	1.54134	0.423554	3.63907	0.000273628	0.000977617
LIN28B	33.8527	1.54098	0.524784	2.9364	0.00332043	0.0090305
DMC1	20.4277	1.53963	0.335758	4.58553	4.52844e-06	2.38322e-05
RNF150	109.939	1.53853	0.201491	7.63573	2.24541e-14	3.62147e-13
KCNMB1	28.4659	1.53814	0.204779	7.51124	5.85704e-14	8.96754e-13
HP	3.31581	1.53782	0.452445	3.39891	0.000676538	0.00219362
NXPE3	206.38	1.53781	0.128584	11.9595	5.78786e-33	7.74126e-31
CD80	32.2468	1.53775	0.241978	6.35491	2.08548e-10	2.09611e-09
ITGA10	104.727	1.53664	0.197466	7.78179	7.15083e-15	1.19767e-13
TIE1	154.392	1.5351	0.178745	8.5882	8.83461e-18	2.0627e-16
FERMT3	203.185	1.53501	0.161421	9.50936	1.91842e-21	6.53133e-20
CASS4	37.9538	1.53414	0.212303	7.22618	4.96755e-13	6.76491e-12
MYBPC3	12.0987	1.53392	0.29492	5.20113	1.98079e-07	1.32655e-06
FAM46B	41.9186	1.53363	0.274803	5.58084	2.39357e-08	1.82639e-07
TMEM220	23.8192	1.53358	0.254084	6.03572	1.58258e-09	1.41925e-08
ST6GALNAC6	199.796	1.53154	0.151828	10.0874	6.28428e-24	2.90551e-22
TMEM236	19.8966	1.53104	0.265517	5.76627	8.10453e-09	6.61828e-08
ABCA4	58.3274	1.53095	0.34543	4.43203	9.33519e-06	4.59883e-05
PCDH7	511.72	1.53065	0.278518	5.49569	3.8918e-08	2.88153e-07
ASIC1	42.945	1.53057	0.275133	5.563	2.65174e-08	2.00865e-07
ACTA2	505.577	1.52978	0.162725	9.40103	5.40323e-21	1.7414e-19
SLC16A2	75.626	1.52884	0.188746	8.09998	5.49666e-16	1.05025e-14
NEK6	359.916	1.52738	0.140036	10.907	1.06723e-27	7.54107e-26
NHLH2	8.29156	1.52731	0.470044	3.24928	0.00115696	0.00353698
STX2	95.362	1.52615	0.182363	8.36874	5.82359e-17	1.24483e-15
WARS	882.929	1.52599	0.130506	11.6928	1.38659e-31	1.61267e-29
CPNE8	100.903	1.52515	0.207623	7.34577	2.04574e-13	2.93087e-12
CCDC71L	214.138	1.52466	0.139544	10.926	8.65816e-28	6.21165e-26
COL18A1	1787.36	1.52441	0.157103	9.70325	2.92032e-22	1.10248e-20
AKAP6	89.5443	1.52429	0.207765	7.33661	2.19066e-13	3.12871e-12
ST8SIA4	148.586	1.52355	0.153159	9.94746	2.5869e-23	1.10846e-21
CASP5	2.61405	1.52289	0.462325	3.29398	0.000987799	0.00307405
MGAM	54.1994	1.52279	0.234776	6.48616	8.80539e-11	9.36292e-10
AQP6	2.36422	1.52225	0.46753	3.25595	0.00113014	0.00346347
ERVFRD-1	5.66096	1.52123	0.380472	3.99827	6.38075e-05	0.000264628
TMPRSS11A	3.70894	1.52048	0.464448	3.27374	0.00106135	0.00327276
ECHDC3	39.106	1.51927	0.390151	3.89406	9.85806e-05	0.000392332
ZBTB46	194.749	1.51911	0.158045	9.61184	7.12655e-22	2.55152e-20
ATP2A3	1010.84	1.51843	0.168401	9.01673	1.93788e-19	5.33629e-18
TUBAL3	1.90382	1.51754	0.518034	2.92943	0.00339589	0.00920631
ADAM12	230.172	1.51689	0.181185	8.37205	5.66263e-17	1.21597e-15
NR2F1	316.351	1.51631	0.164296	9.2291	2.72905e-20	8.24218e-19
FCRLA	27.7726	1.51534	0.414614	3.65482	0.000257362	0.000926037
GIMAP8	94.5818	1.51488	0.159313	9.50878	1.92913e-21	6.55589e-20
DUSP13	2.15398	1.5144	0.507766	2.98248	0.0028592	0.00792724
NR3C1	471.915	1.51429	0.134504	11.2583	2.10771e-29	1.79395e-27
GPBAR1	30.8558	1.51393	0.238934	6.33616	2.35557e-10	2.35242e-09
LTC4S	61.1917	1.51322	0.23044	6.56664	5.14649e-11	5.61912e-10
CALN1	2.45846	1.51284	0.501366	3.01744	0.00254923	0.0071641
OLFML1	30.6709	1.51044	0.230159	6.5626	5.28777e-11	5.77001e-10
APOA1	2.92022	1.50849	0.464107	3.25032	0.00115275	0.00352643
LIMD2	426.675	1.50832	0.173328	8.70209	3.25834e-18	8.00689e-17
KCNG2	11.081	1.50795	0.364636	4.1355	3.54183e-05	0.0001555
TNS1	1873.49	1.50782	0.125833	11.9828	4.37522e-33	6.02397e-31
TMEM82	2.13879	1.5062	0.485885	3.09991	0.00193579	0.00561544
BTNL8	7.50266	1.50606	0.482317	3.12254	0.00179296	0.00524663
PALM	99.1718	1.50598	0.233436	6.45137	1.10842e-10	1.15692e-09
CCDC88B	575.678	1.50535	0.185883	8.09836	5.57043e-16	1.06327e-14
DOK3	213.595	1.50463	0.16562	9.08482	1.03874e-19	2.97407e-18
FSD2	9.40218	1.50412	0.328626	4.57699	4.71721e-06	2.47076e-05
NXN	359.351	1.50367	0.188139	7.99237	1.3237e-15	2.42054e-14
CYP2S1	98.1692	1.50297	0.320349	4.69166	2.70992e-06	1.48763e-05
PAMR1	116.074	1.50226	0.192212	7.81563	5.46886e-15	9.25063e-14
BHLHE22	12.4527	1.50219	0.291632	5.15097	2.59143e-07	1.7014e-06
LIX1L	273.468	1.50167	0.138101	10.8737	1.539e-27	1.07529e-25
CFAP73	17.6892	1.50148	0.344275	4.36128	1.29302e-05	6.20976e-05
CPS1	39.5916	1.50032	0.370668	4.0476	5.17454e-05	0.000218752
GRK1	2.02958	1.50031	0.513616	2.92106	0.00348841	0.00942304
ABHD12B	5.09147	1.50002	0.436358	3.43758	0.000586928	0.0019349
F13A1	241.787	1.49945	0.181768	8.24926	1.59375e-16	3.22279e-15
HHEX	50.0202	1.49927	0.233061	6.43298	1.2513e-10	1.29737e-09
ETV1	74.931	1.49915	0.187284	8.00471	1.19753e-15	2.21141e-14
CNRIP1	44.5712	1.49904	0.190173	7.8825	3.20883e-15	5.58934e-14
PRH2	5.40906	1.49886	0.36883	4.06382	4.82755e-05	0.000205445
EYA4	56.2773	1.49854	0.302938	4.94669	7.54862e-07	4.57585e-06
KLHL33	5.5362	1.4977	0.383428	3.90607	9.38096e-05	0.000375018
CCDC65	6.84028	1.49738	0.323027	4.63545	3.56153e-06	1.90979e-05
CITED1	1.34178	1.49698	0.514047	2.91214	0.00358959	0.00966689
CLDN11	88.4564	1.49632	0.231145	6.4735	9.57567e-11	1.01188e-09
CNTNAP3	44.737	1.49576	0.330865	4.52075	6.16215e-06	3.15091e-05
MAP1A	158.462	1.49554	0.167962	8.90405	5.38474e-19	1.41813e-17
ATP6V1C2	58.0123	1.4953	0.312277	4.78838	1.6813e-06	9.54881e-06
RUFY4	38.1602	1.49479	0.323322	4.62323	3.77814e-06	2.01555e-05
ITPRIP	314.863	1.49469	0.122761	12.1755	4.19614e-34	6.71561e-32
CHRM2	23.8508	1.49434	0.368272	4.05772	4.95548e-05	0.000210173
HLA-DQB1	413.045	1.49398	0.264261	5.65342	1.57285e-08	1.23538e-07
PTGER3	30.7348	1.49383	0.352097	4.24265	2.20891e-05	0.00010147
PLA2G7	58.2142	1.49329	0.191574	7.79483	6.44954e-15	1.08215e-13
COPZ2	40.0485	1.49313	0.216159	6.90758	4.92985e-12	6.00986e-11
PLN	8.63116	1.49266	0.421875	3.53814	0.000402951	0.00138115
TRAF1	449.593	1.49254	0.132977	11.2241	3.10635e-29	2.6201e-27
HAAO	56.1054	1.49244	0.200897	7.42887	1.0953e-13	1.60985e-12
DPYD	248.079	1.49207	0.188427	7.91857	2.40253e-15	4.25211e-14
SYNPO	834.263	1.49146	0.118989	12.5344	4.83767e-36	1.01781e-33
EFR3B	73.2896	1.49132	0.213994	6.969	3.19202e-12	3.99003e-11
P2RY13	21.0847	1.49085	0.256507	5.81213	6.16832e-09	5.11522e-08
SERPINF1	203.085	1.49064	0.193772	7.69273	1.44029e-14	2.34926e-13
CCDC40	193.11	1.49023	0.207669	7.17597	7.17964e-13	9.5686e-12
WIPF3	41.0265	1.48947	0.29554	5.03984	4.65919e-07	2.93452e-06
GALNT16	47.0691	1.48902	0.297221	5.00982	5.448e-07	3.39029e-06
FMNL2	422.947	1.48898	0.149309	9.97246	2.01187e-23	8.68025e-22
INHBA	183.003	1.48869	0.22215	6.7013	2.06567e-11	2.35995e-10
PITX1	348.216	1.48845	0.205658	7.2375	4.57032e-13	6.26496e-12
NRARP	262.035	1.48756	0.194899	7.63249	2.30254e-14	3.70405e-13
ANKRD63	2.48943	1.48728	0.491534	3.0258	0.00247976	0.00699509
ADAMTS5	102.178	1.48689	0.178076	8.34973	6.84208e-17	1.44766e-15
SH2B3	529.638	1.48648	0.12254	12.1306	7.27462e-34	1.12576e-31
GCNT1	118.742	1.48426	0.227954	6.51124	7.45318e-11	7.98403e-10
SDK2	171.318	1.48399	0.256119	5.79415	6.8667e-09	5.65431e-08
RBP5	31.1508	1.48363	0.239286	6.20024	5.63776e-10	5.33437e-09
TRO	75.4187	1.4833	0.238011	6.23208	4.60295e-10	4.42682e-09
CDH20	4.06586	1.4832	0.459199	3.22997	0.00123803	0.00376027
BEX5	3.50256	1.48203	0.437348	3.38867	0.00070233	0.00226744
CALB1	27.5016	1.4814	0.443755	3.33833	0.000842828	0.00266903
STRA6	194.375	1.48127	0.251002	5.90142	3.6039e-09	3.08847e-08
UCN2	71.6847	1.48127	0.313785	4.72064	2.35101e-06	1.30438e-05
CD248	205.757	1.48001	0.196306	7.53929	4.72552e-14	7.31477e-13
PLEKHO1	394.391	1.47964	0.145062	10.2001	1.9815e-24	9.51136e-23
HPCAL4	3.54334	1.47946	0.396053	3.7355	0.000187342	0.000696442
DIRC3	21.1489	1.47937	0.259067	5.71037	1.1273e-08	9.01812e-08
TMCC2	48.9338	1.47924	0.228653	6.46937	9.84092e-11	1.0364e-09
SV2B	11.5141	1.47873	0.502539	2.94252	0.00325552	0.00888365
PNLIPRP1	8.60409	1.47798	0.404537	3.65351	0.000258677	0.000929875
CCM2L	46.7064	1.4777	0.202019	7.31468	2.57998e-13	3.63781e-12
RYR3	48.2644	1.47738	0.315169	4.68757	2.76467e-06	1.5137e-05
SDS	21.9626	1.47724	0.26772	5.51788	3.43122e-08	2.55669e-07
TMEM45A	140.793	1.47714	0.277559	5.32188	1.02698e-07	7.17011e-07
ASTN1	11.0343	1.47711	0.50293	2.937	0.00331399	0.00901692
CPA3	32.8272	1.47688	0.285622	5.17075	2.33158e-07	1.54326e-06
NEURL3	50.0757	1.47649	0.348243	4.23983	2.23691e-05	0.000102587
FPR3	93.0883	1.47595	0.228445	6.46087	1.04101e-10	1.0896e-09
ADM2	76.4656	1.4753	0.249218	5.91972	3.22484e-09	2.78144e-08
JPH3	11.8213	1.47514	0.398002	3.70638	0.000210244	0.000772531
HGD	12.8449	1.47273	0.295614	4.98193	6.29522e-07	3.87247e-06
RARB	45.3568	1.47228	0.216197	6.80991	9.76586e-12	1.153e-10
ANXA5	484.149	1.47227	0.126506	11.6379	2.64409e-31	2.86188e-29
ZMYND15	39.3931	1.4721	0.235135	6.26065	3.8337e-10	3.73108e-09
NOS2	59.9738	1.47117	0.374773	3.92548	8.65561e-05	0.000348626
PIK3CG	109.909	1.47105	0.175747	8.37027	5.74875e-17	1.23164e-15
PATL2	74.2713	1.46996	0.197183	7.45479	9.00137e-14	1.34303e-12
PDZD4	34.9175	1.46935	0.288065	5.10076	3.38289e-07	2.17978e-06
HES7	6.43792	1.46882	0.387043	3.79499	0.000147652	0.000564241
GLIPR1L1	1.8674	1.46859	0.49518	2.96577	0.00301931	0.00831665
GPR176	74.7138	1.46827	0.212068	6.92361	4.40288e-12	5.41326e-11
SLC2A5	37.4224	1.46793	0.258451	5.67974	1.34901e-08	1.06763e-07
PLAU	556.752	1.46759	0.185978	7.89122	2.99251e-15	5.21739e-14
TCF7L1	100.999	1.46726	0.199167	7.36698	1.74543e-13	2.51602e-12
GREB1	108.247	1.46645	0.241032	6.08402	1.17207e-09	1.06902e-08
BMP4	185.957	1.46604	0.211878	6.91928	4.53934e-12	5.56641e-11
ANK1	75.3495	1.46574	0.292684	5.00792	5.50201e-07	3.42097e-06
ASPDH	6.92148	1.46436	0.314313	4.65892	3.17866e-06	1.71825e-05
SIRPB2	52.0527	1.46416	0.196979	7.43307	1.06107e-13	1.56322e-12
FAM153A	16.6326	1.46414	0.416636	3.5142	0.000441075	0.00149731
PRODH	161.812	1.46286	0.401567	3.64287	0.00026961	0.00096455
SCEL	45.8121	1.46236	0.460855	3.17315	0.00150794	0.0044912
PTMS	1069.17	1.46215	0.158351	9.23359	2.61719e-20	7.95566e-19
TFEB	252.198	1.46193	0.159793	9.14891	5.75123e-20	1.69327e-18
IL6R	350.583	1.46036	0.181454	8.04811	8.40821e-16	1.57568e-14
SELE	45.2867	1.46034	0.274747	5.31522	1.06528e-07	7.41811e-07
MAP1B	518.199	1.46027	0.141759	10.3011	6.96327e-25	3.52398e-23
FER1L5	17.7408	1.46002	0.279167	5.22991	1.69592e-07	1.14477e-06
FBXL7	66.9644	1.45972	0.174366	8.37155	5.68672e-17	1.21975e-15
TMEM173	311.399	1.45883	0.136842	10.6608	1.55331e-26	9.56766e-25
KIAA1614	151.213	1.45857	0.205649	7.09251	1.31705e-12	1.715e-11
SFMBT2	253.396	1.45805	0.160343	9.09332	9.6056e-20	2.75866e-18
EN2	14.1395	1.45744	0.427244	3.41127	0.000646615	0.00210755
VCAN	1220.89	1.45716	0.187389	7.77612	7.47809e-15	1.24913e-13
LAMA2	320.116	1.45695	0.174228	8.36233	6.14903e-17	1.3114e-15
SCD5	81.5221	1.45668	0.227005	6.41693	1.39046e-10	1.42978e-09
ZNF521	97.2757	1.45628	0.181146	8.03928	9.03688e-16	1.68541e-14
SLC9A5	78.9863	1.45523	0.205848	7.06947	1.55524e-12	2.00564e-11
NME8	8.31962	1.45467	0.399681	3.63959	0.000273074	0.000976195
KCND3	94.8717	1.45315	0.32178	4.51598	6.30233e-06	3.20767e-05
IL1B	128.98	1.45308	0.270671	5.36843	7.94268e-08	5.65286e-07
SAMD5	140.96	1.45276	0.225851	6.43236	1.25635e-10	1.30189e-09
ARHGAP15	83.5799	1.45263	0.2188	6.63908	3.15642e-11	3.52859e-10
SV2A	111.965	1.45216	0.214009	6.78548	1.15698e-11	1.35319e-10
LRRC32	228.034	1.45213	0.160881	9.02614	1.77835e-19	4.94059e-18
CLEC7A	198.412	1.45071	0.199853	7.2589	3.90252e-13	5.42499e-12
RADIL	42.2976	1.44893	0.319162	4.53979	5.63101e-06	2.9007e-05
TM6SF2	3.65956	1.44824	0.384279	3.76873	0.000164083	0.000617825
BTBD19	293.675	1.44782	0.160419	9.02524	1.79295e-19	4.96459e-18
PLCL1	65.9376	1.44719	0.165793	8.72891	2.57134e-18	6.36042e-17
ANGPTL1	15.2591	1.44696	0.364944	3.96487	7.34356e-05	0.00030063
INMT	44.8436	1.44688	0.223482	6.47426	9.52805e-11	1.00835e-09
HIST1H4F	26.8312	1.44647	0.336124	4.30339	1.68206e-05	7.92169e-05
SELP	51.1425	1.44613	0.277966	5.20255	1.96573e-07	1.3193e-06
RNF166	426.093	1.44541	0.13901	10.3979	2.53511e-25	1.34858e-23
KMO	35.5985	1.4452	0.293489	4.92422	8.46991e-07	5.09147e-06
TGFB2	52.4684	1.44424	0.200234	7.21278	5.48206e-13	7.43852e-12
DLG2	70.4945	1.44422	0.208525	6.9259	4.33211e-12	5.32975e-11
NES	400.788	1.44334	0.171024	8.43941	3.18949e-17	7.05114e-16
DOK5	7.61727	1.44261	0.370441	3.89429	9.8486e-05	0.000392039
CRISPLD2	503.908	1.44206	0.148838	9.68882	3.36384e-22	1.26482e-20
CETP	7.77758	1.44204	0.296826	4.85819	1.18466e-06	6.8976e-06
HACD1	31.8354	1.44131	0.280298	5.14207	2.71724e-07	1.77593e-06
PPP1R18	635.747	1.44105	0.137013	10.5176	7.16995e-26	4.09321e-24
FCER1G	48.2752	1.44067	0.174574	8.25251	1.55102e-16	3.14997e-15
PDZK1IP1	76.9843	1.4404	0.358052	4.02289	5.74892e-05	0.000240824
STARD8	98.9916	1.44021	0.16769	8.58852	8.80961e-18	2.05943e-16
SOX18	173.705	1.44007	0.201904	7.13244	9.86073e-13	1.29392e-11
FAM171A1	149.888	1.4391	0.221309	6.50267	7.89061e-11	8.4189e-10
LILRA4	7.54363	1.43869	0.474111	3.03449	0.00240941	0.0068275
SGIP1	110.377	1.43823	0.185723	7.74394	9.63818e-15	1.59571e-13
SCARF2	100.2	1.43759	0.211188	6.80719	9.95266e-12	1.17357e-10
C3orf80	14.1433	1.43643	0.281915	5.09527	3.48244e-07	2.237e-06
TSLP	6.66299	1.43567	0.347094	4.13627	3.52996e-05	0.000155094
SLC26A9	17.9054	1.43489	0.414904	3.45836	0.000543473	0.00180723
ADCYAP1R1	6.06861	1.43408	0.439305	3.26442	0.00109687	0.00337144
ISLR2	9.85748	1.43394	0.350283	4.09365	4.24632e-05	0.000183674
ARHGEF4	297.132	1.43278	0.30532	4.6927	2.69616e-06	1.48061e-05
TULP2	4.16027	1.43264	0.421654	3.39767	0.00067962	0.00220247
SIPA1	620.082	1.43247	0.138279	10.3593	3.79697e-25	1.99155e-23
ITGA7	294.496	1.43231	0.155921	9.18615	4.07145e-20	1.21013e-18
WNT7A	43.2819	1.43222	0.425795	3.36363	0.000769247	0.00246183
GBP6	52.7776	1.43089	0.32444	4.41034	1.0321e-05	5.04995e-05
DNAH2	159.921	1.42944	0.331932	4.30642	1.65917e-05	7.81976e-05
GPRIN1	109.489	1.42932	0.228064	6.26717	3.67678e-10	3.58955e-09
SLC5A2	33.0367	1.42891	0.283994	5.03149	4.86678e-07	3.05324e-06
LRRC18	2.12497	1.4289	0.445404	3.2081	0.00133617	0.00403479
BRSK1	66.5002	1.4274	0.249084	5.73061	1.00073e-08	8.08396e-08
ABLIM2	62.7525	1.4274	0.206484	6.91287	4.7496e-12	5.80524e-11
ANK2	104.943	1.42736	0.287354	4.96727	6.79023e-07	4.14835e-06
SMIM3	78.2724	1.42687	0.198493	7.18853	6.54913e-13	8.78456e-12
BCAN	31.4182	1.42626	0.349048	4.08613	4.38624e-05	0.000188984
SCN4B	38.4695	1.42609	0.235279	6.06125	1.35066e-09	1.22298e-08
GCNT7	7.63215	1.42514	0.370219	3.84945	0.000118381	0.000462773
GBGT1	137.754	1.42416	0.167568	8.49903	1.9118e-17	4.32348e-16
CD207	17.827	1.42292	0.348332	4.08496	4.40836e-05	0.000189806
PLEKHA4	193.095	1.42277	0.212004	6.71105	1.93231e-11	2.21706e-10
ITIH5	289.584	1.42243	0.174415	8.15543	3.47954e-16	6.77985e-15
NAALAD2	23.3411	1.42102	0.335872	4.23082	2.32838e-05	0.000106365
SRPK3	32.5699	1.42028	0.263886	5.38216	7.35974e-08	5.25796e-07
DIXDC1	117.004	1.41792	0.163174	8.68962	3.63661e-18	8.87816e-17
ERG	103.235	1.4169	0.178469	7.93917	2.03536e-15	3.64013e-14
RASGRF1	69.9602	1.41606	0.275239	5.14481	2.67786e-07	1.75263e-06
ADAMTS6	60.5951	1.41596	0.196672	7.19962	6.03813e-13	8.12241e-12
TCF7	271.612	1.41593	0.154101	9.18835	3.989e-20	1.1875e-18
RASGRP1	118.47	1.41546	0.193451	7.31688	2.53809e-13	3.58955e-12
KCNIP3	64.0396	1.41542	0.235891	6.00033	1.96914e-09	1.74832e-08
CR1L	3.48436	1.41476	0.403169	3.50911	0.000449617	0.00152278
ANGPTL2	193.3	1.41475	0.164564	8.5969	8.18957e-18	1.91927e-16
AVPR1A	78.2811	1.41447	0.243903	5.79931	6.65891e-09	5.49286e-08
KLRB1	6.52682	1.41284	0.324949	4.34789	1.37453e-05	6.57757e-05
HLA-G	13.5344	1.41267	0.372895	3.78838	0.000151634	0.000577455
TWIST1	21.8406	1.41224	0.308004	4.58515	4.53656e-06	2.38616e-05
SLC27A6	17.7187	1.41001	0.334807	4.2114	2.53789e-05	0.000115205
GUCY1A3	150.953	1.40952	0.182155	7.73804	1.0096e-14	1.66562e-13
COL10A1	34.2449	1.40943	0.364696	3.86467	0.00011124	0.000438057
MUC16	492.301	1.40925	0.405897	3.47194	0.000516719	0.00172501
IGFBP7	1133.32	1.40863	0.135325	10.4092	2.25003e-25	1.21417e-23
ABCA12	93.0041	1.40706	0.305297	4.60883	4.04935e-06	2.15226e-05
HTR6	4.80154	1.40576	0.402186	3.49531	0.000473517	0.001595
TLL2	23.0796	1.40565	0.283841	4.95226	7.33567e-07	4.45831e-06
NUPR1	197.417	1.40541	0.244984	5.73674	9.65149e-09	7.80329e-08
EMILIN2	288.757	1.40538	0.15491	9.07225	1.16587e-19	3.30772e-18
NR2E3	20.5268	1.40507	0.304373	4.61627	3.90706e-06	2.07958e-05
EBF2	17.1093	1.40402	0.323509	4.33998	1.42499e-05	6.80166e-05
TPM2	371.873	1.40321	0.166546	8.42539	3.59547e-17	7.88352e-16
PRDM8	69.0172	1.40296	0.267284	5.24895	1.52968e-07	1.04157e-06
CCDC102A	45.2787	1.40296	0.222817	6.29646	3.0451e-10	2.99632e-09
DEGS1	174.716	1.40172	0.142424	9.84185	7.43317e-23	3.00618e-21
SLC5A5	20.6941	1.40084	0.440303	3.18154	0.00146494	0.00437845
PNMA1	247.622	1.39716	0.148518	9.40734	5.08833e-21	1.64558e-19
B3GAT2	7.71032	1.39639	0.303061	4.60764	4.0727e-06	2.16221e-05
TAP1	1444.25	1.39636	0.178156	7.83786	4.58306e-15	7.82295e-14
HIGD1B	11.1852	1.3961	0.296542	4.70792	2.50261e-06	1.38193e-05
TMIGD2	4.85672	1.39576	0.336369	4.1495	3.33204e-05	0.000147117
TMEM262	18.0274	1.39451	0.269889	5.16697	2.37918e-07	1.57228e-06
CARNS1	63.6716	1.3937	0.228852	6.08995	1.12948e-09	1.03269e-08
LEXM	7.41405	1.39205	0.372413	3.73791	0.000185559	0.000690911
TREML1	9.30351	1.39166	0.277893	5.0079	5.50279e-07	3.42097e-06
GMPR	30.1635	1.39038	0.259216	5.36379	8.14951e-08	5.79126e-07
FAM153C	4.34599	1.39036	0.438706	3.16922	0.00152849	0.00454589
LRCOL1	2.72179	1.38963	0.39897	3.48304	0.00049576	0.00166334
PTP4A3	369.267	1.38918	0.161388	8.6077	7.45415e-18	1.7513e-16
SYPL2	17.792	1.38886	0.281695	4.93035	8.20804e-07	4.94039e-06
VTN	26.5609	1.38727	0.401097	3.45869	0.000542811	0.00180535
WNT4	70.6764	1.38678	0.223438	6.20653	5.41665e-10	5.14074e-09
UTS2	3.14168	1.38646	0.435965	3.18021	0.00147168	0.00439297
MAP3K15	4.8889	1.38628	0.360959	3.84054	0.000122762	0.000478303
CERS4	191.596	1.38598	0.238599	5.80884	6.29062e-09	5.20282e-08
GATA6	87.2081	1.38594	0.272298	5.0898	3.58437e-07	2.29775e-06
ATP8B4	122.535	1.38558	0.168574	8.21942	2.0449e-16	4.07783e-15
COL26A1	25.6959	1.38521	0.408851	3.38806	0.000703884	0.00227105
FILIP1L	162.046	1.38517	0.163813	8.45579	2.77195e-17	6.17915e-16
NAT8L	82.6741	1.38476	0.372493	3.71755	0.000201166	0.00074355
TNFSF13B	58.8401	1.38403	0.191235	7.23734	4.57585e-13	6.26794e-12
CCL16	2.99743	1.38386	0.476626	2.90345	0.0036907	0.00990659
PDGFRB	1139.71	1.38304	0.148017	9.34376	9.29734e-21	2.93085e-19
MRAS	139.675	1.38281	0.167864	8.23769	1.75572e-16	3.53504e-15
PDE2A	82.6626	1.38272	0.193725	7.13754	9.5018e-13	1.24945e-11
PDGFC	137.035	1.3817	0.172058	8.03045	9.71148e-16	1.80225e-14
C6orf141	79.2568	1.38081	0.331273	4.1682	3.07013e-05	0.000136811
CCDC151	13.7433	1.38009	0.286439	4.8181	1.44929e-06	8.32199e-06
PNLDC1	30.1786	1.37935	0.305173	4.5199	6.18693e-06	3.16013e-05
CHRNA3	9.29483	1.37926	0.361712	3.81316	0.000137203	0.000528408
GPSM3	198.247	1.37916	0.154102	8.94967	3.56538e-19	9.51023e-18
VSIG8	9.09073	1.37886	0.330182	4.17607	2.96592e-05	0.000132704
CXCL3	20.0472	1.3784	0.376062	3.66534	0.000247006	0.000893757
EBF1	136.336	1.37804	0.152178	9.05547	1.3598e-19	3.82892e-18
SOX5	67.0658	1.37771	0.199638	6.90102	5.16292e-12	6.27357e-11
USP2	27.5043	1.37725	0.261775	5.2612	1.4312e-07	9.79506e-07
DCDC2	106.524	1.37705	0.379089	3.63251	0.000280674	0.00100062
GCNT2	141.603	1.37643	0.230418	5.97362	2.32045e-09	2.03801e-08
CHN1	79.4488	1.3742	0.174818	7.86077	3.81778e-15	6.57058e-14
PTCHD4	19.5165	1.3742	0.317611	4.32668	1.5137e-05	7.18118e-05
VASH1	425.888	1.37402	0.139085	9.87898	5.13554e-23	2.10422e-21
GCNT3	36.7189	1.37221	0.446871	3.0707	0.00213557	0.00613227
PTGIR	63.7388	1.37154	0.215282	6.37087	1.8796e-10	1.90006e-09
EFCAB1	27.1559	1.37142	0.388248	3.53233	0.000411913	0.00140981
C1orf61	56.9917	1.36978	0.343164	3.99163	6.56204e-05	0.000271485
CPE	85.6975	1.36972	0.217275	6.3041	2.89867e-10	2.86275e-09
SVEP1	198.865	1.3695	0.192484	7.11487	1.12022e-12	1.46481e-11
FGF1	20.7199	1.36935	0.293035	4.67298	2.96862e-06	1.61732e-05
FAM124A	23.4852	1.36933	0.246723	5.55006	2.85573e-08	2.14839e-07
NOXO1	19.8044	1.36892	0.286772	4.77355	1.81008e-06	1.02429e-05
ABCC2	43.3871	1.36792	0.258061	5.30075	1.15329e-07	7.99831e-07
MMP11	333.781	1.36761	0.239516	5.70991	1.13035e-08	9.03367e-08
PDLIM7	601.82	1.36741	0.138083	9.90277	4.04894e-23	1.68481e-21
CLIP3	151.714	1.3665	0.1792	7.6256	2.42897e-14	3.88738e-13
CCR1	59.3662	1.36646	0.22291	6.13008	8.7835e-10	8.13005e-09
ACP5	152.852	1.36635	0.182723	7.47773	7.56195e-14	1.13642e-12
GPR156	31.0487	1.36532	0.338253	4.03639	5.42792e-05	0.000228605
HIF3A	81.0855	1.36421	0.311556	4.37869	1.19394e-05	5.78135e-05
SLC30A4	128.832	1.36364	0.193083	7.06245	1.63592e-12	2.10533e-11
KIF1A	172.02	1.36363	0.414892	3.2867	0.00101368	0.00314309
DKK3	309.632	1.36217	0.156355	8.71206	2.98407e-18	7.35221e-17
MUC12	6.60314	1.36101	0.385697	3.52871	0.000417588	0.00142767
TTBK1	27.6335	1.36081	0.284066	4.79048	1.66382e-06	9.45814e-06
MRVI1	389.775	1.36055	0.142585	9.54197	1.40147e-21	4.88686e-20
ENPP2	154.204	1.3605	0.1801	7.55412	4.21713e-14	6.56407e-13
TMEM132E	25.1097	1.35967	0.296714	4.58243	4.59614e-06	2.41478e-05
CELSR1	1636.98	1.35934	0.201351	6.75109	1.46735e-11	1.70659e-10
SOWAHD	9.6529	1.35916	0.297536	4.56806	4.92255e-06	2.56897e-05
PRR5L	175.829	1.35907	0.182605	7.44268	9.86662e-14	1.46281e-12
LDB3	84.4351	1.35825	0.262044	5.18329	2.18004e-07	1.4491e-06
GRAPL	4.88913	1.3582	0.310902	4.36857	1.25062e-05	6.02311e-05
RASSF4	446.603	1.35769	0.160993	8.4332	3.36339e-17	7.40065e-16
MAFB	401.632	1.35654	0.167065	8.1198	4.6695e-16	9.01406e-15
PHF19	318.763	1.35621	0.153871	8.81398	1.20777e-18	3.09377e-17
FAM155A	49.5674	1.35567	0.254884	5.31876	1.04477e-07	7.28613e-07
CC2D2B	50.0771	1.35538	0.180044	7.52805	5.15056e-14	7.93127e-13
GULP1	105.449	1.35417	0.201768	6.71155	1.92567e-11	2.21081e-10
PLAT	1263.74	1.35398	0.213315	6.34731	2.19119e-10	2.19765e-09
DAAM2	177.496	1.35369	0.164119	8.24823	1.6076e-16	3.24729e-15
SNAP25	32.8553	1.35315	0.441667	3.06373	0.00218595	0.00626541
FAM19A5	27.1852	1.3526	0.28422	4.75901	1.94549e-06	1.09595e-05
MAP1LC3B2	24.2042	1.3524	0.264212	5.11862	3.07779e-07	1.9928e-06
IFIT2	125.599	1.35189	0.2103	6.42839	1.28966e-10	1.33419e-09
CALD1	1233.42	1.35167	0.131188	10.3034	6.80448e-25	3.47468e-23
F7	3.34683	1.35137	0.413181	3.27065	0.00107301	0.00330626
C5AR1	135.374	1.35136	0.185366	7.29022	3.09459e-13	4.32757e-12
LAMA3	400.118	1.35119	0.225544	5.99082	2.08788e-09	1.845e-08
PSD	75.2684	1.35034	0.2109	6.40278	1.52577e-10	1.56377e-09
TAL1	70.9735	1.3501	0.193314	6.98398	2.8693e-12	3.60346e-11
PRR26	78.0161	1.3501	0.280754	4.80884	1.51805e-06	8.68221e-06
IL1RAPL1	11.9606	1.3486	0.405395	3.32662	0.000879048	0.00277201
EDNRA	116.653	1.3484	0.172498	7.81691	5.41346e-15	9.17348e-14
LAMC3	354.095	1.3467	0.187846	7.16916	7.54583e-13	1.00352e-11
ABCB4	20.437	1.34651	0.243839	5.52211	3.34951e-08	2.50078e-07
C16orf86	23.5397	1.34558	0.245062	5.4908	4.00128e-08	2.96063e-07
SYTL3	80.542	1.34549	0.165158	8.1467	3.7398e-16	7.2643e-15
IRF1	1380.16	1.34458	0.143229	9.38757	6.1403e-21	1.96542e-19
TSPAN7	29.725	1.34362	0.264011	5.08925	3.59489e-07	2.30371e-06
STXBP1	209.046	1.34302	0.173379	7.74616	9.47135e-15	1.57087e-13
DNAAF3	11.8753	1.34294	0.377509	3.55736	0.000374602	0.0012937
LRRC4C	12.4977	1.34274	0.402815	3.33339	0.000857939	0.00271412
CAND2	88.1036	1.34152	0.251618	5.33159	9.73551e-08	6.8353e-07
INSC	20.9391	1.34131	0.376511	3.56247	0.000367377	0.00127109
TBR1	5.61524	1.34119	0.360979	3.71542	0.000202866	0.000749096
NFATC1	247.811	1.34107	0.186829	7.17807	7.07035e-13	9.42965e-12
SNCAIP	81.1856	1.34106	0.239639	5.59614	2.19172e-08	1.6799e-07
LHB	5.93607	1.34017	0.343728	3.89891	9.66247e-05	0.000385285
FAM50B	18.6747	1.34002	0.301211	4.44879	8.63569e-06	4.28353e-05
TMEM266	20.3984	1.33976	0.251335	5.33056	9.79116e-08	6.86665e-07
NMU	19.1934	1.33851	0.377806	3.54286	0.00039582	0.0013592
ANP32D	6.11442	1.33845	0.318607	4.20095	2.65795e-05	0.000119986
TFEC	78.0414	1.33728	0.26172	5.10958	3.2288e-07	2.08552e-06
ASPA	53.6938	1.3367	0.367784	3.63447	0.000278555	0.000993891
DOC2B	204.084	1.33625	0.26989	4.95109	7.38e-07	4.48234e-06
TMEM169	10.5273	1.33588	0.351618	3.79923	0.000145148	0.000555807
PADI2	101.778	1.33569	0.25374	5.26399	1.40959e-07	9.6577e-07
ERC2	25.036	1.33539	0.377075	3.54143	0.000397965	0.00136531
DYSF	368.573	1.33498	0.14296	9.33808	9.80987e-21	3.08529e-19
CTSV	40.2174	1.3348	0.313081	4.26345	2.01294e-05	9.30676e-05
ANOS1	37.9162	1.33382	0.256412	5.20186	1.97301e-07	1.3237e-06
EGF	17.283	1.33299	0.368992	3.61251	0.000303249	0.00107179
FBXL16	52.7735	1.33293	0.302245	4.41007	1.03335e-05	5.05472e-05
C8orf34	15.2529	1.33292	0.44142	3.01962	0.00253093	0.00712227
ADGRA2	553.517	1.33291	0.161612	8.24761	1.61596e-16	3.26065e-15
PAPSS2	116.72	1.33252	0.175167	7.60714	2.80222e-14	4.4543e-13
RDH12	22.3346	1.3313	0.444079	2.99788	0.00271861	0.00757754
TRPM2	200.942	1.33117	0.18128	7.34318	2.08584e-13	2.98604e-12
SOX17	30.328	1.33072	0.212644	6.258	3.89951e-10	3.79119e-09
GFAP	6.19255	1.32997	0.351807	3.7804	0.000156579	0.000593149
CXCR2	36.9662	1.32971	0.26794	4.96269	6.95234e-07	4.24186e-06
HCN2	23.4751	1.32937	0.301379	4.41095	1.02919e-05	5.03703e-05
TEAD4	84.3624	1.32864	0.194759	6.82197	8.97987e-12	1.06423e-10
MEX3B	113.056	1.32858	0.244458	5.43478	5.48627e-08	3.9818e-07
TSPAN4	332.25	1.32854	0.191818	6.92605	4.32744e-12	5.3275e-11
LTK	34.0564	1.32846	0.292434	4.54278	5.55164e-06	2.86692e-05
DENND5B	197.668	1.32797	0.19967	6.65079	2.91518e-11	3.26867e-10
ATP8B3	44.088	1.32467	0.253074	5.2343	1.65613e-07	1.11953e-06
RAB39A	12.1848	1.32403	0.307747	4.30234	1.69004e-05	7.95324e-05
CLDND2	17.1507	1.32159	0.280114	4.71804	2.38133e-06	1.32002e-05
AATK	119.768	1.3205	0.253646	5.20607	1.92883e-07	1.29639e-06
MDGA1	254.669	1.31966	0.233843	5.64337	1.66756e-08	1.3054e-07
LIMS2	293.144	1.31945	0.158973	8.29989	1.04212e-16	2.15145e-15
AKNA	1296.82	1.319	0.131066	10.0636	7.99821e-24	3.63511e-22
FAM129A	393.058	1.31876	0.153008	8.61892	6.7586e-18	1.60196e-16
MFSD7	152.669	1.31869	0.211028	6.24887	4.13439e-10	4.00085e-09
LY6G5C	30.9351	1.31866	0.222999	5.91332	3.35285e-09	2.88521e-08
CLEC4A	3.5012	1.31765	0.329835	3.99486	6.47316e-05	0.000268104
DBH	4.66053	1.31665	0.42245	3.1167	0.00182887	0.00534087
JPH2	101.943	1.31656	0.261313	5.03826	4.69775e-07	2.95583e-06
ARHGAP31	353.753	1.31651	0.128245	10.2655	1.00778e-24	4.96599e-23
P3H3	180.321	1.31608	0.220195	5.97687	2.27466e-09	1.99968e-08
MYRIP	30.1457	1.31574	0.28058	4.68934	2.74084e-06	1.50285e-05
CCDC69	397.296	1.31475	0.149137	8.81571	1.18932e-18	3.05068e-17
APLNR	94.2831	1.31377	0.205407	6.39593	1.5957e-10	1.63098e-09
SLC9A3R2	421.565	1.31375	0.151317	8.68213	3.88416e-18	9.45785e-17
ACER1	2.4407	1.31248	0.427275	3.07174	0.00212818	0.0061148
NID2	220.063	1.31229	0.152435	8.60888	7.37765e-18	1.73551e-16
RGS14	150.72	1.31149	0.157284	8.33837	7.53195e-17	1.57935e-15
HLA-DPA1	694.379	1.31141	0.188449	6.95899	3.42718e-12	4.26973e-11
IFI6	836.44	1.31064	0.250162	5.23915	1.61319e-07	1.09327e-06
CNNM1	33.39	1.30987	0.361104	3.62739	0.000286299	0.00101919
TRPM5	38.671	1.30883	0.332365	3.93793	8.21865e-05	0.000332385
TMEM155	2.39112	1.30839	0.405517	3.22647	0.00125329	0.0038023
DBN1	544.443	1.30805	0.193597	6.75656	1.4131e-11	1.64554e-10
SLC43A1	84.4215	1.30696	0.198912	6.57051	5.01416e-11	5.48744e-10
PALLD	669.53	1.30692	0.125786	10.39	2.75262e-25	1.46014e-23
OR52K1	3.7184	1.30605	0.445795	2.92971	0.00339274	0.00920022
RELT	452.813	1.30533	0.140361	9.29983	1.40669e-20	4.38273e-19
GNG11	39.4648	1.30402	0.189017	6.89892	5.23992e-12	6.363e-11
PTGER1	41.1801	1.30331	0.259088	5.03037	4.89544e-07	3.0699e-06
RILPL2	214.266	1.30257	0.145263	8.96696	3.04801e-19	8.20028e-18
CIITA	2434.85	1.30223	0.210406	6.18912	6.05011e-10	5.70722e-09
PCSK1N	49.3267	1.30213	0.377017	3.45378	0.000552792	0.00183464
MADCAM1	24.5541	1.3016	0.279153	4.66267	3.12133e-06	1.69068e-05
ACTN1	1542.64	1.30018	0.107051	12.1454	6.06699e-34	9.46703e-32
TNS2	679.956	1.30013	0.124475	10.4448	1.54712e-25	8.4707e-24
EMID1	107.456	1.29939	0.21132	6.14895	7.79974e-10	7.25895e-09
TNFSF12	81.1388	1.29931	0.186485	6.96735	3.2296e-12	4.03431e-11
RGS13	6.50354	1.29899	0.363361	3.57493	0.000350322	0.00121861
PHEX	29.3871	1.29891	0.260525	4.98574	6.17261e-07	3.80079e-06
NRP1	771.04	1.29882	0.142973	9.08436	1.04312e-19	2.98206e-18
MME	527.73	1.29862	0.275453	4.71448	2.42334e-06	1.34172e-05
RASGRF2	136.512	1.29845	0.155513	8.34948	6.85634e-17	1.44904e-15
PNPLA3	65.6113	1.29843	0.32677	3.97353	7.08164e-05	0.000290925
GRK5	163.877	1.29832	0.144453	8.98784	2.5214e-19	6.87238e-18
HEPH	67.0934	1.29786	0.232931	5.57189	2.51986e-08	1.91495e-07
MAPK4	34.5529	1.29589	0.359061	3.6091	0.000307266	0.00108435
CCDC88A	601.415	1.29552	0.140014	9.2528	2.18694e-20	6.7132e-19
MEGF11	29.2273	1.29469	0.298707	4.33432	1.46209e-05	6.96099e-05
LAYN	33.8189	1.29454	0.198022	6.53737	6.2608e-11	6.76867e-10
PER1	457.09	1.29454	0.147764	8.76089	1.93715e-18	4.86888e-17
EPGN	19.172	1.29389	0.408714	3.16576	0.00154678	0.00459344
HLA-DRA	1258.82	1.2935	0.197823	6.53866	6.20717e-11	6.71457e-10
OSGIN1	61.7836	1.29334	0.224609	5.75816	8.50374e-09	6.92015e-08
HSPA12B	53.5904	1.29318	0.205369	6.29685	3.03763e-10	2.99209e-09
PPM1K	445.542	1.29173	0.123833	10.4312	1.7858e-25	9.6925e-24
DACT3	52.9067	1.29099	0.206495	6.25192	4.05428e-10	3.93553e-09
PCDH18	176.513	1.29098	0.176395	7.31869	2.5041e-13	3.54684e-12
DSP	3789.32	1.29047	0.191648	6.73353	1.65598e-11	1.91291e-10
MFGE8	630.04	1.28904	0.134391	9.59171	8.6636e-22	3.07829e-20
WFDC1	211.582	1.28877	0.167608	7.68917	1.4809e-14	2.41339e-13
TRPC3	21.9494	1.28839	0.277261	4.64684	3.37056e-06	1.81309e-05
FAM126A	286.163	1.28817	0.146261	8.80735	1.28142e-18	3.27349e-17
CDC25B	697.415	1.28656	0.116085	11.0829	1.51811e-28	1.16982e-26
CDIP1	145.896	1.28483	0.220013	5.83977	5.22736e-09	4.38344e-08
GOLGA8K	3.57511	1.28465	0.397809	3.22932	0.00124084	0.0037676
RBMXL2	2.49337	1.28461	0.439006	2.92618	0.00343149	0.0092961
PECAM1	582.508	1.28425	0.11561	11.1085	1.1412e-28	9.05467e-27
PLXDC2	489.58	1.28407	0.163245	7.86592	3.66396e-15	6.33497e-14
LCP1	720.274	1.28387	0.164149	7.82137	5.22533e-15	8.88685e-14
LIF	258.8	1.28352	0.216727	5.92228	3.17503e-09	2.74227e-08
PTX4	5.44667	1.28116	0.433344	2.95645	0.00311208	0.00854577
LGI4	86.6757	1.28109	0.240938	5.31711	1.0543e-07	7.34715e-07
C1QTNF7	38.4525	1.28072	0.241148	5.31091	1.09078e-07	7.58726e-07
SLC4A8	66.932	1.28037	0.222009	5.76719	8.06043e-09	6.58515e-08
MASP1	19.876	1.27943	0.278804	4.58899	4.45405e-06	2.34671e-05
TMEM61	3.77516	1.27907	0.426141	3.00151	0.00268645	0.00749683
FBXL22	38.6024	1.27784	0.215871	5.91948	3.22953e-09	2.7842e-08
TAS1R3	49.5248	1.27707	0.256546	4.97794	6.4265e-07	3.94287e-06
HHIPL2	8.87747	1.27676	0.298195	4.28161	1.85542e-05	8.64034e-05
MEF2C	255.072	1.27614	0.145114	8.79406	1.44248e-18	3.655e-17
NEXN	47.8869	1.27555	0.186342	6.84522	7.63607e-12	9.10736e-11
FAM43B	3.41145	1.27535	0.393223	3.24334	0.00118137	0.00360397
CCDC3	126.274	1.2753	0.178334	7.15116	8.60504e-13	1.13631e-11
EDIL3	136.65	1.27483	0.167653	7.60396	2.872e-14	4.56134e-13
FGF18	9.72807	1.27391	0.291226	4.37429	1.21828e-05	5.884e-05
EVA1B	117.686	1.27381	0.194801	6.53902	6.1924e-11	6.70247e-10
SMARCD3	172.8	1.27333	0.194458	6.54809	5.82786e-11	6.32618e-10
PHACTR1	243.337	1.27308	0.239142	5.32353	1.01771e-07	7.124e-07
OGN	14.584	1.27222	0.420617	3.02466	0.00248913	0.00701732
GPRC5B	261.955	1.27212	0.182057	6.98749	2.79853e-12	3.52167e-11
CTGF	314.847	1.27148	0.16978	7.48897	6.94184e-14	1.04827e-12
LRRC71	4.94875	1.27145	0.328436	3.87124	0.000108284	0.000427316
KCNE1	22.4452	1.26974	0.267037	4.75492	1.98522e-06	1.11564e-05
CCL18	44.152	1.26951	0.329569	3.85204	0.000117139	0.000458685
UBE2Q2L	4.92818	1.26909	0.350182	3.62409	0.000289983	0.00103054
FAXDC2	77.6636	1.2689	0.185754	6.8311	8.42669e-12	9.99935e-11
ITGA8	192.12	1.26841	0.164419	7.71449	1.21471e-14	1.99173e-13
RUSC2	308.649	1.26715	0.152194	8.32588	8.37027e-17	1.74148e-15
CYP27A1	93.1695	1.26688	0.213258	5.94062	2.83953e-09	2.47534e-08
MMP12	70.6582	1.26678	0.346994	3.65072	0.000261506	0.000938414
VSTM4	133.841	1.26564	0.172637	7.33123	2.28051e-13	3.24734e-12
S1PR1	88.9126	1.26526	0.171319	7.38542	1.51977e-13	2.20774e-12
PLXND1	1503.5	1.26505	0.123945	10.2065	1.85348e-24	8.92195e-23
GCSAM	28.0453	1.26377	0.255722	4.94195	7.73445e-07	4.67336e-06
CBS	38.7119	1.26363	0.342257	3.69205	0.000222458	0.000812785
SEMA3G	92.93	1.26307	0.188941	6.68502	2.309e-11	2.62355e-10
PTAFR	202.743	1.26264	0.171394	7.36687	1.74684e-13	2.51613e-12
CCR10	22.608	1.26199	0.266932	4.72777	2.27004e-06	1.26057e-05
ASPRV1	38.1981	1.26115	0.247994	5.08541	3.66828e-07	2.34753e-06
CLIC5	76.7592	1.26106	0.253511	4.97439	6.54538e-07	4.01186e-06
BST2	562.189	1.261	0.222626	5.66421	1.47707e-08	1.16406e-07
NTM	98.8027	1.26086	0.213343	5.91002	3.42074e-09	2.94093e-08
CDK6	454.445	1.25956	0.18306	6.88057	5.96143e-12	7.19251e-11
ASPHD1	54.3888	1.2594	0.315928	3.98637	6.70929e-05	0.000277026
ADGRL3	108.359	1.25922	0.256916	4.90129	9.52091e-07	5.67045e-06
TLX2	20.0503	1.25907	0.376394	3.34509	0.000822566	0.00261193
CCDC36	22.6255	1.2588	0.251106	5.01302	5.35824e-07	3.33821e-06
CCDC85A	24.1038	1.25875	0.303367	4.14927	3.33542e-05	0.000147232
LY96	6.48111	1.25692	0.325148	3.86568	0.000110778	0.000436514
COL7A1	4604.9	1.25671	0.226166	5.55658	2.75106e-08	2.07549e-07
TIMP1	399.28	1.25651	0.14372	8.74278	2.27442e-18	5.65585e-17
PRRT2	92.3298	1.25626	0.192266	6.53396	6.40516e-11	6.90879e-10
NR4A1	2279.8	1.25515	0.238302	5.26703	1.38649e-07	9.50472e-07
BCAT1	258.397	1.25509	0.22939	5.47141	4.46463e-08	3.28617e-07
JAG2	538.968	1.25276	0.161756	7.74476	9.57608e-15	1.58683e-13
CLEC1A	23.3188	1.25248	0.21518	5.82063	5.86247e-09	4.87455e-08
PROX2	7.97788	1.25195	0.345487	3.62374	0.000290378	0.00103155
COLGALT2	34.1562	1.24975	0.355201	3.51842	0.000434117	0.00147636
EREG	119.305	1.2491	0.42767	2.92072	0.00349222	0.00943061
PCSK5	144.005	1.24805	0.238208	5.23933	1.61165e-07	1.09301e-06
PYGM	41.3467	1.24793	0.219317	5.69005	1.27004e-08	1.00769e-07
IRF7	350.744	1.2479	0.173308	7.2005	5.99911e-13	8.07842e-12
NLRC4	9.52336	1.24751	0.27118	4.60031	4.21867e-06	2.23338e-05
RIN3	435.145	1.24723	0.129377	9.6403	5.40315e-22	1.95694e-20
PROS1	91.2902	1.2467	0.202783	6.14798	7.84778e-10	7.29641e-09
ADAMTS9	248.425	1.24658	0.139443	8.93971	3.90183e-19	1.03634e-17
SOD2	2712.19	1.24623	0.127271	9.79198	1.21886e-22	4.76476e-21
ST6GALNAC4	145.276	1.24587	0.167468	7.43944	1.0111e-13	1.49548e-12
GPR153	456.606	1.24579	0.202311	6.15783	7.37498e-10	6.8876e-09
TSC22D3	440.507	1.24547	0.130945	9.51134	1.88217e-21	6.41962e-20
EIF5A2	48.6282	1.24397	0.23618	5.26705	1.38637e-07	9.50472e-07
GAPDHS	20.7111	1.24277	0.279929	4.4396	9.01264e-06	4.45634e-05
MYO5A	528.509	1.24271	0.131316	9.46349	2.9784e-21	9.8884e-20
DPYSL2	546.261	1.24184	0.127834	9.71446	2.61628e-22	9.91699e-21
MPP1	69.6234	1.24138	0.201693	6.15479	7.51761e-10	7.01382e-09
CYP7B1	64.0529	1.24056	0.220232	5.63299	1.77108e-08	1.3767e-07
CD101	38.706	1.24044	0.206833	5.99728	2.00645e-09	1.77942e-08
CYGB	212.747	1.23995	0.173232	7.15774	8.20167e-13	1.08688e-11
FAM109B	144.213	1.23978	0.202961	6.10848	1.00583e-09	9.25512e-09
MRGPRF	77.301	1.23938	0.270897	4.57511	4.75974e-06	2.48817e-05
VAMP1	248.872	1.23784	0.127927	9.67618	3.80675e-22	1.41431e-20
COL4A4	182.961	1.237	0.299343	4.13237	3.59038e-05	0.000157484
LRFN4	363.723	1.23687	0.208273	5.9387	2.8729e-09	2.50094e-08
TUBA1A	446.633	1.2364	0.171664	7.20247	5.91325e-13	7.9716e-12
ST20-MTHFS	20.8936	1.23489	0.273842	4.50951	6.49764e-06	3.29456e-05
S100A2	782.244	1.23478	0.291351	4.23813	2.25394e-05	0.000103317
LINC00854	11.7508	1.23435	0.324309	3.8061	0.000141174	0.000541476
PAK3	44.1235	1.23429	0.359932	3.42924	0.000605275	0.00198803
CHRD	54.6774	1.23403	0.214416	5.75532	8.6479e-09	7.03134e-08
LTBP2	897.396	1.23401	0.157871	7.81657	5.42839e-15	9.19046e-14
CD93	638.87	1.23353	0.123969	9.95025	2.51542e-23	1.0803e-21
HLA-B	6508.81	1.2334	0.171403	7.1959	6.20507e-13	8.33551e-12
CCND2	767.536	1.23219	0.174563	7.0587	1.68065e-12	2.15933e-11
OGFRL1	294.297	1.23166	0.154492	7.9723	1.5575e-15	2.82179e-14
PPEF1	6.43744	1.23126	0.313881	3.9227	8.75631e-05	0.000352228
FKBP5	364.067	1.23041	0.158584	7.75872	8.57924e-15	1.4267e-13
CABP7	21.0551	1.23015	0.397728	3.09295	0.00198176	0.00573191
TMEFF1	13.2445	1.22991	0.376713	3.26486	0.00109517	0.00336735
HERC5	113.31	1.22974	0.224779	5.47088	4.47807e-08	3.29347e-07
COX4I2	11.6801	1.22907	0.295784	4.15532	3.24839e-05	0.000143831
STK10	836.279	1.22882	0.0915274	13.4258	4.27224e-41	2.05122e-38
FBXO43	30.5791	1.22712	0.280128	4.38056	1.18375e-05	5.735e-05
LRRC66	9.79766	1.22641	0.333217	3.68052	0.000232759	0.000846294
FOLH1	33.553	1.22596	0.249993	4.90398	9.39152e-07	5.60052e-06
THBS4	17.9511	1.2259	0.297922	4.11484	3.87455e-05	0.000168645
UPB1	12.7399	1.22587	0.286237	4.28271	1.84634e-05	8.60446e-05
FILIP1	51.0848	1.22553	0.204807	5.98385	2.1793e-09	1.92125e-08
TG	124.724	1.22523	0.252528	4.85185	1.22315e-06	7.09524e-06
KLF12	211.386	1.2246	0.177302	6.90682	4.95633e-12	6.03428e-11
PREX1	743.445	1.22353	0.130699	9.36139	7.86941e-21	2.49754e-19
RAB7B	82.7612	1.22348	0.235779	5.18911	2.11303e-07	1.40957e-06
SH2D2A	93.1003	1.22338	0.173959	7.03256	2.02778e-12	2.58284e-11
BDKRB1	8.7288	1.22307	0.326074	3.75089	0.000176206	0.000658838
MYOM1	86.2695	1.22261	0.224763	5.43952	5.34239e-08	3.88339e-07
SKIDA1	40.6758	1.22258	0.26377	4.63502	3.569e-06	1.91324e-05
COL17A1	440.963	1.22245	0.280203	4.36273	1.2845e-05	6.17515e-05
BGN	903.808	1.22241	0.15715	7.77859	7.33376e-15	1.22611e-13
LRRC75B	92.6503	1.22166	0.244472	4.99711	5.81956e-07	3.59522e-06
FMNL3	935.647	1.22148	0.105955	11.5283	9.49785e-31	9.26287e-29
MMP13	92.0431	1.22112	0.40686	3.00134	0.00268797	0.00749997
ZNF467	94.1084	1.22108	0.191544	6.37495	1.83024e-10	1.8555e-09
INHA	27.2542	1.21992	0.299603	4.07177	4.66575e-05	0.000199676
CFAP61	13.2254	1.21954	0.370682	3.28999	0.00100192	0.00311128
C11orf95	393.725	1.21731	0.151564	8.03162	9.61954e-16	1.78696e-14
KIF17	11.6743	1.21699	0.288888	4.21267	2.52366e-05	0.000114614
HLA-A	4595.03	1.21663	0.167968	7.24326	4.3803e-13	6.03541e-12
GPR3	8.86766	1.21645	0.344917	3.52678	0.000420648	0.00143656
WNT10A	108.464	1.21618	0.291421	4.17328	3.00247e-05	0.000134083
KSR1	955.909	1.21613	0.150483	8.0815	6.3974e-16	1.21246e-14
ACHE	72.781	1.21538	0.279229	4.35264	1.3451e-05	6.44332e-05
MSRB3	123.571	1.21451	0.186783	6.50228	7.91135e-11	8.43622e-10
PPP1R14A	42.1232	1.21392	0.214327	5.66388	1.47987e-08	1.16578e-07
LDLRAD3	112.534	1.21389	0.175736	6.90745	4.93455e-12	6.01168e-11
UBTD1	83.8325	1.21349	0.196475	6.17632	6.56134e-10	6.16154e-09
RENBP	98.4663	1.21306	0.223587	5.42545	5.78084e-08	4.181e-07
DNAH8	12.9064	1.21287	0.332928	3.64305	0.00026943	0.000964105
POU6F1	114.022	1.21202	0.168432	7.19589	6.20545e-13	8.33551e-12
DOC2A	74.2983	1.21167	0.313375	3.86653	0.000110395	0.000435096
SAMHD1	1002.34	1.21148	0.126533	9.57445	1.024e-21	3.60421e-20
ENO3	165.846	1.21144	0.196723	6.15811	7.36186e-10	6.88222e-09
HTRA4	26.7565	1.2103	0.219645	5.51026	3.58303e-08	2.66239e-07
UTRN	1491.88	1.20894	0.115205	10.4938	9.22794e-26	5.17345e-24
DMD	197.031	1.20869	0.207892	5.81406	6.09761e-09	5.06107e-08
SLC9B2	63.2931	1.20825	0.180388	6.69804	2.11236e-11	2.40742e-10
GPM6B	32.2628	1.20815	0.230175	5.24881	1.53085e-07	1.04199e-06
MAP2	94.9374	1.2073	0.230773	5.23156	1.68089e-07	1.13504e-06
RFTN1	261.31	1.20601	0.139632	8.63711	5.76527e-18	1.37697e-16
SERF1A	2.89014	1.20487	0.332757	3.62087	0.000293609	0.00104126
C22orf15	4.77326	1.20433	0.36132	3.33314	0.000858716	0.00271582
CHST1	32.0614	1.20415	0.275518	4.3705	1.2396e-05	5.98081e-05
GALNT18	84.8671	1.20135	0.181134	6.63241	3.30241e-11	3.68081e-10
KCNQ4	47.3366	1.20124	0.261038	4.6018	4.18861e-06	2.21872e-05
TAF4B	127.771	1.201	0.198716	6.04379	1.50539e-09	1.35326e-08
NYAP1	17.3311	1.20098	0.291689	4.11734	3.83265e-05	0.0001669
KCTD12	549.88	1.20084	0.142272	8.44048	3.16027e-17	6.9948e-16
HAGHL	111.542	1.20059	0.232787	5.15745	2.50331e-07	1.64703e-06
MSX1	24.3497	1.2004	0.265814	4.51593	6.304e-06	3.20767e-05
TGFB1	867.776	1.19898	0.171811	6.9785	2.98339e-12	3.73922e-11
KLC3	120.424	1.19898	0.267867	4.47602	7.60475e-06	3.80848e-05
AK8	20.2686	1.19859	0.287036	4.17574	2.97022e-05	0.000132834
LOXHD1	22.5605	1.1975	0.347226	3.44875	0.00056318	0.00186515
GJA4	50.9916	1.19697	0.214991	5.56754	2.58357e-08	1.95939e-07
SLC26A4	8.37694	1.19692	0.353705	3.38394	0.000714528	0.00230126
TRIM22	720.364	1.19681	0.159508	7.50312	6.23183e-14	9.50252e-13
DNM1	657.465	1.19578	0.192555	6.21006	5.29659e-10	5.02934e-09
BCL3	701.457	1.19548	0.141746	8.43397	3.34147e-17	7.36105e-16
SMOX	112.938	1.19548	0.18629	6.41734	1.38672e-10	1.42672e-09
CARD16	20.176	1.19529	0.266899	4.47843	7.51949e-06	3.77082e-05
TBXA2R	27.9633	1.19505	0.244167	4.89438	9.8615e-07	5.83802e-06
MOB3B	175.092	1.19496	0.155229	7.69804	1.38166e-14	2.25755e-13
KLHL5	262.484	1.19438	0.120635	9.90077	4.1308e-23	1.71506e-21
GZMM	9.73925	1.19428	0.29957	3.98665	6.70135e-05	0.000276759
NOVA2	101.161	1.19381	0.173803	6.86877	6.47575e-12	7.76303e-11
TXNDC5	132.76	1.19366	0.164502	7.25617	3.98192e-13	5.52307e-12
ETV5	162.379	1.19314	0.191151	6.24188	4.32347e-10	4.17304e-09
CD72	47.5981	1.19302	0.213008	5.60082	2.13334e-08	1.63851e-07
ITGB7	269.323	1.19294	0.175714	6.78909	1.12846e-11	1.32148e-10
GPRC5D	6.8087	1.19285	0.350182	3.40637	0.000658324	0.00213864
HHIP	83.7177	1.19264	0.321192	3.71317	0.000204679	0.000754899
RAB33A	3.95206	1.19247	0.336105	3.54792	0.000388284	0.00133528
COTL1	768.32	1.19199	0.129139	9.23032	2.69823e-20	8.16227e-19
STON1	176.323	1.19148	0.162354	7.33874	2.15612e-13	3.08428e-12
FAS	121.431	1.1909	0.157018	7.58448	3.3383e-14	5.27508e-13
SHANK3	1223.06	1.1898	0.144167	8.25294	1.5454e-16	3.14198e-15
CRISPLD1	55.8817	1.18882	0.292112	4.06976	4.70619e-05	0.000201149
HSD17B3	10.9266	1.18762	0.372451	3.18866	0.00142934	0.00428231
GPR19	19.1922	1.18743	0.292909	4.05393	5.03643e-05	0.00021322
APOL3	395.95	1.18707	0.147744	8.03465	9.38434e-16	1.745e-14
LRRTM2	17.929	1.18681	0.297451	3.98993	6.60921e-05	0.000273195
AKAP5	68.3796	1.18522	0.228404	5.18912	2.11286e-07	1.40957e-06
KHDC1	33.2801	1.18462	0.297646	3.97997	6.89237e-05	0.000283897
CARD10	259.772	1.18384	0.1819	6.50823	7.60406e-11	8.13169e-10
FOXD2	70.6875	1.18371	0.291082	4.06657	4.77101e-05	0.000203409
ACY3	4.9342	1.1828	0.376682	3.14006	0.00168914	0.00497393
KLHDC7B	1004.82	1.18235	0.332024	3.56105	0.000369375	0.00127706
VWCE	62.7914	1.18225	0.250676	4.71627	2.40213e-06	1.33076e-05
DSC2	456.32	1.1818	0.234552	5.03851	4.69166e-07	2.95299e-06
WISP2	15.6461	1.18075	0.356259	3.3143	0.000918742	0.00288213
SEMA6D	79.7867	1.18061	0.195613	6.03545	1.5852e-09	1.42091e-08
BMX	4.49453	1.18018	0.380333	3.10301	0.00191563	0.00556817
SUCNR1	18.3048	1.17894	0.373581	3.15578	0.00160071	0.00474186
PCOLCE	203.594	1.1785	0.164958	7.14424	9.04931e-13	1.19246e-11
ELFN1	33.0111	1.17729	0.250291	4.70369	2.555e-06	1.40961e-05
CTSK	257.979	1.17691	0.139239	8.45249	2.85162e-17	6.34919e-16
NFATC2	369.162	1.17654	0.147654	7.96817	1.61046e-15	2.91361e-14
CDK14	237.846	1.1763	0.197223	5.96432	2.45649e-09	2.15144e-08
LAMP3	133.459	1.1757	0.212607	5.52992	3.20376e-08	2.39387e-07
TCTEX1D4	11.3477	1.17532	0.317204	3.70526	0.000211171	0.000775786
ST6GALNAC3	20.7021	1.17237	0.250429	4.68144	2.84863e-06	1.55603e-05
EPHA3	87.8938	1.17226	0.18854	6.21756	5.04949e-10	4.8167e-09
CRIP3	15.9776	1.17196	0.339292	3.45414	0.000552061	0.00183254
ADAMTSL2	171.012	1.17068	0.192933	6.0678	1.29671e-09	1.17697e-08
SRXN1	11.0131	1.16901	0.271903	4.29936	1.71296e-05	8.04897e-05
ZCCHC24	310.691	1.1687	0.135009	8.65644	4.86738e-18	1.173e-16
CD160	7.90651	1.16759	0.3501	3.33501	0.000852956	0.00269973
GGT1	81.715	1.16622	0.218079	5.34768	8.90875e-08	6.29496e-07
MATN1	7.32037	1.16478	0.376489	3.0938	0.00197614	0.00571743
MAPK15	148.603	1.1644	0.267683	4.34993	1.36183e-05	6.52182e-05
ICAM2	78.5527	1.16423	0.193126	6.02838	1.65611e-09	1.47951e-08
LATS2	301.891	1.16406	0.135578	8.58589	9.01371e-18	2.10189e-16
TM6SF1	25.4977	1.16344	0.217898	5.33939	9.32604e-08	6.56998e-07
IRX5	33.2215	1.16299	0.31106	3.7388	0.000184903	0.000688604
DSE	347.928	1.16297	0.122968	9.45752	3.15324e-21	1.03405e-19
HLA-DOA	237.9	1.1625	0.240454	4.83459	1.33419e-06	7.68227e-06
BARX2	39.0289	1.16204	0.361277	3.21647	0.0012978	0.0039278
CD83	114.357	1.16189	0.151921	7.64799	2.04146e-14	3.30107e-13
NDNF	39.087	1.16068	0.253387	4.58065	4.63522e-06	2.43256e-05
ISM1	38.0467	1.15912	0.261028	4.44061	8.97044e-06	4.43737e-05
PILRA	66.2574	1.15911	0.190071	6.09831	1.07194e-09	9.83446e-09
ASGR1	19.7163	1.15848	0.27671	4.18664	2.83116e-05	0.000127222
NINJ1	234.716	1.15781	0.147613	7.84358	4.37866e-15	7.49455e-14
STOM	612.241	1.15662	0.121771	9.49836	2.13232e-21	7.22019e-20
NANOS1	35.0811	1.15622	0.291048	3.97263	7.10837e-05	0.000291895
SPARC	2598.71	1.15589	0.130124	8.88298	6.50918e-19	1.69755e-17
CHRM3	79.8521	1.15533	0.314523	3.67329	0.000239452	0.000868605
CHRNE	26.8904	1.15531	0.235025	4.9157	8.84671e-07	5.29925e-06
CBLN3	83.2858	1.15459	0.189406	6.09585	1.08856e-09	9.98202e-09
PIP4K2A	418.3	1.15409	0.102101	11.3035	1.26101e-29	1.09825e-27
MCTP1	152.699	1.15327	0.204704	5.63386	1.76221e-08	1.37146e-07
RNASE7	22.1263	1.1524	0.358598	3.21361	0.00131076	0.00396446
LDB2	144.653	1.15217	0.159125	7.24064	4.46576e-13	6.1396e-12
AAED1	71.102	1.15163	0.154216	7.46767	8.16297e-14	1.22379e-12
SERPINB9	323.273	1.15072	0.168231	6.84015	7.91109e-12	9.42936e-11
C2orf72	65.0974	1.15069	0.324096	3.55047	0.000384547	0.00132365
FAM131B	16.8272	1.15061	0.297405	3.86882	0.000109362	0.000431206
BMPER	21.611	1.15028	0.282274	4.07505	4.60046e-05	0.00019717
FOSL1	105.223	1.15019	0.236276	4.868	1.12733e-06	6.58843e-06
FBLL1	7.64211	1.14941	0.333311	3.44847	0.00056377	0.00186677
C1orf162	50.6936	1.14924	0.178983	6.42093	1.35448e-10	1.39586e-09
PLEKHO2	330.472	1.14914	0.120499	9.53655	1.4767e-21	5.12059e-20
RGPD1	6.06984	1.14909	0.331983	3.4613	0.000537568	0.00178982
CPED1	90.9462	1.14807	0.190377	6.03054	1.63416e-09	1.462e-08
HEYL	176.584	1.14783	0.173329	6.62226	3.53743e-11	3.91712e-10
CASP1	92.6749	1.14737	0.193329	5.93481	2.94194e-09	2.55628e-08
TGFB1I1	176.373	1.14736	0.175266	6.54641	5.89375e-11	6.3903e-10
APOBR	234.33	1.14703	0.209138	5.48456	4.14489e-08	3.06166e-07
MILR1	61.5349	1.14606	0.252493	4.53897	5.65304e-06	2.90965e-05
BAG2	115.12	1.14573	0.164354	6.97111	3.14455e-12	3.93332e-11
HSPA12A	154.134	1.1455	0.19116	5.99236	2.06814e-09	1.82929e-08
VGF	20.3631	1.14538	0.304623	3.76	0.000169917	0.000637613
FAM26E	29.6744	1.14445	0.226514	5.05243	4.36226e-07	2.75957e-06
CRYBB3	30.4396	1.14395	0.254412	4.49646	6.90956e-06	3.48174e-05
ACSM5	3.97903	1.14385	0.356954	3.20446	0.00135315	0.00407885
IFIT3	271.482	1.14354	0.21703	5.26904	1.37138e-07	9.41316e-07
PGBD5	64.4062	1.14347	0.287156	3.98206	6.83214e-05	0.000281602
CEBPB	716.616	1.14322	0.140489	8.13743	4.03751e-16	7.81824e-15
CORIN	45.9607	1.1416	0.23845	4.78761	1.68782e-06	9.58001e-06
ENDOU	3.65564	1.14124	0.387888	2.9422	0.00325894	0.0088891
CCDC88C	956.005	1.14117	0.11427	9.98662	1.74436e-23	7.61379e-22
COL4A2	2785.11	1.14069	0.146031	7.81131	5.65988e-15	9.55646e-14
FCN3	5.4669	1.14055	0.334291	3.41185	0.00064523	0.00210377
DLEU7	8.30945	1.13817	0.346398	3.28572	0.00101723	0.00315254
POLR3G	26.6362	1.13804	0.213806	5.32279	1.02185e-07	7.13961e-07
CYTH3	376.72	1.13787	0.141386	8.04801	8.41487e-16	1.57568e-14
BMP5	89.6058	1.13771	0.242	4.70128	2.58542e-06	1.42346e-05
BMP8A	35.6971	1.13697	0.24123	4.71323	2.4382e-06	1.34915e-05
ARRB2	430.351	1.13612	0.133343	8.52027	1.59184e-17	3.6306e-16
C12orf50	3.54634	1.13459	0.373546	3.03735	0.00238671	0.0067714
RNF32	22.829	1.13455	0.289052	3.92507	8.67061e-05	0.000349155
STK33	64.4047	1.13446	0.328187	3.45674	0.000546751	0.00181749
OLR1	76.6857	1.13439	0.290166	3.90946	9.25012e-05	0.000370183
RASSF1	311.613	1.13433	0.12466	9.09942	9.0818e-20	2.62029e-18
AZIN2	100.689	1.1338	0.162147	6.99241	2.70213e-12	3.40953e-11
TF	40.6588	1.13375	0.272163	4.16571	3.10379e-05	0.000138138
MBLAC1	24.6293	1.13286	0.236286	4.79446	1.63115e-06	9.28933e-06
KLF13	1033.89	1.13267	0.12511	9.05341	1.38578e-19	3.89253e-18
SDC2	196.831	1.13245	0.179065	6.32427	2.54435e-10	2.5315e-09
SLC6A14	47.9962	1.13194	0.373994	3.02663	0.002473	0.00698131
GRIK5	28.7325	1.13143	0.272405	4.15348	3.27455e-05	0.000144852
AGPAT4	125.296	1.13036	0.178921	6.31764	2.65581e-10	2.6354e-09
LRCH2	44.4755	1.13036	0.243828	4.63586	3.55448e-06	1.9071e-05
RGS11	87.1049	1.13021	0.29552	3.82446	0.000131057	0.000507414
SOX11	11.7169	1.12938	0.354985	3.18147	0.00146528	0.00437877
SLC26A10	33.9305	1.12866	0.276179	4.08668	4.37593e-05	0.000188626
SLC16A6	36.2163	1.12834	0.224695	5.02166	5.12255e-07	3.20159e-06
RBP7	4.91047	1.12813	0.338168	3.33599	0.000849951	0.00269067
DHRS9	33.2586	1.12762	0.382366	2.94906	0.00318739	0.00871553
IL15	133.219	1.12682	0.165638	6.80294	1.02503e-11	1.20639e-10
PDLIM2	264.301	1.12599	0.157332	7.15681	8.25788e-13	1.09356e-11
APOBEC3D	30.6611	1.12579	0.225958	4.98229	6.2836e-07	3.86659e-06
GFOD1	383.433	1.12539	0.15795	7.12498	1.04098e-12	1.36405e-11
ENTPD1	356.352	1.12451	0.119021	9.44794	3.45556e-21	1.12727e-19
DZIP1	222.551	1.1245	0.199099	5.64795	1.62372e-08	1.2732e-07
CYP1B1	117.274	1.12438	0.282163	3.98487	6.75163e-05	0.000278713
NUTM2D	29.8078	1.12349	0.231565	4.85171	1.22403e-06	7.09815e-06
MAP6D1	18.9048	1.123	0.275948	4.06961	4.7091e-05	0.000201182
CCDC187	56.5302	1.12193	0.325647	3.44524	0.000570548	0.00188721
ATP1B2	29.076	1.12188	0.225242	4.98077	6.33311e-07	3.89194e-06
ST6GAL2	62.3905	1.12134	0.371075	3.02187	0.00251221	0.00707278
FSD1	59.2086	1.12012	0.325451	3.44175	0.000577961	0.00190937
NID1	671.953	1.11948	0.135225	8.27864	1.24588e-16	2.55802e-15
SMOC2	97.9676	1.11917	0.229097	4.88514	1.03354e-06	6.08969e-06
EHD2	572.118	1.11862	0.144536	7.73941	9.9881e-15	1.64927e-13
TLR2	176.888	1.11814	0.168753	6.62587	3.45203e-11	3.82934e-10
FEZ1	90.3066	1.118	0.22231	5.02902	4.92998e-07	3.08845e-06
GPR141	25.6386	1.11693	0.322506	3.46328	0.000533625	0.00177796
GALNT4	27.081	1.11672	0.244013	4.57647	4.72885e-06	2.4734e-05
LBH	637.441	1.11658	0.139611	7.99782	1.26645e-15	2.32721e-14
TSPAN11	132.369	1.11531	0.220578	5.05631	4.27445e-07	2.71043e-06
P3H1	302.441	1.11522	0.120122	9.28406	1.6314e-20	5.05759e-19
ADAM23	55.4792	1.11519	0.245636	4.54	5.62543e-06	2.89863e-05
ADA	62.4895	1.11495	0.218617	5.10003	3.39607e-07	2.18752e-06
SNX32	55.0668	1.11433	0.300751	3.70516	0.000211258	0.000775954
PI15	56.2981	1.11329	0.354764	3.13812	0.00170035	0.00499986
SGTB	72.1296	1.11216	0.160819	6.91559	4.65911e-12	5.70581e-11
THBS1	2369.38	1.1113	0.139166	7.98549	1.39969e-15	2.55451e-14
SLC7A8	606.015	1.11062	0.17663	6.2878	3.2199e-10	3.16164e-09
NUTM2G	17.1936	1.11025	0.282338	3.93234	8.41246e-05	0.000339563
ARHGEF1	2100.55	1.10978	0.10689	10.3824	2.98185e-25	1.57727e-23
JAZF1	75.2258	1.10958	0.178187	6.22706	4.75264e-10	4.56142e-09
PDE6B	36.058	1.10948	0.289474	3.83275	0.00012672	0.00049229
TAP2	361.394	1.10848	0.14892	7.44343	9.81054e-14	1.4568e-12
LGI2	18.1848	1.10708	0.276547	4.00321	6.24878e-05	0.000259961
CNPY4	94.5599	1.10694	0.159531	6.93868	3.95781e-12	4.90145e-11
FAM222A	70.2082	1.10671	0.23304	4.74904	2.0439e-06	1.1445e-05
ST18	11.3798	1.10629	0.323116	3.42381	0.000617501	0.00202363
MPP3	88.9783	1.10599	0.206232	5.36286	8.1914e-08	5.81881e-07
CLEC14A	99.4472	1.10409	0.175265	6.29952	2.98572e-10	2.94561e-09
AFF2	19.0898	1.10385	0.258891	4.26378	2.01e-05	9.29545e-05
EVC2	99.9446	1.10339	0.257879	4.2787	1.8799e-05	8.74781e-05
CPNE9	10.4016	1.1019	0.345154	3.19249	0.0014105	0.00423419
RNF112	14.779	1.1013	0.294309	3.74199	0.000182565	0.000680847
CYBA	891.453	1.10065	0.145981	7.53971	4.71002e-14	7.30093e-13
GRAMD4	499.823	1.10046	0.139989	7.86107	3.80877e-15	6.56111e-14
CAV1	291.047	1.09978	0.17206	6.3918	1.63942e-10	1.67111e-09
KCNAB1	14.1807	1.09968	0.277569	3.96183	7.43779e-05	0.000304222
CORO2B	27.1813	1.09832	0.264331	4.15508	3.25172e-05	0.00014391
ACE	211.656	1.09801	0.158379	6.93282	4.12546e-12	5.09559e-11
HCRTR1	10.634	1.09777	0.34198	3.21004	0.00132719	0.00401091
HPCA	26.2143	1.09744	0.277922	3.94876	7.85584e-05	0.000319367
TMEM145	28.9301	1.0965	0.308816	3.55066	0.00038426	0.0013229
KIAA0040	233.413	1.09641	0.114396	9.58431	9.30746e-22	3.28834e-20
NALCN	28.2741	1.0947	0.347402	3.1511	0.00162655	0.00480852
FBXO17	97.655	1.09465	0.285155	3.8388	0.000123639	0.000481418
AK4	175.371	1.09223	0.257732	4.23786	2.25658e-05	0.000103413
SPECC1	375.804	1.09173	0.141293	7.72673	1.10345e-14	1.81565e-13
MYL4	2.33253	1.09146	0.356744	3.05952	0.00221693	0.00634351
GRM4	14.561	1.09139	0.36938	2.95465	0.00313026	0.00858312
FAM216A	28.107	1.09138	0.235811	4.62819	3.68874e-06	1.97178e-05
IFI35	214.262	1.08972	0.170407	6.39482	1.60738e-10	1.64202e-09
DCDC1	30.4847	1.0897	0.345345	3.1554	0.00160279	0.00474651
RAB24	47.4527	1.08969	0.197595	5.51477	3.49245e-08	2.59818e-07
F2R	209.455	1.08935	0.131276	8.29814	1.05753e-16	2.18087e-15
NAIP	54.9226	1.0893	0.184634	5.89979	3.63965e-09	3.11768e-08
FAM173A	150.905	1.08913	0.2046	5.32324	1.01937e-07	7.12761e-07
EPSTI1	314.035	1.08904	0.207812	5.2405	1.60144e-07	1.08648e-06
ADGRE5	508.783	1.08824	0.128865	8.44476	3.04662e-17	6.75925e-16
TRPC6	80.8432	1.08821	0.186246	5.84286	5.13131e-09	4.31256e-08
HIPK4	6.11439	1.08801	0.372936	2.91741	0.0035295	0.00952273
AMOTL2	725.961	1.088	0.144312	7.53925	4.72677e-14	7.31477e-13
CCDC74B	17.123	1.08786	0.268772	4.04753	5.17615e-05	0.000218752
TCF4	888.716	1.08742	0.115971	9.37662	6.81227e-21	2.17308e-19
TMEM200A	58.7686	1.0873	0.243766	4.46042	8.17994e-06	4.08452e-05
ENPP1	48.3732	1.0858	0.273018	3.97703	6.97819e-05	0.000287053
KCNK13	16.7028	1.08566	0.325669	3.33362	0.000857229	0.00271234
PPP1CA	2097.09	1.08566	0.19263	5.63596	1.74083e-08	1.35651e-07
CD69	44.8254	1.08552	0.311388	3.48607	0.000490165	0.00164693
DLK2	38.9902	1.08546	0.286503	3.78864	0.000151474	0.000576963
ME1	101.51	1.08508	0.199623	5.43562	5.46071e-08	3.96479e-07
BCL2	464.013	1.08493	0.129096	8.40402	4.31437e-17	9.37199e-16
FADS3	219.779	1.08424	0.176699	6.1361	8.45721e-10	7.83579e-09
CFH	505.324	1.08288	0.205597	5.26699	1.38675e-07	9.50472e-07
SLC6A9	197.266	1.0825	0.206696	5.23715	1.63078e-07	1.10439e-06
DUSP9	102.688	1.08202	0.32557	3.32347	0.000889038	0.00279833
DUSP1	877.952	1.08197	0.190838	5.66956	1.43165e-08	1.1292e-07
PLTP	596.203	1.08141	0.180766	5.98237	2.19908e-09	1.93686e-08
ATP2A1	88.8111	1.08052	0.21715	4.9759	6.49436e-07	3.98189e-06
ZYG11A	44.1628	1.08013	0.345558	3.12575	0.00177351	0.00519378
CCDC78	40.3884	1.07962	0.288995	3.73578	0.000187133	0.00069594
SLIT1	21.5456	1.07944	0.283235	3.81112	0.000138338	0.000532014
KANK3	109.025	1.07913	0.208713	5.17041	2.33581e-07	1.54551e-06
FGD1	194.656	1.07893	0.202783	5.3206	1.03427e-07	7.2183e-07
PABPC5	9.09937	1.07824	0.360607	2.99006	0.00278923	0.00775131
HECW1	67.0871	1.07636	0.257934	4.17301	3.00603e-05	0.000134189
MB21D1	209.498	1.0752	0.159575	6.73792	1.60673e-11	1.86176e-10
HOXB9	83.8454	1.07488	0.351001	3.06233	0.00219618	0.00628798
THY1	318.555	1.07398	0.160053	6.71011	1.94481e-11	2.23004e-10
CDH5	226.909	1.0735	0.154744	6.93725	3.99806e-12	4.94476e-11
ADCY9	331.995	1.07323	0.142875	7.51167	5.83763e-14	8.94514e-13
GP5	6.43913	1.07315	0.345479	3.10627	0.00189461	0.0055122
DCHS2	20.4085	1.07304	0.322004	3.33237	0.000861093	0.0027218
ROBO1	617.364	1.07277	0.178145	6.02189	1.72389e-09	1.53774e-08
MALL	107.855	1.07262	0.256274	4.18544	2.84616e-05	0.000127866
DHH	16.0003	1.07231	0.267948	4.00194	6.28259e-05	0.000261078
CLCF1	85.6367	1.07219	0.217268	4.93489	8.01972e-07	4.83492e-06
SAMD11	158.219	1.0717	0.259016	4.13758	3.50982e-05	0.000154348
ARNTL	144.422	1.07143	0.133667	8.01568	1.09527e-15	2.02657e-14
RRAS	67.326	1.07103	0.164646	6.50505	7.76668e-11	8.2914e-10
S1PR2	178.735	1.07055	0.142318	7.52226	5.3838e-14	8.27004e-13
COX7A1	18.8851	1.06876	0.251273	4.25337	2.10577e-05	9.69522e-05
HOXD10	59.5636	1.06752	0.292969	3.6438	0.000268638	0.000962175
ZNF154	151.041	1.06709	0.1906	5.59857	2.16125e-08	1.65723e-07
ARHGEF25	151.65	1.06662	0.209587	5.08917	3.59637e-07	2.30387e-06
PLA2G16	304.05	1.06649	0.259969	4.10239	4.0891e-05	0.000177324
RHEBL1	14.1735	1.06616	0.25189	4.23263	2.30974e-05	0.000105591
LAMA4	600.362	1.0655	0.129682	8.21626	2.09948e-16	4.17776e-15
HRH4	4.12947	1.06531	0.365808	2.91221	0.00358879	0.0096663
LOXL2	287.231	1.06521	0.152631	6.97899	2.97317e-12	3.7289e-11
SORBS3	507.777	1.0652	0.145454	7.32324	2.42056e-13	3.43371e-12
ABCA8	157.954	1.06512	0.254265	4.18902	2.80156e-05	0.000126016
CDH3	365.374	1.06511	0.207158	5.14153	2.72516e-07	1.77943e-06
TSHZ2	421.772	1.06504	0.210728	5.05408	4.3247e-07	2.73766e-06
STEAP4	266.382	1.06448	0.229189	4.64455	3.40818e-06	1.83175e-05
SPRN	39.084	1.06431	0.276829	3.84465	0.000120726	0.000470956
EFCAB12	29.2993	1.06411	0.276381	3.85014	0.00011805	0.000461672
HAP1	99.5343	1.06395	0.257517	4.13159	3.6027e-05	0.000157987
APC2	84.8197	1.06365	0.264449	4.02214	5.76711e-05	0.000241532
RHOF	372.304	1.06295	0.165293	6.43072	1.27e-10	1.31531e-09
CITED4	284.501	1.06269	0.215973	4.92048	8.63316e-07	5.17962e-06
ESYT3	73.6462	1.06261	0.257143	4.13237	3.59037e-05	0.000157484
PDE4A	222.987	1.0626	0.165003	6.43988	1.19568e-10	1.24246e-09
SMAP2	522.228	1.06253	0.0888239	11.9622	5.60355e-33	7.55887e-31
CDHR1	20.9275	1.06051	0.302291	3.50824	0.000451079	0.00152683
OGDHL	68.1051	1.06041	0.322554	3.28756	0.00101061	0.00313512
EXOC3L2	135.683	1.06024	0.191503	5.53642	3.08721e-08	2.31325e-07
GRAMD1A	719.447	1.06005	0.147539	7.18488	6.72679e-13	9.00351e-12
DOCK4	421.995	1.06002	0.124714	8.49959	1.9026e-17	4.30787e-16
GAS2L1	449.589	1.05973	0.158159	6.7004	2.07857e-11	2.37179e-10
SFN	1301.01	1.05889	0.1878	5.63837	1.71664e-08	1.33934e-07
SERTAD4	88.8059	1.05797	0.232084	4.55857	5.15041e-06	2.67582e-05
RNF145	513.032	1.05786	0.120201	8.80079	1.35859e-18	3.45178e-17
USP51	28.0568	1.05779	0.232021	4.55904	5.13886e-06	2.6707e-05
CDKN1C	191.879	1.05748	0.217944	4.8521	1.22162e-06	7.09079e-06
EVC	334.303	1.05718	0.210583	5.02027	5.15983e-07	3.22382e-06
FSTL1	1247.55	1.05712	0.121016	8.73538	2.42847e-18	6.02293e-17
CYYR1	67.8048	1.05661	0.17737	5.95712	2.56723e-09	2.24528e-08
GADD45G	37.8721	1.05559	0.256376	4.11734	3.83269e-05	0.0001669
PSORS1C1	59.8734	1.05522	0.277122	3.80777	0.000140225	0.000538275
GPNMB	1286.78	1.05469	0.232067	4.54475	5.49994e-06	2.84215e-05
SAMD9L	498.481	1.05365	0.202901	5.19293	2.07011e-07	1.3834e-06
TXNRD1	734.669	1.05311	0.14914	7.06119	1.65077e-12	2.12299e-11
DUSP8	108.153	1.05292	0.225315	4.67309	2.96704e-06	1.61693e-05
MCF2L2	100.938	1.05287	0.196335	5.36261	8.20266e-08	5.8246e-07
TBX5	21.6839	1.05269	0.295407	3.56351	0.000365924	0.00126723
NLRP1	1001.1	1.05265	0.17109	6.15263	7.62065e-10	7.10641e-09
FGF17	13.7507	1.05255	0.346171	3.04056	0.0023614	0.00671281
VEGFC	101.597	1.0523	0.196859	5.34546	9.01852e-08	6.36772e-07
MYCT1	43.0512	1.05073	0.196498	5.34729	8.92789e-08	6.3061e-07
AIM2	92.1981	1.05072	0.336953	3.1183	0.00181897	0.00531566
MAST3	593.461	1.04924	0.118884	8.82576	1.08717e-18	2.80144e-17
STARD4	165.726	1.04652	0.157035	6.66424	2.66042e-11	3.00461e-10
C17orf99	8.08427	1.04633	0.32804	3.18964	0.00142452	0.00427106
B3GNT7	64.5134	1.04573	0.23555	4.4395	9.01689e-06	4.45727e-05
ERF	774.879	1.04561	0.129635	8.06577	7.2773e-16	1.37366e-14
RBM38	337.88	1.04538	0.137038	7.62837	2.37743e-14	3.81469e-13
CDHR3	96.1245	1.04515	0.161168	6.48484	8.88233e-11	9.43401e-10
DLGAP3	22.9078	1.04509	0.277	3.77289	0.000161366	0.000608085
HLX	67.5948	1.04457	0.168475	6.20016	5.64069e-10	5.33444e-09
SETBP1	415.311	1.04455	0.182926	5.71024	1.12819e-08	9.0202e-08
MYO7A	297.674	1.04424	0.209323	4.98864	6.08059e-07	3.74783e-06
CDON	97.2559	1.04389	0.248072	4.208	2.57636e-05	0.000116696
CACNA2D2	29.5382	1.04321	0.234557	4.44758	8.68416e-06	4.30643e-05
PRKAR2B	86.2101	1.0429	0.205966	5.06348	4.11673e-07	2.61752e-06
MTRNR2L3	4.33538	1.04287	0.331419	3.14669	0.00165129	0.00487167
EID3	56.0204	1.04257	0.205372	5.07651	3.84431e-07	2.45263e-06
HACD4	114.773	1.04211	0.168407	6.18803	6.09202e-10	5.73808e-09
SPP1	266.311	1.04156	0.260443	3.99918	6.35636e-05	0.000263882
KL	66.1111	1.04152	0.307204	3.39033	0.000698082	0.00225566
ORAI1	179.919	1.04143	0.163318	6.37668	1.8097e-10	1.83667e-09
CEND1	5.44109	1.04119	0.343841	3.02811	0.00246092	0.00695348
SLC2A12	22.854	1.04087	0.287527	3.62008	0.000294507	0.00104404
ATRNL1	37.3833	1.04084	0.252367	4.1243	3.71868e-05	0.000162351
MICAL1	900.132	1.04036	0.125213	8.30873	9.67298e-17	2.00805e-15
C17orf51	98.7829	1.04014	0.189096	5.50061	3.78473e-08	2.80559e-07
PRELID3A	39.9635	1.03924	0.256983	4.04399	5.25495e-05	0.000221919
SOX7	32.6623	1.03919	0.261448	3.97473	7.04583e-05	0.000289645
LYZ	638.701	1.03868	0.212879	4.87919	1.06521e-06	6.26053e-06
GIPC3	31.446	1.03737	0.212065	4.89176	9.99384e-07	5.90894e-06
SHF	112.303	1.03714	0.176337	5.88157	4.06392e-09	3.44798e-08
SLC10A6	15.1211	1.03695	0.313498	3.30769	0.000940693	0.0029431
ORAI2	634.867	1.03678	0.126763	8.17884	2.86597e-16	5.64897e-15
ELL3	4.80513	1.03663	0.311798	3.3247	0.000885144	0.00278888
IFI16	554.746	1.03612	0.183991	5.63136	1.78794e-08	1.3886e-07
ST6GALNAC2	155.05	1.03495	0.236009	4.38524	1.15859e-05	5.62181e-05
TRPM6	29.3949	1.03416	0.288667	3.58254	0.000340272	0.00118762
ZEB1	383.072	1.034	0.122897	8.41354	3.97813e-17	8.67178e-16
OR51E1	13.1737	1.03262	0.292537	3.52988	0.000415752	0.00142217
RELL2	133.198	1.03236	0.174017	5.93254	2.98289e-09	2.58706e-08
ZNF454	27.4941	1.03192	0.267578	3.85653	0.000115008	0.00045119
SH3TC1	684.854	1.03153	0.16985	6.07317	1.25413e-09	1.14053e-08
IFI27	751.253	1.03123	0.256066	4.0272	5.6446e-05	0.000236931
CCDC154	66.7055	1.03074	0.264484	3.89716	9.73273e-05	0.000387839
HLA-E	3674.6	1.03024	0.118501	8.69395	3.50043e-18	8.55687e-17
WNT9A	120.367	1.03016	0.222754	4.62464	3.75256e-06	2.00247e-05
MAPRE2	199.215	1.02952	0.147328	6.98797	2.78893e-12	3.51431e-11
RCAN2	92.8548	1.02841	0.187616	5.48149	4.21761e-08	3.11292e-07
MCAM	707.134	1.02739	0.148505	6.91824	4.57283e-12	5.60381e-11
MPZ	65.9883	1.02727	0.217146	4.73079	2.23653e-06	1.24418e-05
FBXL15	140.36	1.02655	0.176954	5.80122	6.58356e-09	5.4331e-08
DGKI	88.8889	1.02628	0.179656	5.7125	1.11327e-08	8.92001e-08
TGFBR3L	9.07026	1.02591	0.333635	3.07494	0.00210542	0.00605591
PAM	448.631	1.0252	0.136674	7.50112	6.32764e-14	9.63294e-13
SLFN11	334.311	1.02423	0.197401	5.18858	2.11903e-07	1.41307e-06
THSD1	76.4153	1.02398	0.191973	5.33397	9.60896e-08	6.75658e-07
MXRA5	854.171	1.02297	0.195338	5.23696	1.63247e-07	1.10513e-06
TPPP3	54.639	1.02284	0.254956	4.01184	6.02479e-05	0.000251369
ARHGAP28	207.648	1.02274	0.226452	4.51639	6.29033e-06	3.20333e-05
OAF	413.006	1.02239	0.148928	6.865	6.64911e-12	7.95556e-11
ADAMTS19	49.8044	1.02182	0.316662	3.22684	0.00125167	0.00379801
ATP6V1G2	16.5195	1.02129	0.254196	4.01774	5.87591e-05	0.00024565
SDC3	944.994	1.02123	0.128996	7.91674	2.43822e-15	4.29904e-14
MOBP	3.01203	1.02101	0.297886	3.42753	0.000609094	0.00199847
PREX2	220.454	1.02098	0.145827	7.00131	2.5358e-12	3.2083e-11
TRPC4	15.2155	1.02044	0.242337	4.21082	2.54447e-05	0.00011542
SLC1A2	56.0631	1.02014	0.204837	4.98026	6.3499e-07	3.90098e-06
TTC7A	613.292	1.0199	0.114062	8.9416	3.83592e-19	1.02028e-17
SP110	302.845	1.01983	0.139979	7.28556	3.20345e-13	4.47646e-12
LPXN	155.577	1.01972	0.146886	6.94226	3.8588e-12	4.782e-11
MFSD12	965.467	1.01955	0.13936	7.31597	2.55526e-13	3.6084e-12
ZNF671	82.2325	1.01732	0.19559	5.20128	1.97922e-07	1.32645e-06
CACNA2D1	94.9771	1.01665	0.212349	4.78761	1.68781e-06	9.58001e-06
RAB31	434.751	1.01618	0.135303	7.51042	5.89377e-14	9.01641e-13
MARVELD1	335.679	1.01585	0.16251	6.25102	4.07793e-10	3.95644e-09
MAP7D3	64.4975	1.01447	0.197378	5.13974	2.75125e-07	1.79377e-06
ANXA1	992.226	1.0144	0.213357	4.75447	1.98963e-06	1.11712e-05
LAMC2	707.209	1.01421	0.193646	5.23747	1.62794e-07	1.10287e-06
BTN2A2	222.628	1.0136	0.145725	6.95557	3.51148e-12	4.36603e-11
EXT1	778.098	1.0132	0.113154	8.95418	3.42279e-19	9.15597e-18
TFAP2E	28.5342	1.01204	0.249102	4.06275	4.84978e-05	0.000206204
PAGR1	52.5784	1.01188	0.224686	4.50352	6.68365e-06	3.37882e-05
LYN	408.547	1.01181	0.137164	7.37664	1.62331e-13	2.34541e-12
TGM1	60.4903	1.01123	0.195469	5.17336	2.29919e-07	1.52398e-06
FJX1	138.917	1.0105	0.206353	4.89693	9.73478e-07	5.77945e-06
CTSZ	758.207	1.00985	0.121629	8.30267	1.01794e-16	2.10618e-15
GPR85	23.6464	1.00956	0.256555	3.93506	8.31743e-05	0.000336017
AHRR	162.253	1.00874	0.201402	5.00858	5.48328e-07	3.41111e-06
EMP1	690.091	1.00818	0.161907	6.22689	4.75791e-10	4.56413e-09
C2CD4D	18.3919	1.00784	0.327628	3.07616	0.00209683	0.00603213
FAT2	1755.79	1.00578	0.293375	3.42831	0.000607359	0.00199383
FAM181B	62.0444	1.00552	0.277461	3.624	0.000290079	0.00103069
RIBC1	26.4975	1.00471	0.254396	3.9494	7.83462e-05	0.000318702
NPTX2	37.3609	1.00447	0.275469	3.64641	0.000265931	0.000953207
EGFL7	369.306	1.00436	0.1607	6.24991	4.10687e-10	3.98039e-09
RIN1	205.539	1.00412	0.186247	5.39131	6.99454e-08	5.00852e-07
LY6E	1346.7	1.00369	0.19538	5.13713	2.78961e-07	1.81688e-06
GIMAP2	63.5012	1.00366	0.166304	6.03511	1.58858e-09	1.42326e-08
NKD1	393.253	1.00344	0.207357	4.8392	1.30363e-06	7.52015e-06
CRELD2	280.066	1.00242	0.127841	7.84115	4.46434e-15	7.63422e-14
PSMB8	277.79	1.00238	0.156817	6.392	1.63728e-10	1.66983e-09
PPM1M	188.496	1.00156	0.147438	6.79306	1.09777e-11	1.28715e-10
ANTXR2	462.024	1.00154	0.131565	7.61253	2.68783e-14	4.2761e-13
INAFM1	215.309	1.00017	0.173068	5.77905	7.51214e-09	6.1614e-08
RFTN2	40.791	0.999656	0.203028	4.92374	8.49046e-07	5.10218e-06
SPRED1	751.774	0.998922	0.127198	7.8533	4.0523e-15	6.9614e-14
ISG15	324.533	0.998892	0.210081	4.75478	1.98659e-06	1.11608e-05
DPF1	17.0428	0.998606	0.307861	3.24369	0.00117992	0.00360032
CYP26C1	17.4754	0.998238	0.269058	3.71012	0.00020716	0.000762996
SPARCL1	292.24	0.998131	0.153132	6.51812	7.11941e-11	7.64837e-10
SLC7A5	1342.69	0.997843	0.193312	5.16184	2.44538e-07	1.61232e-06
S100A10	434.413	0.996712	0.193529	5.1502	2.60203e-07	1.70718e-06
RASD2	70.7352	0.996189	0.247604	4.02332	5.73829e-05	0.000240487
CNTNAP1	190.221	0.995799	0.156557	6.3606	2.00963e-10	2.02531e-09
RAB42	41.5244	0.995049	0.243133	4.09262	4.26534e-05	0.000184402
NXPH3	29.7321	0.994563	0.261634	3.80135	0.000143908	0.000551398
SECTM1	165.217	0.994409	0.267245	3.72096	0.000198468	0.000734449
KIF4B	8.14337	0.994391	0.297166	3.34625	0.000819138	0.00260237
LMCD1	193.317	0.993669	0.17032	5.83414	5.40677e-09	4.52578e-08
RASGEF1A	133.106	0.993392	0.216709	4.58399	4.56181e-06	2.39809e-05
MXRA7	290.79	0.993375	0.130843	7.5921	3.14764e-14	4.97801e-13
NDN	69.4937	0.992474	0.228173	4.34967	1.36345e-05	6.52791e-05
GOLGA8R	10.8507	0.992356	0.282413	3.51384	0.000441676	0.00149826
GAL3ST4	122.579	0.991473	0.194131	5.10723	3.26919e-07	2.11016e-06
PRR7	107.892	0.991309	0.214548	4.62045	3.82902e-06	2.04153e-05
POLD4	124.959	0.99047	0.168328	5.88418	4.00032e-09	3.39958e-08
GPR161	254.386	0.990176	0.169914	5.82752	5.62555e-09	4.70051e-08
NOCT	134.273	0.989659	0.175092	5.65222	1.58388e-08	1.24352e-07
WNK2	926.669	0.988438	0.210897	4.68683	2.77465e-06	1.51814e-05
SMCO2	8.47054	0.988018	0.309583	3.19145	0.00141561	0.00424797
TRAM2	615.925	0.987903	0.0958818	10.3033	6.80559e-25	3.47468e-23
CXorf36	149.195	0.98761	0.160848	6.14002	8.25132e-10	7.64881e-09
SEC14L1	1498.92	0.987244	0.092397	10.6848	1.19895e-26	7.58457e-25
SALL1	36.2365	0.984809	0.242505	4.06098	4.88667e-05	0.00020749
STK17B	617.464	0.984799	0.120532	8.17044	3.07258e-16	6.03082e-15
P2RY1	159.292	0.984171	0.196545	5.00736	5.51822e-07	3.42829e-06
FCGRT	925.356	0.983695	0.134318	7.32365	2.41311e-13	3.42834e-12
PKP1	830.988	0.983548	0.268476	3.66345	0.000248838	0.000899863
KCTD15	364.103	0.983303	0.196695	4.99912	5.75914e-07	3.56142e-06
KCNC4	407.276	0.983258	0.150412	6.53711	6.27199e-11	6.77686e-10
CCDC136	114.842	0.981283	0.204197	4.80558	1.54307e-06	8.80646e-06
WSCD1	11.6332	0.981214	0.334348	2.93471	0.00333855	0.0090732
ADCY4	216.28	0.979465	0.132669	7.3828	1.54995e-13	2.24983e-12
COL4A1	3197.51	0.977898	0.138072	7.08251	1.41564e-12	1.83453e-11
CDKN2A	427.642	0.977472	0.286232	3.41496	0.00063791	0.00208353
TUBB3	54.0729	0.977194	0.259374	3.76751	0.000164881	0.000620706
LRFN1	39.2496	0.977108	0.25705	3.80123	0.000143977	0.000551548
MMP16	59.8141	0.977065	0.247692	3.94468	7.99053e-05	0.00032442
AMPD3	424.631	0.975977	0.12134	8.04331	8.7445e-16	1.63251e-14
RGS10	70.8918	0.975669	0.160059	6.09569	1.08966e-09	9.98718e-09
CLCN4	45.2089	0.975413	0.224937	4.33639	1.44844e-05	6.90126e-05
ANTXR1	944.874	0.975268	0.121077	8.05495	7.9509e-16	1.49629e-14
MAGEH1	46.7832	0.974756	0.197835	4.92711	8.34549e-07	5.02151e-06
SCNN1D	127.338	0.974732	0.244226	3.99111	6.57641e-05	0.000272019
TNFRSF10C	32.6823	0.973319	0.267692	3.63596	0.000276944	0.000988519
SPECC1L-ADORA2A	28.5379	0.973019	0.223905	4.34568	1.38848e-05	6.63753e-05
EPB41L2	534.196	0.972829	0.128687	7.55968	4.04063e-14	6.31032e-13
MOB3A	671.343	0.972802	0.105281	9.24002	2.46456e-20	7.51611e-19
ENG	775.217	0.97261	0.123405	7.88145	3.23592e-15	5.63128e-14
PLAC8	103.308	0.972387	0.254174	3.82567	0.000130419	0.000505295
C4orf48	90.2512	0.971297	0.238165	4.07825	4.53765e-05	0.000194701
YPEL4	22.1155	0.970836	0.2352	4.1277	3.66414e-05	0.000160194
SSC4D	14.709	0.970283	0.276583	3.50811	0.0004513	0.00152731
PRDM6	132.492	0.96999	0.180689	5.36829	7.94856e-08	5.6549e-07
SYT15	12.5098	0.969976	0.285766	3.3943	0.000688038	0.00222705
EGFLAM	95.3992	0.969745	0.177279	5.47015	4.49656e-08	3.30448e-07
SMO	211.089	0.969338	0.234647	4.13105	3.61109e-05	0.000158318
GTF2H4	4.92495	0.967759	0.28298	3.41988	0.000626486	0.00204943
RINL	113.369	0.967607	0.176751	5.4744	4.38986e-08	3.23623e-07
PLK3	321.814	0.966563	0.159658	6.05396	1.41326e-09	1.27472e-08
NFKB2	572.095	0.966267	0.125603	7.69302	1.43705e-14	2.34602e-13
SLC35G2	72.366	0.965756	0.224827	4.29555	1.74262e-05	8.17195e-05
GLRX	184.763	0.9639	0.149126	6.46367	1.02196e-10	1.07146e-09
PHYHD1	42.6847	0.963589	0.232444	4.14547	3.39118e-05	0.000149482
C2	132.795	0.963148	0.197883	4.86726	1.13157e-06	6.60702e-06
DPY19L2	129.341	0.96253	0.229077	4.20178	2.64824e-05	0.000119605
KCNT1	13.3867	0.961739	0.317177	3.03219	0.00242789	0.00687363
ECE1	1233.33	0.960811	0.114451	8.39496	4.66045e-17	1.00887e-15
BTN3A3	470.636	0.960688	0.140178	6.85332	7.2156e-12	8.61684e-11
TEAD2	414.915	0.96048	0.227975	4.21309	2.51904e-05	0.000114432
ELOVL4	18.9222	0.960217	0.314988	3.04842	0.00230049	0.00655557
HLA-DMA	372.724	0.960207	0.172668	5.56101	2.6822e-08	2.02844e-07
FSCN1	1280.69	0.959569	0.194063	4.94462	7.62921e-07	4.61723e-06
LRRC36	6.87713	0.959341	0.316236	3.03362	0.00241635	0.0068451
AXIN2	175.992	0.959283	0.227489	4.21684	2.4775e-05	0.000112655
TMPRSS3	84.8978	0.958921	0.2813	3.4089	0.000652261	0.00212226
NUTM2B	9.14591	0.95891	0.309582	3.09743	0.00195204	0.00565731
KCNN3	75.994	0.958071	0.16504	5.80508	6.43345e-09	5.31625e-08
IFIT1	139.658	0.957905	0.283517	3.37866	0.000728411	0.00234195
F2RL3	47.9299	0.957306	0.244141	3.92112	8.81368e-05	0.000354079
TRPV6	510.079	0.957129	0.25422	3.76497	0.000166572	0.000626568
BIK	45.1477	0.955284	0.22119	4.31884	1.56849e-05	7.4204e-05
SYDE1	222.462	0.953705	0.165457	5.76405	8.21172e-09	6.69805e-08
NT5E	157.427	0.953468	0.261687	3.64354	0.000268909	0.000962892
PCDHB16	93.7932	0.952709	0.25767	3.6974	0.00021782	0.000796928
CORO1C	710.428	0.952562	0.0907635	10.495	9.10909e-26	5.12215e-24
MMP14	2729.78	0.952184	0.118315	8.04787	8.42458e-16	1.57593e-14
TDRD6	31.5232	0.951168	0.279703	3.40064	0.000672288	0.0021806
AQP1	268.517	0.950977	0.137965	6.8929	5.46679e-12	6.61704e-11
NFKBIE	215.505	0.950918	0.153078	6.21197	5.2326e-10	4.97363e-09
RNF165	120.635	0.950764	0.249275	3.81412	0.000136669	0.000526677
SYCE1L	23.5109	0.950094	0.240127	3.95663	7.6014e-05	0.000310033
ARHGEF33	25.8095	0.948869	0.217161	4.36942	1.24576e-05	6.00589e-05
STK17A	256.211	0.94752	0.123746	7.65695	1.90407e-14	3.08423e-13
C5orf56	561.74	0.94742	0.121922	7.77069	7.80625e-15	1.30162e-13
TMEM106A	262.503	0.947319	0.101589	9.32503	1.10953e-20	3.47424e-19
ZDHHC1	142.5	0.946913	0.194673	4.86413	1.14964e-06	6.70414e-06
HNRNPCL1	4.00484	0.945249	0.280544	3.36934	0.000753475	0.00241548
SLC8A2	31.5458	0.944371	0.268739	3.51409	0.000441267	0.00149768
ITPR2	936.001	0.944333	0.111033	8.50501	1.8158e-17	4.12131e-16
SNPH	150.306	0.943552	0.190277	4.95883	7.09193e-07	4.3242e-06
CACNA2D3	56.7672	0.943492	0.259692	3.63311	0.000280021	0.000998741
INPP5D	651.055	0.943065	0.1424	6.62265	3.5281e-11	3.90909e-10
NANOS3	8.01099	0.942253	0.300692	3.13361	0.00172669	0.00506536
C11orf91	13.7339	0.942036	0.278105	3.38734	0.00070574	0.00227609
SAMD14	73.5623	0.941355	0.193189	4.87271	1.1008e-06	6.44143e-06
TEP1	1053.77	0.941218	0.0995062	9.4589	3.11213e-21	1.02708e-19
GLB1L	50.6508	0.941165	0.16737	5.62327	1.87377e-08	1.44985e-07
RERG	39.2411	0.939761	0.249851	3.76128	0.000169045	0.000634723
HSPG2	7162.79	0.938929	0.127643	7.35592	1.89612e-13	2.72486e-12
SYN1	8.59563	0.938809	0.275467	3.40806	0.000654262	0.00212729
A4GALT	375.986	0.938203	0.178944	5.243	1.57988e-07	1.07342e-06
L3MBTL4	105.262	0.937841	0.247833	3.78417	0.000154223	0.000586003
LRRC4B	35.1769	0.937569	0.246033	3.81075	0.000138548	0.000532712
PPFIA2	11.8655	0.937503	0.313197	2.99334	0.00275946	0.0076754
DYRK4	85.0342	0.93728	0.163602	5.72903	1.01009e-08	8.14902e-08
LMF2	900.283	0.937226	0.131242	7.14121	9.25105e-13	1.21819e-11
HLA-C	4421.05	0.935933	0.154124	6.07258	1.25868e-09	1.14412e-08
CACNA1C	475.235	0.935848	0.160622	5.8264	5.66358e-09	4.72386e-08
THRA	368.946	0.935809	0.127174	7.35847	1.86032e-13	2.67751e-12
SCARA3	213.917	0.935677	0.236474	3.95679	7.59648e-05	0.000309968
HCLS1	540.785	0.935498	0.18584	5.03388	4.80642e-07	3.01913e-06
SLC9A3R1	523.554	0.935018	0.135083	6.92183	4.45858e-12	5.47455e-11
SLC46A3	88.2043	0.93447	0.179598	5.20313	1.95961e-07	1.31566e-06
SPTB	74.7898	0.934394	0.212915	4.38858	1.14091e-05	5.54321e-05
SSPO	193.087	0.934255	0.214298	4.3596	1.30299e-05	6.25279e-05
CUEDC1	557.436	0.934238	0.153429	6.08905	1.13586e-09	1.03801e-08
LINGO1	60.3344	0.933497	0.232036	4.02307	5.74439e-05	0.000240689
EVL	1413.38	0.933053	0.119308	7.82057	5.25864e-15	8.9354e-14
JAK2	398.633	0.932231	0.124894	7.46419	8.38111e-14	1.25349e-12
APCDD1	443.314	0.931321	0.164269	5.66949	1.43221e-08	1.1292e-07
C15orf62	30.1583	0.931138	0.243642	3.82175	0.000132509	0.000512226
DUSP14	91.2751	0.930758	0.173661	5.35963	8.33911e-08	5.91253e-07
UNC13A	37.3703	0.93064	0.288509	3.22569	0.0012567	0.00381204
NFIC	1614.79	0.930448	0.122155	7.61697	2.59701e-14	4.14569e-13
PTPRG	704.19	0.930232	0.129026	7.20965	5.60969e-13	7.59518e-12
HIVEP3	596.129	0.92989	0.155053	5.99724	2.00701e-09	1.77942e-08
GHR	47.2226	0.928878	0.265251	3.50188	0.000461989	0.0015601
GAL3ST1	11.4237	0.928034	0.284265	3.26468	0.00109588	0.00336896
KLHL30	17.3971	0.927109	0.271687	3.41241	0.000643906	0.00210055
SHC2	183.594	0.926223	0.217548	4.25756	2.06669e-05	9.53644e-05
METRN	228.065	0.925772	0.214223	4.32153	1.5495e-05	7.338e-05
SEMA3A	49.596	0.924857	0.239315	3.86459	0.000111275	0.000438103
PHLDB1	1548.93	0.92412	0.109447	8.44352	3.07926e-17	6.82357e-16
SAMD4A	386.171	0.923536	0.173448	5.32457	1.01191e-07	7.08764e-07
CHST10	54.0673	0.923278	0.223304	4.13462	3.55538e-05	0.000156058
RUNDC3B	12.1321	0.922928	0.291051	3.17101	0.00151908	0.0045215
OLFML2A	465.785	0.922538	0.159024	5.80126	6.58201e-09	5.4331e-08
NCR3LG1	85.9956	0.92202	0.235152	3.92095	8.81996e-05	0.000354179
LRRN1	212.712	0.921626	0.275064	3.35059	0.000806404	0.00256758
MAK	18.8893	0.921141	0.291487	3.16015	0.00157689	0.00467572
CPNE2	239.934	0.921008	0.148144	6.21696	5.06882e-10	4.83021e-09
ANXA2R	66.8421	0.920714	0.171959	5.35428	8.58986e-08	6.07651e-07
PLXDC1	328.57	0.920165	0.154299	5.96353	2.46849e-09	2.16094e-08
ZYX	1374.93	0.919976	0.11027	8.34294	7.24641e-17	1.5246e-15
PARP10	1347.89	0.919622	0.146902	6.2601	3.84723e-10	3.74231e-09
ACOT9	292.68	0.91959	0.120791	7.61307	2.6766e-14	4.26185e-13
PEAR1	186.404	0.918252	0.163454	5.61781	1.93392e-08	1.49208e-07
SLC8A1	374.856	0.917748	0.15168	6.05057	1.44332e-09	1.30058e-08
FAM89A	75.126	0.917651	0.18245	5.02961	4.9147e-07	3.08094e-06
RELB	337.415	0.917486	0.14712	6.23631	4.48026e-10	4.31325e-09
KITLG	239.311	0.917272	0.18147	5.05467	4.31126e-07	2.731e-06
NEURL1B	691.858	0.917229	0.15009	6.11118	9.88942e-10	9.1042e-09
NIPSNAP3B	26.5517	0.917141	0.231855	3.95566	7.63228e-05	0.000311089
INHBB	53.0818	0.916709	0.253632	3.61432	0.000301137	0.00106493
BMP1	525.442	0.916636	0.137436	6.66956	2.56579e-11	2.90474e-10
KHK	50.1773	0.916609	0.213047	4.30239	1.68969e-05	7.95324e-05
TPD52L1	146.122	0.916558	0.228089	4.01842	5.85892e-05	0.000244994
UBE2L6	526.233	0.916398	0.154368	5.93645	2.91266e-09	2.53319e-08
TPM1	1727.66	0.916058	0.117644	7.78671	6.87747e-15	1.15292e-13
PLEKHG2	1056.78	0.915941	0.143701	6.37392	1.8426e-10	1.86602e-09
TAF1L	30.9439	0.915431	0.220584	4.15004	3.32424e-05	0.000146842
LRRC73	22.6058	0.915331	0.269939	3.39088	0.000696691	0.00225197
PCDH12	82.7401	0.915127	0.174218	5.25276	1.49833e-07	1.02134e-06
CCDC102B	130.138	0.914927	0.164471	5.56284	2.65426e-08	2.00975e-07
MEIS3	122.681	0.914569	0.225145	4.06213	4.86266e-05	0.000206657
GRM2	56.0922	0.914523	0.227083	4.02727	5.64292e-05	0.000236914
APLN	62.8338	0.914332	0.267886	3.41314	0.000642199	0.00209607
ADORA3	9.01281	0.914185	0.275282	3.32091	0.000897252	0.00282133
STARD13	266.434	0.913734	0.146346	6.24365	4.2748e-10	4.13032e-09
IFIH1	249.113	0.9136	0.145044	6.29876	3.00035e-10	2.95848e-09
COL9A2	393.897	0.912092	0.204895	4.45151	8.52684e-06	4.23721e-05
TMEM204	136.525	0.91115	0.181337	5.02463	5.04394e-07	3.15668e-06
SLC2A13	180.29	0.910771	0.170874	5.33006	9.8179e-08	6.88282e-07
RAPGEF3	601.027	0.90924	0.176643	5.14734	2.64209e-07	1.73104e-06
CYR61	466.804	0.908979	0.18058	5.03365	4.81229e-07	3.0218e-06
JUN	1364.04	0.908852	0.166259	5.46649	4.59036e-08	3.37209e-07
CARD19	216.307	0.908314	0.142769	6.36212	1.98989e-10	2.0065e-09
SLC7A6	596.212	0.906769	0.103631	8.74998	2.13386e-18	5.32044e-17
RASD1	33.5825	0.905085	0.301962	2.99735	0.0027234	0.00758752
PIWIL4	40.3817	0.904997	0.232436	3.89354	9.87919e-05	0.000392946
CD40	177.197	0.904167	0.209521	4.3154	1.59314e-05	7.52564e-05
ZFYVE28	286.587	0.901965	0.150427	5.99603	2.02202e-09	1.79188e-08
MYBL1	81.9771	0.901916	0.189644	4.75584	1.97621e-06	1.11192e-05
AQP11	23.8949	0.901117	0.24349	3.70083	0.000214892	0.000788374
ROBO4	189.617	0.900943	0.154276	5.8398	5.22638e-09	4.38344e-08
PLEC	16562.5	0.900513	0.137713	6.53908	6.18999e-11	6.70247e-10
JAKMIP3	46.0333	0.900386	0.293287	3.06998	0.00214074	0.00614524
SGK1	576.891	0.900288	0.171684	5.24387	1.57241e-07	1.06873e-06
CA11	52.0201	0.899939	0.237071	3.79608	0.000147002	0.000562101
NACC2	632.445	0.899566	0.122375	7.35087	1.96924e-13	2.8256e-12
GNB3	61.5187	0.899491	0.247426	3.6354	0.000277551	0.000990498
TMEM140	167.856	0.899092	0.154359	5.82467	5.72253e-09	4.76878e-08
LRRC46	17.2389	0.897978	0.255541	3.51403	0.000441362	0.00149774
JADE2	922.291	0.897225	0.123569	7.26092	3.84467e-13	5.34855e-12
GSDMD	717.173	0.896748	0.158869	5.64457	1.65597e-08	1.29741e-07
RHOJ	60.9372	0.896706	0.174349	5.14318	2.70128e-07	1.76611e-06
FHL3	132.502	0.896301	0.141246	6.34567	2.21455e-10	2.21751e-09
WDR66	134.475	0.895308	0.181864	4.92297	8.52427e-07	5.11921e-06
CXCL14	283.928	0.894462	0.210775	4.24368	2.19885e-05	0.000101082
RABAC1	141.168	0.8941	0.146681	6.09553	1.09073e-09	9.99218e-09
KIAA0513	438.886	0.893712	0.154665	5.77838	7.54254e-09	6.18363e-08
CHIT1	34.8115	0.893476	0.246348	3.62689	0.00028686	0.0010208
ARL6IP4	15.9506	0.893089	0.24948	3.5798	0.000343853	0.00119878
AFAP1L2	287.23	0.892926	0.142848	6.25087	4.08174e-10	3.95808e-09
SH2B2	149.866	0.892166	0.198936	4.48469	7.30205e-06	3.66571e-05
GBP1	462.554	0.892129	0.172333	5.17676	2.25772e-07	1.49755e-06
MGLL	522.901	0.892058	0.177572	5.02364	5.07007e-07	3.16985e-06
ARIH2OS	19.4497	0.891899	0.246141	3.62352	0.000290616	0.00103221
KCNMB4	71.786	0.891804	0.271613	3.28336	0.00102577	0.00317585
TMOD1	38.2971	0.891502	0.258902	3.4434	0.000574459	0.00189814
ARMC9	262.091	0.891269	0.118234	7.53818	4.76579e-14	7.36907e-13
IFI27L2	29.8462	0.891098	0.240383	3.707	0.000209732	0.000770953
CDC42EP1	556.725	0.890813	0.18334	4.85881	1.18093e-06	6.88019e-06
RASGEF1B	212.293	0.890708	0.176647	5.04231	4.59944e-07	2.89884e-06
SH2D6	12.2411	0.89023	0.265194	3.3569	0.000788208	0.00251734
ARSA	543.007	0.889426	0.130453	6.81799	9.23255e-12	1.0921e-10
JDP2	216.192	0.88916	0.164522	5.40451	6.49871e-08	4.67314e-07
APBB1IP	214.339	0.88863	0.271768	3.26982	0.00107617	0.00331434
CPNE7	129.206	0.888035	0.302986	2.93094	0.00337933	0.00917072
RHBDF2	918.192	0.887224	0.146563	6.05354	1.41694e-09	1.27743e-08
IGFBP2	398.736	0.887136	0.224924	3.94416	8.00813e-05	0.000324994
MDS2	4.29899	0.886797	0.291843	3.03861	0.00237671	0.00674915
PITPNC1	469.111	0.885871	0.122268	7.2453	4.31477e-13	5.95827e-12
RRBP1	1967.83	0.885336	0.111146	7.9655	1.6456e-15	2.96857e-14
BCL11B	352.011	0.884202	0.196614	4.49715	6.88689e-06	3.47219e-05
LY6K	101.311	0.883181	0.234767	3.76195	0.000168596	0.000633291
PINLYP	28.8303	0.883055	0.245358	3.59905	0.000319386	0.00112189
ABCA7	928.975	0.882522	0.155446	5.67735	1.36794e-08	1.08121e-07
ASB9	10.3656	0.880656	0.270824	3.25177	0.00114689	0.0035108
STC1	145.564	0.880408	0.205053	4.29357	1.75824e-05	8.23902e-05
VWA2	104.88	0.879605	0.254571	3.45524	0.000549794	0.00182631
P3H4	249.277	0.879474	0.167797	5.24129	1.59462e-07	1.08225e-06
ST5	1249.81	0.877669	0.0950001	9.23861	2.49717e-20	7.60317e-19
PGM5	109.128	0.877169	0.292716	2.99665	0.00272962	0.00760033
SAC3D1	112.962	0.877049	0.188573	4.65097	3.30376e-06	1.77869e-05
ARHGEF17	1441.58	0.876595	0.117914	7.43416	1.05232e-13	1.55155e-12
C12orf75	106.131	0.876569	0.234357	3.74032	0.000183787	0.000684858
LAMB2	1479.52	0.875848	0.127165	6.8875	5.67823e-12	6.85966e-11
DUSP7	547.006	0.875683	0.152504	5.74205	9.35382e-09	7.57243e-08
NAT14	147.119	0.87552	0.178909	4.89365	9.89823e-07	5.85791e-06
MSR1	133.063	0.875399	0.19001	4.60712	4.08285e-06	2.16699e-05
COL4A6	465.914	0.874764	0.248675	3.5177	0.000435307	0.00147967
SUSD6	929.722	0.874177	0.0897495	9.74019	2.03183e-22	7.71725e-21
EHD1	685.729	0.873972	0.118458	7.37789	1.60812e-13	2.32705e-12
ST3GAL2	984.991	0.873733	0.119353	7.32057	2.46913e-13	3.49997e-12
PIP5KL1	53.5512	0.873682	0.222766	3.92196	8.78304e-05	0.000353075
SNX10	120.755	0.872701	0.19577	4.45778	8.28122e-06	4.12958e-05
SART1	421.88	0.872681	0.135929	6.42012	1.36169e-10	1.40251e-09
HSD17B6	19.4404	0.871796	0.255569	3.41119	0.000646803	0.00210779
SLCO3A1	312.439	0.871769	0.151119	5.76875	7.98615e-09	6.53301e-08
SOX9	260.207	0.871369	0.252894	3.4456	0.000569799	0.00188507
RAB27A	204.562	0.871257	0.125443	6.94541	3.77355e-12	4.67946e-11
IL1RAP	232.35	0.869833	0.154105	5.6444	1.65754e-08	1.29809e-07
PTRH1	59.1992	0.869752	0.203312	4.27791	1.88659e-05	8.77674e-05
HSD17B1	238.164	0.869679	0.267244	3.25426	0.0011369	0.00348306
SMIM10L2A	40.6487	0.869452	0.26844	3.2389	0.0011999	0.00365573
ZNF483	73.739	0.869111	0.197762	4.39473	1.10909e-05	5.40261e-05
PLCG2	451.021	0.868141	0.142761	6.08109	1.1937e-09	1.08769e-08
GPSM1	365.668	0.867061	0.191986	4.51626	6.29408e-06	3.20437e-05
PITX2	90.5694	0.866913	0.252277	3.43636	0.000589597	0.00194233
STC2	137.364	0.864445	0.204442	4.22832	2.35445e-05	0.000107477
RGS19	189.657	0.864213	0.139307	6.20365	5.51683e-10	5.22787e-09
SIRT4	6.76389	0.863907	0.286479	3.0156	0.00256469	0.0072032
CDHR2	17.6015	0.863714	0.274448	3.14709	0.00164901	0.00486648
XAF1	1930.11	0.863423	0.176994	4.87827	1.0702e-06	6.28397e-06
RASSF8	193.422	0.862738	0.177639	4.85669	1.19365e-06	6.93704e-06
FAXC	53.0897	0.862257	0.289173	2.9818	0.0028656	0.00793996
ZNF775	60.6783	0.862219	0.217179	3.97009	7.18444e-05	0.000294696
CLTCL1	219.442	0.861762	0.197701	4.35891	1.3071e-05	6.27091e-05
LDLRAD4	625.356	0.86068	0.177006	4.86242	1.15956e-06	6.75781e-06
SLC25A25	355.876	0.860589	0.150315	5.72526	1.03277e-08	8.31767e-08
RPS6KA4	558.445	0.860129	0.137316	6.26385	3.75591e-10	3.66109e-09
AGTRAP	266.642	0.860121	0.131771	6.52738	6.69284e-11	7.21079e-10
TUBA4A	170.213	0.859298	0.19386	4.43256	9.31191e-06	4.58857e-05
KLHL29	526.793	0.858551	0.198768	4.31936	1.56481e-05	7.40486e-05
ITGAE	205.018	0.857835	0.137121	6.25607	3.9481e-10	3.83644e-09
PAQR4	287.477	0.857343	0.185085	4.63215	3.61884e-06	1.93663e-05
GALNT15	19.3512	0.856662	0.25611	3.3449	0.000823116	0.00261282
GUCY1B3	64.3154	0.85574	0.185217	4.62021	3.83357e-06	2.04279e-05
TIGD3	18.3867	0.855547	0.267033	3.2039	0.00135578	0.00408611
ADAP2	207.126	0.855524	0.153289	5.58114	2.38952e-08	1.82404e-07
TMTC1	299.064	0.855418	0.202942	4.21509	2.49674e-05	0.000113475
TLR7	41.1957	0.855346	0.253818	3.36992	0.0007519	0.00241167
DOK6	36.1091	0.855123	0.224349	3.81157	0.000138086	0.000531373
EIF4EBP3	14.3608	0.854908	0.253451	3.37307	0.000743341	0.00238626
MFAP2	118.128	0.854591	0.237914	3.59201	0.000328131	0.00114932
SLC6A16	83.0976	0.854541	0.263396	3.24432	0.0011773	0.00359331
ACACB	521.436	0.853123	0.128615	6.63317	3.28562e-11	3.66646e-10
OPRL1	48.9469	0.853091	0.245518	3.47465	0.000511519	0.00170948
RIMS3	116.871	0.853006	0.167522	5.0919	3.54491e-07	2.27401e-06
LIMK1	659.84	0.852789	0.11864	7.18804	6.57276e-13	8.80995e-12
FBLN7	144.019	0.852442	0.214193	3.97978	6.89802e-05	0.000284067
ANKRD35	68.5753	0.852439	0.243016	3.50775	0.000451913	0.00152883
CLIC4	708.148	0.85236	0.154423	5.51966	3.39663e-08	2.53394e-07
CDKN2B	302.491	0.85224	0.247968	3.43689	0.000588433	0.00193918
SOBP	107.116	0.852039	0.21966	3.8789	0.00010493	0.00041548
RAPSN	44.466	0.851786	0.264447	3.22101	0.0012774	0.0038698
SOX12	365.185	0.851142	0.166198	5.12126	3.03501e-07	1.96713e-06
PIM3	1108.62	0.850543	0.143621	5.92215	3.1775e-09	2.74314e-08
GALNT6	210.813	0.849562	0.201844	4.20901	2.56498e-05	0.000116308
TARSL2	133.644	0.847932	0.126608	6.6973	2.12309e-11	2.41689e-10
ACP2	274.751	0.847627	0.11588	7.31469	2.57976e-13	3.63781e-12
KIAA0930	835.14	0.847196	0.1032	8.20925	2.22573e-16	4.4196e-15
IL11RA	180.085	0.846074	0.140809	6.00866	1.8706e-09	1.6632e-08
PRDM5	76.9506	0.845941	0.227331	3.72118	0.000198291	0.000733938
STRIP2	117.063	0.845644	0.183584	4.60631	4.09878e-06	2.1736e-05
FOXD4	31.161	0.845317	0.273117	3.09507	0.00196763	0.00569546
CACHD1	156.661	0.845099	0.168682	5.01002	5.44244e-07	3.38795e-06
TSNAXIP1	34.1176	0.843821	0.2146	3.93206	8.42197e-05	0.000339874
TFPI	375.566	0.84333	0.160808	5.24431	1.56866e-07	1.06656e-06
GJB2	619.96	0.843243	0.274295	3.07422	0.00211051	0.00606922
NAV1	1083.11	0.842697	0.116832	7.21287	5.47851e-13	7.43852e-12
SPDYE2	13.5269	0.842506	0.271445	3.10378	0.00191065	0.00555456
DRAP1	165.219	0.841624	0.139719	6.0237	1.70479e-09	1.52155e-08
NUAK1	239.777	0.841463	0.144084	5.84009	5.21719e-09	4.37884e-08
CLEC2B	54.7358	0.841035	0.268988	3.12667	0.00176799	0.00517921
NREP	271.629	0.840859	0.149322	5.63117	1.78995e-08	1.38958e-07
TCIRG1	1652.39	0.840783	0.13853	6.06933	1.28448e-09	1.167e-08
WNT2B	227.896	0.840345	0.162894	5.15884	2.48489e-07	1.63606e-06
KCNJ2	64.1288	0.840336	0.198468	4.23412	2.29453e-05	0.000104998
ARL4D	126.316	0.839915	0.221966	3.78397	0.000154344	0.000586344
HABP4	111.088	0.839491	0.156796	5.35403	8.60184e-08	6.08268e-07
PGF	223.407	0.839381	0.219184	3.82957	0.000128368	0.00049807
CDCA7L	105.118	0.838847	0.263799	3.17987	0.00147339	0.0043967
CPPED1	187.303	0.838068	0.202923	4.12999	3.62786e-05	0.000158942
WWTR1	553.871	0.837719	0.107	7.82912	4.91305e-15	8.37096e-14
ARSB	198.085	0.83654	0.107096	7.81114	5.66724e-15	9.56027e-14
SLC1A3	234.302	0.836236	0.226898	3.68552	0.000228234	0.000831295
RPEL1	16.9068	0.83623	0.264349	3.16336	0.00155958	0.00462587
DNHD1	687.412	0.835785	0.132243	6.32006	2.61465e-10	2.59869e-09
TNFRSF10D	100.214	0.835728	0.188074	4.44361	8.84625e-06	4.38333e-05
THSD4	503.191	0.833381	0.157596	5.2881	1.23594e-07	8.53352e-07
DLX3	66.2973	0.833181	0.28661	2.90702	0.00364886	0.00980835
GABRA3	95.2911	0.832763	0.277842	2.99726	0.0027242	0.00758861
RASIP1	168.114	0.831566	0.196103	4.24047	2.23056e-05	0.000102371
DCBLD2	578.255	0.831271	0.176301	4.71507	2.41622e-06	1.33818e-05
PRSS36	27.6487	0.829553	0.219624	3.77716	0.000158626	0.000599362
SDF2L1	107.075	0.828853	0.186607	4.4417	8.92509e-06	4.41889e-05
TPST1	239.251	0.828743	0.141012	5.87709	4.17547e-09	3.53461e-08
AP1S2	137.813	0.828198	0.177496	4.66601	3.07104e-06	1.66701e-05
CISH	196.842	0.827998	0.155684	5.31845	1.04653e-07	7.29569e-07
MIDN	2048.93	0.827909	0.104481	7.92402	2.29957e-15	4.08534e-14
SNAI1	24.8155	0.827504	0.235533	3.51332	0.000442541	0.00150065
G6PD	512.983	0.826968	0.150167	5.50697	3.65065e-08	2.70833e-07
COL12A1	1827.15	0.826543	0.160701	5.14336	2.69862e-07	1.76499e-06
RND1	42.5388	0.826515	0.228842	3.61173	0.000304163	0.00107467
WWC3	732.033	0.826141	0.106919	7.72677	1.10306e-14	1.81565e-13
SMPD1	182.889	0.82583	0.13343	6.18924	6.04545e-10	5.7057e-09
ZNF503	304.038	0.825577	0.178777	4.61791	3.87624e-06	2.06435e-05
TAPBP	3891.65	0.824903	0.1118	7.37837	1.60244e-13	2.32063e-12
HHIPL1	91.471	0.824587	0.245785	3.35492	0.00079389	0.00253204
NFKBID	302.607	0.824501	0.127853	6.44883	1.12721e-10	1.17457e-09
RHOC	490.457	0.82441	0.129894	6.34677	2.19885e-10	2.20415e-09
OXCT1	211.756	0.824222	0.2342	3.51931	0.000432671	0.00147198
PDF	78.1182	0.823923	0.217543	3.7874	0.000152233	0.000579502
HAPLN1	48.1323	0.823895	0.270986	3.04036	0.00236299	0.00671455
PNPLA7	254.785	0.823417	0.192546	4.27646	1.89891e-05	8.83186e-05
BBC3	256.953	0.82319	0.166934	4.93125	8.17069e-07	4.91949e-06
FOXD4L1	14.3445	0.822886	0.271792	3.02763	0.00246479	0.00696335
CEMIP	239.717	0.82275	0.228246	3.60466	0.000312557	0.00110074
ATXN1	894.308	0.822576	0.138615	5.93426	2.95165e-09	2.56353e-08
ITGA9	298.034	0.822555	0.185999	4.42236	9.76274e-06	4.80061e-05
PDE5A	237.268	0.822527	0.154247	5.33254	9.6847e-08	6.80473e-07
DBP	204.926	0.822086	0.146319	5.61844	1.92686e-08	1.48724e-07
ZCCHC18	22.5728	0.821825	0.255162	3.2208	0.00127832	0.00387197
ATP6V0C	31.684	0.821745	0.22878	3.59185	0.000328336	0.00114982
KLF16	495.153	0.820571	0.156323	5.24919	1.52768e-07	1.04059e-06
EXOC3L1	61.5793	0.820125	0.215183	3.81129	0.000138241	0.00053186
CEBPD	597.977	0.820076	0.158624	5.16992	2.34191e-07	1.549e-06
FRMD4B	267.365	0.819783	0.147277	5.56626	2.60271e-08	1.97311e-07
TECPR1	730.79	0.819638	0.116118	7.05865	1.68133e-12	2.15933e-11
BLVRA	82.3628	0.819587	0.174039	4.70922	2.48666e-06	1.37461e-05
MSANTD1	97.0825	0.818792	0.189213	4.32735	1.50914e-05	7.16495e-05
HDAC9	189.823	0.818759	0.247371	3.30985	0.000933474	0.00292394
ASCL2	73.5161	0.818743	0.261011	3.13682	0.00170793	0.0050182
NRSN2	184.615	0.818433	0.174657	4.68595	2.78665e-06	1.52351e-05
SLC1A4	265.882	0.817862	0.13308	6.14562	7.96498e-10	7.39803e-09
GPR155	171.033	0.817672	0.192682	4.24364	2.19924e-05	0.000101082
VWF	1833.65	0.817427	0.134248	6.08895	1.13653e-09	1.03812e-08
EID2B	23.5405	0.81718	0.255908	3.19326	0.00140678	0.00422553
PAQR5	119.896	0.816811	0.239063	3.41672	0.000633802	0.00207156
SEC14L2	129.454	0.816241	0.186535	4.3758	1.20989e-05	5.84802e-05
PRNP	496.146	0.815436	0.162067	5.03147	4.86725e-07	3.05324e-06
RGCC	98.5905	0.815323	0.175141	4.65523	3.23624e-06	1.74615e-05
C3orf18	91.9287	0.814875	0.195528	4.16755	3.07888e-05	0.000137169
ITPKB	789.887	0.814369	0.100403	8.11104	5.01903e-16	9.6391e-15
MYO15B	1726.69	0.813971	0.147124	5.53257	3.15577e-08	2.36178e-07
TMSB10	1676.25	0.813614	0.137261	5.9275	3.07585e-09	2.65907e-08
FKBP2	307.347	0.813418	0.137049	5.93525	2.93395e-09	2.55052e-08
RAB30	210.149	0.81299	0.131384	6.18791	6.09669e-10	5.73959e-09
HES4	517.644	0.812563	0.214348	3.79085	0.000150134	0.000572441
UBE2E2	75.909	0.812529	0.218298	3.72211	0.000197563	0.000731388
HOXD9	107.555	0.8123	0.200214	4.05716	4.9672e-05	0.000210608
TCN2	137.854	0.811603	0.195199	4.15782	3.21296e-05	0.000142464
GABRR2	20.9659	0.810871	0.238679	3.39733	0.00068046	0.00220443
COQ10A	71.6528	0.810823	0.151299	5.35908	8.36478e-08	5.92849e-07
PCDH19	113.418	0.810741	0.254888	3.18078	0.00146881	0.00438862
CEACAM19	93.5291	0.809781	0.202741	3.99416	6.49229e-05	0.000268792
ARPC1B	199.519	0.809724	0.123669	6.54751	5.85048e-11	6.34706e-10
MROH8	32.4118	0.809282	0.213243	3.79512	0.000147574	0.000564059
RAB26	45.8091	0.808291	0.223446	3.61739	0.000297588	0.00105377
NOS3	210.892	0.808259	0.192818	4.19182	2.76729e-05	0.000124561
NINL	384.798	0.807961	0.215834	3.74344	0.000181516	0.000677202
ARL10	331.053	0.807222	0.155032	5.20681	1.92116e-07	1.29216e-06
LTBP3	1831.62	0.807151	0.121805	6.6266	3.43512e-11	3.81511e-10
CYP51A1	46.1712	0.80712	0.214753	3.75836	0.000171029	0.00064166
PPP1R9B	1253.16	0.806858	0.111583	7.23104	4.79311e-13	6.53685e-12
MAPK8IP1	72.601	0.806858	0.224055	3.60116	0.000316806	0.00111403
LRRC29	88.9056	0.806502	0.173845	4.63921	3.49748e-06	1.87867e-05
TUB	106.669	0.806389	0.227734	3.54092	0.000398733	0.0013677
PBXIP1	1205.74	0.806355	0.107425	7.5062	6.08697e-14	9.29678e-13
RSAD2	246.506	0.805817	0.223161	3.61091	0.000305119	0.00107779
PLD1	479.602	0.805531	0.164771	4.88879	1.01456e-06	5.99107e-06
GFER	172.259	0.805324	0.145593	5.53135	3.17768e-08	2.37533e-07
FLT4	195.8	0.804976	0.171323	4.69859	2.61967e-06	1.44147e-05
TSPYL2	327.044	0.804874	0.12372	6.50562	7.73742e-11	8.26487e-10
SIX5	344.014	0.804597	0.154631	5.20333	1.9575e-07	1.31471e-06
CEP85L	293.441	0.804568	0.134755	5.97061	2.36369e-09	2.07405e-08
TMEM255B	157.925	0.804507	0.158125	5.0878	3.62245e-07	2.31978e-06
PLD6	45.8344	0.804457	0.228818	3.5157	0.000438596	0.00149024
ZNF428	198.739	0.804279	0.141835	5.67053	1.4236e-08	1.12381e-07
BCL11A	466.4	0.803144	0.233198	3.44404	0.000573087	0.00189461
TNFAIP8	403.323	0.802763	0.114075	7.03717	1.96185e-12	2.50072e-11
CYTH1	1351.22	0.802623	0.0831554	9.65209	4.81647e-22	1.76149e-20
CTSC	930.075	0.802542	0.119138	6.73626	1.62519e-11	1.88082e-10
CTSB	3792.86	0.802087	0.101319	7.91642	2.44445e-15	4.30595e-14
ARL3	109.215	0.801327	0.134631	5.95203	2.64833e-09	2.31404e-08
CCDC9	399.241	0.801067	0.131289	6.10157	1.0503e-09	9.64064e-09
ZDHHC14	355.925	0.800111	0.149144	5.36468	8.1092e-08	5.7648e-07
MYRF	297.818	0.799452	0.256373	3.11832	0.00181888	0.00531566
CIDEB	96.0161	0.799204	0.206682	3.86682	0.000110263	0.00043467
MAP3K12	314.563	0.799051	0.12925	6.18223	6.32012e-10	5.94098e-09
GBP4	637.251	0.798939	0.168003	4.75549	1.97962e-06	1.11332e-05
FICD	84.4242	0.798914	0.123667	6.46022	1.0455e-10	1.09368e-09
BCL6B	81.1992	0.798608	0.181167	4.40813	1.04268e-05	5.09768e-05
PKMYT1	316.929	0.798397	0.179253	4.45402	8.42773e-06	4.19371e-05
SH3KBP1	428.554	0.798345	0.143538	5.56191	2.66833e-08	2.01876e-07
CSPG4	740.501	0.797528	0.175552	4.54297	5.54669e-06	2.86515e-05
MLKL	247.498	0.796987	0.117434	6.78667	1.1475e-11	1.34294e-10
BORCS6	94.6997	0.79668	0.172067	4.63005	3.6558e-06	1.95474e-05
UQCC3	113.683	0.796494	0.163702	4.8655	1.14167e-06	6.6618e-06
NEIL3	52.5416	0.796306	0.200512	3.97135	7.14652e-05	0.000293333
SLC7A9	20.3487	0.79616	0.265946	2.99369	0.00275629	0.00766888
RARA	506.915	0.795857	0.121111	6.57128	4.98849e-11	5.46574e-10
RNASE1	270.19	0.795636	0.174023	4.57202	4.83051e-06	2.52235e-05
CD34	323.247	0.794723	0.115576	6.87619	6.1475e-12	7.4027e-11
FERMT2	181.079	0.794258	0.141473	5.6142	1.97473e-08	1.52231e-07
TSHZ3	99.6378	0.794128	0.199699	3.97663	6.98976e-05	0.000287466
HDAC4	594.138	0.792846	0.0958864	8.2686	1.35545e-16	2.76782e-15
STAMBPL1	189.439	0.792198	0.138772	5.70863	1.13888e-08	9.09792e-08
LPIN1	589.459	0.791028	0.13231	5.97859	2.25077e-09	1.9796e-08
FCHO1	211.065	0.790988	0.198037	3.99415	6.49265e-05	0.000268792
PDGFA	296.899	0.79093	0.156194	5.06376	4.11074e-07	2.61459e-06
MGAT3	325.486	0.790782	0.234316	3.37485	0.00073855	0.0023722
CSGALNACT2	295.543	0.790122	0.109191	7.23616	4.61567e-13	6.30864e-12
NFKBIB	301.317	0.789946	0.166733	4.7378	2.16046e-06	1.20436e-05
TP73	185.874	0.789793	0.268863	2.93753	0.0033084	0.00900563
SAP30	58.7291	0.789551	0.174509	4.52443	6.05592e-06	3.09913e-05
RAMP2	46.5927	0.788549	0.205695	3.83358	0.00012629	0.000490719
C2orf88	59.6006	0.787648	0.23884	3.29781	0.000974409	0.00303742
CYB5D1	20.9452	0.787346	0.202801	3.88236	0.000103447	0.000410043
PIEZO2	211.681	0.78689	0.225852	3.4841	0.000493801	0.00165796
RAB32	59.7348	0.786766	0.182847	4.30287	1.68601e-05	7.9383e-05
CD200	73.6777	0.7867	0.215169	3.65619	0.000255989	0.000922161
FADS2	909.881	0.78612	0.215768	3.64335	0.000269113	0.000963322
IPCEF1	120.79	0.786053	0.192531	4.08274	4.45081e-05	0.000191457
KCNQ3	53.2619	0.785684	0.225876	3.47839	0.000504444	0.00168945
EHBP1L1	3324.27	0.78511	0.121806	6.44558	1.15158e-10	1.19863e-09
FZD2	72.1966	0.784551	0.225841	3.47391	0.000512933	0.00171389
B3GNT8	75.3496	0.783912	0.213709	3.66813	0.00024433	0.000884928
SH3PXD2B	859.277	0.783649	0.112978	6.93631	4.02462e-12	4.97432e-11
GPR173	153.478	0.783371	0.212329	3.68942	0.000224768	0.000820266
SLC25A34	79.1652	0.782774	0.202675	3.86222	0.000112363	0.000442015
FXYD5	313.632	0.782134	0.171513	4.56019	5.11069e-06	2.65827e-05
CHPF	804.411	0.781795	0.161476	4.84154	1.28834e-06	7.44111e-06
DNAJC18	73.4231	0.781548	0.14485	5.39556	6.83114e-08	4.89901e-07
DFNA5	165.842	0.781358	0.233044	3.35284	0.000799883	0.00254952
SLC25A20	74.6656	0.780713	0.156492	4.98883	6.07465e-07	3.7454e-06
AGAP5	27.9081	0.780583	0.20884	3.7377	0.00018571	0.000691337
HIST2H2AA3	71.0566	0.780461	0.231172	3.3761	0.000735205	0.00236217
PYGB	1245.62	0.780425	0.112087	6.96266	3.33918e-12	4.16563e-11
CD44	1852.68	0.780219	0.16231	4.80698	1.53228e-06	8.75286e-06
LGALS9	694.097	0.779841	0.167377	4.65918	3.17477e-06	1.71683e-05
ERAP2	398.994	0.779456	0.139463	5.58898	2.28401e-08	1.74635e-07
ROM1	44.7848	0.779023	0.215462	3.6156	0.000299657	0.00106069
SLC25A22	472.027	0.777936	0.137906	5.64107	1.68993e-08	1.3196e-07
ANKLE1	32.4339	0.776619	0.189762	4.09259	4.26587e-05	0.000184402
ANO2	92.9059	0.776599	0.175934	4.41416	1.01405e-05	4.9746e-05
EGLN2	522.626	0.774927	0.107818	7.18737	6.60497e-13	8.84679e-12
PTP4A1	553.139	0.774751	0.160852	4.81654	1.46066e-06	8.38213e-06
IGFBP4	3446.58	0.774585	0.152523	5.07849	3.80448e-07	2.42805e-06
ABTB2	303.679	0.774238	0.173848	4.45354	8.44654e-06	4.20084e-05
PCDHGC3	168.129	0.773763	0.139554	5.54453	2.9475e-08	2.21566e-07
USP35	434.422	0.772936	0.138031	5.59974	2.14676e-08	1.64746e-07
DOK1	142.943	0.772842	0.162556	4.7543	1.99133e-06	1.11774e-05
GRK6	566.732	0.772823	0.122727	6.29708	3.03303e-10	2.98913e-09
CCL28	131.465	0.770697	0.249808	3.08516	0.00203442	0.00587063
RNF19B	535.691	0.770106	0.114988	6.69729	2.12325e-11	2.41689e-10
ADGRL4	84.6724	0.76991	0.186442	4.1295	3.6356e-05	0.000159206
B4GAT1	75.4463	0.769834	0.160334	4.80145	1.57522e-06	8.97624e-06
CDK5R1	118.27	0.76972	0.172804	4.45429	8.41726e-06	4.18961e-05
CCDC85B	138.369	0.76962	0.195428	3.93813	8.2119e-05	0.000332184
ETS1	1456.68	0.769516	0.118283	6.5057	7.73341e-11	8.26487e-10
SHB	158.761	0.768783	0.181661	4.23196	2.31666e-05	0.000105881
SLC4A3	268.387	0.768752	0.239426	3.21081	0.0013236	0.00400078
CLCN7	1658.48	0.768502	0.116385	6.60308	4.02705e-11	4.44876e-10
ADAM28	269.463	0.768259	0.228954	3.35551	0.000792187	0.00252747
PORCN	107.607	0.767521	0.176622	4.34557	1.38917e-05	6.63814e-05
TOM1	510.049	0.767518	0.112959	6.79468	1.08553e-11	1.27359e-10
HIPK2	1563.68	0.767056	0.093134	8.23604	1.78e-16	3.57623e-15
SEMA4D	973.3	0.766697	0.0990281	7.74221	9.76996e-15	1.61467e-13
ITGBL1	84.0865	0.766334	0.248666	3.08178	0.00205764	0.00593307
PITPNM2	438.053	0.765809	0.14846	5.15836	2.49126e-07	1.63968e-06
SCARB1	603.32	0.765667	0.137911	5.55189	2.82603e-08	2.1269e-07
RAPGEF1	1603.02	0.765211	0.0978852	7.81744	5.39095e-15	9.14361e-14
C7orf61	13.2558	0.76509	0.250458	3.05476	0.00225241	0.0064303
TSPAN33	140.88	0.764047	0.156528	4.8812	1.05441e-06	6.20289e-06
AIF1L	192.036	0.763593	0.227366	3.35843	0.000783861	0.00250517
DNAH1	711.486	0.763445	0.115199	6.6272	3.42104e-11	3.80172e-10
IER5L	403.265	0.763428	0.169016	4.51691	6.2749e-06	3.19721e-05
CCDC107	53.6236	0.76287	0.156092	4.8873	1.02227e-06	6.02897e-06
TSPAN9	569.098	0.762731	0.129303	5.89878	3.66209e-09	3.1326e-08
SLC35F1	19.2113	0.76237	0.252641	3.0176	0.00254781	0.00716226
PODXL	801.243	0.762152	0.116736	6.52886	6.62707e-11	7.14403e-10
CNIH2	52.9138	0.761815	0.216548	3.518	0.000434813	0.00147846
BTN3A1	780.801	0.761802	0.113595	6.70632	1.9959e-11	2.28722e-10
CORO7	205.886	0.761802	0.133466	5.70785	1.14415e-08	9.13225e-08
PGAM2	26.9095	0.760861	0.254239	2.9927	0.00276523	0.00769031
CNN2	1280.7	0.760592	0.13864	5.48608	4.10951e-08	3.03672e-07
SNX8	492.011	0.759942	0.133469	5.69377	1.24266e-08	9.87641e-08
RNF130	246.95	0.759356	0.156647	4.84756	1.24989e-06	7.23243e-06
EML6	222.509	0.758599	0.179081	4.23606	2.27472e-05	0.000104167
RNF180	48.0694	0.758404	0.224028	3.38531	0.000710982	0.00229142
PROB1	81.1968	0.757823	0.181466	4.17611	2.96537e-05	0.000132704
CEP19	15.2746	0.757206	0.21574	3.50981	0.000448423	0.00151949
BTN3A2	591.491	0.756145	0.129426	5.84231	5.14833e-09	4.32492e-08
LRP1	4882.49	0.755633	0.116659	6.47726	9.34011e-11	9.89776e-10
NFATC4	546.235	0.755207	0.153899	4.90717	9.24013e-07	5.51551e-06
SBNO2	2517.68	0.754516	0.133832	5.63778	1.72253e-08	1.34337e-07
GSE1	1416.38	0.754386	0.142565	5.29151	1.21309e-07	8.3789e-07
HOXD3	58.1042	0.754231	0.198092	3.80747	0.000140394	0.000538704
RORA	543.293	0.753899	0.164722	4.57679	4.72166e-06	2.47175e-05
CTSL	288.024	0.753655	0.140002	5.38317	7.31852e-08	5.23251e-07
ITGB5	762.926	0.753635	0.122983	6.12797	8.90069e-10	8.23039e-09
EGFL6	45.9081	0.753274	0.215409	3.49694	0.000470621	0.00158639
C16orf45	109.269	0.75317	0.198356	3.79707	0.000146418	0.000560212
H2AFX	780.505	0.752878	0.179499	4.19433	2.73677e-05	0.000123276
MYO10	960.017	0.751816	0.146949	5.11616	3.11816e-07	2.01615e-06
GALNT10	441.296	0.751539	0.0991065	7.58314	3.37285e-14	5.32519e-13
MAP3K3	559.616	0.750845	0.102334	7.33717	2.18157e-13	3.11831e-12
PSMB10	89.5366	0.750419	0.153422	4.89119	1.00227e-06	5.92406e-06
TTYH3	2537.64	0.749739	0.123973	6.04759	1.47028e-09	1.3236e-08
PHF1	579.792	0.749468	0.109154	6.86616	6.59554e-12	7.89651e-11
OPTN	543.697	0.749402	0.129173	5.80154	6.57085e-09	5.4274e-08
STOML1	178.597	0.749151	0.145104	5.16284	2.43228e-07	1.60481e-06
HPCAL1	473.911	0.749035	0.138002	5.4277	5.7085e-08	4.13188e-07
FNBP1	792.809	0.748809	0.096298	7.77595	7.48832e-15	1.24972e-13
AP4S1	184.714	0.748319	0.128498	5.82359	5.75954e-09	4.79748e-08
SNTA1	130.729	0.748145	0.186247	4.01695	5.89553e-05	0.000246415
CAP2	75.3431	0.746998	0.229815	3.25043	0.00115232	0.00352568
VPS9D1	555.333	0.74692	0.148269	5.03761	4.7138e-07	2.96493e-06
NDST2	34.3656	0.746829	0.177689	4.20301	2.63394e-05	0.000119074
SLC40A1	594.749	0.746543	0.160027	4.66509	3.08477e-06	1.6733e-05
CALHM2	183.424	0.744469	0.144468	5.15318	2.56108e-07	1.68326e-06
TECTA	34.7371	0.743605	0.224774	3.30824	0.00093885	0.00293832
CKB	515.053	0.743599	0.249379	2.9818	0.00286556	0.00793996
NCOR2	3611.93	0.743453	0.112088	6.63276	3.29471e-11	3.67441e-10
IER5	716.196	0.743057	0.152248	4.88058	1.05774e-06	6.22051e-06
SNTB1	257.284	0.742709	0.190246	3.90394	9.46395e-05	0.000377852
ARHGEF37	236.772	0.741901	0.162436	4.56734	4.93954e-06	2.5764e-05
FOXS1	18.2855	0.741602	0.247245	2.99946	0.0027046	0.00754187
ZNF532	994.165	0.741096	0.103592	7.15399	8.42918e-13	1.11466e-11
FLYWCH2	116.076	0.740791	0.152524	4.85687	1.19258e-06	6.93294e-06
LAP3	398.791	0.739315	0.116737	6.33314	2.40217e-10	2.39641e-09
ZFAND2B	127.714	0.739257	0.123571	5.98246	2.19795e-09	1.93678e-08
PGM1	278.745	0.739141	0.156299	4.72903	2.25594e-06	1.25386e-05
FUT4	152.938	0.738746	0.193175	3.82423	0.00013118	0.00050772
MAPKAPK2	1113.11	0.738366	0.0820811	8.99557	2.35006e-19	6.44289e-18
LAT	63.7218	0.738308	0.175702	4.20206	2.64502e-05	0.000119534
CCPG1	122.761	0.737733	0.127262	5.79695	6.75309e-09	5.5632e-08
PPP1R35	215.121	0.737656	0.158276	4.66058	3.15321e-06	1.70696e-05
DHRS12	89.3916	0.737581	0.14972	4.92641	8.37545e-07	5.03792e-06
EEPD1	168.95	0.737147	0.172452	4.2745	1.91564e-05	8.89421e-05
OAT	171.751	0.736965	0.21855	3.37207	0.000746062	0.00239458
MAP3K14	527.341	0.736805	0.125328	5.87903	4.12681e-09	3.49501e-08
CEP112	85.4885	0.736457	0.178463	4.12667	3.68051e-05	0.000160835
RASGRP3	197.212	0.736418	0.145156	5.07329	3.90996e-07	2.49281e-06
AFAP1L1	194.139	0.735838	0.150786	4.88002	1.06074e-06	6.23622e-06
GLIS3	428.795	0.735755	0.206481	3.56331	0.000366209	0.00126796
LRRC8C	201.465	0.735459	0.128847	5.70798	1.14323e-08	9.12877e-08
PIP5K1B	83.562	0.734796	0.247676	2.96676	0.00300959	0.00829109
TNFRSF12A	280.803	0.733181	0.181305	4.04391	5.25666e-05	0.000221941
DSEL	109.095	0.732723	0.213684	3.429	0.000605814	0.00198945
PSAP	7285.47	0.732246	0.0930494	7.86943	3.56267e-15	6.17123e-14
EMCN	66.5096	0.732158	0.1876	3.90277	9.50994e-05	0.000379445
LIFR	581.633	0.731457	0.235335	3.10815	0.00188261	0.00547985
ELK3	502.172	0.731442	0.0858688	8.51813	1.62151e-17	3.6848e-16
NUDT1	79.5864	0.730479	0.172819	4.22685	2.36981e-05	0.000108099
RNF125	120.106	0.730056	0.171029	4.2686	1.96704e-05	9.11029e-05
SPSB1	311.31	0.729733	0.133518	5.46543	4.61788e-08	3.39056e-07
TMEM88	54.8563	0.729412	0.200132	3.64465	0.000267753	0.000959372
HSPA1A	845.051	0.729404	0.246341	2.96095	0.00306694	0.00843667
IL6ST	1301.64	0.728439	0.120189	6.06078	1.35463e-09	1.22538e-08
ABTB1	616.878	0.728288	0.121759	5.9814	2.2123e-09	1.9476e-08
FSD1L	84.474	0.728218	0.221281	3.29092	0.000998621	0.00310257
LFNG	467.187	0.728167	0.189118	3.85034	0.000117955	0.000461494
TLE3	1561.67	0.727882	0.11256	6.46663	1.00209e-10	1.0524e-09
DRAM1	314.444	0.725809	0.146026	4.97042	6.68093e-07	4.09184e-06
REM2	11.7623	0.725771	0.241003	3.01146	0.00259991	0.00728465
MFHAS1	712.345	0.724881	0.130296	5.56336	2.64629e-08	2.00534e-07
ZNF618	530.135	0.724554	0.13432	5.39425	6.8811e-08	4.92917e-07
BACE1	286.626	0.724537	0.141794	5.10979	3.22513e-07	2.08387e-06
CNTLN	183.721	0.724345	0.23197	3.12258	0.00179271	0.00524663
HELB	586.131	0.723805	0.124384	5.81911	5.9163e-09	4.91712e-08
FAM174A	87.3606	0.723246	0.160806	4.49762	6.87182e-06	3.46552e-05
MEF2D	1197.96	0.723181	0.0852633	8.48173	2.21867e-17	4.98736e-16
RUNX2	323.204	0.722266	0.159237	4.53578	5.73908e-06	2.95069e-05
ZNF579	350.938	0.722223	0.151396	4.77042	1.83838e-06	1.03811e-05
RGL1	256.905	0.720502	0.133211	5.40873	6.34734e-08	4.57306e-07
NCKAP5	156.431	0.720034	0.239782	3.00287	0.00267444	0.00746554
TRAF2	457.634	0.71965	0.127809	5.63068	1.79495e-08	1.39232e-07
PTDSS2	313.467	0.719357	0.137365	5.23685	1.63343e-07	1.10539e-06
SERTAD1	164.982	0.718389	0.154896	4.63788	3.52006e-06	1.89025e-05
SORBS1	408.587	0.717486	0.153493	4.6744	2.94819e-06	1.60853e-05
CSRNP1	418.268	0.717085	0.147181	4.87212	1.10407e-06	6.45851e-06
GPX7	65.1707	0.716923	0.186083	3.85271	0.00011682	0.000457816
HOXD8	46.2723	0.716872	0.225701	3.1762	0.00149217	0.00444991
DISC1	132.209	0.716571	0.156478	4.57936	4.66392e-06	2.44422e-05
CAMK1	126.836	0.716385	0.186745	3.83616	0.000124973	0.000485977
PLVAP	406.787	0.716323	0.143805	4.98122	6.31842e-07	3.88543e-06
GALK1	124.493	0.716179	0.17231	4.15635	3.23375e-05	0.00014325
COL27A1	1306.18	0.715932	0.17633	4.06019	4.90322e-05	0.000208098
BMP2K	610.049	0.715535	0.116743	6.12916	8.83429e-10	8.17302e-09
TMEM200B	96.8566	0.715111	0.227089	3.14904	0.0016381	0.00484114
WDR83	146.493	0.713683	0.169484	4.21092	2.54334e-05	0.000115396
ASPHD2	54.6551	0.713166	0.226236	3.15231	0.00161986	0.00479178
CD81	2412.64	0.713	0.102039	6.9875	2.7983e-12	3.52167e-11
NABP1	1243.97	0.712906	0.136731	5.21392	1.84894e-07	1.24448e-06
NR5A2	61.7291	0.712897	0.20334	3.50593	0.000455012	0.0015382
PYCARD	105.285	0.712543	0.188416	3.78176	0.000155723	0.000590505
RNASEK	39.267	0.711862	0.16499	4.31457	1.59915e-05	7.5521e-05
ABHD8	120.57	0.711845	0.192174	3.70416	0.000212092	0.000778709
DUSP22	434.349	0.71081	0.0984451	7.22037	5.1847e-13	7.05036e-12
MZT2B	294.393	0.710308	0.157757	4.50256	6.71406e-06	3.39328e-05
S100A16	902.396	0.709134	0.17377	4.08089	4.48637e-05	0.000192721
PACSIN2	630.112	0.709101	0.088674	7.99672	1.2778e-15	2.34576e-14
KIF26B	524.266	0.708643	0.183675	3.85814	0.000114255	0.000448515
LRRK1	826.04	0.708441	0.12742	5.55989	2.69944e-08	2.04065e-07
MAGEE1	31.6627	0.708229	0.228583	3.09835	0.00194602	0.0056425
PKN3	203.761	0.707705	0.187135	3.78179	0.000155705	0.000590505
FAM186B	21.7388	0.707615	0.235625	3.00314	0.00267207	0.00746004
STAT1	2371.21	0.707591	0.141043	5.01684	5.25277e-07	3.27751e-06
ALDH16A1	542.623	0.707413	0.142725	4.95648	7.17806e-07	4.37245e-06
PYGO1	115.206	0.707324	0.242403	2.91797	0.00352318	0.00950873
NIM1K	28.5772	0.707278	0.242129	2.92107	0.00348826	0.00942304
FBXW5	852.479	0.706882	0.133516	5.29435	1.19443e-07	8.26214e-07
NRGN	57.3231	0.70685	0.208555	3.38928	0.000700776	0.00226281
ZNF101	484.704	0.706236	0.0989923	7.13425	9.73151e-13	1.27786e-11
MYL6B	139.408	0.705761	0.153808	4.5886	4.46237e-06	2.34977e-05
TMEM37	110.418	0.705525	0.229297	3.07691	0.00209162	0.00601991
CCDC106	133.966	0.704731	0.190029	3.70855	0.000208451	0.000766998
MACF1	7323.91	0.704163	0.073989	9.51713	1.78034e-21	6.09449e-20
SLC7A11	277.231	0.704095	0.217799	3.23278	0.00122592	0.00372772
OGFR	945.554	0.703874	0.122672	5.73788	9.58703e-09	7.75787e-08
ADGRE2	275.335	0.703254	0.20294	3.46532	0.000529599	0.00176517
PHLDA1	1217.13	0.702719	0.162208	4.3322	1.47626e-05	7.02488e-05
RECK	75.2186	0.702058	0.1994	3.52086	0.000430153	0.00146448
CACNA1H	669.519	0.701908	0.211931	3.31196	0.000926448	0.00290483
CYLD	808.402	0.701826	0.0928216	7.56102	3.99913e-14	6.25073e-13
CNBD2	20.5917	0.701678	0.219787	3.19253	0.00141032	0.00423419
PRICKLE2	363.587	0.701207	0.13422	5.22433	1.7479e-07	1.17859e-06
KANK2	926.24	0.700795	0.11919	5.87965	4.11127e-09	3.48342e-08
PTK2B	765.219	0.700787	0.124451	5.63104	1.79121e-08	1.38999e-07
CBX7	808.372	0.700514	0.111493	6.28304	3.32019e-10	3.2533e-09
AGAP2	299.847	0.700354	0.193329	3.62259	0.000291664	0.00103553
FRAT1	95.605	0.699765	0.163695	4.27482	1.91288e-05	8.88578e-05
POLR3GL	39.599	0.69965	0.183706	3.80852	0.0001398	0.000536756
PALM2	17.3054	0.698705	0.235809	2.96301	0.00304644	0.00838769
BCAR1	1374.42	0.698664	0.122007	5.7264	1.02581e-08	8.26522e-08
ZNF276	1287.18	0.69851	0.11427	6.11279	9.79031e-10	9.02183e-09
RHOG	225.631	0.697729	0.112449	6.20483	5.47555e-10	5.19138e-09
EPB41L3	205.412	0.696871	0.209966	3.31898	0.000903485	0.00283807
ADGRF3	32.011	0.696338	0.212831	3.27179	0.00106867	0.00329451
RASSF3	448.39	0.695444	0.110859	6.2732	3.53696e-10	3.45847e-09
FAM117A	189.277	0.695278	0.145078	4.79245	1.64757e-06	9.37429e-06
SEMA3B	341.535	0.694982	0.208894	3.32697	0.00087797	0.00276907
PHF23	306.301	0.694958	0.104918	6.62382	3.50043e-11	3.88073e-10
TOR4A	375.498	0.693953	0.17171	4.04142	5.31293e-05	0.000224173
ST3GAL3	386.931	0.693917	0.122664	5.65706	1.53987e-08	1.21101e-07
SATB2	171.357	0.693853	0.161745	4.28981	1.78828e-05	8.35884e-05
PHLDA2	121.345	0.693443	0.20826	3.3297	0.000869381	0.00274615
CMPK2	307.985	0.691815	0.191659	3.60962	0.000306648	0.00108258
CLIC2	53.7123	0.691197	0.172476	4.00749	6.13678e-05	0.000255699
IL4R	1652.82	0.690922	0.128529	5.37561	7.63224e-08	5.44019e-07
U2AF1L4	59.2798	0.687936	0.199741	3.44414	0.000572879	0.00189457
SLC16A3	1877.1	0.687579	0.153552	4.47782	7.54076e-06	3.77946e-05
FAM207A	131.306	0.687412	0.161285	4.26209	2.02523e-05	9.35896e-05
MKL1	831.218	0.687278	0.0862089	7.97224	1.5582e-15	2.82179e-14
TLN1	3134.95	0.686171	0.0912143	7.52262	5.36878e-14	8.25374e-13
ZACN	132.091	0.685941	0.23274	2.94725	0.00320617	0.00876304
MRPL28	207.576	0.685871	0.130052	5.27384	1.33597e-07	9.18357e-07
NAB2	289.82	0.685187	0.14056	4.87471	1.08969e-06	6.39038e-06
DENND2A	246.067	0.685107	0.198518	3.4511	0.000558301	0.00185063
MICA	143.537	0.684879	0.166941	4.10253	4.08665e-05	0.000177259
HIST2H2AA4	51.3059	0.684771	0.227207	3.01387	0.0025794	0.00723151
NOTCH4	728.97	0.684319	0.145316	4.70918	2.48714e-06	1.37461e-05
TRANK1	1147.82	0.683868	0.0990489	6.90435	5.04355e-12	6.13249e-11
HDAC5	707.859	0.683593	0.121461	5.62808	1.82221e-08	1.41288e-07
GJB3	208.577	0.683218	0.224897	3.03792	0.00238218	0.00675956
IMPA2	261.739	0.682969	0.178425	3.82778	0.000129306	0.000501294
RNF217	358.599	0.682804	0.189202	3.60887	0.00030753	0.00108505
GPS2	51.0001	0.682336	0.191745	3.55857	0.000372884	0.00128824
STAT5A	470.782	0.681751	0.123097	5.53832	3.05389e-08	2.29042e-07
HEY2	41.3257	0.68093	0.190667	3.5713	0.000355212	0.00123356
CEL	103.413	0.680216	0.231229	2.94175	0.00326368	0.00889942
SLC39A8	140.955	0.679247	0.173524	3.91443	9.06164e-05	0.000363261
PKIG	165.077	0.677725	0.151894	4.46183	8.1261e-06	4.06088e-05
WDR81	1182.05	0.677525	0.124757	5.43076	5.61153e-08	4.0664e-07
EFNA3	18.1437	0.67677	0.218266	3.10066	0.00193091	0.00560302
BCL9L	2442.51	0.676594	0.10261	6.59382	4.28663e-11	4.72438e-10
TAF13	173.414	0.675506	0.129437	5.2188	1.80081e-07	1.21383e-06
GADD45B	200.089	0.674904	0.173798	3.88327	0.000103059	0.000408852
C11orf84	292.036	0.674758	0.140945	4.78737	1.68983e-06	9.5885e-06
KCNK6	778.896	0.674511	0.141552	4.7651	1.88757e-06	1.06492e-05
CTSD	2345.19	0.674179	0.141849	4.75278	2.00634e-06	1.12549e-05
RNF31	453.775	0.673869	0.105482	6.38847	1.67551e-10	1.70604e-09
TRIM17	385.008	0.673357	0.216864	3.10497	0.00190297	0.00553482
B3GNT9	220.114	0.672923	0.146394	4.59665	4.2933e-06	2.26968e-05
PRSS23	562.363	0.672758	0.149708	4.49382	6.99579e-06	3.52235e-05
TSSC4	211.635	0.672524	0.150234	4.47651	7.58745e-06	3.80083e-05
IMPDH1	437.755	0.672408	0.156732	4.29017	1.78537e-05	8.34732e-05
PCDH17	208.962	0.67208	0.146326	4.59303	4.36855e-06	2.30734e-05
SNX11	321.701	0.671908	0.106659	6.29959	2.98437e-10	2.94561e-09
CLIP2	652.936	0.671824	0.166322	4.0393	5.36112e-05	0.000225995
CTU1	216.656	0.671763	0.180244	3.72697	0.000193798	0.000718446
HES6	61.6113	0.671692	0.22257	3.0179	0.00254533	0.00715686
GPC4	155.759	0.671675	0.179572	3.74043	0.000183706	0.000684693
SPRED3	129.03	0.670767	0.215108	3.11828	0.0018191	0.00531566
OBSL1	922.932	0.670007	0.157172	4.2629	2.0179e-05	9.32736e-05
EPHB2	285.863	0.669656	0.228931	2.92515	0.00344294	0.00932171
ARHGAP44	166.626	0.669218	0.196109	3.41248	0.000643751	0.00210041
RAB34	315.524	0.669199	0.199018	3.3625	0.0007724	0.00247107
FHOD1	345.916	0.668812	0.136173	4.91149	9.03878e-07	5.40395e-06
P3H2	136.577	0.668683	0.21943	3.04737	0.00230855	0.00657754
MAP7D1	941.634	0.668137	0.117663	5.67839	1.35972e-08	1.0752e-07
JUND	1325.57	0.668119	0.134949	4.95088	7.38769e-07	4.4841e-06
DOLK	97.463	0.66705	0.158404	4.21107	2.54163e-05	0.000115347
SEC61B	152.637	0.666821	0.111137	5.99998	1.97343e-09	1.7513e-08
MMD	141.638	0.666322	0.159585	4.17534	2.97541e-05	0.000133034
NSMF	482.715	0.666311	0.154249	4.31971	1.56236e-05	7.39515e-05
NBL1	443.553	0.66626	0.174312	3.82223	0.000132248	0.000511323
SGPP1	168.695	0.665991	0.172612	3.85831	0.000114175	0.000448296
OBSCN	1881.66	0.665565	0.171074	3.8905	0.000100038	0.000397542
LBX2	58.0794	0.665307	0.221241	3.00716	0.00263705	0.00737657
ADCY3	877.762	0.665072	0.117896	5.64115	1.68917e-08	1.31956e-07
VEGFB	343.724	0.663047	0.134082	4.94508	7.61117e-07	4.60929e-06
KIFC3	1200.01	0.662585	0.149003	4.44679	8.71621e-06	4.32118e-05
GSN	1998.71	0.662574	0.103697	6.38955	1.66375e-10	1.69498e-09
TP53I11	882.098	0.661983	0.174869	3.78558	0.000153348	0.000582916
ADGRL2	301.124	0.661779	0.182456	3.62707	0.000286655	0.00102027
ZNF575	41.7309	0.661544	0.197137	3.35576	0.000791482	0.00252651
MAP4K4	1428.05	0.660705	0.0946409	6.98118	2.92719e-12	3.6737e-11
HTRA2	209.336	0.659695	0.135921	4.85351	1.21296e-06	7.0427e-06
RPS6KA2	590.964	0.659543	0.131567	5.01299	5.35896e-07	3.33821e-06
TXNDC15	381.632	0.659354	0.085765	7.68791	1.49552e-14	2.4351e-13
HMOX1	360.356	0.658028	0.192688	3.41499	0.000637843	0.00208353
NAV2	1313.17	0.657985	0.161138	4.08336	4.43886e-05	0.000191031
PPP2R5B	259.074	0.657952	0.144943	4.53938	5.64187e-06	2.9047e-05
SERTAD3	259.584	0.657903	0.123823	5.31324	1.07694e-07	7.49373e-07
IL17RA	808.835	0.657587	0.0992135	6.628	3.40263e-11	3.78575e-10
CNP	839.974	0.65731	0.0976063	6.73429	1.64727e-11	1.90402e-10
KLHL21	1225.99	0.6568	0.118562	5.53974	3.02919e-08	2.27432e-07
IL18	126.24	0.656618	0.182212	3.6036	0.000313841	0.00110443
CARD9	183.999	0.656581	0.21205	3.09635	0.00195921	0.00567634
C1orf228	44.7973	0.65601	0.211924	3.09549	0.00196485	0.00569004
CCND3	587.339	0.655892	0.109824	5.97221	2.34061e-09	2.05476e-08
TBL3	487.424	0.654075	0.14023	4.6643	3.09663e-06	1.67925e-05
FAM19A2	89.4348	0.653842	0.181691	3.59865	0.000319879	0.00112336
PROSER2	249.784	0.653207	0.172662	3.78315	0.000154854	0.000587948
HPS6	256.366	0.652374	0.148952	4.37976	1.18809e-05	5.75452e-05
DLEC1	82.5308	0.652027	0.199079	3.27522	0.0010558	0.00325882
HYAL2	278.75	0.651889	0.130386	4.99967	5.74272e-07	3.55362e-06
PLAGL1	437.029	0.651326	0.18241	3.57067	0.000356065	0.00123629
SLC35F2	160.17	0.651156	0.165284	3.93962	8.16096e-05	0.000330337
CHST12	969.414	0.650798	0.13023	4.99731	5.81351e-07	3.59267e-06
BACE2	805.535	0.650484	0.118092	5.50826	3.62395e-08	2.69173e-07
ELOVL5	542.583	0.650063	0.134833	4.82126	1.42655e-06	8.19705e-06
CIC	2628.17	0.649684	0.10954	5.93104	3.01018e-09	2.60952e-08
TSR3	237.577	0.649625	0.153768	4.22472	2.3924e-05	0.000109103
SH3BP4	379.737	0.649559	0.141019	4.60618	4.10136e-06	2.17381e-05
STAT3	2164.46	0.649129	0.0699866	9.27504	1.77553e-20	5.49535e-19
MYO18A	1674.01	0.649056	0.109625	5.92072	3.20538e-09	2.76593e-08
GPR146	42.5292	0.649021	0.199272	3.25695	0.00112615	0.00345237
CPQ	140.025	0.648963	0.174459	3.71985	0.00019934	0.000737237
CRLF3	347.026	0.647945	0.103215	6.27763	3.43766e-10	3.36313e-09
TFAP2A	571.659	0.647896	0.183285	3.5349	0.000407928	0.00139694
PARP14	3807.33	0.647565	0.114696	5.6459	1.64315e-08	1.2879e-07
SPATA33	166.362	0.646119	0.138372	4.66945	3.02012e-06	1.64251e-05
TNFRSF25	701.676	0.645005	0.134191	4.80663	1.53492e-06	8.76531e-06
DDIT4	1339.35	0.643934	0.203554	3.16346	0.00155905	0.00462502
SLC22A17	262.185	0.643037	0.175031	3.67383	0.000238937	0.000866905
NMT2	109.629	0.642292	0.160451	4.00305	6.25315e-05	0.000260085
SIDT2	700.912	0.642084	0.112096	5.72799	1.01628e-08	8.19189e-08
ATP10D	416.135	0.641119	0.115842	5.53444	3.12221e-08	2.3376e-07
SCARF1	294.373	0.640962	0.150657	4.25445	2.09567e-05	9.65448e-05
TTLL11	80.6105	0.640718	0.16732	3.82931	0.000128505	0.000498499
TLE4	474.53	0.640636	0.125203	5.1168	3.10766e-07	2.01075e-06
TMPRSS5	49.8276	0.639997	0.219967	2.90951	0.00361995	0.00973902
RBMS2	770.803	0.639155	0.0859673	7.43487	1.04672e-13	1.5445e-12
TRAPPC5	126.905	0.638495	0.162796	3.92204	8.78014e-05	0.000353063
C17orf107	55.9811	0.638131	0.188517	3.385	0.000711779	0.00229359
PLOD1	699.882	0.637777	0.114059	5.59164	2.24929e-08	1.72191e-07
ADPRH	74.4387	0.637771	0.173297	3.68022	0.000233034	0.00084713
NOC4L	224.246	0.637765	0.139885	4.55919	5.13505e-06	2.66946e-05
CADM4	159.052	0.637602	0.168882	3.77544	0.000159728	0.000603006
WDR97	259.106	0.637498	0.178736	3.5667	0.0003615	0.00125307
MVD	425.346	0.637404	0.141103	4.51729	6.26351e-06	3.19315e-05
TIMM10	69.9025	0.636601	0.165312	3.85091	0.000117681	0.000460529
DYRK3	52.0074	0.636486	0.178036	3.57504	0.000350171	0.00121853
CTSS	742.998	0.636462	0.140417	4.53264	5.82497e-06	2.99157e-05
MX1	1482.17	0.636267	0.18449	3.44879	0.000563109	0.00186515
MPV17L2	84.1639	0.636259	0.171748	3.70461	0.000211718	0.00077749
SHTN1	227.24	0.636228	0.171994	3.69914	0.000216333	0.000792882
SCAND1	322.08	0.635849	0.163944	3.87846	0.000105122	0.000416065
ADPRHL1	39.5211	0.63541	0.20504	3.09895	0.0019421	0.00563286
DLG4	348.713	0.635058	0.157309	4.03701	5.41377e-05	0.00022806
CLTB	346.941	0.634914	0.138727	4.57673	4.72306e-06	2.47175e-05
TUBB2A	52.3403	0.634894	0.218202	2.90966	0.00361818	0.00973566
RING1	336.551	0.634322	0.108651	5.83818	5.27749e-09	4.4235e-08
AFAP1	563.688	0.634303	0.13083	4.84829	1.24528e-06	7.20799e-06
TPBG	568.874	0.634081	0.140883	4.50077	6.7709e-06	3.41923e-05
HSH2D	347.374	0.634073	0.153685	4.12579	3.69471e-05	0.000161417
MICALL2	1624.85	0.633523	0.133349	4.75085	2.02559e-06	1.13526e-05
AURKAIP1	387.114	0.633335	0.148159	4.27469	1.91399e-05	8.88876e-05
IFNAR2	658.878	0.631311	0.118193	5.34135	9.22548e-08	6.50649e-07
TWF2	257.982	0.631081	0.154141	4.09418	4.23662e-05	0.000183296
ABCA2	1302.65	0.631059	0.153358	4.11494	3.87284e-05	0.000168609
SLC25A28	276.75	0.630945	0.103099	6.11983	9.36759e-10	8.64079e-09
INPP5J	157.057	0.630866	0.213463	2.95539	0.00312278	0.00856888
CERCAM	553.081	0.630706	0.173401	3.63726	0.00027555	0.000984109
TNRC6C	500.868	0.630312	0.0999568	6.30584	2.86631e-10	2.83377e-09
PPP1R3F	176.381	0.630292	0.166176	3.79292	0.000148884	0.000568137
TRMT112	311.926	0.630175	0.109696	5.74474	9.20636e-09	7.4595e-08
CXXC5	560.232	0.630101	0.149008	4.22865	2.35093e-05	0.000107343
PKD1	3902.76	0.629852	0.126772	4.96838	6.75156e-07	4.12742e-06
PDE4DIP	712.352	0.629736	0.101472	6.20598	5.43587e-10	5.15637e-09
IDNK	67.3838	0.62965	0.160542	3.92202	8.78085e-05	0.000353063
MVP	1575.3	0.629087	0.118624	5.3032	1.1379e-07	7.89743e-07
C5orf30	106.972	0.629068	0.150484	4.1803	2.91119e-05	0.000130505
B2M	6834.98	0.626973	0.142103	4.41209	1.02377e-05	5.01439e-05
RALGDS	811.344	0.626825	0.112277	5.58285	2.36611e-08	1.80691e-07
ZNF628	216.61	0.626679	0.166578	3.76208	0.000168508	0.00063309
SYNE1	1795.86	0.626615	0.161662	3.87609	0.000106147	0.00041968
MREG	256.338	0.626565	0.129494	4.83856	1.30786e-06	7.53995e-06
TRAF3	898.613	0.625967	0.0841349	7.44004	1.00654e-13	1.48992e-12
SULT1A3	14.8346	0.625265	0.198607	3.14825	0.00164253	0.00485191
BAK1	367.378	0.625114	0.123755	5.05123	4.38983e-07	2.77513e-06
MALT1	645.359	0.625042	0.102684	6.08702	1.15031e-09	1.04968e-08
SLC27A3	345.975	0.624961	0.152793	4.09026	4.30897e-05	0.000186065
ARHGEF3	320.653	0.624886	0.111438	5.60748	2.05291e-08	1.57998e-07
PPIL6	42.1936	0.624646	0.212874	2.93434	0.00334254	0.00908273
LRP3	452.447	0.624617	0.191379	3.26378	0.00109938	0.00337718
PIEZO1	4588.17	0.62408	0.123458	5.05499	4.30421e-07	2.72746e-06
DHODH	172.548	0.623892	0.124647	5.00528	5.57796e-07	3.46311e-06
SLC2A4RG	528.676	0.622894	0.140668	4.42812	9.50566e-06	4.67666e-05
FAM198B	392.68	0.622429	0.143465	4.33854	1.43434e-05	6.84279e-05
CD320	164.407	0.622174	0.180272	3.4513	0.000557883	0.00184989
TRDMT1	146.98	0.621889	0.167517	3.71239	0.000205315	0.000757093
TMEM198	99.2657	0.621641	0.205012	3.03222	0.00242764	0.00687363
BRF2	181.663	0.621384	0.160026	3.88302	0.000103166	0.000409189
CHMP7	471.367	0.619726	0.0977387	6.34064	2.2881e-10	2.28871e-09
SIK3	704.817	0.619361	0.0934059	6.63085	3.33751e-11	3.71772e-10
FKBP11	380.517	0.618108	0.101995	6.0602	1.35951e-09	1.2292e-08
CDT1	290.263	0.61798	0.18796	3.28783	0.00100963	0.00313366
FKBP9	902.271	0.61791	0.0970102	6.36954	1.89597e-10	1.91489e-09
HSD3B7	145.558	0.6179	0.166157	3.71877	0.000200196	0.000740114
MAP4K2	410.398	0.617797	0.123433	5.0051	5.58322e-07	3.46522e-06
PML	1734.24	0.617393	0.104957	5.88234	4.04498e-09	3.43347e-08
HELZ2	2928.86	0.617333	0.139146	4.4366	9.13926e-06	4.5118e-05
MBOAT1	275.524	0.617095	0.176909	3.4882	0.000486283	0.00163506
COMTD1	189.887	0.616968	0.208966	2.95248	0.00315228	0.00863211
REC8	241.4	0.616958	0.152493	4.04581	5.21424e-05	0.00022025
ABHD6	99.4401	0.616558	0.146656	4.2041	2.62118e-05	0.000118555
CSRP1	1199.59	0.616332	0.0864252	7.13139	9.93615e-13	1.3029e-11
DNPH1	142.087	0.615718	0.15475	3.97878	6.92691e-05	0.000285194
ABCD1	442.692	0.615249	0.145778	4.22044	2.43824e-05	0.000111058
TRIB3	280.047	0.615032	0.202264	3.04073	0.00236004	0.00670995
NUMBL	501.295	0.614494	0.128806	4.77068	1.83601e-06	1.0374e-05
ACOT2	97.9798	0.614303	0.186867	3.28739	0.00101122	0.00313649
SMN1	72.6797	0.61424	0.192654	3.18831	0.00143105	0.00428675
CCDC134	136.144	0.614128	0.134488	4.56643	4.96103e-06	2.58617e-05
CBR1	255.291	0.614081	0.126214	4.86538	1.14235e-06	6.66371e-06
HMGA1	2221.7	0.613976	0.133816	4.58821	4.47061e-06	2.35345e-05
PGM2L1	267.235	0.613817	0.146741	4.18299	2.87701e-05	0.000129127
AKR1C1	959.618	0.613817	0.186925	3.28375	0.00102435	0.0031725
CPOX	269.316	0.613116	0.0919761	6.66604	2.62806e-11	2.97344e-10
CYB561A3	798.604	0.612723	0.0980712	6.24773	4.16458e-10	4.02798e-09
EMB	369.28	0.611976	0.173787	3.52141	0.000429254	0.00146221
SSBP3	459.98	0.611208	0.0998168	6.1233	9.16556e-10	8.46278e-09
RAB43	75.551	0.611025	0.185653	3.29123	0.000997507	0.00309974
ZNF354C	143.42	0.610936	0.199431	3.06339	0.00218844	0.00626966
ABHD17A	1312.12	0.610088	0.117633	5.18637	2.14427e-07	1.42786e-06
RAB13	298.741	0.609798	0.147627	4.13068	3.6169e-05	0.000158536
LMO4	844.732	0.609363	0.161212	3.77989	0.000156897	0.000594235
ZNF516	719.367	0.609361	0.15444	3.94561	7.95957e-05	0.000323374
NDE1	589.975	0.608315	0.107183	5.67549	1.38291e-08	1.09216e-07
TP53I13	770.282	0.607368	0.134624	4.51158	6.4346e-06	3.26349e-05
TNFRSF14	1516.87	0.6069	0.131758	4.60617	4.10151e-06	2.17381e-05
PARP11	193.378	0.606304	0.140203	4.32448	1.52893e-05	7.24791e-05
RPS6KA1	541.794	0.605665	0.105704	5.72983	1.00531e-08	8.11745e-08
PLEKHG5	1183.29	0.605585	0.145273	4.1686	3.06475e-05	0.000136637
ZNRF3	413.215	0.605185	0.164421	3.68071	0.000232589	0.000845841
SMAD7	607.071	0.604605	0.15067	4.01278	6.00083e-05	0.000250425
CYP2U1	93.3016	0.604442	0.181883	3.32325	0.00088974	0.00280006
SYCP3	21.9515	0.604375	0.206722	2.92361	0.00346001	0.00935711
VAV2	1044.14	0.604192	0.152116	3.97192	7.12961e-05	0.000292703
SRM	386.108	0.603963	0.140803	4.28942	1.79138e-05	8.37126e-05
PHPT1	274.635	0.603734	0.150825	4.00286	6.25804e-05	0.000260231
PEX16	271.502	0.603692	0.129463	4.66303	3.11587e-06	1.68822e-05
ZNF821	106.878	0.603222	0.144555	4.17295	3.00679e-05	0.000134189
FTL	6846.9	0.603136	0.119937	5.02879	4.93575e-07	3.09103e-06
FAM227B	29.3053	0.60311	0.181637	3.32042	0.000898829	0.00282534
AHDC1	1067.23	0.603097	0.125297	4.81335	1.4842e-06	8.50417e-06
ACAD11	108.696	0.602337	0.1345	4.47834	7.52252e-06	3.77133e-05
MYO1B	656.656	0.602189	0.11999	5.01865	5.20348e-07	3.24892e-06
UBE2S	327.943	0.602031	0.150289	4.00583	6.17993e-05	0.000257382
CEP170	470.554	0.60147	0.109385	5.49867	3.82662e-08	2.83439e-07
ARHGEF15	159.881	0.600522	0.17517	3.42822	0.000607557	0.00199413
FAM214B	272.6	0.600476	0.132186	4.54266	5.55497e-06	2.86785e-05
PC	258.245	0.600109	0.157461	3.81115	0.000138321	0.000532014
SAMD9	368.003	0.599852	0.196411	3.05406	0.00225765	0.00644331
NME3	278.292	0.599272	0.17004	3.5243	0.000424597	0.00144826
DEF6	308.37	0.598919	0.139941	4.27979	1.87074e-05	8.70901e-05
CAPN12	202.625	0.598372	0.189178	3.16301	0.00156146	0.00463072
PHF5A	136.209	0.59743	0.109141	5.47393	4.40151e-08	3.24226e-07
OSBPL10	644.425	0.597103	0.131156	4.55261	5.29842e-06	2.74676e-05
NUDT18	104.482	0.596949	0.17164	3.4779	0.000505356	0.00169159
TMEM38B	80.3503	0.596917	0.189096	3.15668	0.00159575	0.00472866
LMO2	130.274	0.59613	0.150974	3.94856	7.86238e-05	0.000319564
PTPN6	736.062	0.595249	0.112969	5.26914	1.37068e-07	9.41178e-07
UNKL	838.997	0.594821	0.113628	5.23482	1.65148e-07	1.11719e-06
PIPOX	31.2627	0.594667	0.19378	3.06878	0.00214935	0.00616617
SLC12A4	965.944	0.594646	0.121912	4.87768	1.07342e-06	6.30086e-06
SLFN5	1652.56	0.594618	0.115579	5.14467	2.67995e-07	1.75339e-06
CAV2	280.709	0.594196	0.15909	3.73497	0.000187737	0.000697773
CDKN2D	68.7924	0.593914	0.174707	3.39949	0.000675104	0.00218935
FGD6	610.36	0.593715	0.120087	4.94403	7.65235e-07	4.62824e-06
SAT1	1360.28	0.592594	0.129376	4.58041	4.64057e-06	2.43334e-05
VDR	287.902	0.592588	0.156273	3.79201	0.000149432	0.000569998
PQBP1	187.116	0.591977	0.117828	5.02409	5.05815e-07	3.16346e-06
OSBPL5	455.888	0.591601	0.128632	4.59918	4.24164e-06	2.24427e-05
CD302	125.296	0.591247	0.139678	4.23292	2.30675e-05	0.000105506
SLC39A14	326.619	0.591218	0.149614	3.95162	7.76243e-05	0.000316119
CHST3	470.131	0.590734	0.195171	3.02675	0.00247197	0.00697944
PMP22	379.784	0.59065	0.201531	2.93081	0.00338077	0.0091733
MS4A7	299.076	0.590238	0.18162	3.24985	0.00115466	0.00353112
SSBP2	243.093	0.589621	0.161288	3.65571	0.000256475	0.000923378
ARMC5	260.992	0.589392	0.157438	3.74363	0.000181379	0.000676826
MMP19	162.596	0.588829	0.195876	3.00613	0.00264594	0.00739703
MAP3K10	597.596	0.588523	0.158688	3.70868	0.000208339	0.000766737
TIAF1	204.438	0.588521	0.132258	4.44981	8.59473e-06	4.26548e-05
CAPN2	1457.88	0.588476	0.113081	5.20402	1.95025e-07	1.31031e-06
PRX	91.0582	0.588397	0.186539	3.15428	0.00160893	0.00476245
TIMP3	1892.87	0.588171	0.159597	3.68534	0.000228395	0.000831719
GLYCTK	344.341	0.58814	0.130197	4.51732	6.26275e-06	3.19315e-05
AMOTL1	941.845	0.588113	0.120143	4.89512	9.82438e-07	5.82157e-06
BAIAP2	817.616	0.587861	0.158899	3.6996	0.000215939	0.000791903
FAAP20	627.373	0.587314	0.118554	4.95399	7.27082e-07	4.42178e-06
C11orf24	252.366	0.587062	0.112973	5.19648	2.03099e-07	1.3592e-06
AJUBA	609.812	0.586816	0.121715	4.82124	1.42666e-06	8.19705e-06
PAOX	213.271	0.58674	0.15939	3.68115	0.000232184	0.000844943
NCK2	632.313	0.586483	0.105262	5.57163	2.52362e-08	1.91703e-07
TNIK	227.265	0.585609	0.185588	3.15542	0.00160267	0.00474651
TMEM132A	1193.83	0.585196	0.174661	3.35047	0.000806755	0.00256782
PNRC1	1047.41	0.584813	0.0933298	6.26609	3.70229e-10	3.61258e-09
PIDD1	641.522	0.583995	0.1406	4.15361	3.27276e-05	0.000144807
FBXO10	71.9408	0.583926	0.152766	3.82235	0.000132188	0.000511199
SSH1	1388.74	0.583909	0.0704613	8.28694	1.16198e-16	2.39099e-15
MAN2B1	547.149	0.583446	0.0985977	5.91744	3.27e-09	2.8165e-08
ZNF865	565.302	0.583064	0.149218	3.90747	9.32695e-05	0.000373018
NR1D1	124.151	0.582711	0.166674	3.49611	0.000472087	0.00159076
MXD4	1304.03	0.582638	0.110206	5.28682	1.24462e-07	8.5903e-07
AKT3	434.692	0.582572	0.175715	3.31544	0.000914981	0.00287226
APBA3	411.044	0.582476	0.118945	4.897	9.73085e-07	5.77894e-06
FRZB	91.5796	0.582371	0.192674	3.02258	0.00250633	0.00706048
TGFBR2	1031.57	0.581994	0.098154	5.9294	3.0405e-09	2.63337e-08
THTPA	83.1756	0.58194	0.161693	3.59903	0.000319402	0.00112189
ZNF703	1154.37	0.581699	0.182118	3.19408	0.00140276	0.0042148
PRRT3	148.204	0.581634	0.195255	2.97884	0.00289341	0.00800873
SLC26A11	504.482	0.581185	0.129243	4.49685	6.89686e-06	3.47628e-05
POLR2L	217.428	0.580845	0.138985	4.17919	2.92554e-05	0.000131086
CMTM3	342.828	0.580803	0.145316	3.99684	6.4195e-05	0.000266058
SEMA6C	566.346	0.580436	0.184371	3.1482	0.0016428	0.00485197
MT-ATP8	1021.94	0.580023	0.181815	3.19018	0.00142183	0.00426459
LRRC8A	739.881	0.579886	0.122527	4.73271	2.21538e-06	1.23314e-05
FBF1	144.145	0.57984	0.154586	3.75092	0.000176184	0.000658838
PRKX	463.972	0.579668	0.133012	4.35802	1.31242e-05	6.29164e-05
SDF4	1419.39	0.579473	0.118384	4.89486	9.83748e-07	5.82748e-06
LHPP	181.082	0.578941	0.150273	3.85261	0.000116868	0.000457909
THAP7	175.463	0.578063	0.143763	4.02094	5.79661e-05	0.000242659
HRH1	150.178	0.577321	0.134621	4.28849	1.79891e-05	8.40014e-05
CDK11B	276.89	0.577268	0.114209	5.05448	4.31559e-07	2.73282e-06
LINC00116	40.8263	0.577145	0.190085	3.03626	0.00239535	0.00679181
CHRNA10	57.3611	0.576761	0.177909	3.24188	0.00118742	0.00362126
C4orf36	69.8412	0.576422	0.192292	2.99763	0.00272086	0.00758155
RCAN1	350.256	0.576033	0.164436	3.50308	0.000459919	0.00155395
CDK2AP2	317.281	0.575985	0.13396	4.29966	1.7106e-05	8.04366e-05
CTDP1	508.074	0.575409	0.119465	4.81654	1.46066e-06	8.38213e-06
ASB1	453.875	0.575323	0.109676	5.24566	1.55724e-07	1.05957e-06
APBB3	312.049	0.575116	0.115043	4.99913	5.75898e-07	3.56142e-06
KIF21B	588.691	0.575061	0.134641	4.27108	1.94525e-05	9.01507e-05
ACVR1	315.711	0.575028	0.116029	4.95591	7.1992e-07	4.3839e-06
ACOT7	242.476	0.574942	0.167776	3.42685	0.000610635	0.00200318
TIGD5	408.302	0.574736	0.169962	3.38155	0.000720785	0.00231982
DNAJC1	215.087	0.574215	0.117236	4.89796	9.68358e-07	5.75635e-06
CMBL	129.562	0.573654	0.179086	3.20323	0.00135897	0.00409309
NAA10	222.443	0.573108	0.121688	4.70966	2.48127e-06	1.37217e-05
HSPA2	124.969	0.572977	0.196519	2.91564	0.00354965	0.0095719
FGFRL1	324.906	0.572758	0.176577	3.24368	0.00117998	0.00360032
APOLD1	242.517	0.572754	0.138471	4.13626	3.53009e-05	0.000155094
ZNF511	51.4312	0.57193	0.150164	3.8087	0.0001397	0.000536482
KLHL17	246.391	0.571655	0.168208	3.3985	0.000677574	0.0021966
ATP11A	1191.35	0.571534	0.122703	4.65786	3.19515e-06	1.72568e-05
PKN1	872.275	0.571169	0.150837	3.78667	0.00015268	0.000580849
FAM131A	356.858	0.571143	0.123248	4.63409	3.58511e-06	1.91968e-05
NDST1	1546.38	0.570172	0.0939783	6.06707	1.30267e-09	1.18181e-08
ARHGAP30	1252.73	0.570064	0.171729	3.31955	0.000901627	0.00283319
SLC25A11	307.179	0.569959	0.127045	4.48629	7.2473e-06	3.6392e-05
SLC3A2	1108.2	0.569858	0.0975673	5.84067	5.19914e-09	4.36564e-08
ALG12	379.111	0.568979	0.117952	4.82381	1.40842e-06	8.09969e-06
TRIM69	334.891	0.568485	0.13482	4.21661	2.48e-05	0.000112741
TNRC18	6137.16	0.568436	0.119457	4.75849	1.95043e-06	1.09807e-05
MSTO1	199.792	0.568113	0.142956	3.97405	7.06621e-05	0.000290355
XPA	128.782	0.567815	0.142025	3.998	6.38792e-05	0.000264867
PANX1	222.536	0.567378	0.118967	4.76919	1.84971e-06	1.04387e-05
PTK7	1228.56	0.567052	0.139561	4.0631	4.84248e-05	0.00020594
CTNS	228.141	0.566343	0.127534	4.44074	8.96521e-06	4.43641e-05
RPL22L1	116.757	0.566225	0.154845	3.65671	0.000255468	0.000920463
QSOX2	383.249	0.565846	0.110044	5.142	2.71825e-07	1.77597e-06
FURIN	1278.68	0.565817	0.111503	5.07446	3.88605e-07	2.47841e-06
BRMS1	251.843	0.564847	0.124976	4.51966	6.19401e-06	3.16288e-05
RNF215	392.331	0.564558	0.138852	4.06589	4.785e-05	0.000203912
DAPK3	531.918	0.564458	0.139127	4.05713	4.96798e-05	0.000210608
BABAM1	249.93	0.564433	0.109295	5.16431	2.41327e-07	1.59338e-06
UBXN1	263.623	0.564057	0.103526	5.44844	5.08135e-08	3.70371e-07
SPSB2	108.599	0.56393	0.165667	3.404	0.00066407	0.00215497
GNAI2	1600.59	0.56371	0.0862433	6.53627	6.30719e-11	6.81097e-10
ANKRD36	651.065	0.563013	0.178863	3.14772	0.00164547	0.00485755
SBF1	2850.4	0.562853	0.117986	4.77049	1.83778e-06	1.03808e-05
TRIM3	201.51	0.562679	0.125164	4.49552	6.93986e-06	3.49607e-05
AGER	122.866	0.562042	0.151575	3.708	0.000208899	0.000768342
PLEKHM2	1041.71	0.561415	0.101748	5.5177	3.43466e-08	2.55823e-07
ARSK	53.7183	0.561253	0.172773	3.24849	0.00116018	0.00354565
FAM58A	100.601	0.560968	0.147285	3.80872	0.000139687	0.000536482
AMDHD2	576.456	0.560878	0.137139	4.08986	4.31639e-05	0.000186287
ATG101	242.927	0.560558	0.137788	4.06825	4.73671e-05	0.00020215
DGKD	999.299	0.560295	0.0995688	5.62721	1.83147e-08	1.41946e-07
CCM2	522.217	0.559604	0.100491	5.56872	2.56621e-08	1.94701e-07
LCAT	181.914	0.559577	0.168336	3.32418	0.000886804	0.00279317
RHOBTB3	1246.67	0.559179	0.169219	3.30447	0.000951568	0.00297365
GAB2	534.685	0.558994	0.13494	4.14253	3.43491e-05	0.00015116
THAP8	68.5782	0.558965	0.179543	3.11327	0.00185025	0.00539486
SLC52A2	700.806	0.558766	0.150308	3.71747	0.000201226	0.000743628
CLIP4	354.847	0.558715	0.172012	3.24812	0.0011617	0.00354917
ADARB1	632.078	0.557921	0.135919	4.1048	4.04673e-05	0.000175608
SLC35C1	523.216	0.557873	0.126609	4.40628	1.0516e-05	5.13863e-05
SLC39A13	491.393	0.557817	0.132449	4.21156	2.53618e-05	0.000115155
LYSMD2	55.8869	0.557774	0.187028	2.9823	0.00286093	0.00793056
CASP10	514.202	0.55776	0.133284	4.18474	2.8549e-05	0.000128197
XXYLT1	307.654	0.557652	0.124239	4.48855	7.17107e-06	3.60478e-05
TIGAR	80.7802	0.557549	0.143544	3.88416	0.000102686	0.000407545
SKI	1643.49	0.556752	0.0863165	6.45013	1.11758e-10	1.16518e-09
RTKN	401.512	0.556316	0.171848	3.23726	0.00120682	0.00367561
PPP1R12C	1948.92	0.555546	0.1101	5.04582	4.51578e-07	2.84803e-06
SLC29A2	299.198	0.554769	0.174342	3.18207	0.00146224	0.00437108
ZFPM1	424.314	0.554345	0.145302	3.81511	0.000136121	0.000524674
FBLIM1	1025.11	0.554129	0.143922	3.85021	0.000118018	0.000461643
ITGA2	909.516	0.554085	0.170008	3.25917	0.00111739	0.00342721
NR4A2	242.31	0.554064	0.184615	3.00119	0.00268923	0.00750237
NCAPH2	452.218	0.553562	0.124198	4.45711	8.30736e-06	4.13931e-05
TBC1D4	590.101	0.553263	0.128906	4.29198	1.77084e-05	8.2939e-05
CRTC2	763.361	0.553234	0.101378	5.45715	4.8384e-08	3.53902e-07
PDE3B	601.908	0.553103	0.173084	3.19558	0.0013955	0.00419366
BRI3	679.098	0.552983	0.10927	5.06071	4.17688e-07	2.65125e-06
YIF1B	247.536	0.552924	0.171064	3.23227	0.00122813	0.00373383
PRSS8	447.804	0.552906	0.18812	2.93911	0.00329159	0.00896901
NMI	174.947	0.552628	0.122105	4.52583	6.01581e-06	3.08029e-05
MAP3K6	549.212	0.55222	0.13571	4.06911	4.71936e-05	0.000201528
INPP1	283.991	0.552085	0.148529	3.71702	0.000201587	0.000744814
MAP2K3	634.296	0.552066	0.116498	4.73884	2.14949e-06	1.19897e-05
ATF5	271.613	0.5512	0.125717	4.38444	1.16282e-05	5.63796e-05
ADAP1	257.273	0.551181	0.186875	2.94946	0.00318334	0.00870827
PRKAG2	235.322	0.550739	0.123689	4.4526	8.4837e-06	4.2182e-05
OTUD5	676.713	0.550563	0.0950347	5.79328	6.90229e-09	5.68111e-08
SHC1	1424.79	0.550265	0.110363	4.98595	6.16573e-07	3.79781e-06
TPGS1	190.002	0.550119	0.157402	3.49499	0.000474072	0.00159658
ISY1	215.527	0.54985	0.106841	5.14645	2.65464e-07	1.73865e-06
NOTCH1	2440.51	0.549829	0.159822	3.44026	0.000581146	0.00191802
VKORC1	39.6395	0.549824	0.167087	3.29064	0.00099959	0.00310506
BOP1	525.455	0.549698	0.145597	3.77546	0.000159711	0.000603006
RAB11FIP5	526.461	0.549437	0.125876	4.36489	1.27184e-05	6.11601e-05
SLC43A2	702.585	0.548555	0.151343	3.62459	0.000289419	0.00102893
TAF10	215.879	0.548429	0.0990242	5.53833	3.05368e-08	2.29042e-07
CAPN10	520.192	0.548418	0.12076	4.54138	5.58872e-06	2.8813e-05
TELO2	939.501	0.54694	0.13742	3.98005	6.89001e-05	0.000283862
LPIN2	685.421	0.546929	0.14124	3.87234	0.000107793	0.00042574
RNH1	1201.65	0.546147	0.108236	5.04587	4.51458e-07	2.84803e-06
SERPINB1	337.424	0.5461	0.124804	4.37566	1.21065e-05	5.8502e-05
NPDC1	761.864	0.545478	0.167165	3.26311	0.00110196	0.00338431
ACTB	17241.1	0.545476	0.08758	6.22832	4.71457e-10	4.52719e-09
PLD3	1445.55	0.544871	0.122873	4.43441	9.23238e-06	4.55537e-05
TFPT	102.678	0.544597	0.154355	3.52821	0.000418388	0.00142988
SLC25A19	197.581	0.544584	0.122789	4.43512	9.20199e-06	4.54157e-05
CTDNEP1	504.308	0.544266	0.123212	4.41731	9.99389e-06	4.90912e-05
COL4A5	1583.12	0.544208	0.173412	3.13824	0.00169965	0.00499858
ADGRL1	817.903	0.54411	0.176992	3.0742	0.0021107	0.00606922
COMMD5	251.139	0.543883	0.120235	4.52351	6.08214e-06	3.11085e-05
TRAF5	536.779	0.543844	0.111836	4.86289	1.15684e-06	6.74401e-06
MOK	312.243	0.543685	0.12822	4.24024	2.23281e-05	0.000102437
FUT8	458.807	0.543525	0.126672	4.29079	1.78038e-05	8.32817e-05
EAF2	47.7219	0.543259	0.172741	3.14494	0.00166122	0.00489787
BHLHE40	1255.13	0.543244	0.143637	3.78206	0.000155533	0.000590023
ZFP36	2262.17	0.542879	0.141971	3.82386	0.000131377	0.000508375
HSPA5	2060.86	0.542695	0.0872258	6.22173	4.91716e-10	4.69765e-09
FBXO31	544.308	0.54262	0.0993887	5.45958	4.77267e-08	3.49641e-07
FAM53C	669.819	0.542567	0.0851426	6.37245	1.86038e-10	1.88301e-09
NT5DC3	298.128	0.54191	0.122749	4.41479	1.01109e-05	4.96141e-05
DOHH	167.98	0.541584	0.181133	2.98998	0.00278992	0.00775207
SCAF1	1729.57	0.541577	0.127864	4.23556	2.27987e-05	0.000104378
YWHAH	514.144	0.541282	0.110849	4.88306	1.04455e-06	6.15066e-06
SPRY1	423.872	0.541121	0.113226	4.77912	1.76067e-06	9.97236e-06
TSTA3	479.202	0.541073	0.134477	4.02354	5.73302e-05	0.000240374
CLSTN1	1734.42	0.540979	0.105244	5.14021	2.74426e-07	1.79046e-06
SRF	710.8	0.540082	0.101891	5.3006	1.15424e-07	8.00191e-07
TMSB4X	2829.21	0.539358	0.124532	4.33108	1.48381e-05	7.05722e-05
AP2S1	381.224	0.538723	0.117398	4.58887	4.45653e-06	2.34736e-05
ARMC2	75.945	0.538376	0.143588	3.74944	0.000177229	0.000662264
TMED9	780.184	0.538326	0.106487	5.05535	4.29612e-07	2.72325e-06
SYNGAP1	822.342	0.53786	0.11101	4.84517	1.26505e-06	7.31112e-06
SURF6	348.608	0.537853	0.126943	4.23697	2.2656e-05	0.000103801
MTHFR	1040.06	0.537698	0.088244	6.09331	1.10602e-09	1.01273e-08
OSBPL1A	357.616	0.537063	0.146707	3.66078	0.00025145	0.000908256
MT-ND5	34019	0.536686	0.145799	3.68099	0.000232331	0.000845229
PRR5	259.788	0.536585	0.152255	3.52424	0.000424693	0.00144826
ILK	420.68	0.536564	0.0962794	5.57299	2.50405e-08	1.90448e-07
ZNF672	547.028	0.536187	0.103894	5.16088	2.45787e-07	1.61941e-06
TRABD	815.876	0.536066	0.133157	4.02583	5.67748e-05	0.000238205
CLUAP1	163.903	0.535643	0.135161	3.96302	7.4009e-05	0.000302845
TIGD7	95.7687	0.535504	0.157164	3.40729	0.000656106	0.00213181
ARHGEF40	861.045	0.535393	0.115959	4.61709	3.89166e-06	2.07197e-05
CCDC142	514.039	0.535227	0.12457	4.2966	1.73438e-05	8.1424e-05
TMX4	477.774	0.535137	0.105235	5.08516	3.67322e-07	2.34988e-06
INPP5E	626.726	0.534439	0.120281	4.44326	8.8606e-06	4.38928e-05
MAMDC4	497.628	0.534282	0.18422	2.90024	0.00372874	0.00999728
SPSB3	605.115	0.534164	0.133663	3.99635	6.43258e-05	0.000266541
KLC2	666.455	0.534099	0.127991	4.17294	3.00698e-05	0.000134189
NKAP	228.792	0.534072	0.120271	4.44057	8.9719e-06	4.43737e-05
RAP2B	1262.42	0.533535	0.0983389	5.42547	5.78015e-08	4.181e-07
FLYWCH1	886.303	0.533345	0.117642	4.53361	5.79829e-06	2.97868e-05
TK1	352.593	0.533319	0.178281	2.99146	0.0027765	0.00771707
IKZF3	1174.99	0.5332	0.122952	4.33663	1.44682e-05	6.89706e-05
HAUS7	52.316	0.53247	0.174351	3.05401	0.00225802	0.00644338
ADRM1	561.428	0.532314	0.117195	4.54211	5.56937e-06	2.8737e-05
GMPPA	368.519	0.5323	0.0932125	5.7106	1.12578e-08	9.01253e-08
PRDX4	240.819	0.532232	0.130537	4.07723	4.55751e-05	0.000195464
STX4	439.805	0.531928	0.103661	5.13142	2.87558e-07	1.86963e-06
SLC15A2	248.529	0.531778	0.145023	3.66686	0.000245545	0.000888812
GOLM1	378.788	0.53158	0.141591	3.75432	0.000173812	0.000651318
TACO1	131.783	0.530839	0.122857	4.3208	1.55462e-05	7.36035e-05
UBE2M	303.906	0.530791	0.125506	4.2292	2.34528e-05	0.00010711
FLOT1	853.097	0.530668	0.102371	5.18378	2.17435e-07	1.44583e-06
CDK9	416.045	0.530645	0.0924028	5.74274	9.3158e-09	7.54491e-08
TNFAIP8L1	416.511	0.530527	0.148848	3.56421	0.000364953	0.00126434
RDH10	947.339	0.530088	0.152895	3.467	0.000526307	0.00175483
PARP12	875.233	0.529916	0.10614	4.9926	5.95713e-07	3.67778e-06
OTUD1	273.159	0.52946	0.125411	4.22178	2.42381e-05	0.000110428
PVR	394.949	0.528866	0.140767	3.75704	0.000171932	0.000644529
PLEKHH2	215.519	0.528556	0.165644	3.19091	0.00141825	0.00425521
DENND4B	1737.26	0.52826	0.0964991	5.47425	4.39375e-08	3.23782e-07
ZNF598	702.004	0.527973	0.12991	4.06414	4.82107e-05	0.000205216
FAM102A	2039.03	0.527465	0.125941	4.18821	2.81168e-05	0.000126438
PTCH1	590.821	0.527354	0.115958	4.5478	5.42087e-06	2.80403e-05
CTSF	251.499	0.526885	0.169076	3.11625	0.00183165	0.00534813
LDLR	903.76	0.526769	0.160053	3.29122	0.000997546	0.00309974
EMC9	102.979	0.526367	0.161276	3.26377	0.00109938	0.00337718
RTEL1-TNFRSF6B	268.971	0.525697	0.163467	3.21592	0.00130027	0.00393464
GPAA1	1079.38	0.525467	0.13296	3.95207	7.7479e-05	0.000315596
GPR4	78.6986	0.525343	0.175614	2.99146	0.00277648	0.00771707
ZNF517	231.739	0.525321	0.140006	3.75213	0.000175338	0.000656117
LRP8	307.429	0.524942	0.173456	3.02637	0.00247511	0.00698621
STARD5	259.215	0.524877	0.150337	3.49135	0.000480585	0.00161677
NBPF26	291.442	0.524547	0.138848	3.77784	0.000158194	0.000598059
ZFAT	357.577	0.524436	0.090244	5.81131	6.19854e-09	5.13457e-08
MICAL3	1474.15	0.524106	0.0961646	5.45009	5.03451e-08	3.67243e-07
C8orf58	106.401	0.524054	0.146021	3.5889	0.000332074	0.00116182
PLEKHG3	1439.39	0.523992	0.139842	3.74702	0.000178945	0.000668276
C19orf68	273.965	0.523716	0.145159	3.60787	0.00030872	0.00108805
CNPY3	409.802	0.523532	0.112504	4.65344	3.2645e-06	1.75958e-05
ZC3H3	691.74	0.523206	0.117536	4.45146	8.52873e-06	4.23721e-05
PLK2	322.764	0.522766	0.154353	3.38683	0.000707049	0.00227953
ENDOD1	355.167	0.522559	0.121259	4.30946	1.63656e-05	7.71737e-05
CYB5R3	1182.13	0.522106	0.111768	4.67132	2.99266e-06	1.629e-05
MAFG	856.26	0.521945	0.108465	4.81209	1.49363e-06	8.55296e-06
NPC1	612.285	0.521513	0.0933247	5.58816	2.29486e-08	1.75393e-07
NLGN2	1026.9	0.520712	0.163436	3.18604	0.00144235	0.00431577
DDAH2	372.889	0.520427	0.150456	3.459	0.00054219	0.00180361
GNA12	960.303	0.520162	0.0888067	5.85724	4.70633e-09	3.97143e-08
ARSG	176.722	0.52006	0.151653	3.42929	0.000605169	0.00198803
ATG9A	439.646	0.519798	0.0973277	5.3407	9.25872e-08	6.52746e-07
NAAA	212.92	0.519587	0.136417	3.80881	0.00013964	0.000536474
RABEP2	1043.89	0.518926	0.132212	3.92495	8.67477e-05	0.000349248
METTL12	77.6028	0.51887	0.157862	3.28687	0.00101309	0.00314179
SLC27A5	198.736	0.517859	0.159994	3.23673	0.00120906	0.00368184
TAF6L	249.38	0.51782	0.12839	4.03319	5.50259e-05	0.000231443
NFIA	655.137	0.517446	0.133691	3.87047	0.000108625	0.000428482
MAP3K11	1545.34	0.517145	0.109827	4.70873	2.49263e-06	1.37724e-05
NDUFA7	74.1773	0.517112	0.167536	3.08658	0.00202475	0.00584452
ASMTL	227.767	0.517002	0.142524	3.62748	0.000286197	0.00101907
HYOU1	1581.97	0.516507	0.101238	5.10192	3.36223e-07	2.16722e-06
GLS	1335.64	0.516463	0.104397	4.94709	7.53302e-07	4.56787e-06
MSRB2	71.596	0.516454	0.13744	3.75768	0.000171499	0.000643163
TECPR2	493.933	0.516448	0.0852429	6.05854	1.37364e-09	1.24078e-08
PIF1	238.051	0.516366	0.172298	2.99693	0.00272714	0.00759453
ITGA1	638.972	0.51523	0.122787	4.19613	2.71516e-05	0.000122421
NUCB1	1583.66	0.51506	0.105429	4.88539	1.03223e-06	6.08391e-06
PLGRKT	71.8324	0.515018	0.15834	3.2526	0.00114354	0.00350112
RHBDD3	464.269	0.514941	0.154838	3.32566	0.000882084	0.00278064
MRPL41	256.218	0.51452	0.170277	3.02167	0.00251387	0.00707641
STIM1	798.537	0.513355	0.0832575	6.16587	7.00973e-10	6.56943e-09
NFE2L3	266.241	0.513174	0.169519	3.02723	0.00246803	0.00697043
BCAM	1898.25	0.512971	0.156178	3.28453	0.00102154	0.00316485
ZNF584	192.917	0.512807	0.137495	3.72964	0.000191755	0.000711154
THOC6	153.664	0.512565	0.143634	3.56854	0.000358971	0.00124546
SLC45A4	644.86	0.51254	0.170615	3.00407	0.00266393	0.00744174
CROCC	871.092	0.51212	0.128081	3.99842	6.37669e-05	0.000264577
COLGALT1	1343.73	0.512047	0.104144	4.91671	8.80128e-07	5.27541e-06
ARRDC2	559.318	0.511707	0.130105	3.93303	8.38812e-05	0.000338726
LMNB2	1137.77	0.511703	0.112338	4.55503	5.23772e-06	2.71605e-05
TPP1	811.826	0.51165	0.0915154	5.59086	2.25948e-08	1.72901e-07
CDCA5	265.21	0.511194	0.153806	3.32363	0.000888528	0.00279719
ATG16L2	1278.82	0.511192	0.107787	4.7426	2.10992e-06	1.1783e-05
CENPP	248.087	0.511186	0.143286	3.5676	0.00036027	0.0012495
ARPC5L	309.74	0.510931	0.100523	5.08272	3.72074e-07	2.37784e-06
KDR	313.191	0.510911	0.13622	3.75064	0.000176382	0.000659234
SPTBN1	5423.7	0.510467	0.119839	4.25959	2.04798e-05	9.4594e-05
TBC1D22A	687.634	0.509868	0.0894711	5.69869	1.20734e-08	9.60384e-08
DCBLD1	308.04	0.509703	0.10687	4.76936	1.8481e-06	1.04328e-05
FKBP8	1211.71	0.509293	0.114423	4.45096	8.54881e-06	4.24541e-05
PTPN1	770.553	0.508419	0.0678385	7.49455	6.65264e-14	1.01031e-12
RAD51	65.0882	0.508398	0.169572	2.99813	0.00271646	0.00757267
RASSF2	703.32	0.508118	0.168393	3.01746	0.00254906	0.0071641
TUBGCP6	2157.08	0.50789	0.105055	4.83453	1.33464e-06	7.68248e-06
TFE3	658.773	0.507796	0.089027	5.70384	1.17139e-08	9.32976e-08
MTHFD1L	462.853	0.5077	0.107953	4.70299	2.56375e-06	1.4132e-05
MEGF8	1676	0.507127	0.121609	4.17014	3.04412e-05	0.000135782
C2CD2L	287.448	0.507	0.119148	4.2552	2.0886e-05	9.62563e-05
GRB2	1333.9	0.506522	0.0752623	6.73009	1.69559e-11	1.95746e-10
PFDN6	94.4412	0.506413	0.12845	3.94248	8.06438e-05	0.000326923
AIP	228.403	0.505719	0.140251	3.60581	0.000311179	0.0010963
NELFB	737.193	0.505647	0.142188	3.55618	0.000376283	0.00129845
NBPF15	600.413	0.505615	0.12746	3.96685	7.28289e-05	0.000298407
CDH6	219.537	0.505516	0.151884	3.32831	0.000873757	0.00275811
TCEAL3	95.4493	0.505476	0.159774	3.16369	0.00155785	0.00462349
GJC1	595.372	0.505082	0.164127	3.07738	0.00208829	0.00601126
ORAI3	163.92	0.504882	0.153833	3.28201	0.00103069	0.00319003
PARP9	938.307	0.504695	0.133561	3.77875	0.000157617	0.000595999
CALR	3997.39	0.503756	0.0876666	5.74627	9.12339e-09	7.40189e-08
TRIM21	130.131	0.503499	0.132531	3.79912	0.000145212	0.000555898
TBCB	453.954	0.502727	0.105942	4.74531	2.08185e-06	1.16366e-05
CXCL16	376.566	0.502443	0.145393	3.45575	0.000548772	0.00182324
AURKB	216.182	0.502187	0.163647	3.06872	0.00214975	0.00616637
ECI2	120.175	0.502107	0.152397	3.29472	0.000985181	0.00306794
SLC22A18	364.918	0.502026	0.165636	3.0309	0.00243826	0.00689988
PFN1	2261.07	0.501435	0.0890145	5.63318	1.76915e-08	1.37629e-07
FXN	126.064	0.501116	0.150568	3.32816	0.000874223	0.00275911
TP53INP2	496.113	0.501046	0.136177	3.67937	0.000233808	0.000849614
PSMC3IP	98.4817	0.500932	0.137673	3.63855	0.000274173	0.000979377
SLC35F6	701.752	0.500918	0.101791	4.92102	8.60956e-07	5.16712e-06
PREB	533.59	0.50088	0.108249	4.62711	3.7081e-06	1.98044e-05
PKP3	862.342	0.50082	0.160497	3.12043	0.00180588	0.00528197
DEF8	860.689	0.500515	0.109966	4.55154	5.32534e-06	2.75919e-05
FADS1	649.663	0.500209	0.162722	3.074	0.0021121	0.00607233
NAGPA	188.618	0.500033	0.131112	3.81379	0.000136851	0.000527271
ABL1	1047.06	0.499497	0.104018	4.80204	1.57057e-06	8.9525e-06
EXD3	427.273	0.499398	0.148206	3.36961	0.000752736	0.00241394
SLC9A7	597.616	0.499019	0.162814	3.06497	0.00217695	0.00624056
LTBP1	890.204	0.498761	0.132172	3.77356	0.000160932	0.000606807
CHRNB1	87.8678	0.498487	0.161473	3.08713	0.00202098	0.00583453
SMTN	1212.19	0.498398	0.120829	4.12481	3.71045e-05	0.000162067
EML3	1099.75	0.498061	0.108619	4.58541	4.53096e-06	2.38388e-05
SGK3	153.087	0.497703	0.134653	3.69618	0.000218868	0.000800607
C19orf66	479.068	0.497624	0.108289	4.59535	4.32025e-06	2.28328e-05
CPEB4	748.599	0.497445	0.0993705	5.00597	5.55824e-07	3.45201e-06
DNMT1	1488.35	0.497331	0.0938521	5.29909	1.16381e-07	8.06228e-07
FRMD8	1158.32	0.497315	0.119529	4.16062	3.17382e-05	0.000140862
STUB1	374.664	0.497091	0.121775	4.08205	4.464e-05	0.000191893
ITGA3	3896.64	0.496769	0.145914	3.40452	0.0006628	0.00215169
CASP7	263.797	0.496584	0.111365	4.45908	8.23115e-06	4.1068e-05
MBP	627.233	0.496395	0.121341	4.09092	4.29673e-05	0.000185597
UTP3	196.568	0.496284	0.101287	4.8998	9.59331e-07	5.70994e-06
CENPB	1193.83	0.496138	0.126857	3.91099	9.19181e-05	0.000368085
SLC39A1	427.194	0.49538	0.125499	3.94729	7.90414e-05	0.000321191
VOPP1	654.889	0.495063	0.0990432	4.99845	5.77923e-07	3.57267e-06
TNIP1	905.397	0.494784	0.0907217	5.45387	4.92862e-08	3.59799e-07
CTC1	793.133	0.494763	0.0951186	5.20154	1.97649e-07	1.32509e-06
SHCBP1	145.242	0.494747	0.151948	3.25603	0.00112982	0.00346306
IQCE	526.574	0.494463	0.114258	4.3276	1.50746e-05	7.15882e-05
BCORL1	410.369	0.494268	0.115078	4.29508	1.74634e-05	8.18529e-05
IFI27L1	82.9557	0.493697	0.1405	3.51384	0.000441673	0.00149826
APOL6	2005.43	0.493568	0.114856	4.29728	1.72909e-05	8.12275e-05
ARFGAP1	2066.52	0.493222	0.109203	4.51658	6.28463e-06	3.2013e-05
TRADD	390.689	0.492743	0.134717	3.65762	0.000254572	0.000917586
C16orf91	52.6332	0.492591	0.165992	2.96756	0.00300174	0.00827067
TNIP2	444.471	0.491905	0.109565	4.48961	7.13546e-06	3.58785e-05
SEC11C	190.188	0.491832	0.111753	4.40107	1.07719e-05	5.25543e-05
C17orf62	1923.45	0.491606	0.101368	4.8497	1.23648e-06	7.15925e-06
BOK	505.423	0.491573	0.168334	2.92022	0.00349782	0.00944436
TGIF2	407.48	0.491397	0.111568	4.40448	1.06039e-05	5.17752e-05
GRINA	1312.83	0.491204	0.109197	4.49833	6.84902e-06	3.45589e-05
KATNA1	107.311	0.491094	0.123313	3.98251	6.81912e-05	0.000281127
TTC38	285.258	0.491089	0.116442	4.21745	2.47079e-05	0.000112377
PSEN2	222.303	0.490841	0.134205	3.65739	0.000254792	0.000918202
MAGED1	987.523	0.490251	0.120426	4.07097	4.68181e-05	0.000200244
MAD1L1	567.503	0.490203	0.114763	4.27143	1.94222e-05	9.00422e-05
GPCPD1	844.816	0.489887	0.106211	4.61241	3.98032e-06	2.11737e-05
FKRP	349.362	0.489545	0.113957	4.29588	1.74001e-05	8.16177e-05
CHRAC1	279.225	0.489245	0.124492	3.92992	8.49736e-05	0.000342768
ZNF438	95.1682	0.489091	0.129854	3.76648	0.000165567	0.000623163
MBNL1	1824.35	0.488592	0.0689414	7.08706	1.36986e-12	1.78006e-11
APOBEC3G	644.536	0.48839	0.157031	3.11014	0.00186996	0.00544642
CARD8	753.017	0.487945	0.0801039	6.09139	1.11931e-09	1.0239e-08
MLXIP	2829.7	0.487707	0.0883945	5.51738	3.44081e-08	2.5618e-07
NPC2	295.151	0.487205	0.121313	4.01609	5.9171e-05	0.000247151
MPG	210.852	0.487093	0.145384	3.35039	0.000806988	0.00256813
PITPNM1	1318.72	0.487041	0.136541	3.56698	0.000361116	0.0012522
BAD	268.167	0.486873	0.141947	3.42996	0.000603662	0.00198447
SEC31B	298.738	0.48679	0.115353	4.22002	2.44283e-05	0.00011124
WDR24	263.873	0.486619	0.141555	3.43767	0.000586738	0.00193461
BLOC1S4	166.366	0.485965	0.136254	3.5666	0.000361647	0.00125335
MAD2L2	189.608	0.485698	0.156084	3.11178	0.00185965	0.00541976
ATG13	814.776	0.485209	0.0824606	5.88413	4.00143e-09	3.39958e-08
PQLC1	589.514	0.485096	0.111213	4.36188	1.28952e-05	6.19771e-05
SOGA1	2993.35	0.484917	0.105595	4.59221	4.38578e-06	2.31399e-05
SSNA1	234.658	0.484713	0.15892	3.05004	0.00228814	0.00652138
JAG1	1947.2	0.484161	0.126536	3.82627	0.000130099	0.000504162
LMNA	3862.76	0.483987	0.112999	4.28312	1.84292e-05	8.59064e-05
CUEDC2	135.477	0.483855	0.131233	3.687	0.000226911	0.000827117
RPS6KB2	622.418	0.483628	0.11174	4.32815	1.50368e-05	7.14266e-05
CCS	240.328	0.482339	0.12349	3.9059	9.38737e-05	0.000375114
ARHGEF2	1315.02	0.482204	0.103232	4.67106	2.99646e-06	1.6306e-05
TPST2	456.316	0.481846	0.120148	4.01044	6.0607e-05	0.000252698
ATP6V1B2	589.815	0.481816	0.0943897	5.10454	3.31601e-07	2.1389e-06
ZNF462	749.059	0.481129	0.15005	3.20646	0.00134377	0.00405513
MOB2	353.469	0.480941	0.116373	4.13276	3.58436e-05	0.000157294
TOMM40L	274.074	0.480728	0.15561	3.08931	0.00200621	0.0057946
MSRA	132.938	0.480619	0.142412	3.37484	0.000738581	0.0023722
OSTM1	316.039	0.480332	0.0982728	4.88775	1.01997e-06	6.01922e-06
TBC1D14	869.528	0.480054	0.0853107	5.62713	1.8323e-08	1.41952e-07
ITPK1	579.381	0.479722	0.122819	3.90594	9.38606e-05	0.000375114
GTPBP1	1383.33	0.47934	0.0865089	5.54093	3.00868e-08	2.25983e-07
ZNF707	450.614	0.479281	0.119702	4.00394	6.22964e-05	0.000259222
CEP128	216.891	0.479142	0.136073	3.5212	0.000429593	0.0014631
TNS3	2519.04	0.47895	0.118798	4.03164	5.53882e-05	0.000232752
CD3EAP	149.055	0.478005	0.152389	3.13673	0.00170843	0.00501889
PRDX5	313.768	0.477188	0.128699	3.70777	0.000209089	0.000768891
CPT1A	964.745	0.476743	0.143189	3.32947	0.000870106	0.00274797
DAXX	361.907	0.476465	0.0934268	5.09987	3.3988e-07	2.18853e-06
SNX24	118.035	0.476451	0.142316	3.34784	0.000814452	0.00258924
ZC3H18	834.527	0.476218	0.0873121	5.45421	4.91922e-08	3.59252e-07
FIZ1	333.585	0.475908	0.119331	3.98815	6.65913e-05	0.000275137
ATM	2124.8	0.475778	0.074778	6.36254	1.98448e-10	2.00213e-09
MAPK7	366.686	0.475121	0.119971	3.96031	7.4854e-05	0.000306035
ZHX2	310.679	0.475098	0.109835	4.32554	1.5216e-05	7.21497e-05
PSMD13	514.004	0.474646	0.0722198	6.57225	4.95621e-11	5.43355e-10
TMED1	123.573	0.474614	0.14399	3.29616	0.000980157	0.00305483
PFKP	1091.23	0.474177	0.153314	3.09284	0.00198249	0.00573313
ELL	574.153	0.474087	0.0903833	5.2453	1.5603e-07	1.06126e-06
GPR137	475.486	0.47394	0.136213	3.4794	0.000502543	0.00168459
TAF1C	1391.74	0.473897	0.100974	4.69325	2.68903e-06	1.4779e-05
NR2F2	1210.25	0.473851	0.110886	4.27331	1.92592e-05	8.93753e-05
SIL1	292.449	0.473689	0.0871253	5.43687	5.4226e-08	3.93864e-07
SLC25A51	213.143	0.473116	0.103615	4.5661	4.96874e-06	2.5891e-05
CNN3	559.107	0.472639	0.126582	3.73385	0.000188573	0.00070046
RAB4B	219.816	0.472572	0.121012	3.90515	9.41655e-05	0.0003762
USP13	285.52	0.472341	0.137161	3.44371	0.000573797	0.00189662
IKBKE	395.738	0.471975	0.124891	3.77908	0.000157408	0.000595597
MED27	90.4466	0.47186	0.130403	3.61847	0.000296348	0.00104977
DPP7	684.504	0.471855	0.133495	3.53461	0.00040837	0.0013982
BCL2L12	210.573	0.471753	0.14039	3.3603	0.000778574	0.00248955
SP100	894.954	0.470982	0.106248	4.43287	9.29887e-06	4.58334e-05
APP	3013.11	0.47046	0.0998461	4.71185	2.45478e-06	1.35792e-05
RNF220	604.012	0.469793	0.0899015	5.22564	1.73557e-07	1.1707e-06
DDX58	314.954	0.469374	0.153742	3.053	0.00226567	0.00646226
PLIN3	520.779	0.469182	0.113137	4.14704	3.36806e-05	0.000148498
TCEA2	354.079	0.46911	0.142833	3.28432	0.0010223	0.00316667
GALNS	888.919	0.46875	0.111371	4.20892	2.56593e-05	0.000116308
LACC1	139.447	0.468643	0.156793	2.98894	0.00279949	0.00777636
CHPF2	1200.34	0.468577	0.0925273	5.06421	4.10104e-07	2.60931e-06
IGF2R	2946.14	0.467851	0.0631913	7.40373	1.32416e-13	1.93711e-12
CKLF	64.8055	0.467688	0.13882	3.36903	0.000754335	0.00241782
ZNF787	459.025	0.467062	0.11848	3.94212	8.07654e-05	0.00032721
DNAJB2	621.072	0.467014	0.10568	4.41913	9.90975e-06	4.87162e-05
EMD	309.431	0.466994	0.118152	3.95249	7.73412e-05	0.000315103
SERPINH1	1771.35	0.466905	0.136974	3.40872	0.000652673	0.00212323
H1FX	929.471	0.46684	0.143026	3.26403	0.00109841	0.00337562
STX10	332.196	0.466568	0.115028	4.05612	4.98957e-05	0.000211427
EFEMP2	318.904	0.466331	0.139017	3.3545	0.000795095	0.00253545
HAGH	337.565	0.466006	0.124061	3.75627	0.000172463	0.000646389
OAZ2	837.63	0.465622	0.0754235	6.17343	6.68222e-10	6.26877e-09
PRMT6	220.348	0.465587	0.120251	3.87179	0.000108039	0.000426439
SCLY	189.202	0.465481	0.127469	3.65172	0.000260492	0.000935682
GUK1	1259.82	0.465215	0.110193	4.22181	2.42348e-05	0.000110428
SRA1	240.299	0.46451	0.111066	4.1823	2.88571e-05	0.000129425
CFLAR	3881.18	0.463253	0.0825943	5.60877	2.03766e-08	1.57017e-07
IL18BP	505.998	0.46272	0.0943801	4.90273	9.4515e-07	5.63091e-06
ZNF554	237.819	0.462421	0.13407	3.4491	0.000562466	0.00186377
LSS	1102.41	0.462298	0.128552	3.5962	0.000322896	0.00113331
PSMB6	201.713	0.462277	0.131508	3.51521	0.000439399	0.0014927
TPM4	3831.41	0.462177	0.0992888	4.65487	3.24184e-06	1.74837e-05
SNAPC2	108.905	0.462078	0.141254	3.27126	0.00107068	0.00329963
PER2	339.201	0.462025	0.111175	4.15583	3.24102e-05	0.000143539
TMEM110	47.6998	0.461993	0.158385	2.9169	0.00353525	0.00953579
IRF2BP2	1888.18	0.46178	0.089129	5.18103	2.20661e-07	1.46624e-06
FCHSD2	656.188	0.461621	0.0730455	6.31964	2.62173e-10	2.60434e-09
FGD4	432.04	0.461474	0.108408	4.25682	2.07353e-05	9.56563e-05
RTN4	3116.61	0.46118	0.100679	4.5807	4.63413e-06	2.43256e-05
AARS	935.813	0.46107	0.102596	4.49403	6.98884e-06	3.51979e-05
GPRASP2	101.664	0.460931	0.140543	3.27965	0.00103935	0.00321417
PDIA4	1442.07	0.460672	0.0940473	4.8983	9.66673e-07	5.74998e-06
LITAF	1097.39	0.460323	0.103636	4.44171	8.92465e-06	4.41889e-05
TRAF7	984.2	0.45996	0.106789	4.30719	1.65345e-05	7.79478e-05
STAT2	2894.49	0.459866	0.0865481	5.31341	1.07592e-07	7.48945e-07
AP5Z1	1001.17	0.459283	0.125069	3.67225	0.000240423	0.000871791
MRPS34	314.763	0.458194	0.151495	3.02448	0.00249064	0.0070205
ATG2A	1070.84	0.458161	0.114405	4.00473	6.20887e-05	0.000258415
ZGPAT	165.146	0.458027	0.151524	3.02279	0.00250452	0.00705656
VAC14	972.67	0.458013	0.10231	4.47672	7.58001e-06	3.79812e-05
ZBTB47	473.127	0.457103	0.142795	3.20111	0.00136899	0.00412259
TMEM175	487.777	0.457075	0.130789	3.49475	0.000474498	0.00159773
RNF25	96.3767	0.457067	0.126046	3.62618	0.000287642	0.001023
XBP1	2016.97	0.456766	0.0981802	4.65232	3.28225e-06	1.76864e-05
MYO9B	2855.39	0.456644	0.0892481	5.11656	3.11153e-07	2.01255e-06
EID2	73.5675	0.45637	0.147012	3.10431	0.00190724	0.00554638
EPHB4	1132.66	0.456261	0.124571	3.66267	0.000249602	0.000902104
NFE2L1	1925.07	0.456249	0.0782967	5.82719	5.63696e-09	4.70794e-08
USP20	539.862	0.45584	0.114174	3.9925	6.53805e-05	0.000270552
CFL2	99.2602	0.4556	0.145104	3.13981	0.00169057	0.00497657
GPATCH4	273.261	0.455318	0.098237	4.63489	3.57127e-06	1.91348e-05
ARHGAP17	814.883	0.45526	0.0882267	5.16011	2.46801e-07	1.62552e-06
MYH9	10971.1	0.455254	0.0974778	4.67034	3.00705e-06	1.63588e-05
NOD1	470.28	0.455254	0.0964491	4.72015	2.35671e-06	1.30715e-05
SLC38A7	423.721	0.455148	0.1085	4.19492	2.72972e-05	0.000123018
ERC1	1104.28	0.454995	0.070662	6.43903	1.20243e-10	1.24808e-09
LRWD1	245.272	0.45483	0.152577	2.98098	0.00287325	0.00795881
AKIRIN2	362.917	0.454803	0.0895491	5.07881	3.79799e-07	2.42473e-06
ZNF696	289.771	0.454716	0.144027	3.15715	0.0015932	0.00472186
RAB35	616.126	0.454458	0.0884191	5.13982	2.75007e-07	1.79363e-06
STK25	1092.16	0.454437	0.098623	4.60782	4.06915e-06	2.16094e-05
PFDN2	128.868	0.454339	0.155395	2.92378	0.00345809	0.00935589
CLTA	508.713	0.454188	0.100289	4.52878	5.93264e-06	3.04269e-05
CCNYL1	266.676	0.453957	0.109195	4.15732	3.21998e-05	0.000142708
NDUFC2	137.043	0.453899	0.14925	3.04121	0.00235631	0.00670136
TRIM65	546.326	0.453776	0.120019	3.78086	0.000156285	0.000592276
SLC27A1	443.812	0.453728	0.128839	3.52166	0.000428853	0.00146111
AEN	320.56	0.453651	0.103798	4.37054	1.23941e-05	5.98081e-05
PTMA	2745.06	0.453393	0.0915553	4.95212	7.34083e-07	4.45999e-06
CRTAP	1024.24	0.452687	0.0933225	4.85078	1.22979e-06	7.12714e-06
FUT11	377.04	0.452676	0.109429	4.13672	3.52304e-05	0.000154893
NDOR1	465.789	0.452468	0.144142	3.13905	0.00169497	0.00498638
CAPN15	2490.91	0.452012	0.138417	3.26557	0.00109243	0.00335946
GM2A	932.131	0.45192	0.111245	4.0624	4.85717e-05	0.000206471
KDM6B	1880.78	0.451882	0.111145	4.06569	4.78903e-05	0.000204032
ZSWIM8	1584.02	0.451181	0.105025	4.29593	1.7396e-05	8.16177e-05
ANXA2	2765.45	0.451045	0.0998863	4.51559	6.31418e-06	3.21198e-05
BTG1	1208.11	0.450851	0.106114	4.24875	2.14969e-05	9.8926e-05
LAMTOR4	372.451	0.450501	0.112574	4.00181	6.28601e-05	0.000261162
ATAD3B	1464.97	0.449843	0.120902	3.72074	0.000198643	0.000734805
ZBED6	130.792	0.449759	0.145604	3.08892	0.00200884	0.00580128
TRIM41	921.453	0.448845	0.0891368	5.03546	4.76692e-07	2.99532e-06
HRAS	295.733	0.448665	0.147752	3.03661	0.00239258	0.00678599
TTC28	733.317	0.448472	0.128946	3.47797	0.000505219	0.00169159
TMEM208	89.4185	0.448046	0.145813	3.07276	0.00212092	0.00609488
EPHX1	423.725	0.447627	0.147968	3.02517	0.00248494	0.00700866
NUDT22	411.859	0.447558	0.128888	3.47245	0.000515738	0.00172228
RUBCN	980.275	0.447218	0.0780148	5.73248	9.8973e-09	7.99857e-08
KLF10	464.994	0.447148	0.112228	3.98429	6.76813e-05	0.000279271
L3MBTL2	563.974	0.44685	0.0903442	4.94608	7.57223e-07	4.58867e-06
CACTIN	548.811	0.446537	0.12304	3.62919	0.000284307	0.00101268
NF2	1127.81	0.446487	0.102091	4.37342	1.22317e-05	5.90609e-05
ZFP41	297.152	0.446009	0.133157	3.34949	0.0008096	0.00257556
CD151	1478.65	0.445559	0.121385	3.67062	0.000241962	0.000877199
ZC3H7B	2050.92	0.445459	0.0969868	4.59299	4.36946e-06	2.30734e-05
NIN	861.715	0.445362	0.0719444	6.19037	6.00236e-10	5.67074e-09
IBA57	478.41	0.445356	0.0950168	4.68713	2.77056e-06	1.51648e-05
TBC1D16	1746.06	0.445168	0.10962	4.06102	4.88597e-05	0.00020749
TPRA1	526.045	0.445017	0.109935	4.04801	5.1656e-05	0.000218441
SLC26A6	481.433	0.444954	0.139898	3.18057	0.00146984	0.00438962
ATP1A1	2319.53	0.444873	0.0908263	4.89806	9.6787e-07	5.75528e-06
NOP2	306.34	0.444618	0.120556	3.68807	0.000225961	0.000823978
NUBP2	591.481	0.444518	0.125	3.55615	0.000376326	0.00129845
YKT6	788.552	0.444319	0.0887272	5.0077	5.50833e-07	3.42328e-06
GABARAPL1	512.719	0.443843	0.113197	3.92096	8.81957e-05	0.000354179
CSK	979.953	0.443526	0.0929155	4.77344	1.81108e-06	1.02455e-05
IL10RB	217.857	0.443387	0.138218	3.20787	0.0013372	0.00403725
C9orf78	287.53	0.443326	0.111922	3.96103	7.46268e-05	0.000305173
ARFGAP3	301.953	0.443126	0.114371	3.87447	0.000106857	0.000422399
CLSTN3	1369.34	0.442803	0.106823	4.14522	3.39491e-05	0.000149576
UBAC1	267.202	0.442402	0.117505	3.76497	0.00016657	0.000626568
WRAP53	115.019	0.442334	0.149787	2.95308	0.00314619	0.00861796
PPT1	683.464	0.441667	0.124104	3.55886	0.000372469	0.00128704
FBXL18	497.788	0.441351	0.136855	3.22495	0.00125996	0.00382008
SQSTM1	3818.32	0.44116	0.111876	3.94329	8.03699e-05	0.000325953
SP4	220.376	0.441015	0.109148	4.04053	5.33307e-05	0.000224863
ARHGAP26	741.747	0.440871	0.133547	3.30125	0.000962535	0.00300395
CREB3	214.389	0.440693	0.133262	3.30697	0.000943123	0.00294923
NCLN	1249.76	0.440461	0.118243	3.72503	0.000195288	0.000723397
DCUN1D5	186.643	0.440387	0.117718	3.74103	0.00018327	0.000683202
SIGIRR	484.327	0.439966	0.13026	3.3776	0.000731202	0.00235051
MARK4	720.506	0.439579	0.104195	4.2188	2.4561e-05	0.000111736
BAP1	839.419	0.43928	0.0989104	4.44119	8.94609e-06	4.42811e-05
ANP32B	765.525	0.439278	0.109075	4.02731	5.64181e-05	0.000236914
RNF187	876.904	0.439188	0.111428	3.94145	8.09922e-05	0.000328051
TINF2	337.864	0.43905	0.0940699	4.66728	3.05217e-06	1.6585e-05
WWC2	379.927	0.439008	0.13699	3.20467	0.00135216	0.00407651
STK40	668.643	0.438671	0.0924151	4.74675	2.06715e-06	1.15614e-05
MYH10	682.709	0.438555	0.11082	3.95736	7.57826e-05	0.000309359
PDIA5	260.028	0.438468	0.118824	3.69008	0.000224187	0.000818304
WDPCP	328.486	0.438384	0.105995	4.13588	3.536e-05	0.000155317
PSME2	496.321	0.438311	0.096152	4.55852	5.15158e-06	2.67582e-05
GPATCH3	139.134	0.438163	0.123341	3.55245	0.000381658	0.00131446
CHID1	567.436	0.437841	0.0998853	4.38344	1.16822e-05	5.66122e-05
MAPK3	528.015	0.437271	0.132836	3.29181	0.000995457	0.00309479
MGAT2	286.887	0.437257	0.0907498	4.81827	1.44808e-06	8.31758e-06
APBB2	548.6	0.436974	0.0873742	5.00117	5.69828e-07	3.52962e-06
PRR14	519.715	0.436954	0.126742	3.44759	0.000565617	0.00187255
NEK3	122.969	0.436954	0.132603	3.2952	0.000983506	0.00306374
RELL1	134.206	0.43652	0.139897	3.12028	0.00180677	0.00528292
KIFC1	327.996	0.434207	0.147001	2.95377	0.00313921	0.00860388
SNAPC4	622.86	0.434098	0.131096	3.3113	0.000928651	0.00290932
MCL1	4765.86	0.433774	0.0913736	4.74726	2.06192e-06	1.1539e-05
CBX6	2120.85	0.433202	0.131958	3.28287	0.00102756	0.00318086
STK19	229.148	0.432875	0.109404	3.95667	7.60022e-05	0.000310033
CDK17	672.252	0.432816	0.0791922	5.46538	4.61912e-08	3.39056e-07
ANKRD11	3757.62	0.432732	0.0826717	5.23434	1.65574e-07	1.11953e-06
ABCC1	1949.51	0.432469	0.101557	4.25838	2.05916e-05	9.50399e-05
PSIP1	426.581	0.43181	0.130508	3.30868	0.000937371	0.00293418
VPS18	538.769	0.43178	0.111362	3.87726	0.000105642	0.000417946
TIRAP	241.636	0.431688	0.114863	3.75828	0.000171083	0.000641731
SETD1B	1881	0.431494	0.106096	4.06701	4.76205e-05	0.000203073
PHF21A	704.653	0.431172	0.0756829	5.69709	1.2187e-08	9.69009e-08
MAP3K1	648.647	0.430562	0.0932003	4.61975	3.84205e-06	2.04672e-05
PELI3	261.78	0.430502	0.125088	3.44159	0.000578305	0.00191017
FBXW7	715.355	0.430445	0.069237	6.21698	5.06829e-10	4.83021e-09
RAVER1	455.91	0.430412	0.140211	3.06975	0.0021424	0.00614812
AAAS	423.902	0.429755	0.0964886	4.45395	8.43055e-06	4.194e-05
HERC3	598.401	0.429333	0.102138	4.20348	2.62846e-05	0.000118855
MTO1	317.526	0.42858	0.0874127	4.90295	9.44066e-07	5.62624e-06
PTGFRN	1061.03	0.428229	0.108751	3.9377	8.22655e-05	0.000332632
C22orf46	252.966	0.427703	0.118541	3.60806	0.000308496	0.00108746
FOXO3	1186.99	0.427536	0.0795239	5.37619	7.60782e-08	5.42485e-07
FBRSL1	2219.71	0.427485	0.124998	3.41993	0.000626373	0.00204942
ATP6V0D1	726.236	0.426833	0.0989035	4.31565	1.59135e-05	7.52093e-05
AVEN	94.2561	0.426676	0.129751	3.28842	0.0010075	0.00312756
GSTO1	163.971	0.426484	0.122267	3.48815	0.000486377	0.00163508
C6orf48	275.039	0.426149	0.108631	3.9229	8.7489e-05	0.000352005
ELMSAN1	1558.38	0.426121	0.0798535	5.33629	9.48689e-08	6.67576e-07
MON1A	130.892	0.425739	0.139957	3.04193	0.00235066	0.00668836
ELK1	427.853	0.425698	0.102876	4.13795	3.50422e-05	0.000154138
DDX24	824.004	0.425588	0.0763046	5.57748	2.44023e-08	1.86048e-07
AP2A2	1006.79	0.425573	0.08733	4.87316	1.09827e-06	6.42859e-06
FAM129B	4211.84	0.425319	0.135111	3.14792	0.00164437	0.00485507
IPPK	268.475	0.424925	0.104479	4.06709	4.76045e-05	0.000203051
SSFA2	1059.35	0.424553	0.0952996	4.45493	8.39196e-06	4.17924e-05
FANCE	188.192	0.424474	0.145188	2.92363	0.00345981	0.00935711
ZNF580	487.561	0.424089	0.129625	3.27165	0.00106921	0.00329562
MRFAP1	961.488	0.423926	0.0821036	5.16331	2.42625e-07	1.6014e-06
PLBD2	1492.21	0.423883	0.109661	3.86541	0.000110905	0.000436831
C11orf68	235.395	0.423324	0.114935	3.68317	0.000230354	0.000838691
ROGDI	192.789	0.423182	0.144098	2.93676	0.0033166	0.00902141
SLC39A7	903.711	0.422772	0.105415	4.01055	6.05763e-05	0.000252626
ZNF668	188.255	0.422424	0.142641	2.96145	0.00306191	0.00842656
DCLRE1B	106.119	0.422102	0.139994	3.01515	0.00256849	0.00720922
TMUB1	556.289	0.42156	0.1445	2.91738	0.0035299	0.00952273
FANCG	360.588	0.421536	0.12279	3.43298	0.000596978	0.00196423
UBE2F	126.449	0.420827	0.131939	3.18956	0.0014249	0.00427106
CDCA4	281.377	0.420682	0.137626	3.05671	0.00223779	0.00639245
DCAF15	388.39	0.420317	0.119632	3.51343	0.000442363	0.00150032
IRF2BP1	383.559	0.420186	0.132392	3.17379	0.00150461	0.00448199
ABCB8	686.695	0.420175	0.102859	4.08497	4.4082e-05	0.000189806
ZC3HAV1	1210.32	0.42011	0.0641237	6.55155	5.69414e-11	6.18821e-10
TAB1	548.506	0.42002	0.101184	4.15103	3.30976e-05	0.000146272
ZC3H10	216.851	0.418731	0.105521	3.96821	7.24144e-05	0.000296904
SGCB	170.404	0.41844	0.139216	3.0057	0.0026497	0.00740642
QPCTL	200.927	0.418404	0.140681	2.97413	0.0029382	0.00811951
CNNM2	475.333	0.418389	0.103185	4.05476	5.01856e-05	0.000212511
KLC1	1727.35	0.418301	0.0811639	5.15379	2.5528e-07	1.67841e-06
PPP6R1	1753.02	0.418045	0.106041	3.94231	8.07017e-05	0.000327087
CERS5	813.364	0.417773	0.0795694	5.25042	1.51756e-07	1.03407e-06
CDC42EP3	417.476	0.417639	0.138544	3.01448	0.00257418	0.00722119
ESRRA	939.237	0.416619	0.125211	3.32733	0.000876811	0.00276635
IER2	1852.28	0.41651	0.130466	3.19248	0.00141057	0.00423419
INF2	2437.08	0.416502	0.130012	3.20357	0.00135734	0.00408948
MAF1	660.495	0.416446	0.121424	3.42967	0.000604311	0.00198591
ABR	2029.45	0.416422	0.117571	3.54187	0.000397298	0.00136353
BAG3	430.786	0.416397	0.130185	3.19849	0.00138147	0.00415551
UBA7	887.953	0.416102	0.130435	3.1901	0.00142222	0.00426507
ZNF142	632.428	0.415963	0.0942364	4.41404	1.0146e-05	4.97602e-05
NQO2	267.906	0.415682	0.129763	3.20339	0.0013582	0.00409143
NUCB2	221.919	0.415588	0.127932	3.24851	0.00116012	0.00354565
RPS19BP1	271.338	0.415131	0.115801	3.58486	0.000337258	0.00117776
DNAJB4	197.346	0.414846	0.116664	3.5559	0.00037669	0.00129899
SHKBP1	809.502	0.41474	0.108263	3.83086	0.000127696	0.000495701
KIAA2013	733.127	0.414618	0.119175	3.47907	0.000503165	0.00168607
MAZ	2373.32	0.41446	0.128282	3.23085	0.00123422	0.00374991
TTC39B	397.185	0.413239	0.124873	3.30927	0.000935412	0.00292903
DLG5	2793.79	0.413199	0.120453	3.43037	0.000602764	0.00198187
TGFBR1	499.843	0.412762	0.106894	3.8614	0.000112739	0.000443311
SLC4A2	1301.87	0.412751	0.118729	3.47641	0.000508169	0.00169949
SNX21	402.264	0.412451	0.130379	3.16348	0.00155895	0.00462502
SH3BP2	3605.11	0.412371	0.101485	4.06337	4.83689e-05	0.000205796
RALB	365.891	0.412338	0.0985718	4.18312	2.8753e-05	0.000129082
TRIM56	2761.85	0.41212	0.0924527	4.45763	8.28717e-06	4.13145e-05
RHOT2	1286.03	0.412089	0.111055	3.71068	0.000206704	0.000761467
GLG1	1967.26	0.412062	0.0661766	6.2267	4.76371e-10	4.56736e-09
CSNK1G2	1405.16	0.411997	0.122309	3.3685	0.000755782	0.00242163
FBXO44	258.674	0.411902	0.136612	3.01511	0.00256884	0.00720922
ARAP1	2673.59	0.411287	0.100024	4.11188	3.92448e-05	0.00017058
ARHGDIA	2603.37	0.411183	0.115616	3.55644	0.000375913	0.00129775
ARID3B	367.349	0.411075	0.118361	3.47307	0.000514542	0.00171866
KCTD7	290.178	0.410904	0.0996977	4.1215	3.7641e-05	0.000164142
POLD1	509.912	0.410761	0.131742	3.11793	0.00182124	0.00532107
NAIF1	104.061	0.410678	0.125678	3.26771	0.00108423	0.00333863
BAX	505.543	0.41058	0.112138	3.66138	0.000250857	0.00090629
GPRASP1	306.822	0.410535	0.115324	3.55984	0.000371078	0.00128271
HPS5	301.402	0.410454	0.0956351	4.29188	1.77167e-05	8.29569e-05
HERPUD1	870.893	0.410256	0.102061	4.01972	5.82683e-05	0.000243815
IQSEC1	1533.17	0.410082	0.105071	3.90289	9.50505e-05	0.000379412
UBAP1	427.645	0.409867	0.0919238	4.45877	8.24301e-06	4.11162e-05
DESI1	707.46	0.409628	0.0811243	5.04939	4.43214e-07	2.80094e-06
TYK2	2037.02	0.409584	0.0899821	4.55184	5.31794e-06	2.75612e-05
PIGQ	746.437	0.409493	0.127637	3.20825	0.00133544	0.00403325
HPS1	713.002	0.409163	0.107985	3.78907	0.000151212	0.000576081
MIB2	1129.74	0.408559	0.132143	3.09179	0.00198952	0.00575081
LAMC1	1959.91	0.4084	0.0899179	4.54192	5.57434e-06	2.87547e-05
PKD2	507.857	0.408385	0.111054	3.67736	0.000235662	0.000856016
NELFE	278.583	0.407452	0.101606	4.01014	6.06835e-05	0.000252961
EEF1D	4116.11	0.407032	0.121241	3.35723	0.00078729	0.00251484
TOPORS	257.68	0.407017	0.113321	3.59173	0.00032849	0.00115014
ZC3H4	1260.85	0.406981	0.0794534	5.12227	3.01883e-07	1.95801e-06
TSC22D4	958.687	0.406809	0.106683	3.81327	0.000137141	0.00052828
TIMM8B	109.573	0.406754	0.13842	2.93856	0.00329743	0.00898231
GALNT2	1147.7	0.406713	0.0820982	4.95399	7.27085e-07	4.42178e-06
TESK1	467.413	0.406588	0.118224	3.43913	0.000583578	0.00192521
RNPEPL1	1243.45	0.406238	0.133703	3.03836	0.00237868	0.00675369
HSCB	126.839	0.405393	0.136374	2.97267	0.00295223	0.00815348
REXO1	994.469	0.405273	0.127079	3.18914	0.00142695	0.00427652
KAZN	672.572	0.405143	0.118426	3.42106	0.000623768	0.00204197
TUBD1	196.825	0.404999	0.113055	3.58231	0.000340571	0.00118845
AP5B1	1122.86	0.40469	0.129085	3.13507	0.00171812	0.0050434
SLC25A37	1062.1	0.404609	0.106723	3.79121	0.000149918	0.000571734
ZNF330	209.541	0.404531	0.110271	3.66852	0.000243954	0.000883909
PCSK7	2116.16	0.404356	0.0717835	5.63299	1.77115e-08	1.3767e-07
UBE2J1	549.129	0.404225	0.0677493	5.96648	2.42419e-09	2.12414e-08
AHNAK	20940	0.404215	0.104697	3.86082	0.000113008	0.000444181
VASP	1077.7	0.404047	0.0995735	4.05777	4.95427e-05	0.000210173
ANP32E	743.798	0.403936	0.125533	3.21778	0.00129188	0.00391052
WDR5	557.831	0.403772	0.100036	4.03624	5.43138e-05	0.000228699
FAM160A2	656.21	0.40371	0.0949179	4.25325	2.10686e-05	9.69788e-05
NCOA7	597.556	0.403704	0.099774	4.04618	5.206e-05	0.000219951
JMJD6	281.486	0.403359	0.0906655	4.44887	8.63248e-06	4.28308e-05
ACTR1A	813.269	0.403269	0.0831256	4.85132	1.22643e-06	7.10989e-06
WIPI1	300.368	0.403255	0.105635	3.81744	0.000134844	0.000519966
COX19	433.265	0.403201	0.0993027	4.06032	4.90049e-05	0.000208029
USP11	640.449	0.403071	0.0979908	4.11335	3.89954e-05	0.000169693
IRF3	1792.59	0.402475	0.108821	3.6985	0.000216879	0.000794417
LYST	1473.85	0.402355	0.108297	3.71528	0.000202978	0.000749362
CLPTM1L	1486.78	0.401978	0.103842	3.87107	0.000108361	0.000427529
NEURL4	435.318	0.401577	0.12094	3.32046	0.000898702	0.00282534
C7orf43	430.307	0.401576	0.110096	3.64751	0.000264798	0.000949328
CXorf56	265.667	0.401529	0.109451	3.66858	0.000243902	0.000883892
BCL2L1	1297.56	0.401325	0.10139	3.95821	7.55135e-05	0.000308395
ZBTB3	192.137	0.401294	0.121392	3.30578	0.000947134	0.0029603
VPS16	384.397	0.400859	0.116707	3.43474	0.000593121	0.00195188
CCDC85C	787.483	0.400781	0.119334	3.35848	0.000783726	0.00250517
UBN1	1126.44	0.400633	0.0896445	4.46913	7.85378e-06	3.93109e-05
PLPP3	520.493	0.400528	0.0846501	4.73158	2.22784e-06	1.23971e-05
EPN1	2368.41	0.400512	0.0926748	4.32169	1.54839e-05	7.33459e-05
TMEM65	540.363	0.400503	0.118976	3.36625	0.000761976	0.00244064
GALT	200.32	0.400269	0.1189	3.36642	0.000761494	0.00243952
ZNF79	105.844	0.40017	0.134293	2.97982	0.00288422	0.00798683
PSMG1	158.464	0.399969	0.108422	3.68902	0.000225119	0.000821226
CHSY1	638.069	0.399681	0.0867318	4.60824	4.06083e-06	2.15714e-05
FAM46A	461.95	0.399679	0.132947	3.0063	0.00264447	0.00739511
TSEN34	341.379	0.399447	0.113256	3.52694	0.000420398	0.00143623
TMEM104	375.79	0.399342	0.113369	3.52249	0.000427507	0.00145679
PASK	872.618	0.399273	0.103683	3.8509	0.000117684	0.000460529
CD276	1019.72	0.398942	0.109436	3.64543	0.000266944	0.000956657
STK11	1693.02	0.3984	0.133519	2.98384	0.00284654	0.00789417
AP1M1	498.853	0.398328	0.104039	3.82865	0.00012885	0.000499734
DNASE1	876.394	0.398283	0.110329	3.60996	0.000306249	0.00108137
ZDHHC8	873.66	0.397885	0.129799	3.06541	0.00217374	0.00623232
EDF1	335.789	0.397863	0.117329	3.391	0.000696378	0.00225171
PPP6R2	1337.97	0.397825	0.0881063	4.51528	6.32323e-06	3.21571e-05
KDM2B	1041.42	0.397298	0.0833936	4.76413	1.89667e-06	1.06973e-05
MBD3	1116.66	0.397203	0.130082	3.05348	0.00226202	0.00645379
PRDM11	286.06	0.396277	0.129023	3.07137	0.00213078	0.0061204
WRNIP1	638.636	0.39622	0.100998	3.92307	8.74283e-05	0.000351837
PCGF6	141.44	0.39546	0.131434	3.0088	0.00262278	0.00734231
RNF144A	525.508	0.395397	0.129598	3.05095	0.00228116	0.00650347
DMPK	1212.55	0.395297	0.114904	3.44024	0.000581193	0.00191802
FOXK1	2913.33	0.395294	0.0957457	4.12858	3.65006e-05	0.000159727
FAM50A	402.792	0.39501	0.130013	3.03823	0.00237974	0.00675369
SPTY2D1-AS1	67.0961	0.394827	0.134768	2.92968	0.00339315	0.00920022
STK11IP	405.235	0.394315	0.125108	3.1518	0.00162269	0.00479937
GNPTG	535.747	0.394163	0.0961129	4.10104	4.11299e-05	0.000178236
ZBED1	678.068	0.394065	0.121148	3.25277	0.00114287	0.00350019
CTSA	1119.84	0.39385	0.102019	3.86056	0.000113128	0.000444465
PPIB	963.824	0.392969	0.0921549	4.26422	2.00597e-05	9.27911e-05
CPEB2	330.634	0.392755	0.114794	3.4214	0.000622993	0.00203979
HIF1A	1162.79	0.392743	0.0942806	4.16568	3.10431e-05	0.000138138
SLC25A53	73.2375	0.39262	0.134786	2.91292	0.00358071	0.00964871
HECW2	301.921	0.392026	0.132432	2.96021	0.00307425	0.00845431
SIVA1	557.905	0.391317	0.12303	3.18067	0.00146936	0.00438955
SPAG7	192.181	0.390596	0.114082	3.4238	0.000617519	0.00202363
MAN2B2	902.812	0.390339	0.0997643	3.91262	9.13013e-05	0.000365828
ING1	291.589	0.390312	0.107001	3.64775	0.000264547	0.00094861
DONSON	386.009	0.390229	0.134329	2.90502	0.00367232	0.00986009
GNB5	392.736	0.390125	0.115308	3.38333	0.000716118	0.00230559
TMEM9	502.709	0.389954	0.110008	3.54477	0.000392949	0.00135083
RNF213	20116.9	0.389541	0.12069	3.22761	0.00124827	0.00378893
SPPL2B	1605.54	0.388978	0.120347	3.23215	0.00122862	0.00373474
UVRAG	519.631	0.388749	0.0780439	4.98116	6.32044e-07	3.88543e-06
PPM1F	1117	0.388625	0.102836	3.77907	0.000157416	0.000595597
TRIM14	749.748	0.388335	0.10625	3.65492	0.000257265	0.000925866
AKIP1	115.471	0.38831	0.11929	3.25518	0.0011332	0.0034723
RNF41	549.315	0.388137	0.0857312	4.52738	5.97209e-06	3.06041e-05
CD63	1910.55	0.388025	0.108166	3.58731	0.000334108	0.00116829
PHC2	987.966	0.387867	0.0783717	4.94906	7.45718e-07	4.52335e-06
TMEM39B	236	0.387865	0.118255	3.2799	0.00103843	0.00321185
PSMC4	583.551	0.387413	0.116234	3.33304	0.000859041	0.00271624
DDX19A	321.535	0.387409	0.106546	3.63606	0.000276837	0.000988328
BET1L	645.842	0.387378	0.0956018	4.052	5.07821e-05	0.000214892
CD99L2	344.553	0.386317	0.0900431	4.29035	1.7839e-05	8.34255e-05
BICD2	781.657	0.385635	0.0826827	4.66404	3.10061e-06	1.68092e-05
RSU1	341.877	0.38537	0.0969181	3.97624	7.0014e-05	0.000287881
PSMC3	344.689	0.385074	0.121714	3.16376	0.00155746	0.00462326
DGKZ	1573.18	0.385032	0.122408	3.14548	0.00165815	0.00489035
B3GAT3	314.471	0.384853	0.122366	3.14509	0.00166035	0.00489607
SCAMP3	518.1	0.384676	0.110244	3.48931	0.000484268	0.00162887
DTX3L	1588.03	0.38444	0.0971559	3.95693	7.59179e-05	0.000309844
WDR4	507.755	0.384154	0.107816	3.56306	0.000366552	0.00126847
PRELID1	344.919	0.383935	0.119752	3.2061	0.00134548	0.00405834
CUTA	416.191	0.383713	0.108714	3.52957	0.000416238	0.00142331
USB1	896.963	0.383697	0.0997623	3.84611	0.000120007	0.000468444
MAGT1	1100.22	0.383409	0.0850981	4.50549	6.62195e-06	3.34943e-05
CAMTA1	236.421	0.383289	0.110796	3.4594	0.00054138	0.00180155
RABGGTA	231.07	0.383224	0.125153	3.06204	0.00219832	0.00629315
CRTC1	703.09	0.38291	0.123507	3.10032	0.00193312	0.00560855
TMCO3	577.93	0.38278	0.0988148	3.87371	0.000107191	0.00042363
SEC22C	475.998	0.382591	0.0921284	4.1528	3.2843e-05	0.000145249
TMEM109	733.465	0.382234	0.119466	3.19952	0.00137657	0.00414275
HNRNPAB	913.143	0.382077	0.0674685	5.66304	1.48712e-08	1.1705e-07
INPP5K	475.939	0.382008	0.113855	3.35523	0.000792989	0.00252959
CFL1	3546.34	0.381206	0.0787143	4.84291	1.27953e-06	7.39251e-06
PES1	544.697	0.381176	0.114	3.34365	0.00082685	0.00262286
FAM96B	151.371	0.380684	0.121379	3.13634	0.00171072	0.00502483
CASP4	322.767	0.380663	0.113761	3.34616	0.0008194	0.00260276
NDUFS6	151.023	0.380589	0.126087	3.01848	0.00254049	0.0071449
FLCN	1056.17	0.380455	0.0929256	4.09419	4.23645e-05	0.000183296
UROD	197.904	0.380033	0.110592	3.43636	0.000589583	0.00194233
ELOF1	314.374	0.379636	0.122347	3.10295	0.00191604	0.0055685
ARFRP1	1581.5	0.379517	0.108615	3.49414	0.000475596	0.00160114
SYVN1	1024.87	0.379273	0.0840262	4.51375	6.36923e-06	3.23591e-05
ZNF641	536.133	0.379147	0.0757563	5.00483	5.5911e-07	3.46897e-06
TEF	256.851	0.378753	0.114511	3.30758	0.000941052	0.00294374
CEP164	717.299	0.378302	0.0857367	4.41237	1.02245e-05	5.00928e-05
TMEM259	2555.4	0.378206	0.123604	3.05981	0.00221475	0.00633826
MSANTD3	122.615	0.377543	0.128543	2.9371	0.00331293	0.00901534
SIAH2	360.538	0.377289	0.111913	3.37126	0.000748263	0.00240124
CELSR2	1111.57	0.376892	0.129389	2.91286	0.00358136	0.00964906
ZBTB7A	1753.11	0.376752	0.0997934	3.77532	0.000159803	0.000603047
ZSWIM6	347.3	0.375626	0.100287	3.7455	0.000180033	0.00067194
AMPD2	780.075	0.374097	0.117723	3.17777	0.00148413	0.00442732
CHMP6	409.461	0.373795	0.128338	2.91257	0.00358463	0.00965648
MAFK	1246.18	0.373682	0.126445	2.9553	0.00312368	0.0085701
RILPL1	423.228	0.373649	0.111707	3.3449	0.000823125	0.00261282
INCENP	546.73	0.373551	0.120667	3.09573	0.00196331	0.00568646
ZC3HC1	153.827	0.373383	0.101181	3.69025	0.000224035	0.00081791
PISD	896.42	0.373181	0.106525	3.50321	0.000459687	0.00155345
PIP5K1C	1120.58	0.373148	0.10329	3.61262	0.000303121	0.00107154
MAP2K2	1275.59	0.373049	0.110892	3.36406	0.000768035	0.00245837
RNF24	572.91	0.372949	0.107023	3.48477	0.000492565	0.0016544
USF1	644.433	0.372523	0.123097	3.02626	0.00247598	0.00698761
ATL3	1175.4	0.372113	0.10443	3.56327	0.00036627	0.00126796
HMGXB3	1108.34	0.371934	0.0851537	4.3678	1.25504e-05	6.04283e-05
PRCP	433.318	0.371386	0.108338	3.42804	0.000607963	0.00199511
TSHZ1	312.943	0.371298	0.104831	3.54188	0.000397282	0.00136353
DNAJC4	205.413	0.371261	0.122398	3.03323	0.00241948	0.00685295
ZBTB17	319.211	0.371073	0.118038	3.14367	0.00166841	0.00491674
PLOD3	681.079	0.371004	0.107984	3.43573	0.000590952	0.00194577
SURF4	1362.96	0.370264	0.0864139	4.28477	1.82928e-05	8.53345e-05
ATPAF2	224.767	0.370116	0.108624	3.4073	0.000656093	0.00213181
C1RL	866.796	0.369976	0.0963779	3.83881	0.000123634	0.000481418
NSUN5	260.61	0.368912	0.126923	2.90657	0.00365412	0.00981965
WBP1L	579.124	0.368746	0.0878074	4.19948	2.67524e-05	0.000120737
STK16	147.682	0.368449	0.11393	3.23399	0.00122072	0.00371372
WWOX	195.571	0.367939	0.114728	3.20705	0.00134105	0.00404757
PDE6D	119.216	0.367877	0.117387	3.13388	0.00172514	0.00506161
INTS1	3268.73	0.367338	0.120098	3.05866	0.00222332	0.00636042
ATG4B	972.668	0.367275	0.100464	3.65579	0.000256392	0.000923378
PBX2	838.878	0.36684	0.0947218	3.87282	0.000107585	0.000425005
OAZ1	1837.57	0.366834	0.0836628	4.38467	1.16163e-05	5.63363e-05
NGRN	512.392	0.366761	0.107736	3.40427	0.000663421	0.00215333
TNFRSF1A	1426.63	0.366732	0.099733	3.67714	0.000235863	0.000856583
MED15	2009.8	0.366034	0.0980519	3.73307	0.000189163	0.000702514
DDX41	400.254	0.365709	0.104273	3.50721	0.000452835	0.00153167
PRRC2A	4565.06	0.365361	0.097929	3.73088	0.000190813	0.000708079
CDIPT	795.91	0.365288	0.117777	3.10153	0.00192525	0.00559006
ZMIZ2	2819.89	0.365269	0.0981117	3.72299	0.00019688	0.000729006
KCTD5	355.996	0.365036	0.10525	3.46828	0.000523808	0.00174743
GIGYF1	2690.38	0.363941	0.100165	3.63342	0.000279694	0.000997765
GRN	2835.23	0.363719	0.10952	3.32104	0.000896827	0.00282047
AKT1S1	840.611	0.363356	0.104959	3.46188	0.000536423	0.00178633
RIN2	903.138	0.363311	0.0927244	3.91818	8.92186e-05	0.000358041
ABL2	1001.73	0.363205	0.0823689	4.40949	1.03615e-05	5.0671e-05
CES2	583.605	0.363145	0.103056	3.52377	0.00042545	0.00145057
DENND1A	495.746	0.362568	0.0906612	3.99915	6.35714e-05	0.000263882
TAOK2	1757.5	0.362496	0.0938784	3.86133	0.000112769	0.000443336
ZCCHC3	304.522	0.362489	0.110258	3.28763	0.00101033	0.00313478
EIF4E2	478.695	0.36238	0.0715714	5.06319	4.12296e-07	2.62059e-06
AGPAT1	583.164	0.362313	0.0999955	3.6233	0.000290873	0.00103292
IRAK1	1696.83	0.362028	0.12339	2.93401	0.00334608	0.00909012
RIC8A	818.897	0.361872	0.084323	4.2915	1.77468e-05	8.30774e-05
NRBP2	738.415	0.361635	0.123481	2.92866	0.00340423	0.00922624
MOV10	1218.05	0.361613	0.0867977	4.16616	3.09771e-05	0.000137909
FAM193B	1455.08	0.361546	0.0894604	4.04141	5.31311e-05	0.000224173
SIRT3	226.498	0.361194	0.102775	3.51441	0.000440729	0.0014964
PRKCH	891.379	0.361108	0.0772306	4.67571	2.92937e-06	1.5992e-05
NFKB1	718.251	0.360893	0.0740373	4.87447	1.09102e-06	6.39617e-06
MFSD1	629.659	0.360248	0.0936635	3.84619	0.000119968	0.00046839
CA5B	218.762	0.359729	0.114597	3.13909	0.00169475	0.00498638
TANGO2	674.861	0.35959	0.100235	3.58747	0.000333897	0.00116777
WBP2	1006.35	0.359146	0.0991513	3.6222	0.000292112	0.00103693
TRIO	3941.68	0.358818	0.0946869	3.78952	0.000150939	0.000575277
FANCC	353.498	0.358546	0.122345	2.93063	0.0033828	0.00917747
GNL1	789.534	0.358441	0.0952699	3.76237	0.000168308	0.00063259
RHBDD2	597.231	0.358342	0.0991311	3.61483	0.00030055	0.00106345
PANK2	1087.97	0.358205	0.0721305	4.96607	6.83244e-07	4.17278e-06
EIF4A1	375.189	0.357684	0.106696	3.35236	0.000801269	0.00255296
FAM219A	531.718	0.357629	0.11608	3.08088	0.00206389	0.00594833
PRKD2	1391.06	0.357571	0.0936913	3.81648	0.000135369	0.000521881
MTERF4	515.789	0.357465	0.0928799	3.84868	0.000118757	0.000464051
TSPAN17	634.251	0.357441	0.092045	3.88333	0.000103037	0.00040885
RWDD1	189.676	0.357202	0.113511	3.14684	0.00165044	0.00486991
SLC35B2	383.546	0.357188	0.112303	3.18057	0.00146985	0.00438962
B4GALT7	452.348	0.356033	0.100454	3.54423	0.000393765	0.00135264
PLCG1	1800.36	0.355962	0.0943331	3.77346	0.000161	0.000606828
PHRF1	1376.14	0.35575	0.114951	3.09479	0.00196951	0.0057
DUSP3	680.338	0.355574	0.0847701	4.19456	2.73398e-05	0.000123181
SETD1A	779.386	0.355328	0.109742	3.23786	0.0012043	0.00366854
PNPLA6	1005.48	0.355098	0.117767	3.01527	0.00256754	0.00720922
NPHP4	664.68	0.354849	0.114089	3.11029	0.00186902	0.00544452
SH3BGRL3	944.538	0.354836	0.110981	3.19727	0.00138734	0.00417049
ERCC1	731.131	0.354519	0.0955605	3.70989	0.000207348	0.000763538
SPTAN1	3387.36	0.354037	0.0744833	4.75325	2.00176e-06	1.12325e-05
ZNF444	786.472	0.353785	0.109489	3.23124	0.00123256	0.00374547
PFKM	477.668	0.35364	0.107446	3.29134	0.000997114	0.00309943
HM13	2105.07	0.353396	0.0790966	4.46791	7.89885e-06	3.95246e-05
SIGMAR1	405.619	0.353023	0.121722	2.90024	0.00372876	0.00999728
SETDB2	288.886	0.352643	0.0959661	3.67466	0.000238164	0.000864269
SNRK	560.425	0.352638	0.0774791	4.5514	5.32906e-06	2.76035e-05
ALG1	228.295	0.352578	0.115217	3.06011	0.00221256	0.00633294
LRRC47	804.662	0.351982	0.101884	3.45473	0.000550851	0.0018295
HMG20B	813.436	0.351318	0.112974	3.10973	0.0018726	0.00545325
ZNF335	799.486	0.351173	0.0961052	3.65404	0.000258141	0.000928308
EMC10	1836.15	0.351076	0.100882	3.48007	0.000501288	0.00168098
TBC1D24	454.506	0.350902	0.114744	3.05814	0.00222717	0.00636992
B3GNT2	344.02	0.350715	0.0997006	3.51769	0.000435328	0.00147967
RFX5	683.379	0.35059	0.109554	3.20015	0.00137355	0.00413501
NCKAP5L	912.554	0.350555	0.118638	2.95483	0.00312843	0.00857936
PRMT2	1225.16	0.35036	0.0713179	4.91266	8.98485e-07	5.37512e-06
SLC5A6	846.031	0.349993	0.105926	3.30412	0.000952738	0.00297681
MYL6	2298.37	0.34985	0.0751096	4.65787	3.19499e-06	1.72568e-05
CIRBP	2355.29	0.349406	0.0852844	4.09695	4.18625e-05	0.000181201
ENC1	1298.03	0.349365	0.112745	3.0987	0.00194369	0.0056366
GPANK1	204.501	0.348955	0.119759	2.91382	0.00357039	0.00962642
FAM45A	263.355	0.348925	0.0975944	3.57526	0.000349885	0.00121777
WDR46	313.848	0.348598	0.117185	2.97477	0.00293207	0.00810496
RNF115	925.68	0.348399	0.0798893	4.36103	1.29453e-05	6.2154e-05
CEP89	613.708	0.348322	0.104174	3.34365	0.000826834	0.00262286
RBCK1	1568.22	0.347755	0.107676	3.22964	0.00123947	0.00376403
VAT1	1630.28	0.347572	0.118384	2.93596	0.00332515	0.00904072
GIT1	1194.06	0.347402	0.118124	2.94098	0.00327172	0.00891877
SP140L	399.414	0.34737	0.100964	3.44052	0.000580608	0.00191676
DDX39A	558.616	0.346663	0.0992276	3.49362	0.000476523	0.00160397
SLC39A10	440.377	0.346544	0.103489	3.34863	0.000812135	0.00258256
OXNAD1	385.006	0.346288	0.0948644	3.65034	0.00026189	0.000939441
VPS11	373.196	0.345988	0.085196	4.06108	4.88456e-05	0.00020749
DENND5A	782.408	0.345869	0.089807	3.85125	0.000117514	0.000460057
DAB2IP	1431.28	0.345306	0.11459	3.01339	0.00258344	0.00724174
EP400NL	956.174	0.344255	0.0949022	3.62747	0.00028621	0.00101907
PRKRIP1	464.679	0.344135	0.0918134	3.7482	0.000178108	0.000665285
DMWD	1284.81	0.34363	0.11077	3.1022	0.0019209	0.00558088
AARS2	545.925	0.343525	0.113645	3.02279	0.00250456	0.00705656
UBTF	1586.52	0.343225	0.0797068	4.3061	1.66156e-05	7.82908e-05
KIF1C	1769.39	0.342467	0.112025	3.05706	0.00223523	0.00638807
ATP13A2	938.894	0.341273	0.115557	2.9533	0.00314398	0.00861336
TSC2	2490.29	0.340999	0.100075	3.40745	0.000655729	0.00213132
TBC1D17	774.229	0.340771	0.108546	3.1394	0.00169292	0.00498192
INPP5F	329.644	0.340665	0.0949844	3.58654	0.000335093	0.00117129
ZFP36L1	4658.44	0.339932	0.0924011	3.67888	0.000234264	0.000851104
DNAJC5	2084.18	0.339841	0.0824047	4.12405	3.72268e-05	0.000162488
ZNF318	878.584	0.338828	0.0876865	3.86409	0.000111504	0.000438915
DBR1	221.918	0.3386	0.108376	3.12432	0.00178218	0.00521834
PXN	2821.42	0.338337	0.0924878	3.65818	0.000254014	0.000915928
CASK	1138.72	0.33786	0.0941055	3.59023	0.000330387	0.00115657
CNNM3	560.097	0.337273	0.11258	2.99585	0.00273683	0.00761812
CPEB3	169.471	0.337045	0.114088	2.95425	0.00313434	0.00859306
MRPL17	151.693	0.336941	0.108079	3.11756	0.00182354	0.00532696
LMAN2	578.281	0.336798	0.100222	3.36052	0.00077796	0.00248801
MTG2	586.563	0.336654	0.101971	3.30146	0.000961816	0.00300267
HIP1	783.683	0.336131	0.114478	2.93621	0.00332248	0.00903478
GUCD1	873.596	0.335999	0.107986	3.11149	0.00186145	0.00542417
TBC1D25	265.712	0.334852	0.111414	3.00547	0.00265174	0.00741101
EDEM2	317.665	0.334773	0.0898384	3.7264	0.000194238	0.00071979
PHYKPL	1683.04	0.334619	0.0820987	4.07582	4.58532e-05	0.000196611
CDC42EP4	1240.61	0.334537	0.113974	2.93519	0.00333339	0.0090618
TECR	603.591	0.334054	0.0948338	3.52252	0.000427469	0.00145679
PDK2	431.591	0.333907	0.107807	3.09728	0.00195306	0.00565941
LAMB1	2518.62	0.333798	0.110705	3.01521	0.00256802	0.00720922
FLII	1366.78	0.333587	0.100476	3.32006	0.00089998	0.00282849
PXK	253.448	0.333418	0.104831	3.18052	0.00147013	0.00438977
ARL8A	309.399	0.333258	0.110084	3.02731	0.00246744	0.00696981
ERGIC1	1656.52	0.332908	0.0734772	4.53077	5.87699e-06	3.01746e-05
GAK	3105.1	0.332897	0.0907696	3.66749	0.00024494	0.000886964
ARAF	666.443	0.332268	0.0909433	3.65358	0.000258614	0.000929829
ZFPL1	311.178	0.33165	0.100209	3.30956	0.000934414	0.00292639
EIF5A	1432.39	0.331427	0.0941311	3.52091	0.000430075	0.00146448
ARHGDIB	879.984	0.331265	0.0979992	3.38028	0.000724108	0.00232891
CDAN1	513.542	0.331141	0.11062	2.99349	0.00275807	0.00767269
TMEM242	138.622	0.330985	0.0951484	3.47862	0.000504001	0.00168857
WDR13	724.391	0.330771	0.100468	3.29231	0.000993691	0.00308981
CTIF	660.78	0.330703	0.106843	3.09521	0.00196672	0.00569371
PPM1G	736.697	0.330494	0.104381	3.16623	0.00154429	0.00458779
SNX18	633.985	0.330158	0.0928651	3.55524	0.000377633	0.00130152
JOSD1	777.837	0.330127	0.0928041	3.55725	0.000374764	0.00129402
NFYB	297.887	0.329905	0.112911	2.92182	0.00347991	0.00940286
MUS81	586.777	0.329775	0.10008	3.29513	0.000983768	0.00306405
MAPKBP1	1004.34	0.329241	0.0970922	3.39102	0.000696335	0.00225171
FOXJ2	426.784	0.329069	0.0981469	3.35282	0.000799916	0.00254952
INPP5B	588.223	0.329024	0.0893865	3.68091	0.000232401	0.000845321
MEPCE	585.316	0.328246	0.0924071	3.55218	0.000382057	0.00131556
PSME1	544.027	0.32773	0.102071	3.21081	0.00132362	0.00400078
NCL	2115.44	0.327508	0.0895057	3.65907	0.00025313	0.000913795
CDV3	1229.18	0.327412	0.0710711	4.60682	4.08872e-06	2.16949e-05
TRAPPC10	960.003	0.327023	0.0636773	5.13563	2.81194e-07	1.82952e-06
ING5	835.842	0.32667	0.106009	3.08153	0.00205941	0.00593725
FTSJ1	289.729	0.326522	0.0990635	3.29609	0.000980391	0.00305506
TBC1D13	596.288	0.326328	0.101326	3.22056	0.00127938	0.00387457
SRP19	218.947	0.325694	0.104997	3.10192	0.00192267	0.00558431
SLC25A39	1290.28	0.32564	0.107433	3.03109	0.0024367	0.00689648
VCP	2319.59	0.325517	0.0711279	4.57651	4.72808e-06	2.4734e-05
GDI1	1268.28	0.325307	0.0870396	3.73746	0.000185885	0.00069185
PARP1	1135.97	0.325161	0.071873	4.52411	6.06511e-06	3.10298e-05
C6orf47	366.267	0.325	0.10781	3.01455	0.00257357	0.00722059
CD47	1352.56	0.324967	0.111789	2.90696	0.00364963	0.00980899
ARFGAP2	1038.3	0.324815	0.0767178	4.2339	2.29676e-05	0.000105074
PSD4	1864.26	0.324772	0.10967	2.96137	0.00306276	0.00842766
PPM1D	256.952	0.324186	0.110157	2.94294	0.00325108	0.00887384
LENG8	7822.48	0.323392	0.103841	3.11431	0.00184376	0.00537932
USF2	987.831	0.323341	0.0947916	3.41107	0.000647083	0.00210798
CAD	1473.74	0.322997	0.0945058	3.41775	0.00063142	0.00206449
MRPS11	255.661	0.322931	0.103729	3.11323	0.00185053	0.00539486
LRCH4	570.858	0.322801	0.110555	2.91982	0.00350234	0.00945522
HMCES	330.107	0.322428	0.0988829	3.2607	0.00111136	0.00340984
CMTR1	1035.45	0.322214	0.0706288	4.56207	5.0651e-06	2.63675e-05
SRGAP2	864.638	0.321925	0.0808222	3.98313	6.80148e-05	0.000280462
MANF	320.743	0.321606	0.0960114	3.34967	0.000809083	0.00257435
LRP10	1977.13	0.321591	0.0953166	3.37392	0.000741059	0.00237934
MYL12A	838.313	0.321573	0.106608	3.01641	0.00255785	0.00718507
ASAP1	1118.58	0.321362	0.0921367	3.48788	0.000486858	0.00163641
SLC12A9	1535.2	0.32136	0.0985493	3.2609	0.00111059	0.00340859
DHX38	750.433	0.321184	0.0936746	3.42873	0.000606421	0.0019911
NUB1	661.416	0.321107	0.0612522	5.24237	1.58531e-07	1.07671e-06
DHX37	629.374	0.320889	0.0987822	3.24845	0.00116036	0.00354565
DCTN1	1107.3	0.320212	0.0734673	4.35856	1.30919e-05	6.27774e-05
LDLRAP1	527.355	0.320152	0.107202	2.98645	0.00282238	0.00783297
SSR4	590.42	0.320137	0.105439	3.03623	0.00239559	0.00679181
ZNF169	190.791	0.319716	0.108496	2.94679	0.00321095	0.00877483
CD59	1352.85	0.318184	0.104665	3.04003	0.00236553	0.00671944
DPAGT1	331.166	0.318044	0.104424	3.04569	0.00232149	0.00661037
ZFYVE27	676.878	0.317777	0.0972939	3.26615	0.00109019	0.00335477
GATAD2A	1377.86	0.317769	0.0723587	4.39157	1.12533e-05	5.47462e-05
YY1AP1	848.16	0.317338	0.0703047	4.51376	6.3689e-06	3.23591e-05
PPP3CA	637.576	0.317305	0.082749	3.83455	0.000125796	0.0004889
UROS	359.764	0.316821	0.100385	3.15605	0.00159922	0.00473819
GTF2E1	191.167	0.316333	0.0986594	3.20632	0.00134447	0.00405658
SCYL1	711.759	0.316135	0.10413	3.03596	0.00239774	0.0067965
IL13RA1	610.247	0.316129	0.0868659	3.63928	0.000273405	0.000977004
NFKBIA	1016.85	0.316065	0.108659	2.90878	0.0036284	0.00975894
ATP11C	543.941	0.316028	0.108083	2.92392	0.00345651	0.00935441
SVIL	1779.67	0.31494	0.10257	3.07047	0.00213721	0.00613605
B4GALT5	1032.78	0.314753	0.0930275	3.38344	0.000715833	0.00230507
BANF1	374.52	0.314527	0.0940923	3.34275	0.000829521	0.00263089
PEAK1	1165.99	0.313988	0.0697479	4.50176	6.73932e-06	3.40512e-05
YPEL2	683.544	0.313502	0.0835127	3.75395	0.000174071	0.000652025
MYO1E	925.866	0.313088	0.0835111	3.74906	0.000177497	0.000663136
TADA2B	435.655	0.312415	0.086054	3.63046	0.000282919	0.00100831
RNF20	332.67	0.312057	0.0978564	3.18893	0.00142803	0.00427905
SAV1	236.231	0.311755	0.10685	2.91768	0.00352643	0.00951613
FOXRED1	426.71	0.310794	0.103477	3.00351	0.00266881	0.00745206
GNA11	1032.51	0.310726	0.104517	2.97298	0.00294923	0.00814641
RBM10	652.227	0.310523	0.10366	2.9956	0.00273906	0.00762319
LIMK2	1229.5	0.310521	0.100424	3.09211	0.00198742	0.00574564
BRD1	1054.43	0.30999	0.076196	4.06832	4.73527e-05	0.00020215
CDKN1B	596.699	0.30913	0.0906609	3.40973	0.000650261	0.00211685
ATN1	3234.49	0.309038	0.0984926	3.13768	0.0017029	0.00500518
STX5	418.859	0.308927	0.0986685	3.13096	0.00174236	0.00510655
TRAPPC3	417.577	0.308837	0.074205	4.16195	3.15546e-05	0.000140147
MAPKAP1	698.117	0.308529	0.0727372	4.2417	2.21838e-05	0.000101861
CDC37	920.665	0.306667	0.103612	2.95975	0.00307884	0.00846196
DNAJB12	516.442	0.306541	0.0956078	3.20623	0.00134485	0.00405707
CINP	210.51	0.305458	0.10486	2.913	0.00357979	0.0096476
MAX	570.347	0.305349	0.0698862	4.36923	1.24683e-05	6.00805e-05
MOGS	818.558	0.304897	0.0955133	3.1922	0.00141195	0.00423765
NUP93	430.282	0.304692	0.092296	3.30125	0.000962547	0.00300395
EXT2	683.216	0.304081	0.0904819	3.36068	0.000777498	0.00248696
MGRN1	1976.65	0.304065	0.101087	3.00796	0.0026301	0.00735822
SLC25A44	734.282	0.303755	0.0773427	3.92738	8.58746e-05	0.000345956
BLMH	288.825	0.30373	0.100962	3.00837	0.00262649	0.00735033
NOTCH2	2357.66	0.303633	0.0735519	4.12815	3.65698e-05	0.000159955
ZNF746	687.72	0.30345	0.0780792	3.88644	0.000101726	0.000403905
PELO	209.938	0.303231	0.103765	2.9223	0.00347462	0.00939121
CAP1	1780.94	0.30299	0.0888254	3.41107	0.000647086	0.00210798
SUPT5H	2001.59	0.302908	0.0980055	3.09073	0.00199667	0.0057688
SNX25	266.259	0.302517	0.0995703	3.03823	0.00237975	0.00675369
UTP6	618.63	0.301868	0.0817862	3.69094	0.00022343	0.000815858
CUX1	2040.86	0.301867	0.0728214	4.14531	3.39353e-05	0.00014955
POLDIP3	813.736	0.30122	0.0797355	3.77774	0.000158258	0.000598179
LEMD2	1116.35	0.300734	0.0869417	3.45903	0.00054213	0.00180361
CDK2AP1	469.77	0.300721	0.101433	2.96474	0.00302939	0.00834197
ALKBH5	927.924	0.300454	0.0892693	3.3657	0.000763504	0.0024447
PJA2	804.529	0.299988	0.0927053	3.23593	0.00121248	0.00369044
ZBTB20	1391.44	0.299732	0.0994412	3.01416	0.00257689	0.00722664
SSU72	1576.37	0.299138	0.085905	3.4822	0.000497309	0.00166794
SMPD4	1267.48	0.298664	0.101973	2.92885	0.00340219	0.00922206
BANP	568.012	0.298629	0.0787081	3.79413	0.000148164	0.000565853
PPARA	666.545	0.298202	0.0975441	3.0571	0.00223489	0.00638807
SMARCAL1	281.623	0.297244	0.0970257	3.06356	0.00218719	0.00626705
CTAGE5	461.856	0.29724	0.0997721	2.97919	0.00289015	0.00800088
HEXB	465.745	0.29712	0.0880555	3.37423	0.00074022	0.00237706
HDAC7	3035.14	0.29706	0.0971615	3.05739	0.00223275	0.00638393
ZNF346	256.089	0.296568	0.0978552	3.03068	0.00244001	0.00690273
ATG3	432.991	0.296502	0.0750693	3.94971	7.82456e-05	0.000318441
SLC9A8	747.877	0.296307	0.0829169	3.57353	0.000352194	0.00122444
UGGT1	1524.18	0.295964	0.0604421	4.89665	9.74823e-07	5.7856e-06
ACTR1B	757.796	0.295612	0.100888	2.93009	0.00338859	0.00919184
URB2	459.09	0.295219	0.100919	2.92531	0.00344108	0.00931804
POLR3H	733.559	0.294066	0.0949312	3.09768	0.00195045	0.00565359
VPS33A	294.706	0.293372	0.0997149	2.94211	0.00325986	0.00889032
TTBK2	522.192	0.293178	0.0925126	3.16906	0.00152932	0.00454764
ADAR	5030.54	0.292452	0.0665323	4.39564	1.10446e-05	5.3829e-05
TNRC6B	3108.73	0.29228	0.0589557	4.95762	7.13626e-07	4.34982e-06
HDGF	2337.95	0.292019	0.0863889	3.38029	0.000724103	0.00232891
RBM19	907.648	0.291844	0.0817371	3.57053	0.000356264	0.00123675
WDR37	650.63	0.291242	0.0735912	3.95756	7.57185e-05	0.000309165
RAP2C	367.705	0.290789	0.083042	3.50171	0.000462287	0.00156082
CTBP1	2627.78	0.290134	0.09737	2.97971	0.00288521	0.0079884
KCTD10	791.397	0.289606	0.063209	4.58172	4.61169e-06	2.42227e-05
ATP6V0A2	619.375	0.289585	0.0725689	3.99048	6.59387e-05	0.000272681
ZNF778	376.532	0.289415	0.0886754	3.26376	0.00109945	0.00337718
POLR2E	794.052	0.288502	0.0979579	2.94516	0.00322784	0.00881326
ZFYVE1	394.948	0.287973	0.0879062	3.27591	0.00105323	0.00325281
SAR1A	1006.46	0.287439	0.0742312	3.87221	0.000107852	0.000425793
CC2D1B	883.375	0.286756	0.0817273	3.5087	0.000450305	0.00152449
KIAA1551	1186.35	0.286346	0.0945308	3.02913	0.00245257	0.00693302
AKT2	2758.24	0.286204	0.0926068	3.09053	0.00199802	0.00577183
LUZP1	883.486	0.284563	0.0584643	4.86729	1.13141e-06	6.60702e-06
CRY2	528.693	0.283751	0.0929362	3.05318	0.0022643	0.00645934
BORCS5	284.398	0.283008	0.0879449	3.21801	0.00129083	0.00390796
PPP1R11	568.186	0.282346	0.0957765	2.94796	0.00319875	0.0087453
UBE2R2	740.606	0.282293	0.0844777	3.34163	0.000832892	0.00264024
TOB2	1183.58	0.281934	0.0868917	3.24466	0.00117589	0.00359018
IRGQ	1443.19	0.28008	0.092121	3.04034	0.00236309	0.00671455
TUBGCP2	836.191	0.280046	0.0954764	2.93314	0.0033555	0.00911002
FAM168A	987.955	0.279893	0.0667382	4.19389	2.74205e-05	0.000123455
C12orf43	196.3	0.27983	0.0920344	3.04049	0.00236191	0.00671324
ANXA7	613.599	0.279553	0.0878436	3.1824	0.00146061	0.00436691
PCMT1	243.868	0.279478	0.0928336	3.01053	0.00260792	0.00730491
FBXO18	1291.19	0.279232	0.0789423	3.53717	0.000404447	0.00138578
LAMP1	1894.59	0.278957	0.0833627	3.34631	0.000818955	0.00260223
CBL	1141.38	0.276951	0.0649151	4.26635	1.98696e-05	9.19798e-05
HDLBP	3608.67	0.276576	0.08016	3.4503	0.00055997	0.00185583
RNF114	876.689	0.275368	0.0691174	3.98406	6.77479e-05	0.000279484
ERN1	961.236	0.274895	0.0803424	3.42154	0.000622674	0.0020391
MLF2	966.916	0.272976	0.0814732	3.3505	0.000806647	0.00256782
RNF216	922.042	0.272976	0.077016	3.5444	0.000393502	0.00135198
GRHPR	571.812	0.272972	0.0918892	2.97066	0.00297161	0.00820187
ISCU	438.479	0.27288	0.0843997	3.23319	0.00122415	0.00372355
ATF4	1204.3	0.272099	0.0764423	3.55954	0.000371501	0.00128393
MSL2	946.864	0.272009	0.0803654	3.38465	0.00071269	0.00229613
CRTC3	1045.07	0.271905	0.0650052	4.18282	2.8791e-05	0.000129191
OGDH	1196.59	0.271874	0.0893982	3.04116	0.00235666	0.00670136
PEX5	435.837	0.271655	0.0882005	3.07997	0.00207019	0.00596466
NRBP1	854.568	0.271302	0.0584153	4.64437	3.4112e-06	1.83285e-05
NXF1	1332.71	0.270288	0.0700093	3.86075	0.00011304	0.000444211
KDM2A	3485.27	0.269359	0.0629972	4.27573	1.90515e-05	8.8587e-05
KMT2D	8658.84	0.268707	0.0786611	3.416	0.000635479	0.00207667
NISCH	3164.96	0.268463	0.0898325	2.98848	0.00280365	0.00778591
PSMD2	1265.35	0.268122	0.082562	3.24752	0.00116414	0.00355605
MTDH	1746.7	0.268064	0.0850976	3.15008	0.00163226	0.00482462
WDR1	2556.52	0.267906	0.0703088	3.81042	0.000138734	0.000533317
MGAT5	1297.47	0.267624	0.0742557	3.60408	0.000313257	0.00110279
SZRD1	1274.54	0.266188	0.0656434	4.05507	5.01196e-05	0.00021228
MCM3AP	2236.19	0.264943	0.0700419	3.78263	0.000155178	0.000588795
SDE2	348.405	0.26464	0.0893489	2.96187	0.0030578	0.00841647
TERF2IP	380.8	0.264607	0.0870919	3.03825	0.0023796	0.00675369
ZFYVE26	1412.62	0.263961	0.074304	3.55245	0.000381669	0.00131446
EHMT1	2787.77	0.263783	0.0812915	3.24491	0.00117489	0.00358772
ATG16L1	413.717	0.263448	0.0799744	3.29416	0.000987163	0.00307258
PTTG1IP	1882.14	0.262611	0.0768001	3.41941	0.000627562	0.00205224
STAT5B	1074.18	0.262516	0.0756277	3.47116	0.000518225	0.00172972
PCBP1	1654.4	0.261753	0.0745182	3.5126	0.00044374	0.0015039
WNK1	4066.81	0.259613	0.0635046	4.0881	4.34926e-05	0.00018752
DIS3L2	699.626	0.259374	0.0882756	2.93822	0.00330098	0.00898804
TTLL4	528.751	0.257529	0.0880804	2.9238	0.00345792	0.00935589
ZCCHC14	753.716	0.256906	0.0878538	2.92424	0.00345295	0.00934612
FTO	788.962	0.253851	0.0763976	3.32276	0.000891301	0.00280451
B3GALNT2	385.188	0.253612	0.085211	2.97628	0.00291768	0.00807115
ZHX3	530.311	0.253031	0.079392	3.18711	0.00143703	0.00430191
PTPN14	1975.15	0.252551	0.0776708	3.25156	0.00114773	0.00351279
PARK7	459.951	0.25207	0.0857011	2.94127	0.00326871	0.00891184
ABCD4	795.72	0.251378	0.0687064	3.65873	0.000253472	0.000914542
RUFY1	463.246	0.250872	0.0863444	2.90548	0.0036669	0.00984695
HNRNPUL1	2666.34	0.248915	0.0734143	3.39055	0.000697529	0.00225427
SF3B2	1496.21	0.248801	0.0705444	3.52687	0.000420496	0.0014363
MAML1	1132.22	0.248598	0.0808075	3.07642	0.00209501	0.00602781
NECAP2	613.627	0.248396	0.0747324	3.32381	0.000887964	0.00279588
SEC16A	3162.19	0.248207	0.0767989	3.23191	0.00122967	0.00373731
FAM168B	1378.95	0.247613	0.0634452	3.90278	9.50931e-05	0.000379445
DLGAP4	1929.12	0.245993	0.083498	2.9461	0.00321811	0.00878797
CALM3	1834.33	0.245939	0.0833474	2.95078	0.00316978	0.00867487
JAK1	1462.28	0.245706	0.0586548	4.18902	2.80163e-05	0.000126016
TPM3	2414.54	0.245177	0.073764	3.32381	0.000887964	0.00279588
HDAC3	534.877	0.244019	0.0674231	3.61921	0.000295502	0.00104718
SMU1	644.156	0.243957	0.0831487	2.93398	0.00334647	0.00909012
EIF3B	2153.26	0.243937	0.0807187	3.02206	0.00251063	0.00707046
SMG6	1194.82	0.243907	0.0764433	3.19069	0.00141935	0.00425783
EIF4G1	4628.99	0.243381	0.0776992	3.13234	0.00173418	0.00508576
TNPO2	1579.06	0.242137	0.0770679	3.14187	0.00167875	0.00494565
ARF3	2010.27	0.242076	0.0692269	3.49685	0.000470778	0.00158663
TAF8	832.977	0.241953	0.0814475	2.97066	0.00297157	0.00820187
MIEF1	654.215	0.241182	0.0796267	3.02891	0.00245437	0.00693706
RXRB	797.586	0.240476	0.0813787	2.95503	0.00312639	0.00857502
RRP1B	692.819	0.239034	0.0721739	3.31191	0.000926599	0.00290483
AMFR	866.97	0.238922	0.0782294	3.05412	0.00225721	0.00644302
DIAPH1	1630.36	0.23802	0.0621074	3.83239	0.000126902	0.000492793
AKAP13	3638.13	0.23704	0.078005	3.03878	0.00237537	0.00674636
GIT2	1003.12	0.234861	0.0569408	4.12466	3.71288e-05	0.000162135
C6orf106	1395.29	0.23427	0.0778742	3.00831	0.00262705	0.0073508
DPF2	771.072	0.233714	0.0697338	3.35151	0.000803709	0.00255943
SUPT6H	2066.25	0.231913	0.0715798	3.23993	0.0011956	0.00364322
RUFY3	949.479	0.23183	0.0786049	2.9493	0.0031849	0.00871127
MEF2A	656.38	0.229386	0.072792	3.15125	0.00162572	0.00480683
SLC33A1	596.737	0.229268	0.079032	2.90095	0.00372033	0.00997896
CLCN6	689.029	0.228987	0.0754427	3.03524	0.00240345	0.00681166
PRRC2B	5693.86	0.224279	0.0754593	2.97218	0.00295694	0.00816526
DYRK1A	2542.48	0.222938	0.0691478	3.22408	0.0012638	0.00383047
GATAD2B	1465.61	0.222179	0.0647538	3.43114	0.000601058	0.00197661
UBE2Z	1744.96	0.219832	0.057742	3.80714	0.000140582	0.000539315
MKNK1	974.326	0.217714	0.0721222	3.01869	0.00253871	0.00714203
HNRNPA0	1126.2	0.217567	0.0664231	3.27547	0.00105488	0.00325682
COPS7B	476.336	0.21428	0.0732397	2.92573	0.00343644	0.00930683
NSD1	2398.6	0.214103	0.0560378	3.82069	0.000133078	0.000513791
PPP2R5C	1428.01	0.208336	0.0570086	3.65447	0.000257713	0.000926945
TSPYL1	978.647	0.207875	0.0711268	2.9226	0.00347121	0.00938333
CHD4	2414.92	0.205817	0.0631759	3.25784	0.00112266	0.0034428
LARP1	3745.45	0.202417	0.0647964	3.12389	0.00178475	0.00522424
ZNF106	1469.31	0.199593	0.0589999	3.38293	0.00071716	0.00230855
GANAB	2931.18	0.188826	0.0629745	2.99845	0.00271355	0.00756569
MECP2	1756.1	0.185015	0.0602385	3.07137	0.00213076	0.0061204
SF1	3177.42	0.183885	0.0593029	3.10077	0.00193018	0.00560178
RREB1	2484.42	0.178169	0.0591908	3.01008	0.00261179	0.00731465
HTT	2736.07	0.173202	0.0546017	3.1721	0.00151339	0.00450599
UBR4	6271.14	0.163251	0.0554836	2.94234	0.00325745	0.00888634
CTNNA1	3036.46	-0.161181	0.0537299	-2.99983	0.00270126	0.00753368
RBM28	1240.07	-0.162302	0.0548301	-2.96008	0.00307557	0.00845667
SMG1	6110.29	-0.166103	0.0561162	-2.95999	0.00307653	0.00845808
SLC39A9	1079.07	-0.186072	0.0637028	-2.92095	0.00348971	0.00942518
SRSF4	2403.6	-0.18917	0.060878	-3.10736	0.00188765	0.00549281
MKRN1	1316.09	-0.192064	0.0519755	-3.69528	0.000219641	0.000802964
CCNI	2937.04	-0.19218	0.0652001	-2.94755	0.00320306	0.0087558
DDX42	1757.94	-0.193158	0.0607898	-3.17747	0.00148564	0.00443113
THADA	1357.7	-0.195287	0.0644677	-3.02922	0.00245189	0.00693215
SRP68	842.27	-0.196698	0.0619447	-3.17538	0.00149639	0.00446106
SETD5	3799.45	-0.197374	0.0601983	-3.27873	0.00104276	0.00322312
TRPM7	1687.99	-0.200084	0.0648771	-3.08405	0.00204202	0.00588984
WDR33	1491.18	-0.202269	0.0590592	-3.42485	0.000615133	0.00201705
KMT2C	5177.51	-0.204346	0.0556005	-3.67525	0.000237613	0.000862434
CACUL1	1578.9	-0.209282	0.0693321	-3.01855	0.00253988	0.00714426
ELAVL1	889.81	-0.209965	0.0570259	-3.68193	0.000231477	0.000842613
POU2F1	1412.14	-0.21045	0.0638499	-3.29601	0.00098067	0.00305542
APPBP2	990.272	-0.210942	0.0673079	-3.13399	0.00172444	0.00506037
STAMBP	584.564	-0.211551	0.0666394	-3.17457	0.00150058	0.0044714
GPBP1L1	1929.14	-0.215067	0.0533345	-4.03241	5.52072e-05	0.000232148
VPS41	949.87	-0.215082	0.0723031	-2.97473	0.0029325	0.00810496
LPP	5662.71	-0.215592	0.0695163	-3.10131	0.00192667	0.00559331
EIF4EBP2	2784.71	-0.216551	0.0696569	-3.10882	0.00187837	0.00546837
NCOA6	1772.23	-0.217142	0.0661897	-3.2806	0.00103585	0.00320494
CTNND1	6511.06	-0.218507	0.0714608	-3.05772	0.00223031	0.00637791
DOCK1	1641.8	-0.219086	0.0693754	-3.15797	0.0015887	0.00471
TNRC6A	2196.08	-0.220186	0.0694758	-3.16925	0.00152834	0.00454589
PURB	1673.65	-0.220265	0.0672523	-3.2752	0.00105588	0.00325882
SCARB2	2910.76	-0.220783	0.0739506	-2.98554	0.00283074	0.00785267
MAN1A2	1476.11	-0.221066	0.0694096	-3.18495	0.00144778	0.00433061
USP24	1796.9	-0.222209	0.0543964	-4.08501	4.40758e-05	0.000189806
ZNF3	737.861	-0.223086	0.0728287	-3.06316	0.00219012	0.00627351
YTHDC1	1183.15	-0.224245	0.0761062	-2.94648	0.00321415	0.00878228
PDS5A	2174.03	-0.224788	0.0534238	-4.20764	2.58051e-05	0.000116856
RSRC2	1380.83	-0.225812	0.0712942	-3.16733	0.00153846	0.00457265
PRDM2	2006.65	-0.226304	0.0607802	-3.72332	0.000196622	0.000728192
SRP72	680.955	-0.226759	0.0763471	-2.97011	0.00297693	0.0082121
NEK4	665.46	-0.22733	0.076975	-2.95329	0.00314405	0.00861336
CLASP2	1209.99	-0.228022	0.0610524	-3.73486	0.000187823	0.000697952
PPP4R3B	1254.62	-0.228094	0.0659333	-3.45947	0.000541241	0.00180141
KMT2E	1946.94	-0.228366	0.0617499	-3.69824	0.0002171	0.000794914
PPP1CC	1175.81	-0.228994	0.076404	-2.99715	0.00272518	0.00759022
NUP133	588.728	-0.23011	0.0698785	-3.293	0.000991259	0.00308276
SETD2	2172.07	-0.230829	0.0537757	-4.29245	1.76715e-05	8.27868e-05
POGLUT1	489.85	-0.230929	0.0774287	-2.98247	0.00285931	0.00792724
G3BP2	1239.83	-0.231679	0.0788357	-2.93876	0.00329526	0.0089777
FAF1	673.338	-0.231973	0.0739886	-3.13526	0.00171703	0.00504099
REV1	949.833	-0.232348	0.0672226	-3.45639	0.000547458	0.00181919
DMTF1	1556.67	-0.232953	0.0759914	-3.06552	0.00217295	0.006231
HMG20A	457.787	-0.233395	0.0786189	-2.96869	0.00299072	0.00824516
NIPAL3	935.984	-0.23351	0.0764964	-3.05256	0.00226899	0.00647075
MBD1	1563.18	-0.23359	0.0803735	-2.90631	0.00365723	0.00982661
DOCK7	1262.35	-0.233914	0.0799049	-2.9274	0.0034181	0.00926117
VEZT	940.483	-0.234094	0.0723513	-3.23553	0.00121419	0.00369506
TCEANC2	365.622	-0.235015	0.075476	-3.11377	0.00184713	0.00538745
UBA5	647.776	-0.235698	0.0742395	-3.17484	0.00149921	0.00446803
ZNF148	955.921	-0.2366	0.0796904	-2.96899	0.00298776	0.00823944
METTL3	774.787	-0.237733	0.0671581	-3.53991	0.000400267	0.00137246
TAOK1	3466.67	-0.237812	0.0690033	-3.44639	0.000568123	0.00187986
CUL4A	1195.62	-0.2379	0.0571523	-4.16257	3.14685e-05	0.000139831
AP3S2	435.877	-0.237959	0.0784811	-3.03205	0.00242896	0.00687563
BUB3	943.623	-0.23859	0.077126	-3.09351	0.00197804	0.00572206
NACA	1813.4	-0.238688	0.0740089	-3.22513	0.00125916	0.00381888
PDCD2	479.463	-0.239234	0.0720704	-3.31945	0.000901954	0.00283374
FBXO21	850.615	-0.24042	0.0691165	-3.47848	0.000504272	0.00168918
SFPQ	6029.86	-0.241393	0.0503655	-4.79283	1.64446e-06	9.35945e-06
CNOT6	895.781	-0.241693	0.0794662	-3.04146	0.00235435	0.00669682
OTUD4	1143.48	-0.241996	0.0660343	-3.6647	0.000247627	0.000895829
KDELR2	1420.93	-0.242047	0.0800614	-3.02327	0.00250057	0.00704745
LATS1	895.263	-0.242283	0.074301	-3.26083	0.00111088	0.00340892
CMPK1	1015.22	-0.243038	0.0823385	-2.95169	0.00316037	0.00865049
VANGL1	642.602	-0.243133	0.0809402	-3.00386	0.00266575	0.00744463
AHCTF1	1079.6	-0.243435	0.0689284	-3.53171	0.000412885	0.00141262
GOLGB1	3052.54	-0.243603	0.0627926	-3.87948	0.000104681	0.00041467
RBFOX2	2124.21	-0.243919	0.0838012	-2.91069	0.00360635	0.00970801
TMED4	1525.15	-0.24447	0.0717019	-3.40952	0.000650763	0.00211775
SCAF11	2793.09	-0.244597	0.0639786	-3.82311	0.000131779	0.000509721
BPTF	3650.72	-0.244686	0.0714957	-3.42238	0.000620747	0.00203315
PRRC2C	6552.32	-0.24528	0.0679757	-3.60836	0.000308144	0.00108663
LRPPRC	1680.97	-0.247982	0.0692693	-3.57998	0.000343626	0.00119821
RPAP2	927.581	-0.248162	0.082482	-3.00868	0.00262383	0.00734398
SAR1B	1138.28	-0.248351	0.0754034	-3.29363	0.000989035	0.00307687
PCBP2	2749.45	-0.248787	0.0626563	-3.97067	7.1671e-05	0.000294049
COG5	756.621	-0.248946	0.0742561	-3.35253	0.000800773	0.00255182
STRN	957	-0.249591	0.0853415	-2.92461	0.00344891	0.00933653
SHPRH	1224.13	-0.249664	0.0780772	-3.19766	0.00138548	0.00416555
RFFL	896.857	-0.249805	0.0809683	-3.08521	0.00203405	0.00587047
RNF111	717.779	-0.249866	0.0692374	-3.60883	0.000307579	0.00108505
TMCC1	1066.6	-0.250256	0.0616734	-4.05776	4.95454e-05	0.000210173
DDX18	773.619	-0.250385	0.0735214	-3.4056	0.000660178	0.00214392
RAB22A	943.546	-0.250431	0.068268	-3.66835	0.000244121	0.000884342
EIF2AK1	1155.26	-0.251131	0.0702842	-3.57308	0.000352812	0.00122568
PDXDC1	1986.36	-0.251241	0.0739513	-3.39739	0.000680321	0.00220436
HADHA	1215.62	-0.251292	0.0835154	-3.00893	0.00262169	0.00734128
CHD7	1887.57	-0.251622	0.0761644	-3.30367	0.000954266	0.00298059
RAB5B	2071.47	-0.251774	0.0739649	-3.40396	0.000664158	0.00215497
HNRNPA1	2479.85	-0.252043	0.0717146	-3.51452	0.00044055	0.00149606
PLEKHA8	665.917	-0.25217	0.0835881	-3.01682	0.00255441	0.00717649
PRR14L	2270.86	-0.25229	0.0809926	-3.11497	0.00183963	0.00536976
NEMF	1106.31	-0.25286	0.0661771	-3.82096	0.000132932	0.000513438
SKP1	1261.87	-0.253744	0.0734069	-3.45667	0.000546892	0.00181764
CTTNBP2NL	941.146	-0.254722	0.0861836	-2.95557	0.00312091	0.00856627
ANKIB1	1151.19	-0.254902	0.0648132	-3.93287	8.39369e-05	0.000338878
VPS8	1120.7	-0.255391	0.0787522	-3.24297	0.00118291	0.00360807
PRDM10	324.924	-0.255823	0.0773372	-3.30789	0.000940014	0.00294147
VTI1B	486.336	-0.256421	0.0757171	-3.38656	0.000707739	0.00228136
C14orf2	242.817	-0.257591	0.0870271	-2.95989	0.00307744	0.00845935
LIG3	1190.58	-0.258325	0.0888311	-2.90805	0.00363694	0.00977911
DNAJC13	1547.48	-0.258533	0.0678777	-3.8088	0.000139641	0.000536474
VAPB	1154.79	-0.258761	0.061199	-4.22819	2.35584e-05	0.000107514
RAB1A	999.979	-0.259557	0.0833596	-3.11371	0.00184753	0.00538779
ADNP	3055.32	-0.259659	0.0651886	-3.9832	6.79936e-05	0.000280436
MAP3K2	1697.23	-0.259778	0.0805802	-3.22385	0.00126481	0.00383291
FAM208A	1460.74	-0.260558	0.0754543	-3.45318	0.000554014	0.00183837
EIF5	2230.67	-0.260558	0.064082	-4.066	4.78267e-05	0.000203859
UBXN4	1763.65	-0.260774	0.0699785	-3.72648	0.000194172	0.000719691
SDAD1	365.963	-0.262182	0.0893844	-2.93319	0.00335494	0.00910981
ZKSCAN1	3421.05	-0.262404	0.0570488	-4.59965	4.23208e-06	2.23984e-05
CCNL1	2242.15	-0.262484	0.076491	-3.43157	0.000600097	0.00197389
DR1	1298.87	-0.263408	0.076293	-3.45259	0.000555239	0.00184178
TM2D1	599.252	-0.263552	0.0754553	-3.49283	0.000477939	0.00160845
HEATR1	1027.91	-0.264146	0.077297	-3.41728	0.000632499	0.00206766
NRAS	743.529	-0.264447	0.0896219	-2.9507	0.00317058	0.00867487
TTC19	746.415	-0.264464	0.0883866	-2.99212	0.00277043	0.00770364
PAWR	1842.63	-0.264471	0.0832683	-3.17613	0.00149255	0.00445032
UBE2N	662.809	-0.264777	0.0757487	-3.49547	0.000473226	0.00159431
NCOA3	2342.72	-0.265568	0.0876287	-3.03061	0.00244063	0.00690345
DAZAP2	1538.15	-0.265629	0.0725911	-3.65925	0.000252954	0.000913337
TBC1D20	969.583	-0.265876	0.0789278	-3.36859	0.00075553	0.00242124
OCRL	681.35	-0.266097	0.0779504	-3.41367	0.000640931	0.00209267
OGT	6515.52	-0.266401	0.0797556	-3.34021	0.000837143	0.00265282
FAN1	588.159	-0.267018	0.0828024	-3.22476	0.00126079	0.00382197
TBL1XR1	4179.09	-0.267093	0.0900007	-2.96768	0.00300058	0.00826872
EIF4G2	7766.68	-0.267178	0.0591975	-4.51333	6.38173e-06	3.2397e-05
WDR48	644.411	-0.267372	0.0813719	-3.2858	0.00101693	0.00315213
DOPEY1	768.034	-0.267855	0.0905328	-2.95865	0.00308987	0.00848977
ACTR10	279.981	-0.268819	0.0899519	-2.98847	0.00280376	0.00778591
YLPM1	2643.86	-0.268953	0.0653962	-4.11267	3.9111e-05	0.000170117
ERLIN1	459.838	-0.269165	0.0927903	-2.90079	0.00372222	0.0099826
LETMD1	1175.93	-0.269731	0.0754874	-3.5732	0.00035265	0.00122534
ZMYM5	324.875	-0.270137	0.086735	-3.11451	0.0018425	0.00537646
ICE2	1055.53	-0.270662	0.0725992	-3.72817	0.000192877	0.000715172
SMAD4	1202.83	-0.270663	0.0715736	-3.78161	0.00015582	0.000590754
RNF170	315.01	-0.271101	0.0931552	-2.9102	0.00361193	0.00972163
EXOC4	1315	-0.271665	0.0542934	-5.00364	5.62577e-07	3.48816e-06
WDR45B	1395.85	-0.272199	0.0757061	-3.59547	0.000323806	0.00113587
ARPP19	1721.6	-0.272301	0.0912043	-2.98562	0.00283003	0.00785187
COG2	527.218	-0.27244	0.0800003	-3.40548	0.000660477	0.00214452
TUBGCP4	689.965	-0.273133	0.0760332	-3.59228	0.000327795	0.00114836
EIF3M	664.731	-0.273836	0.088112	-3.10781	0.00188477	0.00548528
ZMYM4	1104.96	-0.274059	0.0577287	-4.74736	2.06089e-06	1.15367e-05
DARS	509.3	-0.27419	0.0927219	-2.95712	0.00310531	0.0085297
CCDC174	391.282	-0.274542	0.0916204	-2.99651	0.00273087	0.00760267
KMT5B	997.45	-0.275269	0.086777	-3.17214	0.00151319	0.00450599
PIK3C3	778.098	-0.275313	0.0875596	-3.14429	0.0016649	0.00490794
PTP4A2	2292.62	-0.275838	0.071605	-3.85221	0.000117055	0.000458452
MED23	598.448	-0.276073	0.0876007	-3.15149	0.0016244	0.00480367
PURA	1353.97	-0.276633	0.0815719	-3.39128	0.000695668	0.0022502
GDE1	929.121	-0.276753	0.0940406	-2.94291	0.00325145	0.00887384
RPL34	1203.44	-0.276949	0.0899618	-3.07852	0.00208032	0.005992
NBR1	1662.16	-0.277733	0.0567103	-4.89739	9.71168e-07	5.76939e-06
GCC2	1206.92	-0.27824	0.0806718	-3.44903	0.000562597	0.00186388
ZC3H8	252.651	-0.278291	0.0931782	-2.98665	0.00282054	0.00782902
PAPOLA	2770.23	-0.278846	0.0796104	-3.50264	0.000460678	0.00155623
UHRF1BP1L	474.428	-0.278855	0.0959528	-2.90616	0.0036589	0.00982969
SCAPER	410.905	-0.279	0.0949501	-2.93838	0.00329932	0.00898483
CSTF1	365.908	-0.279062	0.0879166	-3.17417	0.00150268	0.00447694
BNIP2	984.379	-0.279284	0.0706559	-3.95273	7.72645e-05	0.000314859
PPP2CA	762.356	-0.279349	0.0774697	-3.60592	0.000311052	0.00109606
ATPIF1	387.18	-0.279433	0.0843464	-3.31292	0.000923268	0.00289536
RIF1	2018.29	-0.279566	0.0774054	-3.61172	0.000304178	0.00107467
KDM1A	1130.29	-0.279633	0.0694754	-4.02492	5.69936e-05	0.000239016
GTF3C2	1189.08	-0.279739	0.0581538	-4.81033	1.50679e-06	8.6204e-06
TBCK	833.843	-0.280384	0.0835582	-3.35556	0.000792045	0.00252744
SLC24A1	367.816	-0.280859	0.0964157	-2.913	0.00357972	0.0096476
SUN1	2301.62	-0.281275	0.0668741	-4.20604	2.59885e-05	0.00011763
CSNK2A1	2130.49	-0.281737	0.0647259	-4.35277	1.34429e-05	6.44109e-05
POLR1D	800.187	-0.282102	0.0797455	-3.53753	0.000403891	0.00138413
CHMP3	764.208	-0.282463	0.0764275	-3.69583	0.000219169	0.000801395
MPHOSPH10	398.198	-0.282704	0.0807956	-3.499	0.000467011	0.0015756
SKIV2L2	784.539	-0.282872	0.0764741	-3.69892	0.000216519	0.000793254
NPEPPS	2443.65	-0.2831	0.0625645	-4.52494	6.04141e-06	3.09255e-05
TOR1AIP2	3952.89	-0.283192	0.0887871	-3.18956	0.0014249	0.00427106
AGK	436.979	-0.283214	0.0856724	-3.30578	0.000947136	0.0029603
CDC27	800.868	-0.283345	0.0774631	-3.6578	0.000254385	0.000917088
XRN2	861.039	-0.283467	0.0742385	-3.81833	0.000134361	0.000518423
MRPL35	279.058	-0.283483	0.0937174	-3.02488	0.00248735	0.00701441
TMED2	1558.86	-0.283752	0.0789503	-3.59406	0.000325567	0.00114141
SUMF1	605.405	-0.283961	0.0922433	-3.07839	0.00208121	0.00599363
PALB2	327.419	-0.284465	0.0948191	-3.00008	0.00269904	0.00752862
AK2	1126.91	-0.28523	0.0647182	-4.40726	1.04687e-05	5.11685e-05
SPIN1	1402.32	-0.285301	0.0832748	-3.42602	0.000612506	0.00200896
NF1	3961.21	-0.285597	0.0736244	-3.87911	0.000104841	0.000415216
MGA	2203.04	-0.285988	0.0598034	-4.78214	1.73443e-06	9.82669e-06
ZNF136	319.157	-0.286547	0.0746506	-3.83851	0.000123783	0.000481879
PANK3	2182.66	-0.286667	0.08679	-3.30299	0.000956591	0.00298685
PTGES3	1904.81	-0.286909	0.0694957	-4.12845	3.65219e-05	0.000159783
RCN2	689.836	-0.287049	0.0846534	-3.39088	0.000696697	0.00225197
MKL2	1753.94	-0.287301	0.0681817	-4.21375	2.51167e-05	0.000114125
KIAA0907	2158.63	-0.287448	0.0730138	-3.9369	8.25399e-05	0.000333598
ARIH1	2282.41	-0.287728	0.0707738	-4.06546	4.79382e-05	0.000204149
NCBP2	806.133	-0.287809	0.0762338	-3.77534	0.00015979	0.000603047
OSBPL2	1723.6	-0.287865	0.0728949	-3.94904	7.84644e-05	0.000319055
TMEM245	1456.32	-0.287869	0.077087	-3.73434	0.00018821	0.000699252
CEBPZ	448.067	-0.287953	0.0876449	-3.28545	0.0010182	0.00315503
CDC14B	680.736	-0.288521	0.0910564	-3.1686	0.00153175	0.00455414
MAPK8	581.653	-0.28873	0.0902475	-3.19932	0.00137754	0.004145
FAM60A	865.913	-0.288833	0.0957919	-3.01521	0.00256798	0.00720922
MRRF	552.822	-0.288865	0.0866305	-3.33445	0.000854671	0.0027047
SUDS3	1131.31	-0.288996	0.0721225	-4.00701	6.14916e-05	0.000256158
TMEM230	688.086	-0.28901	0.0865291	-3.34003	0.000837692	0.00265411
DNM1L	1054.33	-0.289342	0.0786245	-3.68005	0.00023319	0.000847531
FAM84B	1316.24	-0.289356	0.0908101	-3.18638	0.00144065	0.00431205
RPL31	1651.71	-0.289543	0.0975584	-2.9679	0.00299846	0.0082653
ZNF638	2667.65	-0.290244	0.0664786	-4.36598	1.26551e-05	6.09014e-05
SF3B1	3641.54	-0.290355	0.0879725	-3.30051	0.000965082	0.00301085
CBLL1	380.974	-0.2904	0.0850321	-3.41518	0.00063739	0.00208256
UBE2V1	416.511	-0.290988	0.0909827	-3.19828	0.0013825	0.00415793
RPRD1B	936.966	-0.291077	0.0641605	-4.5367	5.71402e-06	2.93944e-05
MIOS	566.95	-0.291439	0.0748155	-3.89544	9.80215e-05	0.000390356
CNOT11	630.436	-0.291573	0.0822855	-3.54343	0.000394956	0.00135648
ZNF12	627.076	-0.291714	0.0713265	-4.08984	4.31668e-05	0.000186287
PIK3R4	607.313	-0.291834	0.077263	-3.77715	0.000158635	0.000599362
DPP8	1034.42	-0.291959	0.0689204	-4.23618	2.27352e-05	0.000104138
LONP2	1862.58	-0.292198	0.082582	-3.53828	0.000402748	0.00138071
CEP192	1752.51	-0.292387	0.0846372	-3.45459	0.000551136	0.00183012
GATAD1	1234.88	-0.292707	0.0778018	-3.76221	0.000168418	0.000632877
KLHL24	1886.3	-0.292821	0.0858817	-3.40959	0.000650612	0.00211763
TBC1D23	453.589	-0.293554	0.0964672	-3.04304	0.002342	0.00666475
CASP3	423.15	-0.293843	0.0918536	-3.19904	0.00137888	0.00414837
NCOR1	2595.23	-0.293884	0.066589	-4.4134	1.01762e-05	4.9882e-05
PTPN4	631.633	-0.293928	0.0978499	-3.00387	0.00266571	0.00744463
AVL9	1896.71	-0.294066	0.0540677	-5.43885	5.36267e-08	3.89662e-07
ZNF397	1048.6	-0.2942	0.0812473	-3.62105	0.000293412	0.00104095
FNTA	1120.69	-0.294233	0.0804198	-3.65871	0.000253483	0.000914542
SRSF1	1124.01	-0.294332	0.0919739	-3.20017	0.00137347	0.00413501
SPIDR	1455.99	-0.294451	0.0721515	-4.08101	4.48413e-05	0.000192669
KLHL8	355.958	-0.294652	0.0919414	-3.20478	0.00135165	0.00407562
ZNF766	590.191	-0.294747	0.0822195	-3.58487	0.00033724	0.00117776
MTMR4	1714.36	-0.295038	0.0672186	-4.38923	1.13754e-05	5.52962e-05
ICK	539.144	-0.295873	0.0947852	-3.12151	0.00179927	0.00526428
USP34	4025.89	-0.296041	0.0646294	-4.5806	4.63648e-06	2.43256e-05
ATRX	2320.69	-0.296328	0.0837958	-3.53631	0.000405759	0.00139002
ANKRD17	2383.07	-0.296839	0.070526	-4.20893	2.56581e-05	0.000116308
NOL11	451.043	-0.296975	0.0896041	-3.3143	0.000918723	0.00288213
HMGXB4	509.087	-0.297405	0.090575	-3.28352	0.00102518	0.00317454
DCTN4	913.291	-0.29751	0.0768315	-3.87224	0.000107838	0.000425793
SREK1	2084.53	-0.29801	0.0903579	-3.2981	0.000973402	0.0030353
ZNF506	1346.06	-0.298118	0.0870737	-3.42375	0.000617643	0.00202369
CEP83	376.975	-0.298769	0.08489	-3.51948	0.000432392	0.0014713
ZFHX3	4525.22	-0.29897	0.0906277	-3.29888	0.000970731	0.00302747
DIEXF	559.646	-0.29899	0.0901416	-3.31689	0.000910245	0.00285835
BIRC6	4962.38	-0.29931	0.058714	-5.09776	3.43691e-07	2.21231e-06
CHP1	1462.24	-0.299393	0.0852316	-3.5127	0.000443575	0.00150361
ARHGEF12	3899.61	-0.300026	0.0603628	-4.97037	6.68242e-07	4.09184e-06
CAST	2651.61	-0.300297	0.0962905	-3.11865	0.00181679	0.00531139
CHD9	1670.38	-0.300548	0.0919082	-3.27009	0.00107512	0.00331222
ZNF720	701.235	-0.301163	0.0873591	-3.44742	0.000565971	0.0018734
RBM26	1442.83	-0.301328	0.0738073	-4.08262	4.45299e-05	0.000191507
TRIM38	1594.85	-0.301365	0.0922422	-3.2671	0.00108655	0.00334523
COPS2	526.638	-0.301367	0.102286	-2.94632	0.00321579	0.00878292
RBMX	1922.08	-0.301586	0.0687548	-4.3864	1.1524e-05	5.59321e-05
MBNL2	962.553	-0.301603	0.0930798	-3.24026	0.00119421	0.00363957
FKBP1A	1575.7	-0.30163	0.0782955	-3.85246	0.000116937	0.000458084
SYNJ2BP	751.725	-0.301702	0.0774384	-3.89602	9.77855e-05	0.000389499
COQ7	267.698	-0.30181	0.0928833	-3.24935	0.00115668	0.00353673
BRCC3	243.149	-0.301891	0.101424	-2.97654	0.00291523	0.00806555
ARL1	728.434	-0.302479	0.080045	-3.77886	0.000157548	0.000595978
TMEM41A	963.033	-0.302557	0.0858652	-3.52363	0.000425677	0.00145108
KPNA4	1583.5	-0.302694	0.0616897	-4.90673	9.26094e-07	5.52616e-06
PUM1	1943.75	-0.302858	0.0529621	-5.7184	1.07531e-08	8.63059e-08
STX12	468.512	-0.303231	0.0889657	-3.4084	0.000653453	0.00212503
RNF34	539.777	-0.303638	0.0796306	-3.81308	0.000137243	0.000528456
ZNHIT6	661.604	-0.303797	0.100393	-3.02607	0.00247754	0.00699095
CLTC	4558.59	-0.303946	0.0711569	-4.27148	1.94178e-05	9.00422e-05
PLEKHA1	1195.09	-0.304417	0.0806041	-3.7767	0.000158923	0.000600207
TTF2	821.359	-0.304997	0.0762817	-3.9983	6.37978e-05	0.000264628
YTHDF2	903.855	-0.305063	0.0592251	-5.15091	2.59231e-07	1.7014e-06
SPIN3	619.738	-0.30549	0.0968961	-3.15276	0.00161735	0.00478509
LAMTOR3	265.638	-0.305943	0.089067	-3.43498	0.000592605	0.00195052
SECISBP2L	939.992	-0.306262	0.0871323	-3.51491	0.000439903	0.00149414
MAPK13	1394.09	-0.306308	0.0893065	-3.42985	0.00060391	0.00198494
GPBP1	1013.09	-0.306396	0.0878701	-3.48693	0.000488608	0.00164199
PDCD10	318.031	-0.30648	0.0973429	-3.14846	0.00164134	0.00484918
PARN	570.682	-0.306501	0.081953	-3.73996	0.000184048	0.000685696
ANKRD10	2442.63	-0.307356	0.0797113	-3.85586	0.000115322	0.000452328
SP1	2875.3	-0.307767	0.0665985	-4.62123	3.81471e-06	2.03448e-05
SSB	384.468	-0.308046	0.096475	-3.19301	0.00140798	0.00422847
VPS26A	418.391	-0.308111	0.105768	-2.91307	0.00357889	0.0096476
STAG2	1274.81	-0.308115	0.08153	-3.77916	0.000157359	0.000595597
FIG4	287.713	-0.308258	0.104312	-2.95516	0.00312511	0.00857277
XPO7	961.728	-0.308441	0.0788299	-3.91274	9.12535e-05	0.000365737
FANCI	796.508	-0.308817	0.103808	-2.9749	0.00293087	0.00810285
KATNBL1	755.53	-0.309083	0.0800903	-3.85918	0.00011377	0.0004468
RBL2	1819.96	-0.309643	0.0780922	-3.96509	7.33685e-05	0.000300421
ATP13A3	2528.45	-0.310328	0.0902507	-3.4385	0.000584936	0.00192935
DCP1A	628.114	-0.310764	0.0766315	-4.0553	5.00692e-05	0.000212114
GTF2I	2297.42	-0.310952	0.0653092	-4.76123	1.92413e-06	1.08456e-05
NCOA1	1111.15	-0.312082	0.0856791	-3.64245	0.000270055	0.000965957
HEBP2	1243.62	-0.31217	0.0825945	-3.77955	0.000157111	0.000594926
VPS35	1501.49	-0.312231	0.0840724	-3.71384	0.000204139	0.000753055
HNRNPR	2364.4	-0.312234	0.0854888	-3.65233	0.000259868	0.00093362
SRSF3	2504.34	-0.312674	0.0578557	-5.40437	6.50378e-08	4.67498e-07
EIF3L	651.324	-0.31275	0.0974436	-3.20955	0.00132941	0.00401632
FAM96A	240.514	-0.312872	0.0864998	-3.61702	0.000298013	0.00105508
UCHL5	409.368	-0.313072	0.105059	-2.97995	0.00288293	0.00798445
FOXJ3	1126.84	-0.313099	0.0694816	-4.50621	6.59959e-06	3.33903e-05
UBR3	1127.67	-0.313528	0.0717028	-4.3726	1.22774e-05	5.92663e-05
RAB3GAP2	870.407	-0.313624	0.071952	-4.35879	1.30784e-05	6.27287e-05
TMEM260	524.698	-0.313626	0.081756	-3.83612	0.000124992	0.000485977
ZNF655	2143.28	-0.313767	0.101023	-3.10589	0.00189704	0.00551843
FBXL3	590.365	-0.313772	0.102866	-3.05031	0.00228607	0.00651646
ZNF217	2652.07	-0.313784	0.0753585	-4.16388	3.12887e-05	0.000139065
BTF3	801.466	-0.313954	0.099545	-3.15388	0.00161113	0.00476744
MSI2	4825.73	-0.314975	0.0754913	-4.17234	3.01487e-05	0.000134509
AKAP1	1188.25	-0.314977	0.0811612	-3.88088	0.00010408	0.000412467
SEC22B	936.764	-0.315105	0.0907455	-3.47241	0.000515812	0.00172228
ADH5	790.309	-0.315202	0.104292	-3.0223	0.0025086	0.00706582
LTN1	1008.36	-0.315236	0.0928171	-3.39631	0.000682997	0.00221189
CNOT1	3369.09	-0.315409	0.06201	-5.08642	3.64882e-07	2.33587e-06
TMTC4	479.524	-0.315485	0.0922304	-3.42062	0.000624781	0.00204493
DCUN1D1	742.872	-0.315564	0.0951654	-3.31595	0.000913305	0.00286748
CHMP2B	487.461	-0.31563	0.102414	-3.08191	0.0020568	0.00593156
WDR43	636.726	-0.315694	0.0891158	-3.54252	0.000396326	0.00136069
PRDX3	503.091	-0.3158	0.0914953	-3.45155	0.000557382	0.00184856
STXBP5	833.501	-0.31591	0.0948615	-3.33023	0.000867749	0.00274145
TAF1D	1125.44	-0.316093	0.0834392	-3.7883	0.000151682	0.000577521
ACAP2	1440.71	-0.316099	0.076739	-4.11914	3.80288e-05	0.000165757
TNKS2	1504.13	-0.316143	0.0760566	-4.15667	3.22914e-05	0.00014308
CCNT1	865.01	-0.316857	0.0837487	-3.78342	0.000154685	0.000587522
TMTC2	995.34	-0.31688	0.108076	-2.93202	0.0033677	0.0091418
ZNF337	691.934	-0.317254	0.0903121	-3.51287	0.000443299	0.00150295
HES1	910.797	-0.317334	0.107311	-2.95713	0.00310514	0.0085297
MON2	1982.42	-0.317743	0.0846591	-3.75321	0.000174583	0.000653554
AIMP1	269.099	-0.317792	0.0846567	-3.75389	0.000174109	0.000652038
MARCKS	3945.76	-0.317881	0.0982332	-3.23598	0.00121227	0.0036904
ZZZ3	1068.89	-0.317944	0.0766526	-4.14786	3.35601e-05	0.000148071
COMMD7	305.971	-0.318209	0.107797	-2.95194	0.00315785	0.00864486
EIF2AK3	630.988	-0.318665	0.0879894	-3.62163	0.000292757	0.00103892
C7orf73	538.434	-0.318728	0.0743512	-4.28679	1.81277e-05	8.46278e-05
SRRM1	1881.12	-0.319017	0.0626118	-5.09516	3.4845e-07	2.23756e-06
PPP6R3	2185.09	-0.319823	0.0812372	-3.93691	8.25379e-05	0.000333598
EPM2AIP1	930.441	-0.319993	0.0886604	-3.6092	0.000307141	0.00108411
RAB4A	370.689	-0.320277	0.0772284	-4.14714	3.36655e-05	0.000148466
TAB3	958.217	-0.320399	0.0889058	-3.6038	0.000313597	0.00110378
NUP35	153.517	-0.320772	0.109342	-2.93366	0.00334995	0.00909759
AP3M1	568.023	-0.321442	0.0965149	-3.33049	0.000866924	0.00273931
CTPS2	505.983	-0.321475	0.0934239	-3.44104	0.000579493	0.00191342
UBE4A	1175.39	-0.322344	0.0774778	-4.16047	3.1759e-05	0.000140921
IGBP1	265.99	-0.322798	0.105151	-3.06986	0.00214158	0.00614669
NPAT	539.389	-0.323054	0.107518	-3.00464	0.00265892	0.00742888
RC3H1	2016.1	-0.323124	0.0737989	-4.37845	1.19527e-05	5.78481e-05
ZNF627	286.267	-0.323129	0.0861518	-3.75069	0.000176346	0.000659229
PCGF3	1992.88	-0.323255	0.071616	-4.51373	6.36985e-06	3.23591e-05
ARMC8	766.979	-0.323492	0.0658864	-4.90985	9.1148e-07	5.44591e-06
MORC3	833.44	-0.323634	0.0904471	-3.57816	0.000346027	0.00120546
ZNF852	235.068	-0.323673	0.110003	-2.94241	0.0032567	0.00888558
ANKHD1	240.371	-0.323856	0.107781	-3.00476	0.00265791	0.00742716
RHOT1	515.317	-0.323898	0.105282	-3.07649	0.00209453	0.00602737
TRIM32	342.468	-0.324026	0.0996195	-3.25264	0.00114338	0.00350112
TTLL3	1610.49	-0.324213	0.102255	-3.17063	0.00152109	0.00452677
DHX36	1245.57	-0.324476	0.0818951	-3.96209	7.42962e-05	0.000303954
TTI1	743.955	-0.324491	0.0855079	-3.79487	0.000147722	0.000564394
FANCM	251.708	-0.324626	0.103094	-3.14884	0.00163918	0.00484357
UMPS	602.646	-0.324878	0.0808831	-4.01664	5.9035e-05	0.000246693
CNIH1	374.55	-0.324892	0.109338	-2.97145	0.00296395	0.00818341
MRPL32	211.879	-0.325024	0.100715	-3.22715	0.00125031	0.0037945
TCERG1	1216.1	-0.325394	0.068439	-4.75451	1.98929e-06	1.11712e-05
PDCD6IP	1743.68	-0.325417	0.070852	-4.59291	4.37106e-06	2.30753e-05
EIF3H	941.569	-0.32631	0.0879602	-3.70975	0.000207467	0.000763826
RAB14	1053.05	-0.326322	0.075688	-4.31141	1.62214e-05	7.65681e-05
ARHGEF10L	2658.6	-0.326407	0.109265	-2.9873	0.0028145	0.00781343
ZFP14	523.748	-0.327056	0.106161	-3.08075	0.0020648	0.00595004
SPTLC2	1263.15	-0.327135	0.0714241	-4.58017	4.6459e-06	2.43546e-05
PMS1	331.169	-0.327149	0.0911495	-3.58915	0.000331763	0.00116095
AGPS	556.752	-0.327203	0.0955952	-3.4228	0.000619794	0.00203038
GLTP	1427.67	-0.327584	0.108227	-3.02682	0.00247143	0.00697897
UHMK1	3297.78	-0.328008	0.0966816	-3.39266	0.000692171	0.00223966
RMND1	191.628	-0.328305	0.10149	-3.23486	0.00121704	0.00370313
NR1D2	874.484	-0.328338	0.103001	-3.18773	0.00143394	0.00429403
BCL10	344.886	-0.328686	0.0972115	-3.38114	0.000721863	0.00232289
ADNP2	774.919	-0.328954	0.0800215	-4.11082	3.94258e-05	0.000171287
GTF2B	152.909	-0.329079	0.110121	-2.98835	0.00280487	0.00778783
CCDC90B	440.47	-0.329261	0.104623	-3.14712	0.00164887	0.00486648
DYNC1I2	553.182	-0.329343	0.0868141	-3.79366	0.000148441	0.000566795
NUP37	176.033	-0.329372	0.106566	-3.09078	0.0019963	0.00576862
MYOF	3887.48	-0.329445	0.0990113	-3.32734	0.000876779	0.00276635
THAP6	321.976	-0.329489	0.107788	-3.05682	0.002237	0.00639153
NUP58	1056	-0.329602	0.0792442	-4.15932	3.19194e-05	0.000141599
XYLB	498.634	-0.329655	0.107605	-3.06356	0.00218719	0.00626705
ITCH	1539.99	-0.329685	0.0702449	-4.69337	2.6874e-06	1.47744e-05
APPL2	632.764	-0.329786	0.0799723	-4.12375	3.72753e-05	0.000162623
SPG11	2057.1	-0.330085	0.0630673	-5.23385	1.66013e-07	1.12183e-06
PSMD14	413.426	-0.330414	0.10808	-3.05714	0.00223463	0.00638807
C1GALT1	528.174	-0.330608	0.113774	-2.90584	0.00366269	0.00983705
PAIP2	435.758	-0.330631	0.0917942	-3.60188	0.000315929	0.00111157
PTK2	3432.25	-0.33067	0.0721492	-4.58313	4.58058e-06	2.40728e-05
SLC30A6	647.754	-0.330798	0.0890596	-3.71435	0.000203728	0.000751865
ESCO1	522.864	-0.331115	0.0952893	-3.47484	0.000511161	0.00170858
ZNF292	2312.28	-0.3312	0.0800305	-4.13843	3.49696e-05	0.000153855
AASDHPPT	349.859	-0.331867	0.107197	-3.09587	0.00196234	0.00568454
CNOT7	780.072	-0.331875	0.101613	-3.26606	0.00109057	0.00335539
ARHGAP10	894.274	-0.331969	0.0982057	-3.38035	0.000723947	0.00232891
METTL5	182.664	-0.332022	0.0943056	-3.5207	0.00043041	0.00146508
AP5M1	618.766	-0.33223	0.110056	-3.01875	0.00253823	0.00714176
PEX13	994.498	-0.332321	0.0864549	-3.84386	0.000121112	0.000472366
ATP5G3	511.652	-0.332634	0.104488	-3.18347	0.00145522	0.00435148
SUCLG2	397.426	-0.3329	0.0915271	-3.63717	0.000275645	0.000984259
COL4A3BP	871.055	-0.332942	0.0737735	-4.51304	6.39056e-06	3.24203e-05
C1orf27	441.552	-0.333024	0.0982362	-3.39003	0.000698843	0.00225735
CMC1	300.342	-0.334025	0.102384	-3.26247	0.00110445	0.0033914
SH3GLB1	1151.52	-0.33409	0.076324	-4.37725	1.20185e-05	5.81216e-05
COPB1	778.702	-0.334404	0.0901613	-3.70895	0.000208122	0.000766087
SRPK2	818.752	-0.335121	0.0823455	-4.06969	4.70754e-05	0.000201161
MFN1	770.67	-0.335358	0.0724171	-4.63093	3.64033e-06	1.94702e-05
FBXO38	706.599	-0.335417	0.0773192	-4.33809	1.43729e-05	6.85515e-05
SIKE1	656.932	-0.33542	0.0805088	-4.16626	3.0964e-05	0.000137884
OCIAD2	254.972	-0.335604	0.107152	-3.13202	0.00173606	0.00509047
SERTAD2	733.23	-0.335792	0.0929386	-3.61305	0.000302617	0.00106996
GALNT7	598.464	-0.3358	0.0990508	-3.39018	0.000698459	0.00225649
SLC35A3	1237.9	-0.336049	0.0855626	-3.92752	8.58261e-05	0.000345909
USP47	1074.46	-0.336272	0.0811335	-4.14467	3.403e-05	0.000149826
LMTK2	1664.51	-0.336374	0.0782793	-4.29711	1.73043e-05	8.12698e-05
RPL15	2960.83	-0.336941	0.0793242	-4.24764	2.16031e-05	9.939e-05
EFCAB14	2367.56	-0.337029	0.059	-5.71236	1.11418e-08	8.92346e-08
PUM2	3000.19	-0.337126	0.0633299	-5.32334	1.01879e-07	7.12621e-07
SMAD5	1172.16	-0.337485	0.0870446	-3.87715	0.000105686	0.000418033
ZNF484	236.768	-0.33837	0.109934	-3.07794	0.0020844	0.00600189
RAC1	1667.95	-0.33857	0.0659215	-5.13596	2.80703e-07	1.82759e-06
AGO4	1050.35	-0.338723	0.0726323	-4.66354	3.10817e-06	1.68453e-05
AKAP11	1582.34	-0.338809	0.0885906	-3.82443	0.000131074	0.000507414
ARHGEF7	1858.94	-0.339198	0.0785951	-4.31577	1.59046e-05	7.51866e-05
FBXL5	959.041	-0.339238	0.0815977	-4.15744	3.21827e-05	0.000142666
CHM	333.671	-0.339343	0.105586	-3.21391	0.00130943	0.00396107
TMCO1	585.867	-0.33947	0.101859	-3.33274	0.000859943	0.00271863
MTF2	716.022	-0.339472	0.0938086	-3.61878	0.000295999	0.00104874
CAT	580.927	-0.339856	0.105119	-3.23307	0.00122469	0.0037246
ZBTB33	466.913	-0.339933	0.0980725	-3.46614	0.000527982	0.0017601
RSL1D1	860.807	-0.339959	0.104298	-3.25949	0.00111611	0.00342386
PCBD1	471.215	-0.340145	0.114204	-2.97839	0.00289763	0.00801922
NARS	881.455	-0.340717	0.0809577	-4.20858	2.56986e-05	0.000116432
RLF	739.156	-0.340782	0.102479	-3.32538	0.000882993	0.00278304
ZNF721	469.741	-0.3408	0.0966213	-3.52717	0.000420033	0.00143524
RBBP4	2916.19	-0.340955	0.0668233	-5.10234	3.35486e-07	2.16322e-06
ZNF559	412.396	-0.34154	0.108772	-3.13997	0.00168965	0.00497465
FEM1C	409.291	-0.341628	0.110062	-3.10397	0.00190945	0.00555195
RCHY1	286.719	-0.341779	0.104278	-3.27757	0.00104706	0.00323482
HDAC2	1116.61	-0.342125	0.0879834	-3.88852	0.000100859	0.000400633
PLEKHA5	1389.23	-0.342594	0.0876202	-3.90999	9.23007e-05	0.000369459
ZNF585B	571.984	-0.342933	0.112234	-3.05551	0.00224679	0.00641621
ACBD5	735.803	-0.343354	0.0985667	-3.48346	0.000494968	0.00166128
TKFC	667.3	-0.344094	0.1112	-3.09437	0.00197231	0.00570723
TTLL5	686.304	-0.344434	0.0780844	-4.41105	1.02872e-05	5.03601e-05
SLC25A24	772.911	-0.344627	0.0822895	-4.18799	2.81442e-05	0.000126531
STK24	3139.23	-0.345219	0.0794588	-4.34463	1.39512e-05	6.66421e-05
RAB8B	546.166	-0.34527	0.116289	-2.96908	0.00298691	0.00823832
BRWD1	3497.61	-0.345301	0.0814349	-4.24021	2.23309e-05	0.000102437
TMEM68	419.333	-0.34544	0.0897608	-3.84845	0.000118867	0.000464383
CEP95	923.777	-0.345747	0.0659921	-5.23921	1.61265e-07	1.09327e-06
ELK4	2661.71	-0.345766	0.0898481	-3.84834	0.000118919	0.000464488
CCZ1B	306.073	-0.345967	0.105657	-3.27443	0.00105874	0.0032666
IGSF3	1489.66	-0.345972	0.109126	-3.1704	0.00152228	0.00452959
ZNF451	1745.13	-0.346076	0.0770173	-4.49349	7.00662e-06	3.52685e-05
PHIP	1850.22	-0.346081	0.0851233	-4.06564	4.78999e-05	0.000204032
NUFIP2	4401.73	-0.346533	0.0800847	-4.32708	1.51097e-05	7.17186e-05
ZNF195	969.959	-0.346566	0.0909202	-3.81176	0.000137979	0.00053107
MRPS35	277.242	-0.34723	0.108318	-3.20567	0.0013475	0.00406377
SMARCC1	2644.64	-0.34747	0.0642002	-5.41229	6.22243e-08	4.48653e-07
RPL36A	176.152	-0.347572	0.110976	-3.13195	0.00173651	0.00509098
RCAN3	800.485	-0.347757	0.0916825	-3.79306	0.000148802	0.000568058
ODF2L	1350.46	-0.348098	0.0908672	-3.83084	0.000127704	0.000495701
COIL	251.656	-0.348167	0.0765349	-4.54912	5.38701e-06	2.78883e-05
NBPF11	754.164	-0.348198	0.0935828	-3.72075	0.00019863	0.000734805
RNPC3	466.48	-0.349009	0.0954826	-3.65521	0.000256969	0.00092498
AGL	668.689	-0.349269	0.0905964	-3.85521	0.000115628	0.000453431
AK3	827.957	-0.349506	0.096036	-3.63932	0.000273359	0.000977004
ZNF654	440.121	-0.35	0.116233	-3.01119	0.00260224	0.00729009
ZNF664	1784.48	-0.350267	0.069842	-5.01514	5.29937e-07	3.30329e-06
DNAJC16	799.824	-0.350332	0.0615911	-5.68804	1.28508e-08	1.01919e-07
SLC5A3	2798.43	-0.3504	0.112601	-3.11188	0.00185901	0.00541873
FRYL	1852.99	-0.350409	0.0740085	-4.73471	2.19371e-06	1.22181e-05
SERINC5	3679.41	-0.350418	0.0841564	-4.16389	3.12876e-05	0.000139065
NKTR	4790.82	-0.350562	0.0699593	-5.01095	5.41633e-07	3.37282e-06
MSH2	495.833	-0.35071	0.0967027	-3.62668	0.000287085	0.00102141
RCOR3	1067.31	-0.351073	0.0919176	-3.81943	0.000133761	0.000516323
DPY19L4	749.638	-0.352081	0.0868988	-4.05162	5.08638e-05	0.000215189
ARFGEF2	2453.4	-0.352145	0.07261	-4.84981	1.23579e-06	7.15748e-06
ITSN2	2223.27	-0.35239	0.0821676	-4.28868	1.79742e-05	8.39689e-05
MORF4L2	1454.89	-0.352445	0.088783	-3.96974	7.19515e-05	0.00029507
PIGW	157.733	-0.35256	0.120664	-2.92182	0.00347994	0.00940286
AHI1	581.324	-0.352661	0.0952665	-3.70184	0.000214044	0.000785487
ARID2	1443.86	-0.352782	0.0782329	-4.50939	6.50156e-06	3.29566e-05
MTHFD2L	239.003	-0.353182	0.115987	-3.04503	0.00232661	0.00662395
FUBP1	1559.25	-0.353373	0.0849006	-4.16219	3.15208e-05	0.00014003
DHX15	2527.53	-0.353441	0.0669778	-5.27699	1.31322e-07	9.04712e-07
MRPL22	126.808	-0.353512	0.120944	-2.92294	0.00346741	0.00937441
MRPL27	334.572	-0.353531	0.0772627	-4.5757	4.74621e-06	2.48179e-05
EEA1	931.928	-0.353562	0.0983603	-3.59456	0.000324935	0.00113962
GOLGA7	252.097	-0.354107	0.1073	-3.30015	0.000966344	0.00301429
USF3	1144.88	-0.354272	0.0584372	-6.06244	1.34075e-09	1.21459e-08
ARL5A	583.798	-0.354395	0.0994416	-3.56385	0.000365449	0.00126582
CSE1L	883.354	-0.354909	0.0987059	-3.59562	0.000323622	0.00113565
LDAH	352.39	-0.355338	0.104337	-3.40569	0.000659975	0.00214363
AFF1	3374.39	-0.355861	0.0810324	-4.39159	1.12525e-05	5.47462e-05
MRPS30	762.469	-0.356105	0.0948648	-3.75382	0.000174161	0.000652104
CCP110	599.044	-0.35622	0.112598	-3.16365	0.00155803	0.00462349
IREB2	1313.47	-0.356286	0.0616285	-5.78119	7.41741e-09	6.08977e-08
TMEM62	421.568	-0.356907	0.100569	-3.54889	0.000386861	0.00133063
LUC7L3	2585.57	-0.357235	0.078929	-4.52603	6.01009e-06	3.0782e-05
UQCRFS1	379.569	-0.35748	0.113634	-3.14589	0.00165584	0.0048843
MRPL45	209.812	-0.357683	0.115306	-3.10202	0.00192203	0.0055833
NFXL1	554.355	-0.358163	0.0764053	-4.68767	2.76335e-06	1.5137e-05
TPP2	909.084	-0.359082	0.0780844	-4.59864	4.25258e-06	2.24942e-05
TNKS	1300.31	-0.35985	0.0845885	-4.25413	2.09864e-05	9.66481e-05
SOS1	1688.99	-0.359992	0.0722895	-4.97986	6.36301e-07	3.90775e-06
ORMDL1	411.191	-0.360448	0.100496	-3.5867	0.00033489	0.0011708
AQR	981.049	-0.360677	0.0761759	-4.73479	2.19283e-06	1.22168e-05
GOLPH3L	650.935	-0.360834	0.100732	-3.58211	0.000340825	0.00118911
ATP5F1	517.942	-0.361165	0.0780947	-4.6247	3.75139e-06	2.00242e-05
FAM214A	1693.54	-0.361363	0.0994765	-3.63265	0.000280526	0.00100035
MRPL15	214.232	-0.361773	0.112234	-3.22338	0.00126689	0.00383859
FAM199X	994.447	-0.3619	0.0957209	-3.78078	0.000156337	0.000592351
ZNF347	575.112	-0.362174	0.099002	-3.65825	0.000253942	0.000915844
PROSER1	1002.29	-0.36227	0.0756222	-4.79052	1.6635e-06	9.45814e-06
ETFA	903.736	-0.362477	0.096588	-3.75282	0.000174856	0.000654443
C11orf49	477.185	-0.363082	0.0955958	-3.7981	0.000145811	0.000558003
ZC3H15	445.593	-0.363195	0.101607	-3.5745	0.000350895	0.00122038
PREPL	820.6	-0.363655	0.0742539	-4.89745	9.70891e-07	5.76939e-06
SMARCE1	785.068	-0.363749	0.0952402	-3.81928	0.00013384	0.00051652
ANKRD49	151.981	-0.36387	0.121861	-2.98594	0.00282712	0.00784497
BAIAP2L1	1031.36	-0.364496	0.107567	-3.38856	0.000702601	0.00226792
TMEM87A	966.218	-0.365215	0.0788488	-4.63185	3.62416e-06	1.93893e-05
ZNF181	183.667	-0.365563	0.125689	-2.90848	0.00363188	0.00976692
TMEM2	2479.43	-0.366299	0.096663	-3.78944	0.000150986	0.000575338
TMEM87B	969.464	-0.36633	0.0867664	-4.22202	2.42119e-05	0.000110362
GLO1	599.146	-0.366685	0.117862	-3.11114	0.00186364	0.00542968
VDAC3	515.141	-0.367007	0.0966041	-3.79909	0.000145231	0.000555898
NAA50	1820.76	-0.367528	0.078314	-4.69301	2.69217e-06	1.47919e-05
LCORL	485.868	-0.368077	0.113727	-3.23651	0.00121003	0.00368419
CAPN7	934.229	-0.368218	0.0930857	-3.95569	7.63142e-05	0.000311089
LDHB	891.362	-0.368486	0.121518	-3.03235	0.00242659	0.00687205
FBXL4	656.635	-0.368781	0.0961189	-3.83672	0.000124689	0.000485104
YTHDF3	1127.24	-0.369087	0.0832479	-4.4336	9.26743e-06	4.57146e-05
TIGD2	267.091	-0.369343	0.122104	-3.02481	0.00248787	0.00701481
MTUS1	1500.77	-0.369503	0.114028	-3.24047	0.00119334	0.0036381
HEATR5B	886.437	-0.36951	0.0704957	-5.2416	1.59188e-07	1.08078e-06
SRC	3336.94	-0.369628	0.1192	-3.1009	0.00192936	0.00560025
RBM12	2061.81	-0.370203	0.0613165	-6.03757	1.56454e-09	1.40441e-08
POC1B	436.892	-0.370288	0.0928648	-3.98739	6.68039e-05	0.000275955
NUP54	417.589	-0.37032	0.0906658	-4.08445	4.41814e-05	0.000190183
ARFIP1	538.758	-0.370943	0.101841	-3.64236	0.000270151	0.000966115
ZNF736	887.749	-0.3712	0.0977907	-3.79586	0.000147133	0.000562487
GMCL1	485.904	-0.371422	0.0937923	-3.96005	7.49328e-05	0.000306291
SKAP2	606.871	-0.371496	0.10614	-3.50007	0.000465136	0.00156987
TOP2A	1401.22	-0.371533	0.126495	-2.93713	0.00331267	0.00901534
SRSF10	2209.93	-0.371698	0.0842529	-4.4117	1.02562e-05	5.02217e-05
FUT10	227.812	-0.371731	0.125902	-2.95253	0.00315177	0.008632
ZMYND8	2121.44	-0.371922	0.09374	-3.96759	7.26021e-05	0.000297543
MED7	142.105	-0.372721	0.121295	-3.07285	0.00212026	0.00609393
HSPD1	1642.18	-0.372721	0.100762	-3.69901	0.000216444	0.000793133
UBE3D	212.861	-0.372809	0.110595	-3.37094	0.000749111	0.00240355
IQCB1	400.726	-0.372874	0.0911623	-4.09022	4.30956e-05	0.000186065
DECR1	647.394	-0.372881	0.1104	-3.37754	0.00073138	0.00235068
KIAA1522	6567.48	-0.372888	0.109329	-3.41069	0.000647976	0.00211015
RPS24	1671.72	-0.372946	0.094682	-3.93893	8.18467e-05	0.000331154
CAMKMT	228.265	-0.372954	0.113085	-3.298	0.000973761	0.00303591
CASD1	413.873	-0.373019	0.102442	-3.64128	0.000271281	0.000969971
ELP2	1365.76	-0.373549	0.0827607	-4.51361	6.37337e-06	3.23681e-05
PTPN3	1024.87	-0.373991	0.0975816	-3.83259	0.0001268	0.000492496
PTBP3	3272.9	-0.374521	0.0906957	-4.12943	3.63669e-05	0.000159217
HIST1H2BD	301.955	-0.374548	0.126424	-2.96263	0.00305022	0.00839685
ARHGAP5	2003	-0.374614	0.090377	-4.14502	3.39789e-05	0.000149672
ZNF573	224.68	-0.374856	0.127765	-2.93396	0.00334672	0.00909012
ZNF846	629.358	-0.375092	0.10769	-3.48307	0.000495699	0.00166334
SLC9A1	1871.22	-0.375432	0.114681	-3.27371	0.00106144	0.00327276
FBXO28	503.059	-0.375503	0.103061	-3.64351	0.000268941	0.000962892
ZNF17	160.898	-0.376919	0.112593	-3.34763	0.000815068	0.00259076
VPS29	628.467	-0.377311	0.0898685	-4.19848	2.68711e-05	0.000121214
RSL24D1	332.426	-0.377355	0.0976198	-3.86556	0.000110836	0.000436653
NHLRC3	908.769	-0.377726	0.0938113	-4.02645	5.66263e-05	0.000237635
ZNF675	514.338	-0.377747	0.103412	-3.65283	0.000259363	0.000931985
POLR1B	465.218	-0.377888	0.0926652	-4.07799	4.54262e-05	0.00019487
KDM6A	1018.84	-0.378041	0.0975941	-3.87361	0.000107235	0.000423711
TBCCD1	175.517	-0.378252	0.100756	-3.75414	0.000173939	0.000651661
AP1G2	2046.54	-0.378443	0.0916865	-4.12758	3.66599e-05	0.000160237
SETMAR	205.251	-0.378799	0.116418	-3.25379	0.00113877	0.00348823
SH3D19	821.186	-0.379221	0.0936924	-4.04751	5.17645e-05	0.000218752
PEX2	448.659	-0.380009	0.0868134	-4.37731	1.20152e-05	5.81203e-05
NUDT21	960.359	-0.380326	0.0889864	-4.27398	1.92012e-05	8.91281e-05
RBM39	5184.26	-0.380879	0.0679089	-5.60868	2.03876e-08	1.57037e-07
DAAM1	662.135	-0.381432	0.0830668	-4.59187	4.39288e-06	2.3169e-05
MBTPS2	311.091	-0.381523	0.106672	-3.57659	0.000348102	0.00121247
TBC1D9	1521.94	-0.381534	0.0968037	-3.94132	8.10349e-05	0.000328153
AP1AR	367.339	-0.381582	0.106021	-3.59913	0.000319285	0.00112189
AKAP9	2560.37	-0.381683	0.0715917	-5.33138	9.7467e-08	6.84059e-07
ARMC10	442.606	-0.381767	0.070855	-5.388	7.12445e-08	5.09764e-07
MRPS18C	174.906	-0.382106	0.108369	-3.52598	0.000421926	0.00144013
RYBP	697.032	-0.382425	0.0961343	-3.97803	6.94895e-05	0.000285976
DBT	680.769	-0.382604	0.0775008	-4.93677	7.9428e-07	4.79152e-06
RPS4X	2352.89	-0.382679	0.107964	-3.54451	0.000393336	0.00135167
SERINC3	2191.56	-0.382746	0.103506	-3.69781	0.000217471	0.000795806
AZIN1	2202.04	-0.382852	0.0954461	-4.01119	6.04139e-05	0.000252005
ZNF493	1054.54	-0.383801	0.0961259	-3.9927	6.5326e-05	0.000270387
ZNF468	433.08	-0.384274	0.0913645	-4.20594	2.59995e-05	0.000117651
ZNF398	684.003	-0.384608	0.079296	-4.85029	1.23282e-06	7.14251e-06
MAP2K4	431.332	-0.384631	0.0911601	-4.21929	2.45076e-05	0.000111547
PRMT3	315.805	-0.384654	0.0949012	-4.0532	5.05217e-05	0.000213838
WDR75	441.256	-0.384744	0.0998032	-3.85503	0.000115715	0.000453677
MRPS14	186.303	-0.384855	0.116829	-3.29416	0.000987152	0.00307258
PGRMC2	926.207	-0.384946	0.100729	-3.82159	0.000132595	0.000512455
ERLIN2	1006.16	-0.385074	0.116911	-3.29374	0.000988643	0.00307616
LARP4	1308.65	-0.385249	0.0921097	-4.1825	2.88316e-05	0.000129341
TAMM41	702.962	-0.385553	0.105605	-3.65091	0.000261316	0.000938099
NEDD4	422.148	-0.385636	0.111324	-3.46409	0.000532028	0.00177295
ZNF260	608.97	-0.386135	0.107371	-3.59627	0.000322816	0.00113325
FEZ2	724.441	-0.386142	0.094232	-4.09778	4.17125e-05	0.000180635
BTBD7	1158.17	-0.386386	0.0841295	-4.59276	4.37429e-06	2.30858e-05
ZNF644	1068.51	-0.386939	0.0792435	-4.88291	1.0453e-06	6.15317e-06
STK38	1290.51	-0.387228	0.0682064	-5.67729	1.36847e-08	1.08121e-07
KIAA1143	416.671	-0.387411	0.0819058	-4.72996	2.24568e-06	1.24853e-05
TTC21B	407.966	-0.38802	0.108209	-3.58583	0.000336005	0.00117426
ATP7A	592.406	-0.38803	0.109316	-3.54963	0.000385772	0.00132738
TCEA1	711.166	-0.389542	0.105303	-3.69925	0.000216237	0.000792686
TMEM161B	614.215	-0.389825	0.116504	-3.34601	0.000819826	0.00260367
TMBIM6	6585.14	-0.390195	0.0670298	-5.82121	5.84236e-09	4.86156e-08
ZNF146	1208.79	-0.390652	0.0958592	-4.07527	4.59618e-05	0.000197032
ZDHHC3	1600.22	-0.390708	0.0663918	-5.88489	3.98322e-09	3.38718e-08
ATAT1	699.17	-0.39113	0.0995759	-3.92796	8.56711e-05	0.000345433
OFD1	823.258	-0.391171	0.077813	-5.02707	4.98033e-07	3.11791e-06
SMAD2	2982.19	-0.391383	0.0869532	-4.50108	6.76093e-06	3.41512e-05
WARS2	214.416	-0.39157	0.112377	-3.48443	0.000493186	0.00165619
TRMT5	160.475	-0.391971	0.119869	-3.26999	0.00107549	0.00331282
PPP2R2A	890.356	-0.392182	0.0980822	-3.9985	6.37459e-05	0.000264548
PPM1L	783.933	-0.392312	0.114722	-3.41969	0.000626934	0.00205054
UTP23	306.205	-0.393371	0.109777	-3.58335	0.000339221	0.00118418
SCOC	450.706	-0.393662	0.117534	-3.34936	0.000809988	0.00257636
NCOA2	2040.69	-0.393667	0.0696803	-5.64962	1.60806e-08	1.26145e-07
KIAA0753	511.968	-0.393766	0.0839818	-4.68871	2.74937e-06	1.50708e-05
ALG10	193.696	-0.394855	0.118464	-3.33313	0.000858763	0.00271582
HNRNPA3	2880.59	-0.395295	0.0783224	-5.04702	4.48745e-07	2.83398e-06
SCYL3	448.397	-0.395515	0.0900593	-4.39172	1.12458e-05	5.47383e-05
ZNF770	898.976	-0.395863	0.0951431	-4.16071	3.17257e-05	0.00014084
MOSPD2	258.377	-0.396031	0.130725	-3.02951	0.00244954	0.00692655
MCM3	1396.77	-0.396087	0.119611	-3.31146	0.000928093	0.00290854
UFL1	494.785	-0.396087	0.106998	-3.70181	0.000214064	0.000785487
MRPL1	95.9884	-0.397279	0.133759	-2.97011	0.00297697	0.0082121
UFM1	697.193	-0.39736	0.10477	-3.79268	0.00014903	0.000568578
UTP14C	217.594	-0.397363	0.121182	-3.27907	0.00104151	0.00321979
TBC1D8B	275.036	-0.397421	0.118358	-3.35778	0.000785723	0.00251026
ZNF792	271.12	-0.397535	0.116506	-3.41215	0.000644528	0.00210184
EIF2A	557.081	-0.397618	0.0871928	-4.56022	5.10998e-06	2.65827e-05
VPS13B	2628.65	-0.398044	0.0853076	-4.66599	3.07138e-06	1.66701e-05
CMTR2	628.177	-0.398363	0.101735	-3.91569	9.01443e-05	0.000361523
RPL32	2325.12	-0.39888	0.111599	-3.57421	0.000351292	0.00122153
PEX1	494.509	-0.399284	0.0784461	-5.08992	3.58216e-07	2.29712e-06
DICER1	2183.13	-0.400431	0.0739063	-5.41808	6.02411e-08	4.34688e-07
MYL12B	1271.09	-0.400438	0.106899	-3.74594	0.000179716	0.00067089
WRN	378.192	-0.401804	0.0981787	-4.09257	4.2661e-05	0.000184402
EXOC1	628.535	-0.4019	0.0839623	-4.78667	1.69573e-06	9.61617e-06
STAP2	514.913	-0.402168	0.133083	-3.02193	0.00251173	0.0070725
ZBTB26	200.448	-0.402272	0.120479	-3.33894	0.000840986	0.00266364
DHX40	515.809	-0.402607	0.0822277	-4.89624	9.76885e-07	5.796e-06
U2SURP	2105.39	-0.402752	0.0889736	-4.52664	5.99277e-06	3.07017e-05
ETNK1	1569.08	-0.402848	0.0918703	-4.38496	1.16007e-05	5.62753e-05
RFX7	810.473	-0.403076	0.0983097	-4.10006	4.13042e-05	0.00017895
TAS2R4	125.562	-0.403088	0.138902	-2.90197	0.00370825	0.00994799
DLD	574.789	-0.403546	0.0841243	-4.79702	1.61042e-06	9.17407e-06
NAE1	503.526	-0.403588	0.0858102	-4.70327	2.56031e-06	1.41171e-05
EPB41	2496.78	-0.404064	0.0723712	-5.58321	2.36117e-08	1.80387e-07
SLC2A10	939.625	-0.40427	0.121455	-3.32857	0.000872927	0.00275595
CBR4	617.379	-0.405067	0.101287	-3.9992	6.35582e-05	0.000263882
STAM2	557.666	-0.405171	0.0941044	-4.30555	1.66571e-05	7.84667e-05
VPS50	404.323	-0.40524	0.0972436	-4.16726	3.0828e-05	0.000137311
TM9SF2	1312.98	-0.405816	0.0822343	-4.93488	8.01991e-07	4.83492e-06
DNA2	229.194	-0.405863	0.1282	-3.16585	0.00154631	0.00459307
ELF1	1029.18	-0.405932	0.0792284	-5.12356	2.99813e-07	1.94525e-06
BLCAP	4164.64	-0.405934	0.113658	-3.57156	0.000354864	0.00123258
FAAH	601.7	-0.406181	0.131982	-3.07754	0.00208718	0.00600898
TNFRSF21	5748.18	-0.40621	0.107434	-3.78103	0.000156182	0.000592006
ZNF880	233.284	-0.406285	0.138961	-2.92374	0.00345856	0.00935589
GRHL2	1932.05	-0.406423	0.114289	-3.5561	0.000376399	0.00129845
VKORC1L1	626.484	-0.406536	0.0814875	-4.98894	6.07121e-07	3.74451e-06
NDUFB5	397.753	-0.406554	0.0926467	-4.38822	1.14283e-05	5.54964e-05
ARL5B	918.464	-0.406689	0.114825	-3.54182	0.000397379	0.00136356
TMEM168	802.639	-0.406954	0.0980237	-4.15159	3.30175e-05	0.000145952
PKN2	1208.17	-0.407035	0.0784322	-5.18964	2.10706e-07	1.40709e-06
MIER3	386.808	-0.407188	0.113876	-3.57572	0.000349259	0.00121582
IMMP1L	173.177	-0.40767	0.110575	-3.68682	0.000227074	0.000827553
UBE2K	1132.5	-0.407903	0.0944534	-4.31857	1.57045e-05	7.42783e-05
CEPT1	662.463	-0.40879	0.0819837	-4.98624	6.15671e-07	3.7935e-06
ANAPC1	801.548	-0.408848	0.0866829	-4.71659	2.3983e-06	1.32904e-05
SCYL2	815.355	-0.409149	0.0897878	-4.55685	5.19274e-06	2.69495e-05
C9orf85	247.661	-0.40934	0.123712	-3.30883	0.000936878	0.00293313
KIAA1468	1331.98	-0.409713	0.076317	-5.36858	7.93612e-08	5.65033e-07
ARAP2	1085.41	-0.40983	0.0919821	-4.45554	8.36832e-06	4.16857e-05
TNFAIP2	16149.9	-0.40995	0.138934	-2.95069	0.00317067	0.00867487
NDUFA5	359.94	-0.410577	0.109864	-3.73715	0.00018612	0.000692587
ZNF704	1807.71	-0.411007	0.118462	-3.46952	0.000521392	0.00173968
MPP5	513.941	-0.411255	0.0905921	-4.53964	5.63514e-06	2.90203e-05
SCRN3	203.593	-0.411262	0.114709	-3.58525	0.000336756	0.00117667
VPS13A	1657.24	-0.41133	0.0984393	-4.17852	2.93415e-05	0.00013144
PEBP1	2201.75	-0.411435	0.114939	-3.57959	0.00034413	0.00119952
ZMYND11	956.723	-0.411764	0.101167	-4.07016	4.69804e-05	0.000200847
ATE1	472.92	-0.411766	0.0957683	-4.29961	1.71097e-05	8.04366e-05
ZNF160	1206.87	-0.412056	0.0812846	-5.0693	3.99282e-07	2.54305e-06
SLTM	1509.81	-0.412113	0.0732551	-5.62573	1.84728e-08	1.42994e-07
ANAPC4	611.285	-0.412209	0.0901202	-4.57399	4.78514e-06	2.50005e-05
CAPZA1	1488.46	-0.412253	0.0914655	-4.50719	6.56918e-06	3.32543e-05
SIRT5	350.691	-0.412686	0.10049	-4.10674	4.01278e-05	0.000174175
LARP1B	611.622	-0.412731	0.0925195	-4.46102	8.15706e-06	4.07527e-05
HSPH1	2022.32	-0.412888	0.122701	-3.365	0.00076544	0.00245048
ARFGEF1	3026.68	-0.413005	0.0696664	-5.92833	3.06034e-09	2.6481e-08
PYROXD1	194.079	-0.413179	0.123542	-3.34445	0.000824466	0.00261619
UBE3A	1684.77	-0.413435	0.0802978	-5.14878	2.62193e-07	1.71863e-06
KIF16B	487.914	-0.413875	0.107128	-3.86337	0.000111833	0.000440023
DPY19L3	824.011	-0.413948	0.0947747	-4.36771	1.25556e-05	6.04382e-05
TMED5	1028.41	-0.414133	0.0910277	-4.54953	5.37649e-06	2.78415e-05
PLBD1	475.152	-0.41421	0.141573	-2.92578	0.00343598	0.00930683
ZNF345	318.552	-0.414548	0.114315	-3.62637	0.000287434	0.00102245
NR2C1	380.555	-0.414654	0.100549	-4.12391	3.72489e-05	0.000162546
CHIC1	272.537	-0.41482	0.123706	-3.35327	0.000798631	0.00254629
UQCRC2	1009.44	-0.414897	0.0679816	-6.10307	1.04049e-09	9.56938e-09
CRYZL1	449.741	-0.415206	0.0846562	-4.90461	9.36132e-07	5.58429e-06
VDAC1	1343.75	-0.415905	0.0848578	-4.90119	9.52554e-07	5.67141e-06
HENMT1	167.784	-0.415979	0.136549	-3.04638	0.00231617	0.00659625
MOB4	273.497	-0.416003	0.124114	-3.35178	0.000802942	0.00255742
RPRD1A	899.067	-0.416572	0.0898209	-4.6378	3.5213e-06	1.89038e-05
PRRC1	1066.43	-0.417254	0.078832	-5.29295	1.20356e-07	8.3161e-07
PIM1	1667.01	-0.417279	0.123844	-3.3694	0.000753312	0.00241537
TSFM	175.46	-0.417385	0.129419	-3.22508	0.00125937	0.00381891
BLZF1	360.864	-0.417499	0.115691	-3.60873	0.000307698	0.00108526
ECHDC1	663.22	-0.417604	0.102573	-4.0713	4.67525e-05	0.000200009
MOSPD1	139.827	-0.418043	0.14279	-2.92768	0.00341505	0.00925424
PRPF4B	1630.29	-0.41928	0.0925553	-4.53004	5.89714e-06	3.02614e-05
BRWD3	933.552	-0.419404	0.0861866	-4.86623	1.13747e-06	6.6394e-06
ZNF302	461.15	-0.419428	0.11774	-3.56234	0.000367563	0.0012715
OMA1	279.272	-0.419562	0.106363	-3.94462	7.9925e-05	0.00032443
SLX4IP	487.233	-0.419642	0.0889185	-4.7194	2.36543e-06	1.3116e-05
RPIA	293.552	-0.419685	0.111055	-3.77909	0.000157405	0.000595597
COX6A1	129.192	-0.420171	0.10726	-3.91731	8.95433e-05	0.000359267
MAGOHB	274.413	-0.420282	0.116987	-3.59255	0.000327461	0.0011474
RPA3	105.151	-0.421051	0.132149	-3.18618	0.00144165	0.00431435
CLCN3	1586.87	-0.421296	0.076342	-5.51853	3.41846e-08	2.5482e-07
STYK1	263.525	-0.421461	0.143428	-2.93848	0.00329824	0.00898321
ZNF28	512.768	-0.42188	0.0892398	-4.72749	2.27312e-06	1.26191e-05
PCNP	885.022	-0.422001	0.0823214	-5.12626	2.95554e-07	1.91828e-06
CCDC14	2085.61	-0.422274	0.101914	-4.14342	3.42161e-05	0.00015061
ABHD17B	387.839	-0.422331	0.111649	-3.78268	0.000155148	0.000588795
UQCR10	196.095	-0.422394	0.11952	-3.53407	0.000409211	0.00140082
TRIM33	1892.87	-0.422979	0.0606345	-6.97588	3.03961e-12	3.80714e-11
CDC16	691.821	-0.423068	0.0792225	-5.34025	9.28204e-08	6.54145e-07
ING3	139.355	-0.423193	0.121632	-3.47929	0.00050275	0.00168498
LMLN	378.058	-0.423629	0.105377	-4.02014	5.81643e-05	0.000243435
BNIP3L	754.453	-0.423984	0.120803	-3.50971	0.000448594	0.0015198
CCDC191	259.777	-0.424083	0.109225	-3.88265	0.000103325	0.000409647
ERMP1	1978	-0.424125	0.114963	-3.68922	0.000224946	0.000820753
TMEM51	623.482	-0.424466	0.115785	-3.66598	0.00024639	0.000891701
BAG4	470.643	-0.42448	0.113735	-3.73219	0.00018982	0.000704813
MAL2	1568.74	-0.424849	0.132443	-3.20779	0.00133757	0.00403772
CLDN12	424.917	-0.424937	0.112907	-3.7636	0.000167487	0.000629756
TAX1BP1	1293.32	-0.425764	0.0851214	-5.00185	5.67834e-07	3.51843e-06
YWHAZ	8309.98	-0.425982	0.100079	-4.25646	2.0769e-05	9.57881e-05
PUS7L	976.583	-0.426088	0.0879038	-4.8472	1.25214e-06	7.24322e-06
STON2	987.753	-0.427527	0.13054	-3.27505	0.00105642	0.00325997
PARPBP	176.16	-0.427589	0.143681	-2.97597	0.00292063	0.00807692
VAMP7	300.933	-0.427673	0.115208	-3.71217	0.000205494	0.000757603
PHF6	558.823	-0.427808	0.0992409	-4.3108	1.62667e-05	7.67626e-05
CDR2	399.994	-0.42792	0.105081	-4.0723	4.65509e-05	0.000199283
CCNC	598.027	-0.428031	0.0915688	-4.67442	2.94783e-06	1.60853e-05
TMC4	1269.7	-0.428286	0.129639	-3.30368	0.000954247	0.00298059
RPL9	837.199	-0.428473	0.0954681	-4.48813	7.18521e-06	3.60996e-05
TMEM144	266.641	-0.428496	0.131394	-3.26116	0.00110958	0.00340604
NAA25	1265.82	-0.428733	0.0759976	-5.64141	1.68667e-08	1.31815e-07
ARMCX5	201.542	-0.428878	0.108563	-3.9505	7.79868e-05	0.000317457
MRS2	583.734	-0.429038	0.0938631	-4.57089	4.85646e-06	2.53519e-05
USO1	1053.83	-0.429416	0.0809268	-5.30622	1.1192e-07	7.77625e-07
PIGF	323.725	-0.429575	0.113743	-3.77671	0.000158911	0.000600207
SLC25A36	1608.96	-0.430359	0.103829	-4.1449	3.39969e-05	0.000149716
SYTL4	435.882	-0.431237	0.141848	-3.04014	0.00236465	0.00671795
SDC4	3687.23	-0.43159	0.144268	-2.99158	0.00277541	0.00771634
SNRNP27	114.829	-0.431972	0.129238	-3.34247	0.000830373	0.00263315
MLH3	730.576	-0.432649	0.0881573	-4.90769	9.21534e-07	5.50246e-06
ORC5	214.291	-0.432655	0.114026	-3.79437	0.000148019	0.000565412
VAMP4	249.896	-0.433075	0.124366	-3.48225	0.000497213	0.00166792
RNF219	205.492	-0.433279	0.117291	-3.69406	0.000220698	0.00080667
AADAT	217.147	-0.433359	0.142225	-3.04699	0.00231142	0.00658472
COG6	346.938	-0.433384	0.116687	-3.71406	0.00020396	0.000752543
GNA13	1209.02	-0.43379	0.0802266	-5.40707	6.40654e-08	4.61216e-07
CAMSAP3	874.564	-0.433947	0.147597	-2.94007	0.00328135	0.00894241
MMAA	125.979	-0.434127	0.137085	-3.16685	0.00154099	0.00457943
RALGAPB	2554.94	-0.434485	0.0603413	-7.20046	6.00111e-13	8.07842e-12
WSB2	1101.68	-0.434842	0.0691333	-6.28991	3.17646e-10	3.12227e-09
TMCO4	740.303	-0.435125	0.103928	-4.18678	2.82937e-05	0.000127172
ZDHHC23	470.348	-0.435246	0.1177	-3.69792	0.00021737	0.000795595
TYW5	501.059	-0.435511	0.102652	-4.24261	2.20932e-05	0.00010147
VWA8	826.519	-0.43593	0.108582	-4.01474	5.95118e-05	0.000248463
USP3	1374.33	-0.436061	0.0728617	-5.98477	2.16696e-09	1.91128e-08
ANKRD50	1709.45	-0.43619	0.14732	-2.96084	0.003068	0.00843834
ZNF121	2560.59	-0.436332	0.0740611	-5.89152	3.82662e-09	3.26588e-08
RRM2B	445.497	-0.436843	0.128075	-3.41085	0.000647614	0.00210934
NBEAL1	1663.57	-0.437446	0.085819	-5.09731	3.4451e-07	2.21682e-06
C18orf25	937.432	-0.437471	0.102721	-4.25884	2.05486e-05	9.4865e-05
TMEM135	434.844	-0.437548	0.106668	-4.10196	4.0967e-05	0.000177612
HSD17B12	424.237	-0.437611	0.09912	-4.41496	1.0103e-05	4.95882e-05
HID1	1647	-0.437736	0.130722	-3.3486	0.000812215	0.00258256
PHF14	1163.75	-0.437951	0.0830152	-5.27555	1.32357e-07	9.11174e-07
TTC27	254.18	-0.43838	0.0853576	-5.1358	2.8094e-07	1.8285e-06
ZNF700	453.523	-0.438435	0.0933655	-4.6959	2.65434e-06	1.45975e-05
TINAGL1	4229.38	-0.438586	0.144749	-3.02998	0.0024457	0.00691674
OSER1	403.995	-0.43862	0.137914	-3.18038	0.0014708	0.00439107
ARHGAP42	442.325	-0.439495	0.139322	-3.15452	0.00160762	0.00475932
RFC5	299.797	-0.439527	0.116103	-3.78568	0.000153291	0.000582818
PCMTD2	1319.68	-0.439827	0.0789268	-5.5726	2.50963e-08	1.90795e-07
PBRM1	1763.35	-0.439977	0.0632519	-6.95595	3.50191e-12	4.35992e-11
BPHL	451.192	-0.4402	0.111749	-3.9392	8.17545e-05	0.000330852
OAS1	1189.48	-0.440303	0.134819	-3.26588	0.00109125	0.00335694
ALG6	217.05	-0.44053	0.104396	-4.21979	2.44526e-05	0.000111324
TRIQK	332.904	-0.440577	0.149039	-2.95613	0.0031153	0.00855211
PTER	320.787	-0.44093	0.125658	-3.50896	0.00044986	0.00152326
PTPRB	920.164	-0.441444	0.152064	-2.90301	0.00369592	0.00991634
SUPT20H	1092.67	-0.441471	0.0958979	-4.60355	4.15355e-06	2.20077e-05
FZD6	653.247	-0.441735	0.115613	-3.82082	0.000133009	0.000513631
RABGAP1L	2143.47	-0.441738	0.103166	-4.2818	1.85384e-05	8.6351e-05
SEC24B	801.294	-0.441957	0.0653276	-6.76524	1.33084e-11	1.55265e-10
SYT17	587.438	-0.442188	0.12543	-3.52539	0.000422861	0.00144306
RPL29	1831.61	-0.442824	0.136662	-3.24028	0.00119413	0.00363957
NAA15	930.133	-0.443517	0.0715139	-6.20184	5.58082e-10	5.28583e-09
POLR2K	230.826	-0.443738	0.13434	-3.30311	0.000956197	0.00298612
MYNN	336.961	-0.445013	0.106082	-4.19498	2.72894e-05	0.000123012
MEAF6	410.813	-0.445646	0.0972729	-4.5814	4.61867e-06	2.42525e-05
ACYP1	173.103	-0.445731	0.119457	-3.73131	0.000190484	0.000707001
FAM20B	1264.69	-0.445731	0.0778994	-5.72188	1.0535e-08	8.47008e-08
KRAS	769.228	-0.445925	0.0989088	-4.50845	6.53042e-06	3.3076e-05
FAM110C	776.54	-0.446133	0.142186	-3.13767	0.00170296	0.00500518
TTC8	349.771	-0.446883	0.120843	-3.69805	0.000217265	0.000795363
ZHX1	702.006	-0.447146	0.111731	-4.00197	6.28173e-05	0.000261078
VTA1	321.52	-0.447156	0.104073	-4.29657	1.73458e-05	8.1424e-05
SRPK1	1660.93	-0.447263	0.0791477	-5.65099	1.59525e-08	1.25193e-07
LMBRD2	560.942	-0.447302	0.117667	-3.80142	0.00014387	0.000551365
C1D	97.4932	-0.44749	0.140514	-3.18468	0.00144915	0.00433404
NGLY1	883.146	-0.447717	0.0835541	-5.35841	8.39592e-08	5.94605e-07
PPP1R3D	315.721	-0.448813	0.114963	-3.90397	9.46271e-05	0.000377852
MED13	2927.92	-0.448898	0.0675412	-6.64628	3.00583e-11	3.36226e-10
RAI14	1327.1	-0.448938	0.10981	-4.08832	4.34505e-05	0.000187382
RAB5A	725.437	-0.449686	0.0873387	-5.14875	2.62223e-07	1.71863e-06
ZNF253	342.619	-0.449844	0.111384	-4.03869	5.37505e-05	0.000226531
CHD6	2634.43	-0.450043	0.0742779	-6.05891	1.37049e-09	1.23853e-08
DSTN	1081.22	-0.450137	0.0875873	-5.13929	2.75771e-07	1.79736e-06
RPS3A	1552.83	-0.450189	0.0949118	-4.74323	2.10336e-06	1.17533e-05
PRPF39	354.78	-0.450476	0.101497	-4.43833	9.06586e-06	4.47793e-05
CRIPT	278.086	-0.450589	0.102659	-4.38917	1.13782e-05	5.52962e-05
NUP107	672.054	-0.450652	0.132396	-3.40382	0.000664499	0.00215571
BCLAF1	1712.08	-0.450813	0.0880255	-5.12139	3.03292e-07	1.96646e-06
C12orf66	232.271	-0.450895	0.109674	-4.11121	3.93595e-05	0.000171039
MRPL46	179.204	-0.451543	0.126471	-3.57032	0.000356542	0.00123749
XPO4	885.991	-0.451624	0.0812558	-5.55806	2.72792e-08	2.06077e-07
PTCD3	1331.23	-0.451806	0.0719405	-6.28027	3.37975e-10	3.3082e-09
ZNF35	147.484	-0.451845	0.12302	-3.67293	0.000239781	0.00086963
CLDN4	5389.37	-0.452177	0.149833	-3.01788	0.00254551	0.00715686
DCAF13	709.658	-0.4522	0.098286	-4.60086	4.2074e-06	2.22804e-05
ACOX3	1265.24	-0.452745	0.10551	-4.291	1.77868e-05	8.32228e-05
ZMYM1	341.753	-0.453481	0.118512	-3.82646	0.000129999	0.000503876
RBM27	248.754	-0.453703	0.126684	-3.58139	0.000341768	0.00119195
AIG1	657.873	-0.45384	0.116129	-3.90805	9.30433e-05	0.000372193
PTPRF	11472.4	-0.453877	0.0967435	-4.69155	2.7114e-06	1.48801e-05
USMG5	194.646	-0.454265	0.104984	-4.32699	1.51157e-05	7.17289e-05
TMEM165	2377.87	-0.454785	0.0766514	-5.93316	2.97166e-09	2.57971e-08
USP46	788.954	-0.454972	0.0828796	-5.48955	4.02948e-08	2.97876e-07
EIF3E	1329.88	-0.455754	0.103464	-4.40493	1.05817e-05	5.1694e-05
TXLNG	311.153	-0.455815	0.0979409	-4.65398	3.25588e-06	1.75544e-05
CEP350	2193.12	-0.456134	0.0895179	-5.09545	3.47919e-07	2.23599e-06
SRSF6	3599.81	-0.456259	0.0940352	-4.85201	1.22218e-06	7.09184e-06
SLK	1923.34	-0.456339	0.0904236	-5.04668	4.49556e-07	2.83814e-06
AFTPH	1003.61	-0.456971	0.0928753	-4.92026	8.64299e-07	5.18386e-06
SSH3	2790.12	-0.457201	0.130668	-3.49896	0.000467084	0.0015756
KRR1	773.266	-0.457306	0.0967251	-4.72789	2.2686e-06	1.26014e-05
NQO1	895.327	-0.457707	0.155202	-2.94911	0.00318694	0.00871553
PIK3C2B	3853.8	-0.457894	0.0889814	-5.14595	2.66169e-07	1.74266e-06
GPATCH2	527.874	-0.458175	0.103826	-4.41293	1.01982e-05	4.99768e-05
ACADM	366.467	-0.458752	0.116285	-3.94505	7.97819e-05	0.00032399
UBN2	2167.13	-0.459001	0.0719105	-6.38295	1.73713e-10	1.7659e-09
SNX14	768.925	-0.459161	0.0857387	-5.35535	8.53895e-08	6.04277e-07
PLEKHA6	2079.58	-0.459359	0.11005	-4.1741	2.9917e-05	0.000133634
STPG1	236.799	-0.459392	0.139623	-3.29024	0.00100101	0.00310897
ZNF395	1009.13	-0.460035	0.113609	-4.04929	5.13733e-05	0.000217295
ZNF551	777.422	-0.461043	0.0923801	-4.99071	6.01577e-07	3.71276e-06
C1orf112	356.455	-0.461096	0.149647	-3.08122	0.00206154	0.00594249
CGN	2157.62	-0.461197	0.138067	-3.34039	0.000836622	0.00265161
PNRC2	977.155	-0.46172	0.076132	-6.06473	1.32176e-09	1.19797e-08
BTBD3	1158.2	-0.462294	0.109937	-4.20509	2.6098e-05	0.000118068
ERO1A	1821.27	-0.4623	0.114844	-4.02547	5.68613e-05	0.000238514
RALGPS2	914.401	-0.463161	0.127136	-3.64304	0.000269435	0.000964105
PDE8A	946.365	-0.463235	0.091598	-5.05727	4.25312e-07	2.69782e-06
ZNF799	221.047	-0.463267	0.118989	-3.89335	9.8869e-05	0.000393146
CENPU	189.903	-0.463515	0.146204	-3.17032	0.00152269	0.0045301
CCDC138	176.087	-0.463657	0.132243	-3.50608	0.000454752	0.0015376
FASTKD5	206.107	-0.464022	0.116943	-3.96793	7.25002e-05	0.00029719
ACOT11	932.252	-0.464572	0.116765	-3.97871	6.92916e-05	0.000285224
SDHD	222.752	-0.464661	0.110031	-4.223	2.41073e-05	0.000109912
ZNF69	387.97	-0.464792	0.132842	-3.49884	0.000467282	0.00157598
STEAP3	909.626	-0.465164	0.1317	-3.53201	0.000412418	0.00141128
ZGRF1	285.666	-0.465302	0.110733	-4.20203	2.64538e-05	0.000119534
ZBED8	103.998	-0.465319	0.133811	-3.47743	0.000506242	0.00169396
THOC2	1589.78	-0.465829	0.0719724	-6.47233	9.65015e-11	1.01802e-09
TRAPPC13	245.907	-0.466555	0.125848	-3.70729	0.000209492	0.000770223
MTX2	268.937	-0.4667	0.116206	-4.01613	5.91627e-05	0.000247151
NRIP1	2001.9	-0.46737	0.103884	-4.49895	6.82903e-06	3.44673e-05
YOD1	487.145	-0.467662	0.116496	-4.01442	5.95914e-05	0.00024874
IMPDH2	719.585	-0.467814	0.119461	-3.91606	9.00087e-05	0.000361057
SCAP	4060.95	-0.468016	0.144248	-3.24452	0.00117649	0.00359141
CDH1	5206.77	-0.468361	0.0966476	-4.84607	1.2593e-06	7.2824e-06
CRB3	209.001	-0.468611	0.149077	-3.14342	0.00166984	0.00492017
ZNF280D	727.059	-0.468775	0.0957511	-4.89577	9.79231e-07	5.80808e-06
MAP4K5	958.003	-0.469266	0.0852086	-5.50725	3.64474e-08	2.70502e-07
ZFAND1	445.545	-0.469693	0.109854	-4.2756	1.90621e-05	8.85901e-05
ZNF226	502.416	-0.46993	0.100694	-4.66691	3.05757e-06	1.66095e-05
TMEM30B	587.406	-0.470087	0.115202	-4.08054	4.49317e-05	0.000192969
WDFY3	3200.53	-0.470173	0.0623406	-7.542	4.62809e-14	7.18582e-13
ATP9A	2085.34	-0.470226	0.0956089	-4.91823	8.73319e-07	5.23628e-06
COMT	1550.2	-0.47026	0.135825	-3.46226	0.000535657	0.00178409
BSPRY	165.249	-0.470269	0.16153	-2.91134	0.00359881	0.00968912
HS2ST1	602.064	-0.470948	0.0895986	-5.2562	1.47063e-07	1.00319e-06
LRRC8E	236.502	-0.471745	0.13844	-3.40758	0.000655416	0.00213067
ELMOD2	364.517	-0.473434	0.117238	-4.03823	5.38567e-05	0.000226928
IGIP	250.694	-0.473479	0.119185	-3.97264	7.10807e-05	0.000291895
ATXN10	768.203	-0.473641	0.0994456	-4.76281	1.90913e-06	1.07643e-05
PIGK	159.914	-0.473747	0.14507	-3.26564	0.00109219	0.00335927
CEP290	506.6	-0.474077	0.0985864	-4.80874	1.51883e-06	8.684e-06
MDM1	220.42	-0.474557	0.147444	-3.21856	0.00128836	0.00390114
MCCC1	821.639	-0.474958	0.0978215	-4.85535	1.20174e-06	6.97971e-06
TIMM9	103.653	-0.475373	0.129723	-3.66452	0.000247801	0.000896288
NIT2	738.382	-0.476167	0.0749014	-6.35725	2.054e-10	2.06669e-09
DNM2	6850.05	-0.477087	0.0995102	-4.79436	1.63198e-06	9.29123e-06
ZNF322	203.447	-0.477471	0.121071	-3.94374	8.02205e-05	0.000325418
GMNN	282.535	-0.47751	0.148801	-3.20905	0.00133174	0.00402271
SPRED2	911.227	-0.477603	0.0960984	-4.96994	6.69729e-07	4.09826e-06
SLC25A40	258.645	-0.477747	0.124391	-3.84071	0.000122681	0.000478086
CMTM4	1264.31	-0.478136	0.104682	-4.5675	4.93583e-06	2.57519e-05
TMEM126A	47.9473	-0.478154	0.147077	-3.25104	0.00114983	0.00351865
USP53	1246.72	-0.478306	0.08513	-5.61853	1.92584e-08	1.48706e-07
PLEKHG6	995.052	-0.478664	0.144252	-3.31826	0.000905816	0.00284492
ZNF93	256.011	-0.478738	0.143242	-3.34217	0.000831255	0.0026355
TSGA10	245.952	-0.478746	0.129642	-3.69283	0.000221776	0.000810452
RNF19A	2396.48	-0.47933	0.131276	-3.65132	0.000260892	0.000936939
ZNF83	1933.05	-0.47968	0.0976129	-4.9141	8.91896e-07	5.33912e-06
BZW2	654.17	-0.480526	0.0992523	-4.84145	1.28892e-06	7.44219e-06
ABCC5	3787.35	-0.481136	0.140487	-3.42478	0.000615294	0.00201705
CERS6	1052.14	-0.481168	0.100436	-4.7908	1.66117e-06	9.44878e-06
OXSM	93.0946	-0.481457	0.112704	-4.27189	1.93827e-05	8.99037e-05
SIX4	266.173	-0.481475	0.12836	-3.75097	0.000176149	0.000658838
LGR4	536.703	-0.481715	0.14472	-3.32861	0.000872811	0.00275595
MKLN1	1827.45	-0.481741	0.0825701	-5.83433	5.40074e-09	4.52275e-08
WASL	1114.53	-0.482717	0.0765673	-6.30448	2.89163e-10	2.85729e-09
POLI	647.797	-0.483102	0.100089	-4.82674	1.38786e-06	7.98393e-06
EMP2	3746.09	-0.483398	0.117549	-4.11231	3.91714e-05	0.00017034
RBAK	474.866	-0.483751	0.0984938	-4.91149	9.0388e-07	5.40395e-06
NUDT4	2660.04	-0.48433	0.124282	-3.89701	9.73859e-05	0.00038799
MAP7	806.886	-0.484458	0.106834	-4.53466	5.76956e-06	2.96474e-05
SIDT1	839.829	-0.48456	0.143963	-3.36586	0.000763053	0.00244368
ABHD17C	729.922	-0.485337	0.107536	-4.51325	6.38425e-06	3.2397e-05
EVPL	5372.04	-0.4855	0.161497	-3.00625	0.00264493	0.00739529
SLC44A1	1727.61	-0.485891	0.1164	-4.17433	2.98863e-05	0.000133561
KDM3A	1563.49	-0.486002	0.0808637	-6.01014	1.85365e-09	1.64969e-08
WEE1	1836.36	-0.486116	0.114634	-4.24061	2.22915e-05	0.000102331
NAPEPLD	496.837	-0.486511	0.110222	-4.41391	1.01522e-05	4.97774e-05
CPNE3	1472.81	-0.48723	0.0905943	-5.37815	7.52561e-08	5.37031e-07
ZKSCAN8	874.698	-0.487556	0.112638	-4.32853	1.50108e-05	7.13212e-05
ZRANB2	1205.1	-0.487585	0.100169	-4.86761	1.12956e-06	6.59939e-06
PGAP3	885.373	-0.487706	0.155776	-3.13081	0.00174326	0.00510838
CD9	2465.82	-0.489793	0.0944546	-5.18548	2.15455e-07	1.43369e-06
DSG2	1542.85	-0.490187	0.128873	-3.80366	0.000142574	0.000546511
ZNF547	62.6681	-0.490626	0.152677	-3.21348	0.00131137	0.00396503
RPS6	4693.78	-0.490641	0.116985	-4.19406	2.74004e-05	0.000123394
ATP5C1	620.78	-0.490879	0.0974106	-5.03928	4.67291e-07	2.94217e-06
KIAA1109	3191.59	-0.491295	0.0729	-6.7393	1.59149e-11	1.84524e-10
NADSYN1	4116.99	-0.491384	0.115203	-4.26536	1.99579e-05	9.23427e-05
ZNF738	296.334	-0.49172	0.129988	-3.78282	0.000155059	0.000588582
ZNF706	1410.8	-0.491837	0.131659	-3.73569	0.000187199	0.000696047
QSOX1	6125.93	-0.492176	0.12038	-4.08852	4.34143e-05	0.000187268
RPL23A	944.863	-0.492562	0.108112	-4.55605	5.21251e-06	2.70447e-05
FAM160A1	476.728	-0.492689	0.117964	-4.17661	2.95885e-05	0.000132452
REL	1555.42	-0.49296	0.0973149	-5.06562	4.07068e-07	2.59088e-06
GNS	2075.03	-0.493269	0.09175	-5.37623	7.60636e-08	5.42485e-07
TSEN2	932.904	-0.493682	0.119522	-4.13048	3.62005e-05	0.000158637
PRPF40A	1302.33	-0.493708	0.0773155	-6.38563	1.70698e-10	1.73619e-09
CNOT6L	1074.14	-0.49378	0.103247	-4.78251	1.73118e-06	9.81126e-06
ANKS1A	2330.54	-0.494371	0.121202	-4.07889	4.52521e-05	0.000194212
IMPACT	290.154	-0.494561	0.108896	-4.54158	5.58343e-06	2.87937e-05
INPP4B	1788.69	-0.494732	0.142661	-3.46789	0.000524557	0.00174961
ENTPD5	1035.34	-0.495028	0.136927	-3.61527	0.00030004	0.00106185
TFRC	3419.04	-0.495839	0.098588	-5.0294	4.92012e-07	3.08331e-06
PLK4	167.099	-0.495967	0.135838	-3.65116	0.000261061	0.000937365
NBN	959.862	-0.496734	0.0944461	-5.25944	1.44491e-07	9.87803e-07
SDK1	1080.14	-0.497505	0.163967	-3.03417	0.00241196	0.00683371
HADH	1150.53	-0.497636	0.096788	-5.14151	2.72545e-07	1.77943e-06
BRCA2	492.388	-0.498676	0.111325	-4.47947	7.48294e-06	3.7545e-05
B3GNT3	849.601	-0.498749	0.138713	-3.59554	0.000323717	0.00113577
ANKEF1	187.293	-0.499021	0.121501	-4.10713	4.00609e-05	0.000173963
HSP90AA1	8407.41	-0.499505	0.1025	-4.8732	1.09807e-06	6.42859e-06
ZNF107	720.841	-0.499903	0.0932451	-5.36118	8.26812e-08	5.86664e-07
ZNF84	976.224	-0.500363	0.0890173	-5.62096	1.89904e-08	1.46871e-07
HACD3	1166.71	-0.500403	0.0884711	-5.65611	1.54839e-08	1.21719e-07
DUS4L	194.525	-0.501624	0.115589	-4.33972	1.42667e-05	6.80794e-05
MAGIX	237.932	-0.502382	0.170095	-2.95354	0.00314153	0.00860898
UBE2D1	226.319	-0.503113	0.117133	-4.29522	1.74517e-05	8.18185e-05
TOMM20	1237.9	-0.503408	0.0935802	-5.37943	7.47201e-08	5.33613e-07
PLA2G12A	602.59	-0.503556	0.086971	-5.78993	7.04161e-09	5.7907e-08
PGM2	686.941	-0.504537	0.0975534	-5.17191	2.31714e-07	1.53425e-06
C5orf51	678.898	-0.504777	0.121363	-4.15924	3.19314e-05	0.000141619
SGPL1	3664.51	-0.504914	0.0873434	-5.78079	7.43501e-09	6.10081e-08
DGAT2	799.079	-0.505792	0.14269	-3.54469	0.000393076	0.00135102
RAPH1	1872.54	-0.506336	0.112189	-4.51326	6.38391e-06	3.2397e-05
TRMT13	315.892	-0.506704	0.118249	-4.28507	1.82682e-05	8.52412e-05
ZYG11B	1283.03	-0.506951	0.0740317	-6.84775	7.50207e-12	8.95323e-11
RHOU	1177.78	-0.50737	0.132774	-3.82131	0.000132745	0.000512821
ZNF714	723.012	-0.507721	0.11057	-4.59183	4.39376e-06	2.3169e-05
ZNF507	1110.07	-0.50826	0.0817869	-6.21445	5.15052e-10	4.90307e-09
ACADSB	405.158	-0.508553	0.129749	-3.91951	8.87287e-05	0.000356151
REPS2	419.697	-0.50885	0.139193	-3.65572	0.000256463	0.000923378
OTUD6B	355.818	-0.509139	0.117562	-4.33083	1.4855e-05	7.06347e-05
DENND2D	1677.79	-0.509323	0.0984729	-5.17222	2.31335e-07	1.53228e-06
MECOM	2706.95	-0.510011	0.130851	-3.89765	9.71316e-05	0.000387141
FDFT1	1505.3	-0.510428	0.0997542	-5.11686	3.10661e-07	2.01075e-06
TSPAN13	527.309	-0.510863	0.145124	-3.52018	0.00043125	0.00146768
KTN1	3185.68	-0.510956	0.0987811	-5.1726	2.30856e-07	1.52965e-06
ZNF43	1219.38	-0.510995	0.113082	-4.51881	6.21877e-06	3.17293e-05
RAB25	701.712	-0.51212	0.131633	-3.89051	0.000100033	0.000397542
UBXN2B	485.956	-0.513071	0.0936334	-5.47957	4.26357e-08	3.1456e-07
VRK1	156.337	-0.513248	0.134737	-3.80926	0.000139383	0.000535705
ALDH5A1	781.043	-0.513963	0.127742	-4.02343	5.73559e-05	0.000240427
PGRMC1	864.134	-0.514944	0.101731	-5.06181	4.15305e-07	2.63881e-06
RBBP8	432.278	-0.515126	0.142307	-3.61981	0.000294816	0.00104494
ASCC2	1480.72	-0.515169	0.108434	-4.75098	2.02429e-06	1.13488e-05
HSBP1L1	158.644	-0.515368	0.138581	-3.71891	0.000200088	0.00073986
UMAD1	273.197	-0.515703	0.12167	-4.23854	2.2498e-05	0.000103152
GLT8D1	490.845	-0.515864	0.104341	-4.94405	7.65175e-07	4.62824e-06
TUFT1	1415.32	-0.51625	0.131645	-3.92152	8.79909e-05	0.000353568
ZNF326	995.59	-0.516769	0.0783775	-6.59332	4.30084e-11	4.73725e-10
ZNF845	215.531	-0.5168	0.106793	-4.83926	1.30321e-06	7.52007e-06
CCDC171	194.882	-0.516832	0.15716	-3.28857	0.00100698	0.00312648
EXTL2	221.063	-0.517472	0.132734	-3.89855	9.67716e-05	0.000385789
ENPP4	254.348	-0.517696	0.174972	-2.95874	0.00308901	0.00848867
CAMK2N1	2492.77	-0.518149	0.150626	-3.43998	0.000581762	0.00191956
ABHD12	1614.03	-0.518918	0.109126	-4.75522	1.98228e-06	1.11432e-05
FAR1	1487.43	-0.519123	0.122337	-4.2434	2.20162e-05	0.000101166
COPG2	437.826	-0.519293	0.0988506	-5.25331	1.49392e-07	1.01871e-06
SPAG4	255.722	-0.519321	0.16392	-3.16815	0.00153414	0.00456052
TAS2R3	72.038	-0.520084	0.165581	-3.14096	0.00168396	0.00495944
TMEM54	585.005	-0.520444	0.134899	-3.85802	0.00011431	0.000448638
ZNF443	221.868	-0.520678	0.132026	-3.94374	8.02204e-05	0.000325418
SCP2	931.162	-0.521958	0.0844171	-6.18308	6.28614e-10	5.912e-09
TIA1	2059.65	-0.522131	0.0980615	-5.32453	1.01214e-07	7.08764e-07
TBC1D32	333.193	-0.522251	0.116311	-4.49013	7.11781e-06	3.5809e-05
ANKMY2	261.213	-0.522631	0.120819	-4.32575	1.52017e-05	7.21002e-05
ZNF624	121.044	-0.52265	0.124399	-4.20141	2.65261e-05	0.000119774
SENP8	50.4281	-0.522884	0.160513	-3.25759	0.00112365	0.00344527
ZNF440	2550.64	-0.522904	0.111934	-4.67156	2.98927e-06	1.62763e-05
SYTL2	1524.19	-0.524007	0.143049	-3.66314	0.000249143	0.000900791
SRP9	1129.96	-0.524467	0.0990072	-5.29726	1.17554e-07	8.13452e-07
ZNF92	192.681	-0.524497	0.143297	-3.66021	0.00025201	0.000910102
MARK1	479.739	-0.52452	0.146582	-3.57833	0.000345795	0.00120488
P4HA1	694.952	-0.524681	0.135306	-3.87775	0.000105429	0.000417191
CNOT2	1755.76	-0.525274	0.118042	-4.44989	8.59157e-06	4.26504e-05
GTF3C3	538.685	-0.525523	0.0985444	-5.33285	9.66809e-08	6.79561e-07
UGT1A6	801.555	-0.526511	0.1754	-3.00178	0.00268408	0.00749133
PLEKHA7	2850.49	-0.526696	0.0951007	-5.5383	3.0543e-08	2.29042e-07
BROX	877.889	-0.527024	0.0816812	-6.45221	1.10234e-10	1.15122e-09
ZNF441	142.24	-0.527554	0.123388	-4.27555	1.90664e-05	8.85901e-05
TJP2	1411.78	-0.527858	0.0835477	-6.31804	2.64899e-10	2.63003e-09
MBIP	140.567	-0.528	0.16956	-3.11394	0.00184606	0.00538518
ANKAR	184.124	-0.528182	0.134676	-3.92186	8.78681e-05	0.000353151
ZNF717	444.303	-0.528773	0.108493	-4.87382	1.09463e-06	6.4151e-06
TGFBR3	1162.65	-0.529442	0.109438	-4.83784	1.31259e-06	7.56488e-06
ZNF614	247.717	-0.529649	0.150285	-3.52429	0.00042462	0.00144826
ITGB3BP	227.801	-0.529693	0.122712	-4.31657	1.58473e-05	7.49344e-05
MSH3	423.493	-0.530713	0.081753	-6.49167	8.48927e-11	9.03704e-10
ORC4	516.325	-0.530912	0.0850785	-6.24027	4.36824e-10	4.21346e-09
STK39	484.164	-0.531321	0.103639	-5.12666	2.9492e-07	1.91483e-06
ZSCAN9	331.459	-0.531759	0.116459	-4.56607	4.96942e-06	2.5891e-05
RALBP1	3742.09	-0.531791	0.149058	-3.56769	0.000360147	0.0012493
NUBPL	192.153	-0.533011	0.121042	-4.40353	1.06506e-05	5.19896e-05
RFC3	182.022	-0.533813	0.16173	-3.30064	0.000964649	0.00301001
PIGN	976.719	-0.534644	0.0797486	-6.70412	2.02629e-11	2.32062e-10
QSER1	1246.37	-0.534684	0.0930552	-5.74588	9.14452e-09	7.41582e-08
FAM83B	469.845	-0.535096	0.170697	-3.13478	0.00171984	0.00504766
CD164	2517.31	-0.535356	0.0967846	-5.53142	3.17648e-08	2.37533e-07
MPZL2	1443.1	-0.535791	0.121828	-4.39792	1.09292e-05	5.3294e-05
PRKCA	1490.17	-0.536217	0.142461	-3.76395	0.000167252	0.000628999
GALNT1	1622.73	-0.536766	0.116451	-4.60937	4.03897e-06	2.14735e-05
DDX47	106.986	-0.537415	0.141224	-3.80542	0.000141562	0.000542851
FANCL	419.721	-0.537797	0.129565	-4.1508	3.31318e-05	0.000146388
EXOC6B	1329.67	-0.538758	0.0848252	-6.35139	2.1338e-10	2.14238e-09
NDC1	545.653	-0.539226	0.10516	-5.12766	2.93363e-07	1.90539e-06
PTK6	1441.42	-0.539697	0.170906	-3.15785	0.00158935	0.00471118
TAS2R46	45.9544	-0.540022	0.185968	-2.90384	0.00368622	0.00989598
BDH1	1054.51	-0.540608	0.127028	-4.2558	2.08298e-05	9.6045e-05
SCCPDH	1207.3	-0.541059	0.125126	-4.32412	1.53141e-05	7.25782e-05
SYDE2	507.845	-0.541191	0.104477	-5.18001	2.21873e-07	1.47377e-06
ZNF44	567.519	-0.541466	0.100371	-5.39467	6.86515e-08	4.91963e-07
SMAD6	1765.64	-0.541618	0.173896	-3.11461	0.00184189	0.00537553
ACSL1	1596.54	-0.542507	0.119371	-4.54473	5.50064e-06	2.84215e-05
GOLGA8A	2287.94	-0.543032	0.121142	-4.48263	7.373e-06	3.70033e-05
C7orf31	64.3127	-0.543264	0.184523	-2.94415	0.00323842	0.00884085
ZDHHC2	456.301	-0.543575	0.177857	-3.05624	0.00224128	0.00640147
C12orf29	194.126	-0.544122	0.112026	-4.85712	1.19104e-06	6.92616e-06
SLC38A1	4970.69	-0.54442	0.0847181	-6.42626	1.30785e-10	1.35152e-09
TRERF1	1229	-0.545048	0.10776	-5.058	4.23668e-07	2.6883e-06
FAT1	6958.35	-0.545327	0.11594	-4.70353	2.55703e-06	1.41032e-05
ANO6	1747.83	-0.546231	0.0810381	-6.74042	1.57929e-11	1.83223e-10
ABCE1	665.452	-0.546489	0.0802558	-6.80934	9.80473e-12	1.15686e-10
TTC30B	85.8096	-0.54663	0.151419	-3.61005	0.000306138	0.00108118
CDC7	205.482	-0.546664	0.136762	-3.99718	6.41008e-05	0.000265727
GXYLT1	704.031	-0.546816	0.095513	-5.72504	1.03407e-08	8.32458e-08
ZNF420	145.084	-0.547128	0.147935	-3.69843	0.000216936	0.000794469
ZNF248	605.644	-0.547304	0.110457	-4.95491	7.23619e-07	4.40357e-06
FERMT1	1039.95	-0.54771	0.12763	-4.2914	1.77548e-05	8.3094e-05
DTX4	3577.98	-0.548002	0.101315	-5.4089	6.34117e-08	4.57037e-07
VBP1	227.706	-0.548121	0.113997	-4.80819	1.52301e-06	8.70258e-06
GATA3	4702.16	-0.548513	0.141273	-3.88265	0.000103322	0.000409647
CD2AP	2425.61	-0.548965	0.0960492	-5.71546	1.09411e-08	8.77395e-08
ZNF415	133.353	-0.549679	0.136251	-4.0343	5.47645e-05	0.000230441
NCKAP1	2571.05	-0.550665	0.0850445	-6.47502	9.47976e-11	1.00401e-09
INSIG2	464.762	-0.551414	0.144175	-3.82461	0.000130981	0.000507369
CBWD3	218.855	-0.551942	0.114668	-4.81341	1.48376e-06	8.50417e-06
URI1	1039.27	-0.553122	0.0980904	-5.6389	1.71141e-08	1.33581e-07
SOWAHB	377.146	-0.553193	0.164722	-3.35834	0.000784123	0.00250558
ANKDD1B	53.9813	-0.553792	0.186423	-2.97062	0.00297195	0.00820187
ATP11B	1724.04	-0.553867	0.0938903	-5.89909	3.65521e-09	3.12825e-08
ZNF558	484.295	-0.553867	0.0911515	-6.07633	1.22961e-09	1.11878e-08
ANKRD46	706.151	-0.55438	0.147971	-3.74653	0.000179297	0.00066946
DYRK2	1623.14	-0.554637	0.107369	-5.16571	2.39529e-07	1.58207e-06
KRT7	12384.5	-0.554982	0.173225	-3.20382	0.00135617	0.00408661
ZSCAN16	88.2865	-0.55511	0.155243	-3.57575	0.000349226	0.00121582
ZNF808	515.751	-0.555111	0.0902999	-6.14742	7.87558e-10	7.31863e-09
ZNF138	239.425	-0.555297	0.119834	-4.63388	3.58871e-06	1.92106e-05
PRELID2	248.709	-0.55552	0.138865	-4.00042	6.32298e-05	0.000262639
ZNF630	159.283	-0.555938	0.154667	-3.59441	0.000325124	0.00114006
SDHAF3	50.1544	-0.556497	0.177715	-3.1314	0.00173978	0.00509977
SMIM22	245.82	-0.556548	0.167051	-3.3316	0.000863492	0.00272893
TRIT1	741.394	-0.556719	0.103665	-5.37038	7.85693e-08	5.59609e-07
CDKL5	1145.32	-0.556966	0.107085	-5.20116	1.98044e-07	1.32655e-06
ZNF585A	269.112	-0.557646	0.122096	-4.56726	4.94142e-06	2.57667e-05
ATRIP	115.792	-0.558118	0.168393	-3.31437	0.000918486	0.00288213
MPP7	466.041	-0.558482	0.12649	-4.41524	1.00898e-05	4.95494e-05
MARVELD2	526.636	-0.559325	0.107837	-5.18678	2.13958e-07	1.42524e-06
SNX13	1369.46	-0.559378	0.100669	-5.55659	2.75097e-08	2.07549e-07
LNX2	442.796	-0.559872	0.0804906	-6.95575	3.50696e-12	4.36331e-11
HMGCR	616.958	-0.560299	0.1027	-5.4557	4.87807e-08	3.56525e-07
SRSF11	2702.59	-0.561585	0.0966715	-5.80921	6.27681e-09	5.19369e-08
MID1	1178.92	-0.56226	0.136213	-4.12781	3.66233e-05	0.000160152
SH3YL1	1877.37	-0.562887	0.0882987	-6.37481	1.83193e-10	1.85622e-09
MAML3	647.455	-0.562939	0.11825	-4.76058	1.93036e-06	1.08775e-05
RAPGEFL1	3037.15	-0.563741	0.156597	-3.59994	0.000318291	0.00111883
TRIM24	1580.1	-0.564019	0.101135	-5.57687	2.44885e-08	1.86629e-07
MYSM1	1751.68	-0.565705	0.0942119	-6.0046	1.91799e-09	1.70372e-08
FARP1	4870.8	-0.566369	0.0990814	-5.7162	1.08934e-08	8.73942e-08
C1orf226	257.176	-0.567617	0.162699	-3.48875	0.000485285	0.001632
PUDP	198.029	-0.568395	0.126116	-4.50692	6.57741e-06	3.3287e-05
RAP1GAP	750.713	-0.56876	0.188686	-3.01432	0.00257555	0.00722396
CREG1	915.358	-0.569734	0.113141	-5.03561	4.76324e-07	2.99401e-06
TBX3	6321.8	-0.570064	0.116848	-4.8787	1.0679e-06	6.27436e-06
SERINC2	4556.81	-0.570292	0.127648	-4.4677	7.90665e-06	3.95438e-05
EHD3	624.309	-0.570316	0.159602	-3.57336	0.000352428	0.0012248
TRIM27	2063.76	-0.570387	0.0995768	-5.72811	1.01553e-08	8.1894e-08
KLF3	2292.67	-0.57104	0.0719781	-7.93353	2.13e-15	3.79128e-14
LNX1	252.991	-0.571813	0.127415	-4.48779	7.19651e-06	3.61466e-05
COMMD6	161.344	-0.571927	0.110129	-5.19326	2.06643e-07	1.38143e-06
ZMYM2	2711.2	-0.573635	0.0832509	-6.89044	5.56212e-12	6.72373e-11
TSPAN12	288.316	-0.575089	0.16993	-3.38426	0.000713696	0.00229898
TOMM34	578.82	-0.575242	0.156746	-3.6699	0.000242644	0.000879503
VIPR1	1177	-0.575807	0.160491	-3.58778	0.000333511	0.00116663
NSF	410.516	-0.576502	0.100056	-5.76179	8.32274e-09	6.7817e-08
EPB41L1	2811.86	-0.576819	0.114441	-5.0403	4.64803e-07	2.92848e-06
MYLIP	1025.6	-0.577726	0.113381	-5.09542	3.47967e-07	2.23599e-06
TOM1L1	578.897	-0.580096	0.0959508	-6.04576	1.48706e-09	1.33743e-08
NT5C2	2193.97	-0.580101	0.0919383	-6.30968	2.79617e-10	2.76727e-09
ARL6IP1	1773.3	-0.580302	0.117358	-4.9447	7.62597e-07	4.61676e-06
ZNF670	65.35	-0.58173	0.164814	-3.52961	0.00041618	0.00142331
ITGB6	1204.98	-0.582948	0.166175	-3.50804	0.000451424	0.00152745
PLEKHH1	1656.13	-0.584401	0.131436	-4.44626	8.73791e-06	4.3308e-05
HADHB	1227.4	-0.585076	0.083126	-7.03843	1.9442e-12	2.47992e-11
HILPDA	642.18	-0.586387	0.179744	-3.26235	0.00110492	0.0033923
FRMD3	186.481	-0.5864	0.179513	-3.26661	0.00108843	0.0033499
MYO6	2796.15	-0.586659	0.0850481	-6.89797	5.27518e-12	6.40166e-11
ZNF33A	1763.41	-0.586751	0.0986842	-5.94574	2.75203e-09	2.40129e-08
MIPOL1	599.236	-0.586894	0.146406	-4.00866	6.10643e-05	0.000254491
RWDD3	92.1589	-0.588336	0.144798	-4.06316	4.84128e-05	0.000205936
ID1	2320.55	-0.588767	0.157834	-3.7303	0.000191248	0.000709415
SLC39A6	1120.94	-0.589385	0.091527	-6.43947	1.1989e-10	1.24511e-09
C1QTNF3	169.726	-0.59077	0.163842	-3.60572	0.000311287	0.00109647
FAM200B	274.425	-0.59246	0.107712	-5.50042	3.78897e-08	2.80761e-07
MAST4	3653.08	-0.592573	0.101697	-5.82686	5.64813e-09	4.71517e-08
PFN2	930.258	-0.593169	0.126562	-4.68679	2.77522e-06	1.51814e-05
BTF3L4	689.644	-0.59323	0.0924961	-6.41356	1.42161e-10	1.46021e-09
PTPN13	2558.32	-0.593381	0.142987	-4.1499	3.32622e-05	0.000146895
EFCAB13	246.156	-0.593767	0.156951	-3.78314	0.00015486	0.000587948
KANK1	2278.1	-0.593874	0.12529	-4.74001	2.13704e-06	1.19273e-05
ACP6	1741.1	-0.594296	0.0938167	-6.33466	2.37872e-10	2.37428e-09
CCT2	1239.42	-0.594596	0.150832	-3.94211	8.07671e-05	0.00032721
ZFP62	764.869	-0.594748	0.0939994	-6.32715	2.4973e-10	2.48734e-09
TWSG1	803.77	-0.594753	0.13641	-4.36006	1.3003e-05	6.24149e-05
MTFR1	430.486	-0.5959	0.115297	-5.16839	2.36117e-07	1.56119e-06
ZNF680	495.062	-0.596265	0.115511	-5.16197	2.44359e-07	1.6117e-06
ASAH1	2379.39	-0.596914	0.110515	-5.4012	6.61963e-08	4.75279e-07
EPS8	1570.74	-0.598024	0.107352	-5.57068	2.5374e-08	1.92672e-07
ZNF562	2289.06	-0.598212	0.0752103	-7.95386	1.80794e-15	3.25203e-14
FLVCR1	664.968	-0.59876	0.124585	-4.80605	1.53941e-06	8.78825e-06
UGT1A4	244.231	-0.599503	0.195302	-3.06962	0.0021433	0.00614974
TC2N	1437.11	-0.599764	0.141633	-4.23463	2.28932e-05	0.000104785
C2orf15	38.874	-0.600181	0.193054	-3.10887	0.00187805	0.00546828
CDK1	271.71	-0.600556	0.153379	-3.91551	9.02116e-05	0.000361716
ZNF518A	1585.79	-0.60089	0.105786	-5.68026	1.34489e-08	1.06482e-07
PIGA	357.915	-0.601285	0.107853	-5.57503	2.47481e-08	1.8853e-07
GLMN	180.717	-0.601515	0.135777	-4.43015	9.41679e-06	4.63537e-05
PEX19	725.362	-0.601849	0.0992105	-6.06638	1.30824e-09	1.18629e-08
DGKH	3812.77	-0.601867	0.116727	-5.15618	2.52034e-07	1.65765e-06
FAM47E	82.4055	-0.602078	0.189637	-3.17489	0.00149892	0.00446788
PABPC1L	2342.38	-0.602665	0.167481	-3.59841	0.000320167	0.00112416
SETD9	43.3479	-0.603078	0.169124	-3.5659	0.000362607	0.00125644
THUMPD2	286.929	-0.603945	0.093457	-6.46227	1.03142e-10	1.08016e-09
LRBA	3825.63	-0.604102	0.0669095	-9.02865	1.73804e-19	4.84298e-18
ELF3	4982.23	-0.604634	0.134087	-4.50926	6.50538e-06	3.29581e-05
MANEAL	230.232	-0.604679	0.170173	-3.55332	0.0003804	0.00131058
RPAP3	340.959	-0.605305	0.116877	-5.17898	2.23103e-07	1.48037e-06
GPR39	213.039	-0.606191	0.200904	-3.01732	0.00255023	0.00716582
FXYD3	1628.75	-0.606542	0.158428	-3.82851	0.000128921	0.000499908
GGT6	851.827	-0.60707	0.168613	-3.60037	0.000317766	0.00111719
DPH6	285.847	-0.607325	0.12905	-4.70612	2.5247e-06	1.39331e-05
OVOL1	886.152	-0.607669	0.166746	-3.64428	0.000268139	0.000960569
CFAP44	842.338	-0.609187	0.0925261	-6.58395	4.58119e-11	5.0342e-10
ARHGAP12	953.759	-0.609371	0.100087	-6.08838	1.14056e-09	1.04129e-08
CCDC121	32.6139	-0.611887	0.181932	-3.36327	0.000770237	0.00246457
ADAM10	4468.63	-0.612143	0.099185	-6.17173	6.75475e-10	6.33364e-09
SRD5A3	345.669	-0.612411	0.140142	-4.36993	1.24288e-05	5.9951e-05
SLC44A5	553.923	-0.613194	0.200199	-3.06292	0.00219191	0.00627768
CCNG2	2007.59	-0.613691	0.106293	-5.77357	7.76112e-09	6.35726e-08
DNAH14	479.188	-0.613705	0.177824	-3.4512	0.000558098	0.00185028
VGLL1	249.329	-0.614568	0.194131	-3.16573	0.00154693	0.00459344
MCCC2	1947.46	-0.615884	0.109162	-5.64193	1.68157e-08	1.31471e-07
MBTD1	1047.88	-0.616159	0.0834788	-7.38102	1.57079e-13	2.27832e-12
YWHAB	4450.59	-0.616245	0.112943	-5.45626	4.86256e-08	3.55531e-07
EPOR	224.407	-0.616506	0.188172	-3.27629	0.00105179	0.0032489
ALCAM	1170.23	-0.616652	0.1968	-3.13339	0.00172798	0.00506837
ZNF561	966.037	-0.616709	0.0828557	-7.44317	9.83004e-14	1.45854e-12
ZDHHC21	1305.82	-0.617824	0.122427	-5.04648	4.50026e-07	2.84015e-06
C15orf41	414.542	-0.618932	0.114991	-5.38244	7.34822e-08	5.25173e-07
ZNF841	1269.88	-0.619022	0.155211	-3.98825	6.65614e-05	0.000275075
ESRP2	2080.96	-0.619147	0.114513	-5.40679	6.41645e-08	4.61753e-07
CROT	1145.32	-0.62028	0.11976	-5.17937	2.22636e-07	1.47832e-06
ZNF85	216.807	-0.621657	0.127467	-4.877	1.07713e-06	6.32065e-06
NMD3	950.483	-0.623505	0.088974	-7.00772	2.42228e-12	3.0709e-11
MGST2	333.715	-0.623657	0.107229	-5.81612	6.02276e-09	5.00116e-08
ENPP5	117.892	-0.624012	0.205473	-3.03696	0.00238981	0.00677915
KLHL23	247.164	-0.625763	0.172647	-3.62452	0.000289504	0.00102903
ZC2HC1A	302.737	-0.626447	0.14138	-4.43093	9.38266e-06	4.62072e-05
IER3IP1	178.145	-0.626738	0.144963	-4.32342	1.53626e-05	7.27898e-05
DEPDC1	209.077	-0.626994	0.169841	-3.69166	0.000222793	0.000813692
SH3TC2	931.631	-0.629112	0.166176	-3.78583	0.000153196	0.000582575
S100P	1897.72	-0.630064	0.179771	-3.50482	0.00045691	0.00154434
CAND1	2635.29	-0.631114	0.104804	-6.02183	1.72456e-09	1.53774e-08
TWF1	704.179	-0.631712	0.10952	-5.768	8.02194e-09	6.55943e-08
C18orf21	51.6349	-0.632962	0.161109	-3.92878	8.53765e-05	0.000344319
HIGD1A	302.019	-0.633185	0.127397	-4.97019	6.68874e-07	4.09437e-06
FOXA1	1660.11	-0.633647	0.12438	-5.09445	3.49764e-07	2.24523e-06
GSTO2	559.114	-0.633701	0.114826	-5.51877	3.41375e-08	2.5457e-07
SPAG1	320.009	-0.633885	0.146216	-4.33528	1.45576e-05	6.93438e-05
CD24	6099.87	-0.634739	0.154686	-4.10339	4.07135e-05	0.000176636
CCDC58	111.793	-0.636297	0.109375	-5.81756	5.97127e-09	4.96061e-08
ZDHHC13	839.77	-0.637153	0.10425	-6.11179	9.85201e-10	9.07422e-09
MYCBP	146.948	-0.637345	0.140178	-4.54668	5.44983e-06	2.81745e-05
SEMA3C	1892.38	-0.639252	0.132318	-4.83117	1.35734e-06	7.81078e-06
GALNT3	440.595	-0.639623	0.123113	-5.1954	2.04277e-07	1.36611e-06
ESRP1	2003.83	-0.641418	0.109083	-5.88011	4.09983e-09	3.4753e-08
OR2A7	53.3371	-0.641868	0.20998	-3.0568	0.00223712	0.00639153
DDI2	2545.07	-0.645504	0.0714026	-9.04034	1.56188e-19	4.3651e-18
ZFYVE9	880.757	-0.64586	0.0991133	-6.51638	7.20255e-11	7.72439e-10
EIF1AX	597.311	-0.646737	0.122629	-5.27391	1.33544e-07	9.18333e-07
ANKHD1-EIF4EBP3	143.972	-0.648576	0.145165	-4.46786	7.90071e-06	3.95246e-05
PIR	192.897	-0.648652	0.190097	-3.41221	0.00064438	0.00210173
EPN3	1261.44	-0.649286	0.149886	-4.33188	1.47842e-05	7.03341e-05
RGL3	946.279	-0.649807	0.161164	-4.03195	5.53155e-05	0.000232499
GPD2	895.093	-0.650077	0.0939423	-6.91997	4.51751e-12	5.54328e-11
HOOK1	394.27	-0.650143	0.116618	-5.57496	2.47583e-08	1.88531e-07
NIPSNAP3A	106.886	-0.650565	0.154581	-4.20857	2.56989e-05	0.000116432
SEMA6A	1552.57	-0.65088	0.222638	-2.92349	0.0034613	0.00935926
ADGRG6	1436.94	-0.650927	0.160478	-4.05618	4.98811e-05	0.000211413
PARP4	2200.56	-0.65168	0.0820957	-7.93805	2.05388e-15	3.66625e-14
PTPRM	3253.61	-0.651943	0.133404	-4.88698	1.02394e-06	6.0369e-06
SAMD12	1112.13	-0.652453	0.120776	-5.40218	6.58374e-08	4.72883e-07
CFAP69	146.127	-0.65249	0.164557	-3.96513	7.33568e-05	0.000300421
HSDL2	646.907	-0.653021	0.14457	-4.51699	6.2725e-06	3.19686e-05
MANEA	185.731	-0.654739	0.146976	-4.45473	8.39971e-06	4.18199e-05
FRRS1	409.495	-0.655198	0.181784	-3.60427	0.00031303	0.0011022
CYP4F11	631.762	-0.655431	0.214011	-3.06261	0.00219415	0.00628313
HS6ST2	326.882	-0.655648	0.209629	-3.12766	0.00176205	0.00516265
CHPT1	847.089	-0.655976	0.144416	-4.54227	5.56509e-06	2.87228e-05
ZBTB41	527.586	-0.655988	0.121368	-5.40495	6.48272e-08	4.66342e-07
PCMTD1	1897.79	-0.65644	0.108573	-6.04605	1.48444e-09	1.33571e-08
ZNF823	290.985	-0.656983	0.13076	-5.02433	5.05181e-07	3.16055e-06
ERICH5	42.7642	-0.657041	0.225851	-2.90918	0.0036238	0.00974796
EPHB6	1129.28	-0.658484	0.211269	-3.1168	0.00182823	0.00533983
FDXACB1	26.6854	-0.659258	0.191852	-3.43629	0.000589743	0.00194236
MAPK10	2838.3	-0.659422	0.134922	-4.88742	1.02165e-06	6.02721e-06
FAM185A	122.325	-0.659429	0.123692	-5.33122	9.75543e-08	6.84415e-07
PDIK1L	293.298	-0.659648	0.11616	-5.67881	1.35635e-08	1.07299e-07
METAP1	880.886	-0.659666	0.0926068	-7.1233	1.05372e-12	1.37979e-11
PRELID3B	610.249	-0.659989	0.10788	-6.11781	9.48693e-10	8.74656e-09
ZNF485	83.9567	-0.661119	0.135245	-4.88829	1.01715e-06	6.00445e-06
ASTN2	412.847	-0.661624	0.205787	-3.21508	0.00130407	0.00394549
ALAS1	1367.16	-0.662146	0.125624	-5.27085	1.35791e-07	9.32753e-07
LRP4	515.497	-0.662968	0.180371	-3.67559	0.000237302	0.000861475
ZNF528	952.241	-0.664031	0.128087	-5.18423	2.16912e-07	1.44287e-06
ZDHHC20	2494.15	-0.664587	0.0819877	-8.10593	5.23421e-16	1.00215e-14
VSIG10	1279.51	-0.664788	0.0931439	-7.13722	9.52408e-13	1.2515e-11
PTGR1	916.605	-0.665081	0.163387	-4.07059	4.6895e-05	0.000200527
OSR1	749.832	-0.667115	0.223715	-2.98199	0.0028638	0.00793733
NSUN6	362.025	-0.668228	0.109112	-6.12426	9.11066e-10	8.41623e-09
SH2D4A	547.651	-0.669953	0.129183	-5.18606	2.14791e-07	1.42977e-06
TRUB1	197.145	-0.669999	0.122818	-5.4552	4.89188e-08	3.57395e-07
NTAN1	489.523	-0.671678	0.128366	-5.23253	1.67203e-07	1.12946e-06
TOP2B	3750.28	-0.67207	0.0996971	-6.74111	1.57177e-11	1.82577e-10
SPTLC3	577.105	-0.673287	0.17288	-3.89452	9.83927e-05	0.000391751
RALGPS1	730.81	-0.67335	0.107126	-6.2856	3.26591e-10	3.20347e-09
ZNF285	87.2059	-0.673531	0.187644	-3.58942	0.000331418	0.00115996
SRPX2	891.808	-0.674037	0.190378	-3.54051	0.000399348	0.00136956
SRCIN1	1442.86	-0.674588	0.17532	-3.84774	0.00011921	0.00046553
VSIG2	1092.37	-0.676951	0.1595	-4.24421	2.19364e-05	0.000100874
OXR1	1520.85	-0.677105	0.102656	-6.59586	4.22785e-11	4.66508e-10
ZNF682	311.956	-0.677294	0.127734	-5.30239	1.14299e-07	7.9298e-07
GJB6	438.485	-0.677384	0.218669	-3.09776	0.00194989	0.00565285
PABPC1	22564.7	-0.677814	0.11665	-5.81066	6.2227e-09	5.1512e-08
DEPDC4	17.3066	-0.677881	0.20296	-3.33998	0.000837844	0.00265414
IKZF5	282.5	-0.67814	0.10565	-6.41872	1.37423e-10	1.41465e-09
POGK	2869.12	-0.67904	0.115215	-5.89367	3.77713e-09	3.22658e-08
PRR15	261.221	-0.680124	0.184402	-3.68828	0.000225778	0.00082347
ZNF816	191.277	-0.680677	0.136977	-4.96928	6.72015e-07	4.11091e-06
FAM84A	3092.36	-0.680779	0.172782	-3.9401	8.1447e-05	0.00032975
ZNF525	413.162	-0.681982	0.10542	-6.46919	9.85324e-11	1.03653e-09
ABHD5	511.258	-0.682306	0.1096	-6.22541	4.80284e-10	4.60016e-09
ATF7IP2	1171.01	-0.683411	0.149853	-4.56056	5.10175e-06	2.65509e-05
LRMP	387.384	-0.683701	0.205527	-3.32657	0.000879212	0.00277206
ZNF112	111.734	-0.684304	0.141224	-4.84553	1.26273e-06	7.3e-06
SLC38A2	5933.1	-0.684594	0.0950192	-7.2048	5.81286e-13	7.8589e-12
ABHD2	3320.94	-0.685106	0.11467	-5.97457	2.30704e-09	2.02719e-08
SYPL1	1204.28	-0.686481	0.107972	-6.35793	2.04487e-10	2.05972e-09
UCHL3	48.3108	-0.686935	0.156458	-4.39053	1.13072e-05	5.498e-05
PSD3	1564.92	-0.687369	0.13077	-5.25632	1.46963e-07	1.00287e-06
RAB40A	32.7858	-0.688171	0.201598	-3.41358	0.000641163	0.00209306
TOB1	1671.11	-0.689639	0.101224	-6.81299	9.55882e-12	1.12927e-10
NIPAL2	909.813	-0.690048	0.134279	-5.13889	2.76361e-07	1.80058e-06
ERI2	342.754	-0.690293	0.109834	-6.28489	3.28086e-10	3.21645e-09
PRR36	615.071	-0.690917	0.234493	-2.94643	0.00321468	0.00878245
PEX11A	321.197	-0.691853	0.196182	-3.52658	0.000420964	0.00143737
EHF	3248.22	-0.692898	0.118463	-5.84905	4.94381e-09	4.16057e-08
SPICE1	771.359	-0.693804	0.0858379	-8.08272	6.33371e-16	1.20161e-14
ADIRF	2259.27	-0.69485	0.169811	-4.09191	4.2784e-05	0.000184869
RGS16	453.603	-0.696683	0.187464	-3.71636	0.000202112	0.000746605
ZNF761	717.188	-0.697009	0.140274	-4.9689	6.73351e-07	4.11773e-06
CXADR	2616.69	-0.697518	0.131782	-5.29298	1.20342e-07	8.3161e-07
DENND4C	2246.6	-0.697783	0.0985883	-7.07775	1.46515e-12	1.89468e-11
HOPX	505.95	-0.69794	0.198354	-3.51866	0.000433724	0.00147529
SCUBE2	1381.53	-0.700656	0.227574	-3.07881	0.0020783	0.00598709
SLC29A3	405.852	-0.701288	0.128814	-5.44418	5.20441e-08	3.78604e-07
FAM219B	1601.63	-0.702207	0.0996591	-7.04609	1.84019e-12	2.35527e-11
RHBDL2	387.004	-0.705314	0.14911	-4.73017	2.24328e-06	1.24756e-05
GALNT14	342.203	-0.706344	0.234359	-3.01394	0.0025788	0.00723092
FNBP1L	1443.27	-0.706553	0.104898	-6.73562	1.63233e-11	1.88792e-10
ST3GAL4	1474.35	-0.708483	0.14748	-4.80391	1.55593e-06	8.87716e-06
UGT1A1	399.145	-0.708712	0.198701	-3.56673	0.000361462	0.00125307
SRI	689.485	-0.709133	0.106995	-6.62771	3.40929e-11	3.79091e-10
FOXQ1	2018.52	-0.709657	0.183043	-3.87699	0.000105755	0.000418218
FAM221A	530.031	-0.709689	0.133109	-5.33165	9.73258e-08	6.8353e-07
ACSL5	1325.35	-0.709856	0.1426	-4.97795	6.42619e-07	3.94287e-06
KLF5	4777.12	-0.712461	0.111426	-6.39405	1.61547e-10	1.64848e-09
PLA2R1	1432.1	-0.712705	0.149764	-4.75884	1.94709e-06	1.09652e-05
TADA1	253.814	-0.712961	0.13296	-5.36224	8.21966e-08	5.83446e-07
POU5F1	823.58	-0.71371	0.2077	-3.43626	0.000589814	0.00194236
TMEM159	563.985	-0.713727	0.102982	-6.9306	4.19071e-12	5.16936e-11
PAN2	1353.47	-0.713893	0.111038	-6.42924	1.28241e-10	1.32742e-09
ACSF2	2530.45	-0.714284	0.132513	-5.39031	7.03361e-08	5.03457e-07
SLC10A5	77.2368	-0.71524	0.172395	-4.14884	3.34167e-05	0.000147473
SLC27A2	127.725	-0.717904	0.154161	-4.65684	3.21098e-06	1.73373e-05
SCAMP1	491.776	-0.718168	0.120691	-5.95046	2.67392e-09	2.33532e-08
GOLT1A	145.587	-0.719881	0.175586	-4.09988	4.13364e-05	0.000179048
GOLGA6L9	225.413	-0.72001	0.126212	-5.70475	1.16511e-08	9.28762e-08
FAM162A	318.919	-0.721222	0.147348	-4.89467	9.84697e-07	5.83127e-06
ACOX1	6109.18	-0.723253	0.129058	-5.60409	2.0935e-08	1.60989e-07
GSTM3	1026.48	-0.725018	0.247359	-2.93104	0.00337833	0.00916933
SESTD1	1256.45	-0.725228	0.112146	-6.4668	1.00097e-10	1.05181e-09
RAD54B	119.102	-0.726161	0.160383	-4.52767	5.96367e-06	3.05693e-05
B4GALT4	1073.95	-0.726936	0.100002	-7.2692	3.61618e-13	5.04191e-12
ERRFI1	1965.17	-0.728236	0.157931	-4.61112	4.00512e-06	2.12996e-05
TFCP2L1	1106.72	-0.728267	0.18772	-3.87953	0.000104658	0.00041467
LYPLA1	1643.54	-0.728375	0.102014	-7.13995	9.33678e-13	1.22861e-11
CD46	6170.97	-0.730103	0.0769522	-9.48775	2.36078e-21	7.92216e-20
FBP1	727.327	-0.730981	0.160103	-4.5657	4.97839e-06	2.59306e-05
ZNF436	988.458	-0.73149	0.101554	-7.20296	5.89212e-13	7.95457e-12
ZBED9	97.9689	-0.732494	0.24814	-2.95194	0.00315781	0.00864486
LCOR	3547.82	-0.733368	0.0891521	-8.22603	1.93516e-16	3.86723e-15
RAB11A	1547.25	-0.733717	0.0847596	-8.65645	4.86697e-18	1.173e-16
MYO5B	1438.65	-0.734266	0.109873	-6.68285	2.34344e-11	2.65784e-10
FAM104B	69.2278	-0.73527	0.156787	-4.68961	2.73726e-06	1.50132e-05
TNFSF15	646.035	-0.735554	0.178639	-4.11754	3.82945e-05	0.000166837
C3orf14	84.7215	-0.735734	0.221506	-3.3215	0.000895337	0.00281626
HSD11B2	183.119	-0.738317	0.219948	-3.35679	0.00078854	0.00251798
DDAH1	606.034	-0.739336	0.15563	-4.7506	2.02816e-06	1.13636e-05
ARFGEF3	2899.88	-0.741302	0.0949677	-7.80583	5.9111e-15	9.93585e-14
ACVR2A	549.494	-0.741758	0.102035	-7.26961	3.60524e-13	5.03041e-12
ZNF600	542.132	-0.742132	0.108544	-6.83715	8.0783e-12	9.6103e-11
RAB15	1585.72	-0.742949	0.114831	-6.46994	9.80427e-11	1.0337e-09
ZNF254	898.11	-0.743343	0.111212	-6.68402	2.32473e-11	2.63981e-10
HNMT	430.845	-0.744334	0.146756	-5.07193	3.93796e-07	2.50981e-06
CCDC169	189.254	-0.74551	0.254468	-2.92968	0.00339307	0.00920022
MYZAP	72.108	-0.747715	0.194993	-3.83457	0.000125784	0.0004889
NEDD4L	2884.92	-0.748844	0.117389	-6.37914	1.78081e-10	1.80932e-09
C5orf15	424.241	-0.749294	0.133754	-5.60204	2.11848e-08	1.62843e-07
TSPAN6	884.251	-0.749381	0.141787	-5.28525	1.25531e-07	8.65772e-07
SDR42E1	621.972	-0.749698	0.201748	-3.716	0.0002024	0.000747523
FZD3	588.929	-0.750799	0.140104	-5.35886	8.37502e-08	5.93349e-07
MDM2	8566.48	-0.752709	0.199195	-3.77876	0.000157611	0.000595999
SEMA5A	5709.8	-0.754811	0.171484	-4.40163	1.0744e-05	5.24319e-05
N6AMT1	292.124	-0.755778	0.107602	-7.02385	2.1583e-12	2.7418e-11
CDS1	472.726	-0.755901	0.122919	-6.14958	7.769e-10	7.23681e-09
RIMKLA	78.5313	-0.758457	0.212922	-3.56213	0.000367864	0.00127207
IQCH	107.04	-0.759249	0.14332	-5.2976	1.17337e-07	8.1225e-07
ARHGEF28	760.242	-0.759664	0.146395	-5.18912	2.11286e-07	1.40957e-06
DAPK1	4022.74	-0.760691	0.117179	-6.49169	8.48785e-11	9.03704e-10
ENTPD3	405.405	-0.761146	0.202097	-3.76625	0.000165719	0.000623611
PAQR8	566.784	-0.761207	0.180414	-4.21923	2.4514e-05	0.000111549
ZNF33B	1110.14	-0.761315	0.108257	-7.03247	2.02903e-12	2.58284e-11
SH3BGRL2	603.79	-0.762461	0.14364	-5.30812	1.1076e-07	7.69851e-07
PLIN5	877.517	-0.762637	0.193414	-3.94304	8.04551e-05	0.000326228
CYP4B1	3531.1	-0.764058	0.169036	-4.52008	6.18171e-06	3.15919e-05
ZNF552	1227.59	-0.765999	0.125111	-6.12254	9.20933e-10	8.499e-09
C1orf210	108.231	-0.767625	0.168149	-4.56514	4.99164e-06	2.59923e-05
HSD17B11	609.759	-0.768664	0.163977	-4.68762	2.76402e-06	1.5137e-05
FAM234B	487.489	-0.769164	0.155009	-4.96207	6.97457e-07	4.25403e-06
CCNG1	747.917	-0.76992	0.111673	-6.89441	5.40906e-12	6.55564e-11
DQX1	162.825	-0.770386	0.20892	-3.68747	0.000226494	0.00082576
FMO5	153.376	-0.771919	0.20074	-3.84538	0.000120367	0.000469656
TRAK1	6167.81	-0.773342	0.0854206	-9.05334	1.38655e-19	3.89253e-18
BNIPL	355.312	-0.774635	0.20423	-3.79295	0.000148867	0.000568137
FABP5	430.828	-0.777835	0.214581	-3.62491	0.000289064	0.00102786
SLC22A5	1093.6	-0.778267	0.116416	-6.68523	2.30565e-11	2.62133e-10
STK32A	299.08	-0.779805	0.22423	-3.4777	0.000505732	0.00169255
ARHGAP32	2653.89	-0.780638	0.0844035	-9.24888	2.26866e-20	6.95266e-19
CCNT2	1653.25	-0.781671	0.104346	-7.49111	6.8294e-14	1.03296e-12
LIMCH1	1992.14	-0.782011	0.126669	-6.17367	6.67218e-10	6.26248e-09
MAP4K3	1238.38	-0.786992	0.0977418	-8.05175	8.16196e-16	1.53293e-14
SPATA17	46.8882	-0.787973	0.227889	-3.4577	0.000544804	0.00181134
SLC9A4	308.343	-0.792652	0.260384	-3.04417	0.00233324	0.00664082
BHLHE41	1330.28	-0.793208	0.15672	-5.06131	4.16385e-07	2.64388e-06
TMEM56	223.958	-0.793384	0.183273	-4.32898	1.49804e-05	7.11948e-05
HOXA1	59.8087	-0.795611	0.215065	-3.69939	0.000216114	0.000792391
EVPLL	54.2092	-0.797104	0.245248	-3.25019	0.00115327	0.00352744
KRTAP5-9	75.1136	-0.798302	0.263821	-3.02592	0.00247879	0.00699343
TBX1	716.769	-0.798677	0.2313	-3.45299	0.000554408	0.00183935
BCKDHB	640.221	-0.798822	0.106843	-7.47659	7.62732e-14	1.14532e-12
ZNF396	46.9887	-0.800398	0.170718	-4.68841	2.75336e-06	1.50883e-05
CFAP53	33.887	-0.800834	0.20277	-3.94946	7.83265e-05	0.000318701
TEN1	11.5189	-0.800992	0.254954	-3.14172	0.00167961	0.00494741
TCAF2	276.706	-0.80128	0.1231	-6.50918	7.55598e-11	8.0849e-10
ABCA13	496.865	-0.804044	0.270175	-2.97602	0.00292019	0.00807689
NRG4	81.3235	-0.806309	0.240241	-3.35625	0.000790083	0.00252247
ZNF222	65.5962	-0.80862	0.165184	-4.89526	9.81766e-07	5.81942e-06
ZSCAN23	180.849	-0.810106	0.233952	-3.4627	0.000534789	0.00178152
GNL3	1380.1	-0.810394	0.0844699	-9.59388	8.48336e-22	3.01998e-20
E2F8	436.474	-0.810712	0.137679	-5.88842	3.89898e-09	3.31706e-08
TRNP1	600.375	-0.812704	0.228996	-3.54899	0.00038671	0.00133036
KLHDC7A	929.08	-0.813925	0.210843	-3.86034	0.000113229	0.000444768
PNPLA8	690.741	-0.815633	0.109004	-7.48261	7.28631e-14	1.09675e-12
ERBB3	4157.47	-0.817498	0.0997856	-8.19254	2.55778e-16	5.05749e-15
AOC2	222.211	-0.821647	0.156302	-5.25677	1.46605e-07	1.0008e-06
GLS2	66.6759	-0.822359	0.195943	-4.19692	2.70568e-05	0.000122023
MGST1	1792.06	-0.823157	0.13031	-6.31692	2.66821e-10	2.64631e-09
LEAP2	173.153	-0.823624	0.216954	-3.7963	0.00014687	0.000561711
ARL17B	57.6076	-0.82693	0.198084	-4.17464	2.98463e-05	0.000133414
PDE10A	1568.14	-0.829087	0.199222	-4.16163	3.15981e-05	0.000140307
PPFIBP2	2395.99	-0.829907	0.111163	-7.46568	8.28678e-14	1.24037e-12
TBC1D3K	14.6697	-0.830454	0.282445	-2.94024	0.00327962	0.00893899
GINS3	168.1	-0.830891	0.203539	-4.08221	4.46089e-05	0.000191803
ZNF165	119.02	-0.832041	0.172097	-4.83471	1.33339e-06	7.67999e-06
TDRD5	102.759	-0.833971	0.244249	-3.41443	0.000639167	0.00208727
FHAD1	572.469	-0.834544	0.234732	-3.5553	0.000377544	0.00130152
SERF1B	11.8401	-0.836026	0.236951	-3.52826	0.000418293	0.00142982
ZNF883	56.7583	-0.839786	0.255942	-3.28115	0.00103383	0.00319923
HCAR1	520.901	-0.845281	0.190417	-4.43912	9.03291e-06	4.46283e-05
PABPC3	257.997	-0.846606	0.144319	-5.86622	4.45844e-09	3.76734e-08
FA2H	222.672	-0.847296	0.186841	-4.53484	5.76461e-06	2.96301e-05
PKIA	419.743	-0.848013	0.194271	-4.36511	1.27059e-05	6.11299e-05
MTCP1	30.1456	-0.849063	0.217121	-3.91055	9.20857e-05	0.000368677
FAM174B	1493.6	-0.850281	0.134286	-6.33189	2.4218e-10	2.41471e-09
OCLN	512.642	-0.851189	0.150857	-5.64235	1.67744e-08	1.31203e-07
EGLN3	1312.02	-0.852606	0.179634	-4.74634	2.07135e-06	1.15813e-05
ZNF91	3072.94	-0.852824	0.111804	-7.62784	2.38719e-14	3.82706e-13
IKZF2	2997.71	-0.85686	0.119834	-7.1504	8.6524e-13	1.14176e-11
DYNLT3	399.817	-0.857414	0.152922	-5.60686	2.06033e-08	1.58503e-07
NDFIP2	721.541	-0.858265	0.113264	-7.57756	3.52107e-14	5.54517e-13
ICA1	821.193	-0.859154	0.114779	-7.48527	7.13994e-14	1.07732e-12
CAB39L	601.965	-0.86266	0.134689	-6.40485	1.50519e-10	1.54352e-09
TMEM97	2365.51	-0.863008	0.16855	-5.12019	3.05229e-07	1.97765e-06
WSCD2	417.463	-0.864887	0.254798	-3.39441	0.000687772	0.00222658
ABCD3	1851.86	-0.866063	0.121033	-7.15558	8.33217e-13	1.10261e-11
ZNF432	1075.68	-0.869366	0.190841	-4.55544	5.22748e-06	2.71149e-05
PPP1R3G	127.358	-0.869475	0.203358	-4.27558	1.9064e-05	8.85901e-05
ST3GAL5	2404	-0.871611	0.151369	-5.75818	8.50259e-09	6.92015e-08
BCAS1	1843.2	-0.872291	0.183544	-4.7525	2.00921e-06	1.12676e-05
HESX1	10.1735	-0.873196	0.273043	-3.19801	0.00138378	0.00416111
SLC19A2	715.242	-0.87522	0.139773	-6.26172	3.80752e-10	3.70946e-09
ANKRD18B	147.171	-0.877419	0.188322	-4.65915	3.1751e-06	1.71683e-05
C1orf116	1464.17	-0.877559	0.165795	-5.29302	1.20312e-07	8.3161e-07
STEAP2	1174.9	-0.879099	0.187416	-4.69062	2.72372e-06	1.49434e-05
GRHL1	2122.87	-0.879894	0.137751	-6.38757	1.68544e-10	1.71521e-09
COL28A1	206.808	-0.880842	0.193962	-4.54132	5.59029e-06	2.88132e-05
GRHL3	1889.57	-0.882748	0.16044	-5.50205	3.75393e-08	2.78385e-07
TMEM182	110.999	-0.883329	0.141076	-6.26136	3.81633e-10	3.71611e-09
HAS3	2637.12	-0.883567	0.187072	-4.72314	2.32226e-06	1.28881e-05
RALGAPA2	6504.3	-0.8848	0.123429	-7.16851	7.58196e-13	1.00761e-11
RASEF	912.714	-0.884801	0.124841	-7.08743	1.36629e-12	1.77665e-11
MAOA	1429.16	-0.884858	0.137654	-6.42812	1.29195e-10	1.33582e-09
TMEM56-RWDD3	11.8023	-0.885047	0.250337	-3.53543	0.000407113	0.0013944
MYCL	2476.85	-0.885306	0.160734	-5.5079	3.63148e-08	2.69625e-07
LYPD6B	633.742	-0.886344	0.148497	-5.96877	2.3905e-09	2.09658e-08
ZNF615	299.248	-0.887915	0.174217	-5.0966	3.45804e-07	2.22362e-06
TBX15	23.462	-0.888873	0.284336	-3.12614	0.00177117	0.00518774
ELOVL6	615.043	-0.889071	0.12257	-7.25356	4.05944e-13	5.62226e-12
FRY	2510.24	-0.889967	0.127883	-6.95922	3.42156e-12	4.26556e-11
RAB3IP	1076.81	-0.891065	0.174365	-5.11034	3.21576e-07	2.07853e-06
CCND1	6445.97	-0.891298	0.239244	-3.72548	0.000194948	0.000722279
KCNJ15	1628.57	-0.892301	0.182468	-4.89018	1.00743e-06	5.95084e-06
ZNF124	599.958	-0.892789	0.110884	-8.05156	8.17458e-16	1.53376e-14
ORAOV1	1638.58	-0.893791	0.204235	-4.37629	1.20714e-05	5.83623e-05
SC5D	534.131	-0.897149	0.13779	-6.51099	7.46572e-11	7.99289e-10
NIPAL4	481.355	-0.897199	0.196855	-4.55765	5.17289e-06	2.6854e-05
AMIGO2	1517.86	-0.897418	0.153196	-5.85799	4.68504e-09	3.95525e-08
DNAJA4	2065.51	-0.899552	0.109979	-8.17931	2.85468e-16	5.63265e-15
ZNF616	236.97	-0.900557	0.121829	-7.39197	1.44666e-13	2.10316e-12
PLCE1	1517.58	-0.901464	0.141648	-6.36413	1.96397e-10	1.9825e-09
SLC9A2	788.009	-0.901678	0.187403	-4.81144	1.49848e-06	8.57814e-06
FSBP	43.0212	-0.902301	0.200973	-4.48966	7.13368e-06	3.58785e-05
ADGRF1	2177.71	-0.904133	0.21956	-4.11793	3.82286e-05	0.000166588
GPR160	492.123	-0.904274	0.156197	-5.78933	7.06684e-09	5.80889e-08
NAALADL2	753.308	-0.905405	0.150001	-6.03598	1.58e-09	1.41761e-08
ZNF486	1355.91	-0.907552	0.207699	-4.36955	1.24505e-05	6.00402e-05
OVGP1	105.451	-0.910065	0.174794	-5.20651	1.92426e-07	1.29378e-06
ATP10B	540.552	-0.911183	0.230191	-3.95837	7.54615e-05	0.000308249
ERV3-1	2034.54	-0.91389	0.169923	-5.37826	7.52109e-08	5.36914e-07
FAM86B2	12.2233	-0.917672	0.267004	-3.43692	0.000588374	0.00193918
B3GALNT1	607.479	-0.918387	0.1505	-6.10224	1.04595e-09	9.61484e-09
UPK2	2900.62	-0.919437	0.233032	-3.94554	7.96215e-05	0.000323408
LRRIQ3	14.8318	-0.919939	0.266902	-3.44673	0.000567411	0.00187783
OR5P3	78.1592	-0.920311	0.235218	-3.91258	9.13154e-05	0.000365828
KIAA1324L	597.418	-0.922649	0.102665	-8.98698	2.54114e-19	6.90608e-18
TCAIM	836.24	-0.922896	0.0915666	-10.079	6.84459e-24	3.14965e-22
KRT86	163.536	-0.925565	0.196333	-4.71425	2.42603e-06	1.34282e-05
RARRES1	1681.73	-0.92816	0.300895	-3.08467	0.0020378	0.00587949
DACH2	47.7132	-0.928674	0.30483	-3.04653	0.00231501	0.00659393
BRAF	2798.91	-0.931076	0.0867189	-10.7367	6.84365e-27	4.43416e-25
TMC7	801.252	-0.934659	0.137546	-6.79526	1.08115e-11	1.26965e-10
RRH	12.3944	-0.936758	0.255751	-3.66277	0.000249503	0.000901918
EPHX3	182.147	-0.937686	0.232396	-4.03486	5.46346e-05	0.000229947
SLC44A3	581.412	-0.937856	0.126082	-7.43846	1.01866e-13	1.50429e-12
ZNF223	54.4495	-0.938194	0.159274	-5.89043	3.85198e-09	3.28453e-08
FAM3B	512.874	-0.939851	0.190155	-4.94255	7.71063e-07	4.66047e-06
CXorf57	493.509	-0.939889	0.164037	-5.72974	1.00586e-08	8.11842e-08
GPD1L	1243.1	-0.942191	0.142285	-6.62185	3.54728e-11	3.9257e-10
PPARG	2426.6	-0.943082	0.116882	-8.0687	7.10522e-16	1.34254e-14
TMEM178A	55.502	-0.946513	0.218218	-4.33746	1.44136e-05	6.87278e-05
TEKT5	35.4909	-0.946629	0.25876	-3.65832	0.000253872	0.000915769
NPAS2	2670.17	-0.948723	0.11671	-8.12892	4.33137e-16	8.37861e-15
TIGD4	10.7901	-0.94968	0.273151	-3.47677	0.0005075	0.00169756
GJB4	176.007	-0.951002	0.298495	-3.18599	0.0014426	0.00431581
ZNF66	721.22	-0.952661	0.15394	-6.18852	6.07327e-10	5.72618e-09
CXXC4	63.517	-0.955703	0.229226	-4.16925	3.05597e-05	0.000136278
UGGT2	1104.9	-0.955928	0.107531	-8.88981	6.12132e-19	1.60086e-17
UPK1B	1500.2	-0.956535	0.26729	-3.57864	0.000345392	0.0012037
ZNF626	999.046	-0.957617	0.2192	-4.3687	1.24988e-05	6.02112e-05
TANC2	5539.22	-0.968524	0.0953884	-10.1535	3.19778e-24	1.51208e-22
ZBTB7C	1333.52	-0.971955	0.152405	-6.37743	1.80082e-10	1.82866e-09
ZNF559-ZNF177	29.6521	-0.972613	0.205279	-4.73801	2.1583e-06	1.20352e-05
ZNF175	472.336	-0.974957	0.174943	-5.573	2.50389e-08	1.90448e-07
SNTG1	249.863	-0.975055	0.316137	-3.08428	0.00204043	0.00588616
PLB1	450.163	-0.977022	0.240374	-4.0646	4.8115e-05	0.000204855
YEATS4	195.985	-0.980005	0.196937	-4.97623	6.48351e-07	3.97654e-06
ATP8B1	2840.1	-0.980367	0.0955062	-10.2649	1.01375e-24	4.98229e-23
SPERT	31.7639	-0.980707	0.287384	-3.41252	0.000643641	0.00210041
CYB5A	1395.96	-0.986929	0.124596	-7.92107	2.35482e-15	4.17953e-14
FREM2	1548.65	-0.990707	0.266966	-3.71099	0.000206451	0.000760835
BTBD8	109.192	-0.995607	0.187876	-5.29929	1.16254e-07	8.05644e-07
BMP3	937.692	-0.99604	0.238383	-4.17831	2.93684e-05	0.000131529
OR5P2	46.9	-0.99689	0.27307	-3.65067	0.000261553	0.000938414
ASTL	113.475	-0.996935	0.337215	-2.95638	0.00311275	0.00854637
ACER2	4809.98	-0.999421	0.180573	-5.53471	3.11736e-08	2.3349e-07
THRB	1037.36	-0.999552	0.122408	-8.16577	3.19398e-16	6.25113e-15
PLS1	405.029	-0.999698	0.155611	-6.42433	1.32447e-10	1.36794e-09
ZNF681	301.105	-1.00039	0.15098	-6.62595	3.45031e-11	3.82934e-10
PHOSPHO2	96.9835	-1.00056	0.16042	-6.23715	4.45607e-10	4.29438e-09
TMEM45B	627.898	-1.00057	0.173072	-5.78125	7.41468e-09	6.08977e-08
SYTL5	259.223	-1.00242	0.248373	-4.03595	5.43814e-05	0.000228933
IDH1	2922.96	-1.00511	0.131683	-7.63281	2.29697e-14	3.69826e-13
SAMD13	47.253	-1.00657	0.233573	-4.30945	1.63662e-05	7.71737e-05
SOHLH2	14.6375	-1.00826	0.33635	-2.99765	0.00272073	0.00758155
ZNF812P	255.995	-1.01233	0.291976	-3.46719	0.000525937	0.0017539
RGS17	163.258	-1.01362	0.263033	-3.85359	0.000116401	0.000456271
SLC26A7	27.0225	-1.0143	0.267954	-3.78535	0.00015349	0.000583338
STPG2	27.0281	-1.01488	0.238283	-4.25914	2.05219e-05	9.47653e-05
SCNN1B	1309.72	-1.01665	0.231894	-4.38411	1.1646e-05	5.64511e-05
LRFN2	47.4406	-1.01677	0.290536	-3.49964	0.000465882	0.00157211
TBC1D30	483.127	-1.01986	0.152507	-6.68728	2.2736e-11	2.58647e-10
DAB1	262.225	-1.0201	0.283246	-3.60148	0.000316412	0.00111306
PPP1R9A	757.717	-1.02198	0.173313	-5.89672	3.70802e-09	3.17044e-08
PSORS1C2	75.0874	-1.02696	0.353391	-2.90603	0.00366043	0.0098324
NIPAL1	1093.16	-1.0273	0.145192	-7.07546	1.4895e-12	1.92218e-11
LINC00675	63.4379	-1.02809	0.304437	-3.37702	0.00073276	0.00235472
KRTAP5-8	50.6543	-1.02999	0.286659	-3.59308	0.000326796	0.00114529
TMEM154	1552.07	-1.03137	0.120146	-8.58432	9.13729e-18	2.12541e-16
UPK1A	2445.13	-1.0318	0.248493	-4.15224	3.29238e-05	0.000145572
FPGT	215.332	-1.0337	0.153839	-6.71933	1.82565e-11	2.10112e-10
TMEM163	420.41	-1.03452	0.203611	-5.08086	3.75736e-07	2.40043e-06
RPS6KA6	264.003	-1.03821	0.20787	-4.99454	5.89766e-07	3.64227e-06
ZNF737	1390.55	-1.04804	0.158647	-6.60612	3.94526e-11	4.36098e-10
FAM13A	1350.38	-1.05303	0.113583	-9.27098	1.84451e-20	5.69942e-19
PLA2G2F	3293.15	-1.05543	0.220356	-4.78967	1.67054e-06	9.49055e-06
CPSF6	4375.2	-1.05581	0.173667	-6.07951	1.2055e-09	1.09737e-08
PGAP1	1410.2	-1.06106	0.134856	-7.86812	3.60013e-15	6.23035e-14
CYP3A5	1220.42	-1.0619	0.212263	-5.00274	5.65218e-07	3.50338e-06
LONRF2	403.655	-1.06434	0.31411	-3.38842	0.000702957	0.00226868
GDA	425.537	-1.06851	0.318428	-3.35558	0.000791996	0.00252744
SORL1	6519.84	-1.07101	0.12593	-8.50478	1.81937e-17	4.12441e-16
EVX1	205.985	-1.07159	0.247196	-4.33497	1.4578e-05	6.94233e-05
HMGCS2	2925.07	-1.075	0.264015	-4.07174	4.66638e-05	0.000199676
CNGA1	319.713	-1.08154	0.220259	-4.91031	9.09325e-07	5.43476e-06
CYP4F3	473.715	-1.08325	0.221097	-4.89942	9.612e-07	5.71925e-06
HS6ST3	291.058	-1.08954	0.308961	-3.52648	0.00042113	0.00143768
B4GALT6	322.535	-1.10862	0.236083	-4.69589	2.65445e-06	1.45975e-05
MAN1C1	2864.38	-1.10888	0.239247	-4.63488	3.57149e-06	1.91348e-05
RNF128	937.785	-1.11867	0.151327	-7.39244	1.44158e-13	2.09904e-12
ACSBG1	328.633	-1.11905	0.293901	-3.80756	0.000140343	0.000538621
SPINK1	1577.81	-1.11985	0.238154	-4.7022	2.57373e-06	1.41828e-05
CACNA1D	2165.18	-1.12305	0.213421	-5.26214	1.4239e-07	9.7522e-07
ZBTB8B	233.185	-1.12335	0.220399	-5.0969	3.45257e-07	2.22087e-06
SLC20A1	3846.58	-1.12442	0.132367	-8.49474	1.98381e-17	4.47553e-16
GABRB3	179.047	-1.12811	0.325964	-3.46084	0.000538496	0.00179259
KSR2	1038.39	-1.13241	0.187474	-6.04036	1.53774e-09	1.38168e-08
ANGPT4	17.7312	-1.13271	0.373067	-3.03621	0.00239572	0.00679181
AGR2	685.817	-1.13416	0.208361	-5.44324	5.23213e-08	3.80472e-07
ZNF117	2790.92	-1.13622	0.188177	-6.03805	1.55987e-09	1.40089e-08
PIGZ	379.98	-1.13884	0.182426	-6.24275	4.29946e-10	4.152e-09
SHISA2	319.187	-1.14115	0.383469	-2.97585	0.00292175	0.00807881
RAB27B	1048.21	-1.14632	0.161992	-7.07638	1.47971e-12	1.91218e-11
GAREM1	1442.19	-1.15542	0.124755	-9.26152	2.01546e-20	6.21739e-19
S100A5	16.5238	-1.16001	0.283872	-4.08638	4.38152e-05	0.000188824
TRIM31	556.258	-1.16887	0.327106	-3.57336	0.000352427	0.0012248
FRS2	1219.17	-1.17383	0.188931	-6.21297	5.1992e-10	4.9469e-09
FPGT-TNNI3K	39.3918	-1.17416	0.263221	-4.46075	8.16733e-06	4.07931e-05
SLC14A1	3656.34	-1.17724	0.201441	-5.84412	5.09266e-09	4.28392e-08
RAB3B	467.604	-1.1783	0.253287	-4.65202	3.28695e-06	1.77066e-05
CDH23	1332.83	-1.18972	0.208045	-5.71858	1.07421e-08	8.62543e-08
NANOGP8	4.78718	-1.18976	0.345505	-3.44354	0.000574157	0.00189747
SCNN1G	995.744	-1.19089	0.219762	-5.41902	5.99262e-08	4.32749e-07
RBM11	34.0038	-1.19271	0.254527	-4.68597	2.78638e-06	1.52351e-05
KRT20	1385.77	-1.19341	0.262399	-4.54808	5.41384e-06	2.80117e-05
C10orf99	308.192	-1.19999	0.308734	-3.88682	0.000101566	0.000403356
DHRS2	13316.1	-1.20184	0.208241	-5.7714	7.86153e-09	6.43669e-08
ADH6	41.1596	-1.20234	0.407004	-2.95413	0.00313549	0.00859495
ACOXL	844.71	-1.20315	0.203266	-5.91908	3.2374e-09	2.78971e-08
PPP1R3C	812.951	-1.21401	0.175265	-6.9267	4.30777e-12	5.30678e-11
KRTAP5-7	102.855	-1.21482	0.250166	-4.85606	1.19746e-06	6.95701e-06
TOX3	1130.17	-1.2242	0.207242	-5.9071	3.48191e-09	2.9894e-08
SNX31	2349.19	-1.22977	0.210717	-5.83612	5.34317e-09	4.47655e-08
MFAP3L	773.328	-1.23803	0.155102	-7.98203	1.43948e-15	2.62201e-14
CYP4F22	545.383	-1.24302	0.244467	-5.08461	3.68391e-07	2.35591e-06
GCLC	2716.32	-1.2461	0.140621	-8.86143	7.89915e-19	2.05148e-17
SULT1A2	74.7944	-1.25228	0.287497	-4.35578	1.32591e-05	6.35466e-05
LYPD6	419.703	-1.29228	0.16194	-7.97996	1.46376e-15	2.65848e-14
GRAMD1C	286.844	-1.30432	0.176217	-7.40178	1.34375e-13	1.9627e-12
CYP4F2	59.9301	-1.31157	0.410432	-3.19559	0.00139547	0.00419366
CYP4F12	1325.51	-1.31344	0.186973	-7.02475	2.14444e-12	2.72604e-11
PTPRR	555.665	-1.32072	0.267357	-4.93989	7.81658e-07	4.71842e-06
POF1B	1065.99	-1.32329	0.16573	-7.98461	1.40973e-15	2.57032e-14
ACSM6	100.415	-1.32881	0.272649	-4.8737	1.09528e-06	6.4151e-06
RHOXF1	3.0561	-1.33612	0.420289	-3.17904	0.00147762	0.00440861
SLC10A1	18.2894	-1.33854	0.451467	-2.96487	0.00302809	0.00833961
MEGF10	11.4403	-1.34321	0.329245	-4.07968	4.50982e-05	0.000193595
PNCK	798.648	-1.34559	0.309586	-4.3464	1.38388e-05	6.61892e-05
WFDC13	4.67093	-1.35081	0.388231	-3.47941	0.000502527	0.00168459
BTBD16	552.81	-1.35703	0.281814	-4.81536	1.46937e-06	8.42949e-06
HRH3	66.9438	-1.35713	0.441556	-3.07352	0.00211552	0.00608122
SLC38A4	298.478	-1.35827	0.380618	-3.5686	0.000358897	0.00124543
BHMT	1225.4	-1.36065	0.331203	-4.10819	3.98768e-05	0.000173207
SPTSSB	856.301	-1.38194	0.195306	-7.07577	1.4862e-12	1.91924e-11
CDH26	978.857	-1.38649	0.191015	-7.25855	3.9126e-13	5.43497e-12
ULBP1	7.05137	-1.39059	0.399909	-3.47726	0.000506559	0.00169472
AXDND1	70.0849	-1.40619	0.301214	-4.66841	3.03542e-06	1.64988e-05
CCSER1	1823.27	-1.41612	0.130923	-10.8164	2.87748e-27	1.9522e-25
FOXN4	30.5685	-1.42322	0.487995	-2.91646	0.0035403	0.00954805
FAM78B	570.625	-1.46763	0.279056	-5.25926	1.44638e-07	9.88447e-07
FCRLB	475.285	-1.46886	0.247789	-5.92785	3.06926e-09	2.65459e-08
PHGR1	53.3632	-1.46915	0.448167	-3.27813	0.00104498	0.00322893
CYP1A1	451.158	-1.47086	0.452933	-3.24742	0.00116458	0.00355681
REG4	16.4844	-1.47708	0.463418	-3.18737	0.00143573	0.0042987
PVALB	41.4947	-1.48131	0.484865	-3.05509	0.00224993	0.0064242
PLPPR1	18.8766	-1.4913	0.499605	-2.98496	0.00283614	0.0078665
CYP2C19	18.87	-1.49944	0.507348	-2.95545	0.00312216	0.00856845
SLITRK6	1126.76	-1.50492	0.237143	-6.34604	2.20923e-10	2.21337e-09
PROKR1	2.80194	-1.53059	0.485302	-3.15389	0.00161111	0.00476744
SLC7A13	2.31707	-1.54118	0.520492	-2.961	0.00306644	0.00843654
KCTD16	79.5646	-1.54945	0.364892	-4.24631	2.17322e-05	9.99597e-05
REN	28.5421	-1.55579	0.4744	-3.27948	0.00103997	0.00321557
OR10H1	122.763	-1.55925	0.262829	-5.93255	2.98261e-09	2.58706e-08
PACRG	46.5431	-1.56792	0.2747	-5.70775	1.1448e-08	9.13349e-08
CAPN9	120.816	-1.57626	0.333389	-4.72798	2.26761e-06	1.25997e-05
VWA5B1	557.744	-1.59618	0.32765	-4.8716	1.10697e-06	6.47348e-06
CYP4F8	5819.74	-1.61512	0.294161	-5.49059	4.00587e-08	2.96247e-07
HPGD	5453.52	-1.61546	0.216367	-7.46632	8.24716e-14	1.23543e-12
CIDEA	11.1447	-1.63312	0.482024	-3.38804	0.000703935	0.00227105
OR5M11	3.27625	-1.63561	0.444324	-3.68113	0.000232207	0.000844943
GHRHR	10.7764	-1.64061	0.506089	-3.24174	0.00118803	0.00362251
MSTN	3.78662	-1.65251	0.420158	-3.93307	8.38668e-05	0.000338726
FUT9	825.226	-1.65348	0.240637	-6.87126	6.36386e-12	7.63377e-11
DGKK	23.6048	-1.66342	0.538172	-3.09087	0.00199568	0.00576773
CRTAC1	721.461	-1.6686	0.346861	-4.81058	1.50493e-06	8.61242e-06
GCNT4	828.22	-1.66974	0.199314	-8.37745	5.40863e-17	1.1641e-15
CYP3A7	3.40604	-1.69865	0.449993	-3.77485	0.000160106	0.000603945
A1CF	43.3068	-1.7243	0.592116	-2.9121	0.00359004	0.00966689
PAH	13.2467	-1.7264	0.534782	-3.22823	0.00124557	0.00378135
CLDN18	14.3887	-1.72678	0.460311	-3.75134	0.000175894	0.000658066
CLCA4	484.543	-1.75012	0.378794	-4.62025	3.83269e-06	2.04279e-05
NOX1	33.8961	-1.75403	0.466414	-3.76066	0.000169466	0.000636048
FSIP2	540.035	-1.7727	0.211677	-8.37454	5.5442e-17	1.19191e-15
CYP2J2	495.217	-1.77293	0.202609	-8.75051	2.12389e-18	5.30265e-17
HAVCR1	239.66	-1.80596	0.399554	-4.51994	6.18566e-06	3.16013e-05
RLN1	4.74529	-1.83657	0.484925	-3.78733	0.000152274	0.000579537
MYBPC1	573.199	-1.86496	0.417629	-4.46559	7.98477e-06	3.99239e-05
ARL14	90.0412	-1.98879	0.272194	-7.3065	2.74196e-13	3.85749e-12
NEFM	37.4257	-2.07887	0.501226	-4.14758	3.36014e-05	0.000148218
POTEH	30.4642	-2.10362	0.538816	-3.90416	9.45548e-05	0.000377675
SLC5A7	61.7216	-2.11856	0.318748	-6.64653	3.00084e-11	3.35868e-10
LCE1E	6.4451	-2.12586	0.55274	-3.84604	0.00012004	0.000468478
OR10H2	1.64751	-2.46609	0.571462	-4.3154	1.59314e-05	7.52564e-05
NAA11	8.73564	-2.51616	0.824315	-3.05243	0.00227	0.00647262
AQP12A	3.00585	-2.63432	0.703897	-3.74248	0.000182211	0.00067966
ZNF676	34.033	-2.68192	0.522544	-5.13243	2.86029e-07	1.86033e-06
SLC17A4	33.706	-2.92434	0.701527	-4.16853	3.0657e-05	0.000136647
GKN1	2.56708	-3.18553	0.775618	-4.10708	4.00696e-05	0.000173963
IQCJ	82.5529	-3.26762	0.401244	-8.14372	3.83324e-16	7.43808e-15
FGF4	11.2753	-4.98253	1.01171	-4.92487	8.4415e-07	5.07601e-06
