## Supplementary material for "Non-muscle Invasive Bladder Cancer Molecular Subtypes Predict Differential Response to Intravesical Bacillus Calmette-Guérin": Table S4

### Sheet: HallmarksBRS1
Results GSEA Hallmarks BRS1 vs BRS2+3
NAME	SIZE	ES	NES	NOM p-val	FDR q-val	FWER p-val	RANK AT MAX
HALLMARK_PROTEIN_SECRETION	95	0.536358	1.76614	0.0102669	0.0207218	0.05	3272
HALLMARK_SPERMATOGENESIS	133	0.321082	1.26565	0.186047	0.610916	0.773	2935
HALLMARK_E2F_TARGETS	195	0.422099	1.14193	0.359223	0.719081	0.882	4336
HALLMARK_G2M_CHECKPOINT	190	0.343036	1.02211	0.456107	0.841258	0.955	3438
HALLMARK_FATTY_ACID_METABOLISM	156	0.275194	0.926443	0.556202	0.903416	0.975	3304
HALLMARK_ANDROGEN_RESPONSE	97	0.271773	0.885166	0.640657	0.846528	0.984	4649
HALLMARK_PANCREAS_BETA_CELLS	40	0.256102	0.859071	0.654762	0.779619	0.989	1059
HALLMARK_BILE_ACID_METABOLISM	112	0.251676	0.843808	0.74898	0.710341	0.99	3030
HALLMARK_MYC_TARGETS_V1	194	0.260128	0.835023	0.613412	0.646523	0.99	4171
HALLMARK_APICAL_JUNCTION	194	-0.567255	-1.65338	0.0021322	0.468459	0.172	4943
HALLMARK_MYOGENESIS	198	-0.559087	-1.58602	0.00863931	0.389304	0.255	3688
HALLMARK_WNT_BETA_CATENIN_SIGNALING	42	-0.594343	-1.56149	0.0268041	0.32477	0.306	3797
HALLMARK_P53_PATHWAY	192	-0.530715	-1.55314	0.0161943	0.260254	0.318	3933
HALLMARK_ANGIOGENESIS	36	-0.685251	-1.54111	0.0367347	0.227654	0.338	3013
HALLMARK_NOTCH_SIGNALING	32	-0.563189	-1.52129	0.0266393	0.216918	0.373	5197
HALLMARK_COAGULATION	138	-0.5315	-1.50708	0.0397614	0.20928	0.402	3443
HALLMARK_APICAL_SURFACE	43	-0.551831	-1.49908	0.0125	0.194517	0.421	3102
HALLMARK_PI3K_AKT_MTOR_SIGNALING	104	-0.384072	-1.47863	0.0221328	0.197401	0.447	3817
HALLMARK_TGF_BETA_SIGNALING	54	-0.486865	-1.43522	0.077821	0.235679	0.508	3575
HALLMARK_EPITHELIAL_MESENCHYMAL_TRANSITION	198	-0.622833	-1.40665	0.10124	0.252397	0.555	4349
HALLMARK_TNFA_SIGNALING_VIA_NFKB	199	-0.545086	-1.40479	0.10099	0.233817	0.558	4477
HALLMARK_APOPTOSIS	160	-0.46301	-1.39595	0.0590631	0.226014	0.567	5075
HALLMARK_ESTROGEN_RESPONSE_EARLY	196	-0.465599	-1.39346	0.0286299	0.212691	0.571	5068
HALLMARK_HYPOXIA	194	-0.473816	-1.38071	0.0924025	0.213139	0.596	5852
HALLMARK_REACTIVE_OXYGEN_SPECIES_PATHWAY	47	-0.472558	-1.33884	0.110672	0.252504	0.68	4440
HALLMARK_IL6_JAK_STAT3_SIGNALING	87	-0.514164	-1.33863	0.167323	0.238023	0.68	6139
HALLMARK_HEDGEHOG_SIGNALING	36	-0.501241	-1.33144	0.126273	0.234235	0.69	5874
HALLMARK_UV_RESPONSE_UP	155	-0.40927	-1.32095	0.0877944	0.232943	0.703	5068
HALLMARK_IL2_STAT5_SIGNALING	196	-0.431605	-1.31547	0.120654	0.228631	0.714	5548
HALLMARK_ALLOGRAFT_REJECTION	195	-0.499835	-1.28418	0.238189	0.25224	0.748	4452
HALLMARK_COMPLEMENT	200	-0.427548	-1.26751	0.1917	0.258578	0.765	3813
HALLMARK_INFLAMMATORY_RESPONSE	199	-0.467609	-1.26179	0.199203	0.253605	0.773	4166
HALLMARK_KRAS_SIGNALING_DN	195	-0.364297	-1.23392	0.142562	0.274975	0.799	7740
HALLMARK_ESTROGEN_RESPONSE_LATE	197	-0.401067	-1.21724	0.148225	0.28392	0.816	5163
HALLMARK_DNA_REPAIR	148	-0.335728	-1.19906	0.232759	0.29504	0.837	4309
HALLMARK_GLYCOLYSIS	199	-0.362083	-1.19031	0.193347	0.294408	0.842	3248
HALLMARK_MYC_TARGETS_V2	58	-0.432763	-1.18727	0.286611	0.287584	0.845	4527
HALLMARK_UNFOLDED_PROTEIN_RESPONSE	109	-0.328662	-1.18095	0.242105	0.284328	0.846	3863
HALLMARK_MITOTIC_SPINDLE	198	-0.321849	-1.17873	0.256673	0.277441	0.85	3582
HALLMARK_KRAS_SIGNALING_UP	198	-0.411859	-1.17781	0.220039	0.269595	0.85	3983
HALLMARK_ADIPOGENESIS	193	-0.299685	-1.05878	0.378151	0.412208	0.93	4460
HALLMARK_INTERFERON_GAMMA_RESPONSE	198	-0.43944	-1.05798	0.386275	0.400344	0.93	5837
HALLMARK_HEME_METABOLISM	192	-0.247742	-0.972277	0.489796	0.518346	0.969	4630
HALLMARK_CHOLESTEROL_HOMEOSTASIS	73	-0.330411	-0.96194	0.501062	0.51979	0.971	5178
HALLMARK_UV_RESPONSE_DN	140	-0.303853	-0.937427	0.559761	0.546135	0.977	3913
HALLMARK_XENOBIOTIC_METABOLISM	198	-0.281498	-0.937194	0.58125	0.531779	0.977	4412
HALLMARK_INTERFERON_ALPHA_RESPONSE	95	-0.423578	-0.930315	0.538462	0.528484	0.977	3426
HALLMARK_MTORC1_SIGNALING	196	-0.252053	-0.825402	0.715152	0.690589	0.993	4457
HALLMARK_PEROXISOME	104	-0.220559	-0.771056	0.844538	0.765401	0.995	2864
HALLMARK_OXIDATIVE_PHOSPHORYLATION	184	-0.206492	-0.703145	0.806452	0.851318	0.997	4822

### Sheet: HallmarksBRS2
Results GSEA Hallmarks BRS2 vs BRS1+3
NAME	SIZE	ES	NES	NOM p-val	FDR q-val	FWER p-val	RANK AT MAX
HALLMARK_MYC_TARGETS_V2	58	0.662717	1.82505	0.00385356	0.0561075	0.038	5048
HALLMARK_NOTCH_SIGNALING	32	0.601745	1.64849	0.00389864	0.137346	0.173	2143
HALLMARK_OXIDATIVE_PHOSPHORYLATION	184	0.42263	1.45937	0.11597	0.397886	0.491	4678
HALLMARK_P53_PATHWAY	192	0.496777	1.45117	0.0589431	0.313342	0.498	3017
HALLMARK_DNA_REPAIR	148	0.39261	1.4094	0.0718447	0.321927	0.571	4218
HALLMARK_ESTROGEN_RESPONSE_EARLY	196	0.440388	1.31913	0.0547667	0.44143	0.699	2369
HALLMARK_ESTROGEN_RESPONSE_LATE	197	0.427861	1.29569	0.078629	0.42671	0.73	2597
HALLMARK_GLYCOLYSIS	199	0.390059	1.27327	0.123529	0.420604	0.753	2580
HALLMARK_MYC_TARGETS_V1	194	0.398388	1.24325	0.251485	0.426024	0.784	4365
HALLMARK_WNT_BETA_CATENIN_SIGNALING	42	0.445473	1.16298	0.278557	0.544244	0.853	4340
HALLMARK_TGF_BETA_SIGNALING	54	0.391698	1.16127	0.261209	0.498889	0.856	2793
HALLMARK_ADIPOGENESIS	193	0.323849	1.14036	0.238477	0.496671	0.87	2740
HALLMARK_HYPOXIA	194	0.358006	1.04045	0.371257	0.65825	0.925	2511
HALLMARK_UNFOLDED_PROTEIN_RESPONSE	109	0.289415	1.03232	0.397287	0.627945	0.93	3171
HALLMARK_REACTIVE_OXYGEN_SPECIES_PATHWAY	47	0.353195	1.01523	0.421875	0.621188	0.939	3557
HALLMARK_PEROXISOME	104	0.29425	1.00705	0.449416	0.599479	0.944	4019
HALLMARK_APICAL_SURFACE	43	0.360435	0.981031	0.495984	0.61459	0.955	1605
HALLMARK_UV_RESPONSE_UP	155	0.304607	0.977155	0.482072	0.589135	0.958	4538
HALLMARK_PI3K_AKT_MTOR_SIGNALING	104	0.255726	0.973728	0.505071	0.563326	0.958	2417
HALLMARK_KRAS_SIGNALING_DN	195	0.280925	0.957139	0.505976	0.566544	0.964	2141
HALLMARK_XENOBIOTIC_METABOLISM	198	0.285035	0.940617	0.537525	0.56917	0.972	3190
HALLMARK_CHOLESTEROL_HOMEOSTASIS	73	0.326288	0.937486	0.54386	0.547882	0.973	4243
HALLMARK_MYOGENESIS	198	0.302553	0.880545	0.640159	0.61849	0.984	1840
HALLMARK_HEME_METABOLISM	192	0.222671	0.871243	0.691235	0.607599	0.986	2204
HALLMARK_FATTY_ACID_METABOLISM	156	0.224696	0.747135	0.885542	0.792314	0.997	3020
HALLMARK_PANCREAS_BETA_CELLS	40	-0.505668	-1.72087	0.00591716	0.102914	0.07	4005
HALLMARK_ALLOGRAFT_REJECTION	195	-0.641924	-1.58039	0.0362595	0.211161	0.245	3207
HALLMARK_COMPLEMENT	200	-0.535035	-1.53439	0.0225141	0.204383	0.316	2488
HALLMARK_INTERFERON_GAMMA_RESPONSE	198	-0.621774	-1.45168	0.100372	0.284415	0.473	2128
HALLMARK_INFLAMMATORY_RESPONSE	199	-0.552965	-1.43336	0.0685714	0.257053	0.507	2987
HALLMARK_INTERFERON_ALPHA_RESPONSE	95	-0.658496	-1.41013	0.11575	0.251751	0.555	2450
HALLMARK_KRAS_SIGNALING_UP	198	-0.498666	-1.4032	0.0654206	0.226852	0.566	2165
HALLMARK_SPERMATOGENESIS	133	-0.341456	-1.38783	0.0925553	0.220401	0.595	5805
HALLMARK_PROTEIN_SECRETION	95	-0.425705	-1.37764	0.131631	0.212543	0.612	5211
HALLMARK_IL6_JAK_STAT3_SIGNALING	87	-0.54755	-1.36404	0.141243	0.206521	0.637	2944
HALLMARK_UV_RESPONSE_DN	140	-0.430234	-1.33279	0.0809793	0.223689	0.678	2819
HALLMARK_IL2_STAT5_SIGNALING	196	-0.431417	-1.29219	0.138996	0.254445	0.747	2138
HALLMARK_EPITHELIAL_MESENCHYMAL_TRANSITION	198	-0.558272	-1.26517	0.225549	0.266566	0.778	2819
HALLMARK_ANDROGEN_RESPONSE	97	-0.387004	-1.24548	0.141393	0.272726	0.801	2992
HALLMARK_ANGIOGENESIS	36	-0.508791	-1.15339	0.309942	0.379	0.878	2688
HALLMARK_BILE_ACID_METABOLISM	112	-0.297975	-1.0154	0.413043	0.585692	0.947	2577
HALLMARK_COAGULATION	138	-0.346944	-0.968459	0.488235	0.645089	0.967	2948
HALLMARK_HEDGEHOG_SIGNALING	36	-0.373371	-0.967314	0.513566	0.611584	0.967	930
HALLMARK_APOPTOSIS	160	-0.299293	-0.883462	0.625755	0.743556	0.988	1513
HALLMARK_TNFA_SIGNALING_VIA_NFKB	199	-0.354363	-0.879148	0.612524	0.714401	0.988	2930
HALLMARK_MTORC1_SIGNALING	196	-0.25037	-0.817046	0.713427	0.798963	0.996	3206
HALLMARK_MITOTIC_SPINDLE	198	-0.213969	-0.784023	0.807054	0.82774	0.998	4615
HALLMARK_G2M_CHECKPOINT	190	-0.260227	-0.774629	0.694268	0.810161	0.998	4498
HALLMARK_E2F_TARGETS	195	-0.278636	-0.763455	0.707627	0.797487	0.999	4352
HALLMARK_APICAL_JUNCTION	194	-0.257695	-0.748404	0.798419	0.78925	1	2422

### Sheet: HallmarksBRS3
Results GSEA Hallmarks BRS3 vs BRS1+2
NAME	SIZE	ES	NES	NOM p-val	FDR q-val	FWER p-val	RANK AT MAX
HALLMARK_COMPLEMENT	200	0.65742	1.86414	0	0.0479931	0.021	3066
HALLMARK_INFLAMMATORY_RESPONSE	199	0.6871	1.80976	0	0.0400771	0.036	2686
HALLMARK_ALLOGRAFT_REJECTION	195	0.748717	1.80241	0	0.0302788	0.04	2669
HALLMARK_IL6_JAK_STAT3_SIGNALING	87	0.716666	1.77008	0	0.032594	0.054	3139
HALLMARK_IL2_STAT5_SIGNALING	196	0.594899	1.75593	0	0.0321961	0.068	2713
HALLMARK_EPITHELIAL_MESENCHYMAL_TRANSITION	198	0.76849	1.75043	0	0.0310277	0.074	2695
HALLMARK_HEDGEHOG_SIGNALING	36	0.656404	1.72875	0.0021692	0.034193	0.096	2771
HALLMARK_COAGULATION	138	0.61403	1.72618	0.00204918	0.0304784	0.098	3353
HALLMARK_KRAS_SIGNALING_UP	198	0.606727	1.71076	0	0.0315954	0.113	1997
HALLMARK_APICAL_JUNCTION	194	0.580961	1.69456	0	0.031326	0.124	3498
HALLMARK_INTERFERON_GAMMA_RESPONSE	198	0.712549	1.68501	0.0101833	0.0322928	0.136	2589
HALLMARK_APOPTOSIS	160	0.572842	1.68432	0	0.0298864	0.137	3451
HALLMARK_MYOGENESIS	198	0.574824	1.63992	0.00203252	0.0379382	0.183	3515
HALLMARK_ANGIOGENESIS	36	0.710513	1.63583	0.010661	0.0364985	0.185	2624
HALLMARK_WNT_BETA_CATENIN_SIGNALING	42	0.614092	1.62079	0.016	0.0385275	0.202	2269
HALLMARK_PANCREAS_BETA_CELLS	40	0.479953	1.61913	0.0251451	0.0367456	0.207	3999
HALLMARK_TNFA_SIGNALING_VIA_NFKB	199	0.639319	1.59307	0.020202	0.0410436	0.243	3692
HALLMARK_INTERFERON_ALPHA_RESPONSE	95	0.710154	1.57204	0.0458167	0.0463403	0.274	2543
HALLMARK_UV_RESPONSE_DN	140	0.498987	1.5551	0.0110132	0.0493427	0.297	3550
HALLMARK_APICAL_SURFACE	43	0.544057	1.48083	0.0144928	0.0837959	0.447	2840
HALLMARK_KRAS_SIGNALING_DN	195	0.406502	1.35903	0.0502901	0.164443	0.641	5259
HALLMARK_PI3K_AKT_MTOR_SIGNALING	104	0.360994	1.35349	0.0467091	0.163805	0.652	4638
HALLMARK_HYPOXIA	194	0.46216	1.31847	0.130435	0.188511	0.7	2831
HALLMARK_UV_RESPONSE_UP	155	0.412677	1.3034	0.105485	0.196228	0.717	3301
HALLMARK_HEME_METABOLISM	192	0.335731	1.29118	0.0737052	0.200633	0.73	4141
HALLMARK_TGF_BETA_SIGNALING	54	0.426201	1.24214	0.183369	0.245337	0.791	3138
HALLMARK_P53_PATHWAY	192	0.435857	1.24082	0.169388	0.237619	0.793	4548
HALLMARK_MITOTIC_SPINDLE	198	0.331659	1.20215	0.218623	0.273044	0.844	4996
HALLMARK_ESTROGEN_RESPONSE_EARLY	196	0.390044	1.16345	0.21174	0.308378	0.866	3818
HALLMARK_NOTCH_SIGNALING	32	0.416057	1.13851	0.283951	0.330903	0.884	4497
HALLMARK_REACTIVE_OXYGEN_SPECIES_PATHWAY	47	0.40307	1.11653	0.321212	0.348101	0.896	5598
HALLMARK_ESTROGEN_RESPONSE_LATE	197	0.359356	1.09136	0.313152	0.371235	0.909	3147
HALLMARK_ANDROGEN_RESPONSE	97	0.328229	1.06114	0.323944	0.400484	0.929	2556
HALLMARK_MTORC1_SIGNALING	196	0.312977	1.00329	0.43254	0.470688	0.951	3249
HALLMARK_XENOBIOTIC_METABOLISM	198	0.273585	0.89527	0.668763	0.630581	0.976	4481
HALLMARK_BILE_ACID_METABOLISM	112	0.265246	0.892416	0.63473	0.617425	0.976	4284
HALLMARK_ADIPOGENESIS	193	0.2409	0.845192	0.697581	0.679727	0.983	2154
HALLMARK_GLYCOLYSIS	199	0.258332	0.84327	0.676289	0.665751	0.984	3289
HALLMARK_UNFOLDED_PROTEIN_RESPONSE	109	0.226222	0.810819	0.708984	0.704888	0.993	5372
HALLMARK_CHOLESTEROL_HOMEOSTASIS	73	0.268109	0.777519	0.844398	0.745184	0.996	2825
HALLMARK_SPERMATOGENESIS	133	0.17887	0.70837	0.87194	0.838843	0.998	3512
HALLMARK_MYC_TARGETS_V1	194	-0.481097	-1.53827	0.0907173	0.225901	0.333	5528
HALLMARK_PROTEIN_SECRETION	95	-0.410884	-1.31798	0.166667	0.480395	0.717	3720
HALLMARK_OXIDATIVE_PHOSPHORYLATION	184	-0.370418	-1.2608	0.197095	0.428286	0.787	4173
HALLMARK_E2F_TARGETS	195	-0.394631	-1.08325	0.396341	0.674065	0.917	4985
HALLMARK_PEROXISOME	104	-0.300975	-1.05133	0.36965	0.599188	0.93	2415
HALLMARK_FATTY_ACID_METABOLISM	156	-0.311707	-1.04263	0.380392	0.513911	0.932	1480
HALLMARK_MYC_TARGETS_V2	58	-0.3636	-1.01111	0.446429	0.487981	0.945	4264
HALLMARK_G2M_CHECKPOINT	190	-0.268302	-0.801013	0.655936	0.784394	0.994	4746
HALLMARK_DNA_REPAIR	148	-0.171225	-0.611216	0.97546	0.942757	0.999	4698

### Sheet: BRS1 KEGG REAC
Results gprofiler KEGG & REACTOME pathways enriched in BRS1 vs BRS2+BRS3
source	term_name	term_id	adjusted_p_value	negative_log10_of_adjusted_p_value	term_size	query_size	intersection_size	effective_domain_size	intersections
KEGG	Herpes simplex virus 1 infection	KEGG:05168	3.74427e-21	20.4266	494	1313	168	8000	PPP1CB,SRSF3,ZNF254,SRSF6,ZNF680,ZNF761,ZNF33A,ZNF91,ZNF107,ZNF736,ZNF721,ZNF84,SRSF1,PIK3CA,ZNF566,POU2F1,ZNF302,ZNF737,SRPK1,ZNF670,ZNF615,ZNF83,ZNF420,ZNF12,BIRC2,ZNF33B,ZNF585A,ZNF845,ZNF808,CASP3,ZNF347,RBAK,ZNF717,MAP3K7,ZNF226,SRSF4,ZNF195,ZNF600,ZNF189,ZNF529,ZNF441,ZNF404,ZNF85,EIF2AK3,ZNF823,PPP1CC,ZNF253,SRSF7,ZNF468,ZNF436,ZNF571,ZNF577,ZNF10,ZFP14,ZNF248,HCFC2,ZNF112,ZNF573,ZNF124,TBK1,ZNF160,ZNF222,ZNF559,EIF2S1,ZNF283,ZNF567,EIF2AK2,ZNF25,ZNF230,ZNF780B,ZNF484,IFNAR1,ZNF81,ZNF682,ZNF443,ZFP82,ZNF461,ZNF700,ZNF415,ZNF181,ZNF184,ZNF624,ZNF528,ZNF782,ZNF568,ZNF816,ZNF611,ZNF141,ZNF417,ZNF585B,ZNF43,CHUK,ZNF510,ZNF136,ZNF595,ZNF311,ZNF729,ZNF37A,ZNF431,ZNF583,ZNF99,ZNF561,AKT3,ZNF559-ZNF177,ZNF223,ZFP1,ZNF180,ZFP30,ZNF235,ZNF562,PIK3CB,ZNF726,ZNF44,CYCS,ZNF780A,ZNF614,ZNF714,ZNF607,ZNF480,ZNF730,ZNF93,ZNF17,ZNF836,ZNF225,ZNF519,ZNF140,ZNF527,TAB2,ZNF233,ZNF616,ZNF268,ZNF285,ZNF300,ZNF486,ZNF662,ZNF813,PIK3R1,ZNF677,ZNF718,ZNF765,ZNF599,ZNF548,ZNF649,ZNF675,TRAF6,ZNF267,ZNF620,ZNF41,ZNF100,ZNF224,ZNF630,ZNF286A,ZNF221,ZNF354A,ZNF793,ZNF214,ZNF772,ZFP69B,ZNF257,ZNF558,ZNF506,ZNF350,ZNF552,ZNF676,ZNF627,ZNF155,ZNF799,ZNF829
KEGG	RNA degradation	KEGG:03018	3.27264e-05	4.4851	79	1313	32	8000	CNOT6L,DHX36,CNOT7,C1D,CNOT6,DCP2,XRN1,TTC37,CNOT2,EXOSC9,PARN,ZCCHC7,EXOSC3,XRN2,CNOT4,PAN3,LSM8,PAN2,BTG3,CNOT8,HSPD1,DDX6,PNPT1,DCP1A,LSM6,EXOSC8,MPHOSPH6,PABPC1L,WDR61,LSM5,PATL1,DCP1B
KEGG	Ubiquitin mediated proteolysis	KEGG:04120	4.07962e-05	4.38938	139	1313	47	8000	CDC27,UBE2K,RCHY1,FANCL,UBE2W,UBE3A,ANAPC4,CUL4B,UBE4A,UBA6,CUL5,NEDD4L,UBE2D3,BIRC6,SKP1,WWP1,UBA3,UBE2B,BIRC2,ITCH,CDC16,UBE2A,UBE2D1,PIAS2,KLHL9,UBA2,PIAS1,CUL3,UBE2N,CDC23,SKP2,ANAPC1,TRIM37,ANAPC10,UBE2E1,NEDD4,CUL2,ANAPC13,BRCA1,CUL4A,TRAF6,KLHL13,SIAH1,RBX1,ERCC8,CBLB,FBXO4
KEGG	Fanconi anemia pathway	KEGG:03460	0.000140142	3.85343	54	1313	24	8000	FANCL,FANCM,BRCA2,ATR,USP1,RMI1,FANCI,PALB2,BRIP1,ERCC4,RMI2,POLI,FANCB,REV3L,RPA3,WDR48,BRCA1,POLK,RAD51C,REV1,PMS2,FAN1,FANCD2,UBE2T
KEGG	Cell cycle	KEGG:04110	0.000163257	3.78713	124	1313	42	8000	CDC27,ANAPC4,ORC5,SMAD4,ATR,STAG2,CDC7,YWHAB,SKP1,ORC4,CDK1,CDC16,CHEK1,HDAC2,CCNE2,YWHAZ,RBL1,ORC3,STAG1,RAD21,CDC23,DBF4,SKP2,ANAPC1,BUB3,ANAPC10,SMAD2,CCNH,TTK,YWHAQ,BUB1,MAD2L1,RB1,ORC2,RBL2,ANAPC13,BUB1B,CDC14B,MCM3,SMC3,RBX1,MCM6
KEGG	mRNA surveillance pathway	KEGG:03015	0.000314684	3.50212	98	1313	35	8000	PPP1CB,MAGOHB,PAPOLA,PPP2CA,SRRM1,NXT2,PAPOLG,NUDT21,CSTF3,PPP1CC,PPP2R1B,PPP2R2A,FIP1L1,CPSF3,NCBP1,HBS1L,GSPT1,SMG1,UPF3A,TARDBP,CSTF1,NCBP2,WDR33,PNN,RNMT,PPP2R3C,SMG7,PABPC1L,PAPOLB,RNGTT,UPF2,UPF3B,SAP18,CPSF2,PPP2CB
KEGG	Autophagy - animal	KEGG:04140	0.00115588	2.93709	137	1313	43	8000	NRAS,RAB1A,KRAS,PPP2CA,MAPK8,PIK3CA,ATG12,PRKAA1,SUPT20H,STX17,RPS6KB1,ATG2B,MAP3K7,SH3GLB1,HMGB1,EIF2AK3,RRAGC,RB1CC1,ITPR1,TBK1,PIK3C3,PRKACB,EIF2S1,MAPK9,LAMP2,C9ORF72,PIK3R4,MAPK10,ATG5,WDR41,AKT3,VMP1,PIK3CB,ATG4C,PTEN,PIK3R1,TRAF6,PRKAA2,ULK2,RRAGB,RAB33B,PPP2CB,MTMR4
KEGG	Protein export	KEGG:03060	0.00168531	2.77332	23	1313	13	8000	SRP9,IMMP1L,SEC62,SPCS2,SRP72,SPCS3,SRP54,SEC61G,SEC61A2,SRP14,IMMP2L,SEC63,SPCS1
KEGG	Spliceosome	KEGG:03040	0.0129948	1.88623	150	1313	43	8000	SRSF10,SRSF3,SRSF6,U2SURP,AQR,THOC2,RBMX,MAGOHB,DHX15,PRPF40A,THOC1,HNRNPU,RBM25,TRA2B,HNRNPC,SRSF1,SF3B1,HNRNPA3,SRSF4,SNRNP27,PLRG1,RBMXL1,TCERG1,SRSF7,PRPF38B,NCBP1,PRPF38A,LSM8,BCAS2,DDX46,NCBP2,SNRPB2,CRNKL1,SMNDC1,SNRPG,SF3B6,LSM6,LSM5,DDX42,SNRPF,HNRNPK,SNRNP40,U2AF1
KEGG	Nucleotide excision repair	KEGG:03420	0.0166907	1.77753	45	1313	18	8000	CUL4B,RFC3,GTF2H1,MNAT1,ERCC4,RFC1,POLE2,RPA3,CCNH,RFC5,CETN2,RFC4,POLD3,CUL4A,POLE4,RBX1,ERCC8,ERCC6
KEGG	Protein processing in endoplasmic reticulum	KEGG:04141	0.0335027	1.47492	170	1313	46	8000	TRAM1,UGGT2,UBXN4,LMAN1,NGLY1,MBTPS2,SAR1B,DNAJC3,SEL1L,UBE2D3,YOD1,SEC62,MAPK8,SKP1,ERLEC1,SVIP,MAN1A2,SEC24A,HSP90AA1,UBE2D1,EIF2AK3,DNAJC10,STT3B,UBQLN1,EIF2S1,EIF2AK2,MAPK9,HSPH1,SSR1,DNAJB11,SEC61G,MAPK10,ERO1A,DERL2,SEC61A2,EDEM3,SEC23A,SEC63,CANX,SEC24B,SEC31A,ATXN3,PLAA,UBQLN2,SSR3,RBX1
KEGG	DNA replication	KEGG:03030	0.0353753	1.4513	36	1313	15	8000	RFC3,PRIM2,POLA1,PRIM1,DNA2,RFC1,POLE2,RPA3,RFC5,RFC4,POLD3,RNASEH2B,POLE4,MCM3,MCM6
KEGG	RNA transport	KEGG:03013	0.036082	1.44271	180	1313	48	8000	EIF1AX,XPO1,NUP58,THOC2,MAGOHB,FMR1,NDC1,NUP54,THOC1,SRRM1,NMD3,NXT2,TRNT1,NUP160,FXR1,EIF3J,EIF4A2,EIF2S1,CLNS1A,NUP37,EIF5,RANBP2,NCBP1,SUMO1,UPF3A,EIF1B,TARDBP,NUP155,THOC7,EIF4EBP2,XPOT,SUMO2,EIF4G2,NCBP2,DDX20,PNN,EIF4E,NUP35,RPP30,NUP205,SUMO4,TPR,PABPC1L,UPF2,UPF3B,SAP18,EIF3E,SENP2
REAC	Gene expression (Transcription)	REAC:R-HSA-74160	1.96767e-27	26.706	1476	1829	416	10622	SRSF11,NBN,MED13,CCNC,SRSF3,ZNF254,CDC27,SRSF6,ZNF664,NR1D2,CNOT6L,SOCS4,ZNF680,ZNF761,TRIM33,RBBP4,PHC3,TCEA1,CCNT2,RICTOR,TBL1XR1,KRAS,MTF2,THOC2,ZNF33A,ANAPC4,CALM2,DICER1,GTF3C3,ZNF138,RBPJ,MAGOHB,ZNF770,PAPOLA,CREB1,PBRM1,SMAD4,EED,LAMTOR3,CNOT7,ATR,PRKAB2,RYBP,RPRD1A,ZNF681,PPP2CA,CCNT1,PPM1A,RFC3,SMARCE1,CNOT6,NDC1,MSH2,MEAF6,PSME4,GTF2H1,NUP54,GTF2A1,NEDD4L,UBE2D3,THOC1,ZNF736,SRRM1,ZNF721,CDC7,RAD1,CHM,SRSF1,PSMA1,NR2C1,YWHAB,SUZ12,ZNF566,ICE2,POU2F1,SKP1,CCNG1,WWP1,ZNF678,ZKSCAN8,ZNF302,ZNF737,TAF9B,NUP160,RMI1,CDC73,ZNF92,ZNF706,ZNF670,PRKAA1,ZNF615,MED23,POLR2K,ZNF493,ZNF420,FANCI,ZNF12,RRN3,ZNF33B,NUDT21,NFIB,ZNF585A,PCGF5,CSTF3,TAF2,WRN,CDK1,DEK,ZNF347,ITCH,SF3B1,CDC16,MNAT1,BRIP1,ZNF226,YES1,SRSF4,RBBP8,CNOT2,ZNF195,ZNF600,MED14,HSP90AA1,ZNF189,TOPBP1,RRM2B,CHEK1,HDAC2,DPY30,RBBP7,UBE2D1,RABGGTB,PSMD12,AFF4,CCNE2,ICE1,ZNF529,YWHAZ,ZNF738,SNAPC3,DNA2,ZNF441,BMI1,CBX3,RBL1,TAF1D,CCNG2,INTS2,RRAGC,RPRD1B,ZNF711,ZNF253,ZNF704,SRSF7,ZNF468,ZNF436,THRB,RAD17,ARID2,TSN,ZNF571,CAT,ATAD2,PTPN4,ZNF577,YAF2,ZNF10,ZFP14,ZNF248,ZNF112,SLC38A9,PPP2R1B,RMI2,PPARG,ZNF573,PSMC6,ZNF124,PSMD6,CDC23,SMARCA5,ZNF28,KAT2B,SKP2,FIP1L1,ANAPC1,LRPPRC,MTERF1,ZNF160,ZNF222,LBR,MED7,CPSF3,TEAD1,MGA,ZNF559,KMT2E,ZC3H8,ZNF567,SKIL,PSMD14,ESRRG,ATF2,NUP37,AGO3,ZNF25,ANAPC10,ZNF230,INTS6,SMAD2,ZNF484,HDAC8,ZNF682,RPA3,CNOT4,ZNF443,PSMA2,RANBP2,EZH2,RNF2,FYTTD1,NCBP1,ZNF461,AGO4,ZNF700,CCNH,SUMO1,GPAM,ZNF415,HENMT1,TFAM,ZNF184,ZNF776,RFC5,USP7,YWHAQ,ZNF624,EAF1,COX11,SIRT1,ZNF528,COX20,PSMA3,KMT2C,TDG,UBE2E1,ZNF720,NR2C2,KCTD6,BNIP3L,CENPJ,TSNAX,ZNF655,BDP1,ZNF782,INTS8,ZNF568,NUP155,ZNF611,ZNF141,ZNF417,RB1,ZNF585B,POLR3F,ZNF43,HIPK1,THOC7,POLR2B,IPO8,OCLN,ZNF510,GTF2F2,ZNF136,ZNF595,TJP1,TET2,ZNF311,SSB,ELF1,ZNF729,CSTF1,ZNF37A,RNF111,COX7A2L,CNOT8,ZNF143,MED6,ZNF431,SESN3,ZNF583,IHH,ZNF99,NCBP2,ZNF561,AKT3,ZNF223,ZFP1,WDR33,SUDS3,ZNF180,PHF20,ZFP30,CTR9,CBX5,ZNF235,GTF2A2,ZNF562,HSPD1,NUP35,ZNF726,RBL2,MAPK14,SNRPG,RFC4,CYCS,TCF12,BRCA1,RNMT,ZNF614,ZNF607,TP53INP1,ZNF480,GTF2B,NUP205,ZNF730,DYRK2,RORA,LIFR,TDRKH,ZNF17,INTS7,ZNF225,DROSHA,AEBP2,PSMD10,ZNF519,ZNF140,CHTOP,ZNF485,E2F8,ZNF233,ZNF616,ZNF268,ZNF285,PTEN,TPR,CSNK2A1,ELF2,TAF1B,TNRC6A,ZNF197,ZNF300,WDR61,ZNF486,ZNF662,USP9X,PSMC2,ZNF677,ZNF718,DDX4,RNGTT,PMS2,ZNF599,ZNF548,UPF3B,CBFB,ZNF649,ZNF675,PRKAA2,TGFA,ZNF267,ZNF620,ZNF41,HNF4G,ATXN3,MLLT3,SAP18,TAF7,POLR1B,ZNF100,ZNF224,CPSF2,TAF9,RPAP2,E2F7,CAMK2D,ZNF286A,RBX1,SNRPF,ZNF221,ZNF354A,ZNF793,KRBOX4,ZNF214,ZNF772,ZFP69B,TGIF1,RRAGB,FANCD2,ZNF257,ERCC6,PPP2CB,RRM2,MED4,ZNF558,ZNF506,ZNF350,SUPT16H,ZNF552,ZNF676,TDRD12,U2AF1,ZNF627,ZKSCAN3,ZNF155,TET1,ZNF799
REAC	RNA Polymerase II Transcription	REAC:R-HSA-73857	1.0662e-23	22.9722	1342	1829	376	10622	SRSF11,NBN,MED13,CCNC,SRSF3,ZNF254,CDC27,SRSF6,ZNF664,NR1D2,CNOT6L,SOCS4,ZNF680,ZNF761,TRIM33,RBBP4,PHC3,TCEA1,CCNT2,RICTOR,TBL1XR1,KRAS,THOC2,ZNF33A,ANAPC4,CALM2,ZNF138,RBPJ,MAGOHB,ZNF770,PAPOLA,CREB1,PBRM1,SMAD4,EED,LAMTOR3,CNOT7,ATR,PRKAB2,RYBP,RPRD1A,ZNF681,PPP2CA,CCNT1,PPM1A,RFC3,SMARCE1,CNOT6,MSH2,MEAF6,PSME4,GTF2H1,GTF2A1,NEDD4L,UBE2D3,THOC1,ZNF736,SRRM1,ZNF721,CDC7,RAD1,CHM,SRSF1,PSMA1,NR2C1,YWHAB,SUZ12,ZNF566,ICE2,POU2F1,SKP1,CCNG1,WWP1,ZNF678,ZKSCAN8,ZNF302,ZNF737,TAF9B,RMI1,CDC73,ZNF92,ZNF706,ZNF670,PRKAA1,ZNF615,MED23,POLR2K,ZNF493,ZNF420,FANCI,ZNF12,ZNF33B,NUDT21,ZNF585A,PCGF5,CSTF3,TAF2,WRN,CDK1,DEK,ZNF347,ITCH,CDC16,MNAT1,BRIP1,ZNF226,YES1,SRSF4,RBBP8,CNOT2,ZNF195,ZNF600,MED14,ZNF189,TOPBP1,RRM2B,CHEK1,HDAC2,DPY30,RBBP7,UBE2D1,RABGGTB,PSMD12,AFF4,CCNE2,ICE1,ZNF529,YWHAZ,ZNF738,SNAPC3,DNA2,ZNF441,BMI1,CBX3,RBL1,CCNG2,INTS2,RRAGC,RPRD1B,ZNF711,ZNF253,ZNF704,SRSF7,ZNF468,ZNF436,THRB,RAD17,ARID2,ZNF571,CAT,ATAD2,PTPN4,ZNF577,YAF2,ZNF10,ZFP14,ZNF248,ZNF112,SLC38A9,PPP2R1B,RMI2,PPARG,ZNF573,PSMC6,ZNF124,PSMD6,CDC23,ZNF28,KAT2B,SKP2,FIP1L1,ANAPC1,LRPPRC,ZNF160,ZNF222,LBR,MED7,CPSF3,TEAD1,MGA,ZNF559,KMT2E,ZC3H8,ZNF567,SKIL,PSMD14,ESRRG,ATF2,AGO3,ZNF25,ANAPC10,ZNF230,INTS6,SMAD2,ZNF484,HDAC8,ZNF682,RPA3,CNOT4,ZNF443,PSMA2,EZH2,RNF2,FYTTD1,NCBP1,ZNF461,AGO4,ZNF700,CCNH,SUMO1,GPAM,ZNF415,ZNF184,ZNF776,RFC5,USP7,YWHAQ,ZNF624,EAF1,COX11,SIRT1,ZNF528,COX20,PSMA3,KMT2C,UBE2E1,ZNF720,NR2C2,KCTD6,BNIP3L,CENPJ,ZNF655,ZNF782,INTS8,ZNF568,ZNF611,ZNF141,ZNF417,RB1,ZNF585B,ZNF43,HIPK1,THOC7,POLR2B,OCLN,ZNF510,GTF2F2,ZNF136,ZNF595,TJP1,ZNF311,ELF1,ZNF729,CSTF1,ZNF37A,RNF111,COX7A2L,CNOT8,ZNF143,MED6,ZNF431,SESN3,ZNF583,IHH,ZNF99,NCBP2,ZNF561,AKT3,ZNF223,ZFP1,WDR33,ZNF180,PHF20,ZFP30,CTR9,CBX5,ZNF235,GTF2A2,ZNF562,HSPD1,ZNF726,RBL2,MAPK14,SNRPG,RFC4,CYCS,TCF12,BRCA1,RNMT,ZNF614,ZNF607,TP53INP1,ZNF480,GTF2B,ZNF730,DYRK2,RORA,LIFR,ZNF17,INTS7,ZNF225,PSMD10,ZNF519,ZNF140,CHTOP,ZNF485,E2F8,ZNF233,ZNF616,ZNF268,ZNF285,PTEN,CSNK2A1,ELF2,TNRC6A,ZNF197,ZNF300,WDR61,ZNF486,ZNF662,USP9X,PSMC2,ZNF677,ZNF718,RNGTT,PMS2,ZNF599,ZNF548,UPF3B,CBFB,ZNF649,ZNF675,PRKAA2,TGFA,ZNF267,ZNF620,ZNF41,HNF4G,ATXN3,MLLT3,TAF7,ZNF100,ZNF224,CPSF2,TAF9,RPAP2,E2F7,CAMK2D,ZNF286A,RBX1,SNRPF,ZNF221,ZNF354A,ZNF793,KRBOX4,ZNF214,ZNF772,ZFP69B,TGIF1,RRAGB,FANCD2,ZNF257,PPP2CB,RRM2,MED4,ZNF558,ZNF506,ZNF350,SUPT16H,ZNF552,ZNF676,U2AF1,ZNF627,ZKSCAN3,ZNF155,ZNF799
REAC	Generic Transcription Pathway	REAC:R-HSA-212436	5.26078e-16	15.2789	1221	1829	325	10622	NBN,MED13,CCNC,ZNF254,CDC27,ZNF664,NR1D2,CNOT6L,SOCS4,ZNF680,ZNF761,TRIM33,RBBP4,PHC3,TCEA1,CCNT2,RICTOR,TBL1XR1,KRAS,ZNF33A,ANAPC4,CALM2,ZNF138,RBPJ,ZNF770,CREB1,PBRM1,SMAD4,EED,LAMTOR3,CNOT7,ATR,PRKAB2,RYBP,ZNF681,PPP2CA,CCNT1,PPM1A,RFC3,SMARCE1,CNOT6,MSH2,MEAF6,PSME4,GTF2H1,NEDD4L,UBE2D3,ZNF736,ZNF721,CDC7,RAD1,CHM,PSMA1,NR2C1,YWHAB,SUZ12,ZNF566,SKP1,CCNG1,WWP1,ZNF678,ZKSCAN8,ZNF302,ZNF737,TAF9B,RMI1,ZNF92,ZNF706,ZNF670,PRKAA1,ZNF615,MED23,POLR2K,ZNF493,ZNF420,FANCI,ZNF12,ZNF33B,ZNF585A,PCGF5,TAF2,WRN,CDK1,DEK,ZNF347,ITCH,CDC16,MNAT1,BRIP1,ZNF226,YES1,RBBP8,CNOT2,ZNF195,ZNF600,MED14,ZNF189,TOPBP1,RRM2B,CHEK1,HDAC2,DPY30,RBBP7,UBE2D1,RABGGTB,PSMD12,CCNE2,ZNF529,YWHAZ,ZNF738,DNA2,ZNF441,BMI1,CBX3,RBL1,CCNG2,RRAGC,ZNF711,ZNF253,ZNF704,ZNF468,ZNF436,THRB,RAD17,ARID2,ZNF571,CAT,ATAD2,PTPN4,ZNF577,YAF2,ZNF10,ZFP14,ZNF248,ZNF112,SLC38A9,PPP2R1B,RMI2,PPARG,ZNF573,PSMC6,ZNF124,PSMD6,CDC23,ZNF28,KAT2B,SKP2,ANAPC1,LRPPRC,ZNF160,ZNF222,LBR,MED7,TEAD1,MGA,ZNF559,KMT2E,ZNF567,SKIL,PSMD14,ESRRG,ATF2,AGO3,ZNF25,ANAPC10,ZNF230,SMAD2,ZNF484,HDAC8,ZNF682,RPA3,CNOT4,ZNF443,PSMA2,EZH2,RNF2,ZNF461,AGO4,ZNF700,CCNH,SUMO1,GPAM,ZNF415,ZNF184,ZNF776,RFC5,USP7,YWHAQ,ZNF624,COX11,SIRT1,ZNF528,COX20,PSMA3,KMT2C,UBE2E1,ZNF720,NR2C2,KCTD6,BNIP3L,CENPJ,ZNF655,ZNF782,ZNF568,ZNF611,ZNF141,ZNF417,RB1,ZNF585B,ZNF43,HIPK1,POLR2B,OCLN,ZNF510,GTF2F2,ZNF136,ZNF595,TJP1,ZNF311,ELF1,ZNF729,ZNF37A,RNF111,COX7A2L,CNOT8,MED6,ZNF431,SESN3,ZNF583,IHH,ZNF99,ZNF561,AKT3,ZNF223,ZFP1,ZNF180,PHF20,ZFP30,CBX5,ZNF235,ZNF562,HSPD1,ZNF726,RBL2,MAPK14,RFC4,CYCS,TCF12,BRCA1,ZNF614,ZNF607,TP53INP1,ZNF480,ZNF730,DYRK2,RORA,LIFR,ZNF17,ZNF225,PSMD10,ZNF519,ZNF140,ZNF485,E2F8,ZNF233,ZNF616,ZNF268,ZNF285,PTEN,CSNK2A1,ELF2,TNRC6A,ZNF197,ZNF300,ZNF486,ZNF662,USP9X,PSMC2,ZNF677,ZNF718,PMS2,ZNF599,ZNF548,CBFB,ZNF649,ZNF675,PRKAA2,TGFA,ZNF267,ZNF620,ZNF41,HNF4G,ATXN3,TAF7,ZNF100,ZNF224,TAF9,E2F7,CAMK2D,ZNF286A,RBX1,ZNF221,ZNF354A,ZNF793,KRBOX4,ZNF214,ZNF772,ZFP69B,TGIF1,RRAGB,FANCD2,ZNF257,PPP2CB,RRM2,MED4,ZNF558,ZNF506,ZNF350,SUPT16H,ZNF552,ZNF676,ZNF627,ZKSCAN3,ZNF155,ZNF799
REAC	Cell Cycle	REAC:R-HSA-1640170	2.51293e-12	11.5998	679	1829	196	10622	NBN,PPP1CB,PDS5A,CDC27,ARPP19,ATRX,RBBP4,XPO1,RAB1A,ANAPC4,USO1,BRCA2,ORC5,TNPO1,AKAP9,PDS5B,TAOK1,ATR,CENPK,PPP2CA,RFC3,NIPBL,ITGB3BP,NDC1,STAG2,PSME4,NUP54,CEP290,RAB2A,CHMP2B,PCM1,HAUS6,CDC7,CEP57,RAD1,MZT1,PRIM2,PPP6R3,PSMA1,YWHAB,PLK4,RSF1,SKP1,NEDD1,PPP6C,SKA2,NUP160,RMI1,ANKRD28,ESCO1,POLA1,ORC4,POLR2K,CENPU,VRK1,MIS18BP1,CEP70,ZWILCH,WRN,CDK1,TOP2A,KNTC1,CEP78,CDC16,MNAT1,BRIP1,RBBP8,POT1,ALMS1,CLASP2,MLH3,HSP90AA1,TOPBP1,UBE2V2,CHEK1,PRIM1,RBBP7,UBE2D1,PSMD12,CCNE2,SPAST,YWHAZ,DNA2,CEP192,RBL1,SYCP2,PPP1CC,RFC1,CENPE,RAD17,ORC3,BORA,AHCTF1,KIF18A,CHMP3,PPP1R12A,STAG1,PPP2R1B,RMI2,BRCC3,UBE2N,RAD21,PSMC6,PPP2R2A,NEK7,PSMD6,CDC23,SMARCA5,DBF4,SKP2,ANAPC1,CCP110,NCAPG,NME7,NSL1,LBR,POLE2,BUB3,NCAPG2,SMC2,PSMD14,NUP37,ANAPC10,RPA3,PSMA2,RANBP2,HMMR,WAPL,CCNH,CENPQ,CEP152,SUMO1,CKAP5,RFC5,YWHAQ,PSMA3,CENPI,UBE2E1,BLZF1,BUB1,MAD2L1,CENPJ,NDC80,NUP155,RB1,ZW10,CETN2,EML4,POLR2B,SMC4,HAUS3,OFD1,ORC2,AKT3,SPDL1,SHQ1,CENPC,PHF20,DYNC1I2,NUP35,RBL2,RFC4,BRCA1,POLD3,NUP205,SYNE2,MAPRE1,LIN54,NEK2,LIN9,NUF2,GINS1,PSMD10,RAD51C,MCM8,BUB1B,LIN52,TPR,CSNK2A1,POLE4,TEX12,PSMC2,KIF23,MCM3,SMC3,TUBGCP3,DSCC1,TERF1,RBX1,TUBGCP4,GMNN,ESCO2,PPP2CB,RRM2,MCM6,KIF2A
REAC	Membrane Trafficking	REAC:R-HSA-199991	1.58586e-09	8.79974	625	1829	175	10622	SEC22B,SCOC,RAB5A,DENND4C,RALGAPB,VAMP7,FNBP1L,EXOC5,CAPZA1,RAB1A,USO1,CALM2,SCARB2,RAB18,PIK3C2A,RAB11A,TRAPPC13,CAPZA2,MYO6,LMAN1,PRKAB2,ARL1,STXBP3,TRAPPC8,SAR1B,C2CD5,CPD,TMED2,RAB27B,TMED7,VAMP4,CHML,COG5,CHMP2B,RAB14,CNIH1,GCC2,COPS2,CHM,RAB8B,CLTC,PPP6R3,TBC1D15,ARPC5,YWHAB,EXOC1,TFG,TRAPPC6B,DCTN4,EPS15,RHOQ,PPP6C,ANKRD28,STAM2,NAA30,STX17,VPS54,COPB1,PICALM,DENND1B,KIF5B,MAN1A2,BET1,YIPF6,COG6,SCFD1,TPD52,VTA1,NSF,KIF20B,SEC24A,TMED10,KDELR2,AGFG1,ACTR2,YWHAZ,VPS45,CHMP5,TGOLN2,KIF21A,REPS2,CENPE,ALS2,KIF18A,CHMP3,FCHO2,TBC1D8B,COG2,NAPG,ACTR3,ACTR10,VPS37A,NAPB,GOLGA4,UBQLN1,SYNJ1,SNX5,RAB3GAP2,COPS8,RAB4A,COPB2,ITSN2,KIF15,TRAPPC11,AP3S1,TBC1D7,EXOC6,YWHAQ,BTC,BLOC1S6,DENND4A,ARF4,OCRL,TFRC,NAA35,ZW10,TRIP11,AP3B1,KIF16B,TJP1,GALNT1,SBF2,EXOC4,RAB9B,AKT3,RACGAP1,SEC23A,KIFAP3,DYNC1I2,KIF27,RAB3IP,WASL,CCZ1,PAFAH1B2,REPS1,SEC24B,SEC31A,RAB3GAP1,SORT1,TMF1,TSG101,RAB5B,LNPEP,SEC22A,RAB21,DAB2,AP4E1,AP1G1,SNX2,ARPC3,KIF23,PRKAA2,TGFA,RIC1,EXOC8,PUM1,MAN2A1,VAMP3,ARCN1,COPG2,COG3,UBQLN2,DENND6A,RALGAPA2,TBC1D1,MAP1LC3B,KIAA0319,RALA,RAB33B,GNS,NECAP1,RAB6A,KIF2A,GOSR1,ZNF547
REAC	Cell Cycle, Mitotic	REAC:R-HSA-69278	3.80455e-09	8.4197	549	1829	157	10622	PPP1CB,PDS5A,CDC27,ARPP19,RBBP4,XPO1,RAB1A,ANAPC4,USO1,ORC5,TNPO1,AKAP9,PDS5B,TAOK1,CENPK,PPP2CA,RFC3,NIPBL,ITGB3BP,NDC1,STAG2,PSME4,NUP54,CEP290,RAB2A,CHMP2B,PCM1,HAUS6,CDC7,CEP57,MZT1,PRIM2,PSMA1,PLK4,SKP1,NEDD1,SKA2,NUP160,ESCO1,POLA1,ORC4,CENPU,VRK1,CEP70,ZWILCH,CDK1,TOP2A,KNTC1,CEP78,CDC16,MNAT1,ALMS1,CLASP2,HSP90AA1,PRIM1,UBE2D1,PSMD12,CCNE2,SPAST,DNA2,CEP192,RBL1,PPP1CC,RFC1,CENPE,ORC3,BORA,AHCTF1,KIF18A,CHMP3,PPP1R12A,STAG1,PPP2R1B,RAD21,PSMC6,PPP2R2A,NEK7,PSMD6,CDC23,DBF4,SKP2,ANAPC1,CCP110,NCAPG,NME7,NSL1,LBR,POLE2,BUB3,NCAPG2,SMC2,PSMD14,NUP37,ANAPC10,RPA3,PSMA2,RANBP2,HMMR,WAPL,CCNH,CENPQ,CEP152,SUMO1,CKAP5,RFC5,PSMA3,CENPI,UBE2E1,BLZF1,BUB1,MAD2L1,CENPJ,NDC80,NUP155,RB1,ZW10,CETN2,EML4,SMC4,HAUS3,OFD1,ORC2,AKT3,SPDL1,CENPC,DYNC1I2,NUP35,RBL2,RFC4,POLD3,NUP205,MAPRE1,LIN54,NEK2,LIN9,NUF2,GINS1,PSMD10,MCM8,BUB1B,LIN52,TPR,CSNK2A1,POLE4,PSMC2,KIF23,MCM3,SMC3,TUBGCP3,RBX1,TUBGCP4,GMNN,ESCO2,PPP2CB,RRM2,MCM6,KIF2A
REAC	Metabolism of RNA	REAC:R-HSA-8953854	6.20019e-09	8.2076	662	1829	181	10622	SRSF11,SRSF10,PNRC2,SRSF3,SRSF6,HNRNPR,U2SURP,CNOT6L,TRMT13,AQR,XPO1,THOC2,RBMX,MAGOHB,PAPOLA,DHX15,TNPO1,CNOT7,C1D,PPP2CA,TSEN15,CNOT6,NDC1,PSME4,PRPF40A,GTF2H1,NUP54,DCP2,XRN1,THOC1,SRRM1,HNRNPU,THUMPD1,TRA2B,HNRNPC,SRSF1,KRR1,PSMA1,YWHAB,TRNT1,NUP160,POLR2K,HNRNPH1,TTC37,NUDT21,CSTF3,UTP14C,PPWD1,SNRNP48,SF3B1,C14ORF166,HNRNPA3,MNAT1,HNRNPD,ERI1,TYW5,DIMT1,SRSF4,CNOT2,DCAF13,SNRNP27,PLRG1,WDR36,PSMD12,YWHAZ,RNPC3,TYW3,WDR75,DDX52,SRSF7,EIF4A2,C2ORF49,EXOSC9,WDR43,PSMC6,HNRNPA2B1,NOL11,PARN,PPP2R2A,PSMD6,THADA,PPIL4,FIP1L1,EXOSC3,PCBP2,CPSF3,XRN2,GCFC2,UTP20,FAM98B,PSMD14,CLNS1A,NUP37,TRMT10A,CNOT4,PSMA2,RANBP2,FYTTD1,NCBP1,PRPF38A,HBS1L,CCNH,PAN3,GSPT1,LSM8,SMG1,UPF3A,HEATR1,PSMA3,A1CF,BCAS2,TRMT5,ALKBH8,NUP155,PAN2,THOC7,TEX10,POLR2B,GTF2F2,UTP15,XPOT,CSTF1,TRMT11,CNOT8,DDX46,NCBP2,SNRPB2,CRNKL1,WDR33,DDX20,ELAVL2,ADAT2,DHX9,EIF4E,NUP35,SMNDC1,MAPK14,SNRPG,RNMT,TPRKB,DDX6,WTAP,RPP30,SF3B6,NUP205,DCP1A,LSM6,SMG7,PSMD10,CHTOP,HNRNPH2,TPR,MPHOSPH10,EXOSC8,CDKAL1,MPHOSPH6,TRMT6,GNL3,WDR61,LSM5,PSMC2,RNGTT,UPF2,UPF3B,DDX42,WDR3,METTL14,PPIL3,CPSF2,NSUN2,SNRPF,RPL36A,PATL1,HNRNPK,SNRNP40,CWC22,U2AF1,TRMT10C,DDX47,DCP1B,NOP58
REAC	Processing of Capped Intron-Containing Pre-mRNA	REAC:R-HSA-72203	9.78119e-09	8.00961	237	1829	83	10622	SRSF11,SRSF10,SRSF3,SRSF6,HNRNPR,U2SURP,AQR,THOC2,RBMX,MAGOHB,PAPOLA,DHX15,NDC1,PRPF40A,NUP54,THOC1,SRRM1,HNRNPU,TRA2B,HNRNPC,SRSF1,NUP160,POLR2K,HNRNPH1,NUDT21,CSTF3,PPWD1,SNRNP48,SF3B1,HNRNPA3,HNRNPD,SRSF4,SNRNP27,PLRG1,RNPC3,SRSF7,HNRNPA2B1,PPIL4,FIP1L1,PCBP2,CPSF3,GCFC2,NUP37,RANBP2,FYTTD1,NCBP1,PRPF38A,LSM8,BCAS2,NUP155,THOC7,POLR2B,GTF2F2,CSTF1,DDX46,NCBP2,SNRPB2,CRNKL1,WDR33,ELAVL2,DHX9,EIF4E,NUP35,SMNDC1,SNRPG,WTAP,SF3B6,NUP205,LSM6,CHTOP,HNRNPH2,TPR,LSM5,UPF3B,DDX42,METTL14,PPIL3,CPSF2,SNRPF,HNRNPK,SNRNP40,CWC22,U2AF1
REAC	Mitotic Prometaphase	REAC:R-HSA-68877	3.90918e-08	7.40791	199	1829	72	10622	PDS5A,XPO1,AKAP9,PDS5B,TAOK1,CENPK,PPP2CA,ITGB3BP,STAG2,CEP290,PCM1,HAUS6,CEP57,MZT1,PLK4,NEDD1,SKA2,NUP160,CENPU,CEP70,ZWILCH,CDK1,KNTC1,CEP78,ALMS1,CLASP2,HSP90AA1,CEP192,PPP1CC,CENPE,AHCTF1,KIF18A,STAG1,PPP2R1B,RAD21,NEK7,CCP110,NCAPG,NME7,NSL1,BUB3,SMC2,NUP37,RANBP2,WAPL,CENPQ,CEP152,CKAP5,CENPI,BUB1,MAD2L1,CENPJ,NDC80,ZW10,CETN2,EML4,SMC4,HAUS3,OFD1,SPDL1,CENPC,DYNC1I2,MAPRE1,NEK2,NUF2,BUB1B,CSNK2A1,SMC3,TUBGCP3,TUBGCP4,PPP2CB,KIF2A
REAC	S Phase	REAC:R-HSA-69242	5.21442e-07	6.28279	162	1829	60	10622	PDS5A,CDC27,RBBP4,ANAPC4,ORC5,PDS5B,RFC3,STAG2,PSME4,PRIM2,PSMA1,SKP1,ESCO1,POLA1,ORC4,CDC16,MNAT1,PRIM1,UBE2D1,PSMD12,CCNE2,DNA2,RFC1,ORC3,STAG1,RAD21,PSMC6,PSMD6,CDC23,SKP2,ANAPC1,POLE2,PSMD14,ANAPC10,RPA3,PSMA2,WAPL,CCNH,RFC5,PSMA3,UBE2E1,RB1,ORC2,AKT3,RBL2,RFC4,POLD3,LIN54,LIN9,GINS1,PSMD10,MCM8,LIN52,POLE4,PSMC2,MCM3,SMC3,RBX1,ESCO2,MCM6
REAC	mRNA Splicing - Major Pathway	REAC:R-HSA-72163	5.95157e-07	6.22537	178	1829	64	10622	SRSF11,SRSF10,SRSF3,SRSF6,HNRNPR,U2SURP,AQR,RBMX,MAGOHB,PAPOLA,DHX15,PRPF40A,SRRM1,HNRNPU,TRA2B,HNRNPC,SRSF1,POLR2K,HNRNPH1,NUDT21,CSTF3,PPWD1,SF3B1,HNRNPA3,HNRNPD,SRSF4,SNRNP27,PLRG1,SRSF7,HNRNPA2B1,PPIL4,FIP1L1,PCBP2,CPSF3,GCFC2,NCBP1,PRPF38A,LSM8,BCAS2,POLR2B,GTF2F2,CSTF1,DDX46,NCBP2,SNRPB2,CRNKL1,WDR33,ELAVL2,DHX9,SMNDC1,SNRPG,SF3B6,LSM6,HNRNPH2,LSM5,UPF3B,DDX42,PPIL3,CPSF2,SNRPF,HNRNPK,SNRNP40,CWC22,U2AF1
REAC	mRNA Splicing	REAC:R-HSA-72172	6.17351e-07	6.20947	186	1829	66	10622	SRSF11,SRSF10,SRSF3,SRSF6,HNRNPR,U2SURP,AQR,RBMX,MAGOHB,PAPOLA,DHX15,PRPF40A,SRRM1,HNRNPU,TRA2B,HNRNPC,SRSF1,POLR2K,HNRNPH1,NUDT21,CSTF3,PPWD1,SNRNP48,SF3B1,HNRNPA3,HNRNPD,SRSF4,SNRNP27,PLRG1,RNPC3,SRSF7,HNRNPA2B1,PPIL4,FIP1L1,PCBP2,CPSF3,GCFC2,NCBP1,PRPF38A,LSM8,BCAS2,POLR2B,GTF2F2,CSTF1,DDX46,NCBP2,SNRPB2,CRNKL1,WDR33,ELAVL2,DHX9,SMNDC1,SNRPG,SF3B6,LSM6,HNRNPH2,LSM5,UPF3B,DDX42,PPIL3,CPSF2,SNRPF,HNRNPK,SNRNP40,CWC22,U2AF1
REAC	Cell Cycle Checkpoints	REAC:R-HSA-69620	4.16356e-06	5.38054	290	1829	89	10622	NBN,CDC27,XPO1,ANAPC4,ORC5,TAOK1,ATR,CENPK,PPP2CA,RFC3,ITGB3BP,PSME4,CDC7,RAD1,PSMA1,YWHAB,SKA2,NUP160,RMI1,ORC4,CENPU,ZWILCH,WRN,CDK1,KNTC1,CDC16,BRIP1,RBBP8,CLASP2,TOPBP1,UBE2V2,CHEK1,UBE2D1,PSMD12,CCNE2,YWHAZ,DNA2,PPP1CC,CENPE,RAD17,ORC3,AHCTF1,KIF18A,PPP2R1B,RMI2,BRCC3,UBE2N,PSMC6,PSMD6,CDC23,DBF4,ANAPC1,NSL1,BUB3,PSMD14,NUP37,ANAPC10,RPA3,PSMA2,RANBP2,CENPQ,SUMO1,CKAP5,RFC5,YWHAQ,PSMA3,CENPI,UBE2E1,BUB1,MAD2L1,NDC80,ZW10,ORC2,SPDL1,CENPC,PHF20,DYNC1I2,RFC4,BRCA1,MAPRE1,NUF2,PSMD10,MCM8,BUB1B,PSMC2,MCM3,PPP2CB,MCM6,KIF2A
REAC	Mitotic Anaphase	REAC:R-HSA-68882	5.66036e-06	5.24716	228	1829	74	10622	PDS5A,CDC27,XPO1,ANAPC4,TNPO1,PDS5B,TAOK1,CENPK,PPP2CA,ITGB3BP,NDC1,STAG2,PSME4,NUP54,CHMP2B,PSMA1,SKA2,NUP160,CENPU,VRK1,ZWILCH,CDK1,KNTC1,CDC16,CLASP2,UBE2D1,PSMD12,SPAST,PPP1CC,CENPE,AHCTF1,KIF18A,CHMP3,STAG1,PPP2R1B,RAD21,PSMC6,PPP2R2A,PSMD6,CDC23,ANAPC1,NSL1,LBR,BUB3,PSMD14,NUP37,ANAPC10,PSMA2,RANBP2,WAPL,CENPQ,SUMO1,CKAP5,PSMA3,CENPI,UBE2E1,BUB1,MAD2L1,NDC80,NUP155,ZW10,SPDL1,CENPC,DYNC1I2,NUP35,NUP205,MAPRE1,NUF2,PSMD10,BUB1B,PSMC2,SMC3,PPP2CB,KIF2A
REAC	Post-translational protein modification	REAC:R-HSA-597592	6.55094e-06	5.1837	1415	1829	320	10622	MYSM1,SEC22B,FPGT,B4GALT6,PUM2,RAB5A,FBXL3,ALG6,UBE2K,GCNT4,FBXL5,DCUN1D1,RHOT1,CAPZA1,NRIP1,PHC3,UGGT2,C1GALT1,PIGN,UBE2W,RAB1A,PIGK,USP34,USO1,CALM2,USP47,MANEA,USP33,RAB18,CUL4B,UBA6,RAB11A,SMAD4,CAPZA2,UCHL3,DCUN1D4,CUL5,SMC5,LMAN1,NGLY1,DPH6,USP15,SAR1B,NDC1,DNAJC3,ALG10,TMED2,USP12,RAB27B,STAG2,PIGF,TMED7,PSME4,NUP54,SEL1L,HLTF,CHML,COG5,RAB2A,RAB14,UBE2D3,YOD1,CNIH1,TOP2B,COPS2,CHM,RAB8B,HNRNPC,PPP6R3,PSMA1,NR2C1,GFPT1,SUZ12,TFG,TRAPPC6B,DCTN4,KTN1,FBXO30,SKP1,PPP6C,USP24,TAF9B,NUP160,ANKRD28,UCHL5,CDC73,STAM2,INO80D,RAB22A,PGM3,FEM1C,STX17,UBA3,COPB1,UBE2B,USP16,PGAP1,PIGA,BIRC2,MAN1A2,GALNT3,WRN,BET1,CAMKMT,CDK1,PTP4A2,USP48,ALG10B,SMC6,COMMD2,TOP2A,COG6,SCFD1,FBXO11,NSF,PRMT3,SEC24A,MAP3K7,SHPRH,TMED10,KDELR2,DCAF13,SENP1,NCOA2,USP25,UBE2V2,RWDD3,UBE2A,HDAC2,RBBP7,SP3,UBE2D1,RABGGTB,PSMD12,CAND1,TOMM20,TGOLN2,BMI1,KIN,DCAF17,UBXN7,DNAJC24,NANP,NCOA1,TTLL5,THRB,OTULIN,KLHL9,UBA2,PIGB,PIAS1,FBXL4,ASXL2,ALG13,PTRH2,STAG1,RAD18,CUL3,COG2,BRCC3,UBE2N,PPARG,RAD21,TTLL7,PSMC6,UHRF2,PSMD6,NAPG,VCPIP1,ACTR10,USP14,KAT2B,NSMCE2,ZNF131,SKP2,VCPKMT,CCP110,OGT,DPM1,NAPB,PEX2,COMMD10,COMMD8,ALG8,COPS8,PSMD14,MBD5,NUP37,WAC,SMAD2,USP3,USP37,PSMA2,RANBP2,RAB4A,RNF2,COPB2,FEM1B,WDR48,OTUD3,SUMO1,KDM1B,RNF103,USP7,NAE1,PSMA3,ADAM10,TDG,UBE2E1,USP28,ASB7,ARF4,KCTD6,SOCS6,RIPK2,NUP155,SRD5A3,DERL2,CETN2,MAT2B,VDAC3,SUMO2,EDEM3,DCAF16,MGAT4A,GALNT1,LRRC49,NUS1,SEMA5A,B4GALT4,ALG5,RAB9B,SATB1,RNF128,LRR1,TNKS,SEC23A,SUDS3,COMMD6,CUL2,CTR9,CBX5,RCN1,MUC15,SLC35A1,DYNC1I2,RAB3B,NUP35,TNKS2,DTL,BRCA1,CANX,ZRANB1,PIGC,NUP205,GALNT7,RNF146,CUL4A,FBXO15,PEX13,RORA,SEC24B,PSMD10,SEC31A,COMMD3,METTL21A,CPM,TPGS2,TTLL6,RAB5B,PTEN,TPR,SEC22A,RAB21,WDR61,USP9X,SENP5,PSMC2,NPL,CALU,USP8,PIGP,LMO7,TRAF6,SMC3,TGFA,KLHL13,AGTPBP1,ATXN3,XRCC4,MAN2A1,ARCN1,COPG2,IDE,COG3,KLHL42,APC,RBX1,RAB2B,VDAC1,ERCC8,FBXW2,HNRNPK,RAB33B,UBE2T,CMAS,GPC3,DPH3,FBXO4,RAB6A,ZNF350,TRIM27,DCAF10,DPH5,GOSR1,GALNT11,PIGM,ZNF547,SENP2,NOP58
REAC	Mitotic Metaphase and Anaphase	REAC:R-HSA-2555396	6.98238e-06	5.156	229	1829	74	10622	PDS5A,CDC27,XPO1,ANAPC4,TNPO1,PDS5B,TAOK1,CENPK,PPP2CA,ITGB3BP,NDC1,STAG2,PSME4,NUP54,CHMP2B,PSMA1,SKA2,NUP160,CENPU,VRK1,ZWILCH,CDK1,KNTC1,CDC16,CLASP2,UBE2D1,PSMD12,SPAST,PPP1CC,CENPE,AHCTF1,KIF18A,CHMP3,STAG1,PPP2R1B,RAD21,PSMC6,PPP2R2A,PSMD6,CDC23,ANAPC1,NSL1,LBR,BUB3,PSMD14,NUP37,ANAPC10,PSMA2,RANBP2,WAPL,CENPQ,SUMO1,CKAP5,PSMA3,CENPI,UBE2E1,BUB1,MAD2L1,NDC80,NUP155,ZW10,SPDL1,CENPC,DYNC1I2,NUP35,NUP205,MAPRE1,NUF2,PSMD10,BUB1B,PSMC2,SMC3,PPP2CB,KIF2A
REAC	Mitotic Spindle Checkpoint	REAC:R-HSA-69618	1.4368e-05	4.8426	109	1829	43	10622	CDC27,XPO1,ANAPC4,TAOK1,CENPK,PPP2CA,ITGB3BP,SKA2,NUP160,CENPU,ZWILCH,KNTC1,CDC16,CLASP2,UBE2D1,PPP1CC,CENPE,AHCTF1,KIF18A,PPP2R1B,CDC23,ANAPC1,NSL1,BUB3,NUP37,ANAPC10,RANBP2,CENPQ,CKAP5,CENPI,UBE2E1,BUB1,MAD2L1,NDC80,ZW10,SPDL1,CENPC,DYNC1I2,MAPRE1,NUF2,BUB1B,PPP2CB,KIF2A
REAC	M Phase	REAC:R-HSA-68886	2.26645e-05	4.64465	407	1829	113	10622	PDS5A,CDC27,ARPP19,XPO1,RAB1A,ANAPC4,USO1,TNPO1,AKAP9,PDS5B,TAOK1,CENPK,PPP2CA,NIPBL,ITGB3BP,NDC1,STAG2,PSME4,NUP54,CEP290,RAB2A,CHMP2B,PCM1,HAUS6,CEP57,MZT1,PSMA1,PLK4,NEDD1,SKA2,NUP160,CENPU,VRK1,CEP70,ZWILCH,CDK1,KNTC1,CEP78,CDC16,ALMS1,CLASP2,HSP90AA1,UBE2D1,PSMD12,SPAST,CEP192,PPP1CC,CENPE,AHCTF1,KIF18A,CHMP3,STAG1,PPP2R1B,RAD21,PSMC6,PPP2R2A,NEK7,PSMD6,CDC23,ANAPC1,CCP110,NCAPG,NME7,NSL1,LBR,BUB3,NCAPG2,SMC2,PSMD14,NUP37,ANAPC10,PSMA2,RANBP2,WAPL,CENPQ,CEP152,SUMO1,CKAP5,PSMA3,CENPI,UBE2E1,BLZF1,BUB1,MAD2L1,CENPJ,NDC80,NUP155,RB1,ZW10,CETN2,EML4,SMC4,HAUS3,OFD1,SPDL1,CENPC,DYNC1I2,NUP35,NUP205,MAPRE1,NEK2,NUF2,PSMD10,BUB1B,TPR,CSNK2A1,PSMC2,KIF23,SMC3,TUBGCP3,TUBGCP4,PPP2CB,KIF2A
REAC	Vesicle-mediated transport	REAC:R-HSA-5653656	3.7063e-05	4.43106	719	1829	178	10622	SEC22B,SCOC,RAB5A,DENND4C,RALGAPB,VAMP7,FNBP1L,EXOC5,CAPZA1,RAB1A,USO1,CALM2,SCARB2,RAB18,PIK3C2A,RAB11A,TRAPPC13,CAPZA2,MYO6,LMAN1,PRKAB2,ARL1,STXBP3,TRAPPC8,SAR1B,C2CD5,CPD,TMED2,RAB27B,TMED7,VAMP4,CHML,COG5,CHMP2B,RAB14,CNIH1,GCC2,COPS2,CHM,RAB8B,CLTC,PPP6R3,TBC1D15,ARPC5,YWHAB,EXOC1,TFG,TRAPPC6B,DCTN4,EPS15,RHOQ,PPP6C,ANKRD28,STAM2,NAA30,STX17,VPS54,COPB1,PICALM,DENND1B,KIF5B,MAN1A2,BET1,YIPF6,COG6,SCFD1,TPD52,VTA1,NSF,KIF20B,SEC24A,TMED10,KDELR2,HSP90AA1,AGFG1,ACTR2,YWHAZ,VPS45,CHMP5,TGOLN2,KIF21A,REPS2,CENPE,ALS2,KIF18A,CHMP3,FCHO2,TBC1D8B,COG2,NAPG,ACTR3,ACTR10,VPS37A,NAPB,GOLGA4,UBQLN1,SYNJ1,SNX5,RAB3GAP2,COPS8,HSPH1,RAB4A,COPB2,ITSN2,KIF15,TRAPPC11,CD36,AP3S1,TBC1D7,EXOC6,YWHAQ,BTC,BLOC1S6,DENND4A,ARF4,OCRL,TFRC,NAA35,ZW10,TRIP11,AP3B1,KIF16B,TJP1,GALNT1,SBF2,EXOC4,RAB9B,AKT3,RACGAP1,SEC23A,KIFAP3,DYNC1I2,KIF27,RAB3IP,WASL,CCZ1,PAFAH1B2,REPS1,SEC24B,SEC31A,RAB3GAP1,SORT1,TMF1,TSG101,RAB5B,LNPEP,SEC22A,RAB21,DAB2,AP4E1,AP1G1,SNX2,ARPC3,KIF23,PRKAA2,TGFA,RIC1,EXOC8,PUM1,MAN2A1,VAMP3,ARCN1,COPG2,COG3,UBQLN2,DENND6A,RALGAPA2,TBC1D1,MAP1LC3B,KIAA0319,RALA,RAB33B,GNS,NECAP1,RAB6A,KIF2A,GOSR1,ZNF547
REAC	Separation of Sister Chromatids	REAC:R-HSA-2467813	0.000262839	3.58031	188	1829	60	10622	PDS5A,CDC27,XPO1,ANAPC4,PDS5B,TAOK1,CENPK,PPP2CA,ITGB3BP,STAG2,PSME4,PSMA1,SKA2,NUP160,CENPU,ZWILCH,KNTC1,CDC16,CLASP2,UBE2D1,PSMD12,PPP1CC,CENPE,AHCTF1,KIF18A,STAG1,PPP2R1B,RAD21,PSMC6,PSMD6,CDC23,ANAPC1,NSL1,BUB3,PSMD14,NUP37,ANAPC10,PSMA2,RANBP2,WAPL,CENPQ,CKAP5,PSMA3,CENPI,UBE2E1,BUB1,MAD2L1,NDC80,ZW10,SPDL1,CENPC,DYNC1I2,MAPRE1,NUF2,PSMD10,BUB1B,PSMC2,SMC3,PPP2CB,KIF2A
REAC	DNA Replication	REAC:R-HSA-69306	0.000356723	3.44767	128	1829	45	10622	CDC27,ANAPC4,ORC5,RFC3,PSME4,CDC7,PRIM2,PSMA1,SKP1,POLA1,ORC4,CDC16,PRIM1,UBE2D1,PSMD12,CCNE2,DNA2,RFC1,ORC3,PSMC6,PSMD6,CDC23,DBF4,SKP2,ANAPC1,POLE2,PSMD14,ANAPC10,RPA3,PSMA2,RFC5,PSMA3,UBE2E1,ORC2,RFC4,POLD3,GINS1,PSMD10,MCM8,POLE4,PSMC2,MCM3,RBX1,GMNN,MCM6
REAC	Homologous DNA Pairing and Strand Exchange	REAC:R-HSA-5693579	0.00054854	3.26079	42	1829	21	10622	NBN,BRCA2,ATR,RFC3,RAD1,RMI1,WRN,PALB2,BRIP1,RBBP8,TOPBP1,CHEK1,DNA2,RAD17,RMI2,RPA3,RFC5,RAD51AP1,RFC4,BRCA1,RAD51C
REAC	DNA Repair	REAC:R-HSA-73894	0.000566817	3.24656	329	1829	91	10622	NBN,AQR,RCHY1,TCEA1,FANCL,FANCM,BRCA2,CUL4B,GEN1,ATR,PPP4R2,RIF1,RFC3,MSH2,GTF2H1,USP1,COPS2,MAPK8,RAD1,HMGN1,RMI1,INO80D,POLR2K,UBE2B,FANCI,WRN,PALB2,DCLRE1A,MNAT1,BRIP1,RBBP8,POT1,TOPBP1,UBE2V2,CHEK1,DNA2,ERCC4,RFC1,RAD17,PIAS1,RAD18,RMI2,BRCC3,UBE2N,SMARCA5,ASCC3,POLE2,POLI,COPS8,FANCB,REV3L,RPA3,WDR48,CCNH,SUMO1,RFC5,USP7,RAD51AP1,SPRTN,TDG,CETN2,POLR2B,SUMO2,RNF111,DTL,RFC4,BRCA1,POLD3,POLK,CUL4A,KPNA2,RAD51C,LIG4,REV1,POLE4,MSH6,PMS2,MBD4,TDP2,XRCC4,CHD1L,MSH3,POLQ,TERF1,RBX1,FAN1,ERCC8,FANCD2,ERCC6,UBE2T,USP45
REAC	Resolution of Sister Chromatid Cohesion	REAC:R-HSA-2500257	0.000744678	3.12803	123	1829	43	10622	PDS5A,XPO1,PDS5B,TAOK1,CENPK,PPP2CA,ITGB3BP,STAG2,SKA2,NUP160,CENPU,ZWILCH,CDK1,KNTC1,CLASP2,PPP1CC,CENPE,AHCTF1,KIF18A,STAG1,PPP2R1B,RAD21,NSL1,BUB3,NUP37,RANBP2,WAPL,CENPQ,CKAP5,CENPI,BUB1,MAD2L1,NDC80,ZW10,SPDL1,CENPC,DYNC1I2,MAPRE1,NUF2,BUB1B,SMC3,PPP2CB,KIF2A
REAC	Amplification of signal from the kinetochores	REAC:R-HSA-141424	0.000758466	3.12006	92	1829	35	10622	XPO1,TAOK1,CENPK,PPP2CA,ITGB3BP,SKA2,NUP160,CENPU,ZWILCH,KNTC1,CLASP2,PPP1CC,CENPE,AHCTF1,KIF18A,PPP2R1B,NSL1,BUB3,NUP37,RANBP2,CENPQ,CKAP5,CENPI,BUB1,MAD2L1,NDC80,ZW10,SPDL1,CENPC,DYNC1I2,MAPRE1,NUF2,BUB1B,PPP2CB,KIF2A
REAC	Amplification of signal from unattached kinetochores via a MAD2 inhibitory signal	REAC:R-HSA-141444	0.000758466	3.12006	92	1829	35	10622	XPO1,TAOK1,CENPK,PPP2CA,ITGB3BP,SKA2,NUP160,CENPU,ZWILCH,KNTC1,CLASP2,PPP1CC,CENPE,AHCTF1,KIF18A,PPP2R1B,NSL1,BUB3,NUP37,RANBP2,CENPQ,CKAP5,CENPI,BUB1,MAD2L1,NDC80,ZW10,SPDL1,CENPC,DYNC1I2,MAPRE1,NUF2,BUB1B,PPP2CB,KIF2A
REAC	mRNA 3'-end processing	REAC:R-HSA-72187	0.000790499	3.1021	56	1829	25	10622	SRSF11,SRSF3,SRSF6,THOC2,MAGOHB,PAPOLA,THOC1,SRRM1,SRSF1,NUDT21,CSTF3,SRSF4,SRSF7,FIP1L1,CPSF3,FYTTD1,NCBP1,THOC7,CSTF1,NCBP2,WDR33,CHTOP,UPF3B,CPSF2,U2AF1
REAC	Deadenylation-dependent mRNA decay	REAC:R-HSA-429914	0.000790499	3.1021	56	1829	25	10622	CNOT6L,CNOT7,CNOT6,DCP2,XRN1,TTC37,CNOT2,EIF4A2,EXOSC9,PARN,EXOSC3,CNOT4,HBS1L,PAN3,PAN2,CNOT8,EIF4E,DDX6,DCP1A,LSM6,EXOSC8,WDR61,LSM5,PATL1,DCP1B
REAC	Synthesis of DNA	REAC:R-HSA-69239	0.000949723	3.0224	120	1829	42	10622	CDC27,ANAPC4,ORC5,RFC3,PSME4,PRIM2,PSMA1,SKP1,POLA1,ORC4,CDC16,PRIM1,UBE2D1,PSMD12,CCNE2,DNA2,RFC1,ORC3,PSMC6,PSMD6,CDC23,SKP2,ANAPC1,POLE2,PSMD14,ANAPC10,RPA3,PSMA2,RFC5,PSMA3,UBE2E1,ORC2,RFC4,POLD3,GINS1,PSMD10,MCM8,POLE4,PSMC2,MCM3,RBX1,MCM6
REAC	Transcriptional Regulation by E2F6	REAC:R-HSA-8953750	0.0011155	2.95253	34	1829	18	10622	RBBP4,PHC3,EED,RYBP,CDC7,SUZ12,RBBP8,CHEK1,RBBP7,BMI1,CBX3,YAF2,MGA,EZH2,RNF2,CBX5,BRCA1,RRM2
REAC	Cilium Assembly	REAC:R-HSA-5617833	0.00140064	2.85367	201	1829	61	10622	EXOC5,IQCB1,TNPO1,AKAP9,RAB11A,CEP97,CEP290,WDR35,PCM1,HAUS6,CEP57,EXOC1,AHI1,BBS10,PLK4,NEDD1,CEP83,HSPB11,TTC8,CEP70,TTC26,CDK1,CEP78,TTC21B,ALMS1,HSP90AA1,DYNC2LI1,LZTFL1,CEP192,IFT80,WDR19,CCP110,BBS4,ARL6,BBS7,TMEM67,BBS9,CEP152,CKAP5,CEP162,EXOC6,DYNC2H1,ARF4,CENPJ,RP2,IFT52,TRIP11,CETN2,HAUS3,OFD1,EXOC4,KIFAP3,DYNC1I2,RAB3IP,MAPRE1,NEK2,CCT8,IFT88,EXOC8,MKKS,SCLT1
REAC	RNA Polymerase II Transcription Termination	REAC:R-HSA-73856	0.00168832	2.77255	65	1829	27	10622	SRSF11,SRSF3,SRSF6,THOC2,MAGOHB,PAPOLA,THOC1,SRRM1,SRSF1,NUDT21,CSTF3,SRSF4,SRSF7,FIP1L1,CPSF3,FYTTD1,NCBP1,THOC7,CSTF1,NCBP2,WDR33,SNRPG,CHTOP,UPF3B,CPSF2,SNRPF,U2AF1
REAC	Transport of Mature Transcript to Cytoplasm	REAC:R-HSA-72202	0.00189858	2.72157	80	1829	31	10622	SRSF11,SRSF3,SRSF6,THOC2,MAGOHB,NDC1,NUP54,THOC1,SRRM1,SRSF1,NUP160,SRSF4,SRSF7,FIP1L1,CPSF3,NUP37,RANBP2,FYTTD1,NCBP1,NUP155,THOC7,NCBP2,WDR33,EIF4E,NUP35,NUP205,CHTOP,TPR,UPF3B,CPSF2,U2AF1
REAC	DNA Damage Bypass	REAC:R-HSA-73893	0.0019541	2.70905	48	1829	22	10622	RCHY1,CUL4B,RFC3,USP1,UBE2B,RFC1,RAD18,POLE2,POLI,REV3L,RPA3,WDR48,RFC5,SPRTN,DTL,RFC4,POLD3,POLK,CUL4A,REV1,POLE4,RBX1
REAC	Intra-Golgi and retrograde Golgi-to-ER traffic	REAC:R-HSA-6811442	0.00200116	2.69872	203	1829	61	10622	SEC22B,SCOC,CAPZA1,RAB1A,RAB18,CAPZA2,ARL1,TMED2,TMED7,VAMP4,COG5,GCC2,DCTN4,NAA30,VPS54,COPB1,KIF5B,MAN1A2,COG6,NSF,KIF20B,TMED10,KDELR2,VPS45,TGOLN2,KIF21A,CENPE,KIF18A,COG2,NAPG,ACTR10,NAPB,GOLGA4,RAB3GAP2,COPB2,KIF15,ARF4,NAA35,ZW10,TRIP11,KIF16B,GALNT1,RAB9B,RACGAP1,KIFAP3,DYNC1I2,KIF27,PAFAH1B2,RAB3GAP1,TMF1,KIF23,RIC1,MAN2A1,VAMP3,ARCN1,COPG2,COG3,RAB33B,RAB6A,KIF2A,GOSR1
REAC	Metabolism of lipids	REAC:R-HSA-556833	0.0020424	2.68986	731	1829	172	10622	CEPT1,MED13,CCNC,PPP1CB,FAR1,RAB5A,SC5D,SCP2,ASAH1,ORMDL1,INSIG2,SLC44A1,PNPLA8,TBL1XR1,HMGCS1,PIK3C2A,CLOCK,PRKAB2,MBTPS2,PEX11A,ACADM,SAR1B,HADHB,PTGES3,DDHD1,MED21,RAB14,SACM1L,PLEKHA5,HSD17B12,BAAT,AGPS,OSBPL9,HPGD,CDS1,PIK3CA,ETNK1,MMAA,HACD2,CPNE3,SPTSSB,MED23,ACBD5,HSD17B4,VAPA,PLEKHA8,MTMR6,SLC22A5,GPD2,VAPB,MTMR9,MTMR10,SEC24A,OSBPL8,ELOVL6,MED14,NCOA2,LCLAT1,HADH,HSD17B11,PRKD3,CBR4,ABHD5,PPP1CC,ABHD3,EHHADH,CERS6,NCOA1,HACL1,PPARG,TPTE2,OSBP,PIK3C3,PRKACB,LBR,ACADL,MED7,CYP2R1,SYNJ1,ACER3,MTMR2,ACSL1,PLA2R1,DBI,CRLS1,CDK19,DECR1,CHD9,PIKFYVE,RAB4A,PCCA,SLC10A1,CD36,CROT,FIG4,MOGAT1,GPAM,B3GALNT1,CHPT1,PIK3R4,SPTLC2,ACAA2,HACD3,ELOVL7,OCRL,SRD5A3,PLA2G12A,ALAS1,MUT,AMACR,GNPAT,NR1H4,MTMR7,SUMO2,SBF2,MSMO1,GK,MED6,GPD1L,CYP4F8,IDI1,SEC23A,SRD5A1,PON2,PPT1,SPTLC3,PIK3CB,SPTLC1,PLIN1,CRAT,PI4K2B,THEM4,ARV1,RORA,SEC24B,SGMS2,GALC,ACSL4,LPGAT1,PLEKHA3,PTEN,CSNK2A1,CHKA,INPP4B,PIK3R1,AGPAT5,ACSM3,GRHL1,OXCT1,ASAH2,PRKAA2,ABCA1,PTGR1,SLC44A5,ACSL3,GPCPD1,AHR,STARD3NL,MED4,FDFT1,ACP6,MED28,ACSS3,PLEKHA1,LIPI,PTPMT1,LTA4H,AGK,MTMR12,MTMR4,ACSM6,SPTSSA
REAC	Synthesis of PIPs at the late endosome membrane	REAC:R-HSA-1660517	0.00262794	2.58038	11	1829	9	10622	PIK3C2A,MTMR9,PIK3C3,MTMR2,PIKFYVE,FIG4,PIK3R4,MTMR7,MTMR4
REAC	Establishment of Sister Chromatid Cohesion	REAC:R-HSA-2468052	0.00262794	2.58038	11	1829	9	10622	PDS5A,PDS5B,STAG2,ESCO1,STAG1,RAD21,WAPL,SMC3,ESCO2
REAC	Presynaptic phase of homologous DNA pairing and strand exchange	REAC:R-HSA-5693616	0.0029296	2.53319	39	1829	19	10622	NBN,BRCA2,ATR,RFC3,RAD1,RMI1,WRN,BRIP1,RBBP8,TOPBP1,CHEK1,DNA2,RAD17,RMI2,RPA3,RFC5,RFC4,BRCA1,RAD51C
REAC	HDR through Homologous Recombination (HRR)	REAC:R-HSA-5685942	0.00335669	2.47409	67	1829	27	10622	NBN,BRCA2,GEN1,ATR,RFC3,RAD1,RMI1,WRN,PALB2,BRIP1,RBBP8,TOPBP1,CHEK1,DNA2,RFC1,RAD17,RMI2,POLE2,RPA3,RFC5,RAD51AP1,RFC4,BRCA1,POLD3,POLK,RAD51C,POLE4
REAC	Recognition of DNA damage by PCNA-containing replication complex	REAC:R-HSA-110314	0.00364012	2.43888	30	1829	16	10622	CUL4B,RFC3,USP1,UBE2B,RFC1,RAD18,POLE2,RPA3,WDR48,RFC5,DTL,RFC4,POLD3,CUL4A,POLE4,RBX1
REAC	Synthesis of PIPs at the early endosome membrane	REAC:R-HSA-1660516	0.00365832	2.43672	16	1829	11	10622	PIK3C2A,MTMR10,PIK3C3,MTMR2,PIKFYVE,FIG4,PIK3R4,PI4K2B,INPP4B,MTMR12,MTMR4
REAC	G1/S Transition	REAC:R-HSA-69206	0.00477739	2.32081	131	1829	43	10622	RBBP4,ORC5,PPP2CA,CDC7,PRIM2,PSMA1,SKP1,POLA1,ORC4,CDK1,MNAT1,PRIM1,PSMD12,CCNE2,RBL1,ORC3,PPP2R1B,PSMC6,PSMD6,DBF4,SKP2,POLE2,PSMD14,RPA3,PSMA2,CCNH,PSMA3,RB1,ORC2,AKT3,RBL2,LIN54,LIN9,PSMD10,MCM8,LIN52,POLE4,PSMC2,MCM3,GMNN,PPP2CB,RRM2,MCM6
REAC	Metabolism of proteins	REAC:R-HSA-392499	0.00483196	2.31588	2016	1829	414	10622	MYSM1,SEC22B,FPGT,B4GALT6,SRP9,PUM2,RAB5A,FBXL3,SLC30A6,ALG6,UBE2K,GCNT4,FBXL5,DCUN1D1,EXOC5,EIF1AX,RHOT1,CAPZA1,TRAM1,NRIP1,PHC3,UGGT2,C1GALT1,PIGN,UBE2W,RAB1A,PIGK,USP34,USO1,CALM2,USP47,MANEA,USP33,RAB18,CUL4B,UBA6,RAB11A,SMAD4,CAPZA2,UCHL3,DCUN1D4,CUL5,SMC5,LMAN1,SLC30A7,NGLY1,DPH6,MBTPS2,USP15,SAR1B,NDC1,DNAJC3,ALG10,TMED2,USP12,RAB27B,STAG2,PIGF,TMED7,ARFGEF2,PSME4,ATP6AP2,NUP54,SEL1L,HLTF,CHML,DCP2,COG5,RAB2A,RAB14,UBE2D3,YOD1,MRPS18C,CNIH1,TOP2B,COPS2,CEBPG,CHM,RAB8B,HNRNPC,PPP6R3,PSMA1,NR2C1,EXOC1,GFPT1,SUZ12,TFG,TRAPPC6B,DCTN4,KTN1,FBXO30,SKP1,PPP6C,USP24,TAF9B,NUP160,ANKRD28,UCHL5,CDC73,SPCS2,STAM2,INO80D,RAB22A,PGM3,VBP1,FEM1C,STX17,EXTL2,UBA3,COPB1,SERP1,UBE2B,PTCD3,USP16,PGAP1,PIGA,BIRC2,GFM1,SRP72,KIF5B,MAN1A2,GALNT3,WRN,BET1,CAMKMT,CDK1,PTP4A2,USP48,ALG10B,SMC6,COMMD2,TOP2A,COG6,SCFD1,FBXO11,NSF,PRMT3,SEC24A,MAP3K7,SHPRH,TMED10,KDELR2,MRPS30,DCAF13,SENP1,NCOA2,USP25,UBE2V2,RWDD3,UBE2A,N6AMT1,HDAC2,RBBP7,SP3,UBE2D1,RABGGTB,PSMD12,CCNE2,CAND1,TOMM20,TGOLN2,BMI1,EIF2AK3,KIN,MRPL32,DCAF17,UBXN7,DNAJC24,NANP,NCOA1,TTLL5,DNAJB9,THRB,EIF3J,OTULIN,KLHL9,UBA2,GFM2,PIGB,EIF4A2,PIAS1,FBXL4,MRPS14,ASXL2,ALG13,EXOSC9,PTRH2,STAG1,RAD18,CUL3,COG2,BRCC3,UBE2N,PPARG,RAD21,TTLL7,PSMC6,PARN,UHRF2,PSMD6,NAPG,VCPIP1,ACTR10,USP14,MRPL19,KAT2B,NSMCE2,MRPS6,ZNF131,SPCS3,SKP2,VCPKMT,CCP110,EXOSC3,OGT,DPM1,NAPB,PEX2,MRPL1,PPA2,ZDHHC2,COMMD10,XRN2,COMMD8,EIF2S1,ALG8,COPS8,PSMD14,MRPL46,MBD5,NUP37,WAC,SMAD2,USP3,EIF5,RARS2,USP37,PSMA2,RANBP2,RAB4A,RNF2,COPB2,FEM1B,SLC30A5,WDR48,EIF3M,OTUD3,MRPL13,MRPL35,SUMO1,GSPT1,KDM1B,SSR1,CCDC59,SRP54,RNF103,EXOC6,USP7,DNAJB11,GNG12,SEC61G,NAE1,PSMA3,ADAM10,TDG,UBE2E1,USP28,MRPL42,ASB7,ARF4,KCTD6,SOCS6,MRPL22,MRPL39,RIPK2,ERO1A,NUP155,SRD5A3,AP3M1,DERL2,CETN2,MAT2B,VDAC3,SEC61A2,SUMO2,EDEM3,DCAF16,MGAT4A,SRP14,GALNT1,LRRC49,NUS1,SEMA5A,EXOC4,CREBRF,MRPS35,B4GALT4,ALG5,RAB9B,SATB1,RNF128,LRR1,TNKS,SEC23A,SUDS3,COMMD6,CUL2,PAPPA2,CTR9,CBX5,RCN1,MUC15,SLC35A1,DYNC1I2,RAB3B,EIF4E,WARS2,NUP35,APH1B,TNKS2,DTL,BRCA1,CANX,ZRANB1,PIGC,NUP205,GALNT7,RNF146,CUL4A,FBXO15,CCT8,PEX13,AIMP1,CPB2,ADGRF5,RORA,GNAI3,SEC24B,PSMD10,SEC31A,DARS2,COMMD3,METTL21A,CPM,TPGS2,TTLL6,RAB5B,PTEN,TPR,CSNK2A1,SEC22A,EXOSC8,RAB21,KLK2,WDR61,USP9X,SENP5,PSMC2,NPL,MRPL50,CALU,USP8,PIGP,LMO7,TRAF6,ACE2,SMC3,TGFA,KLHL13,AGTPBP1,FARSB,ATXN3,EXOC8,SIAH1,XRCC4,MAN2A1,MRPL3,ARCN1,COPG2,IDE,COG3,KLHL42,SPCS1,SSR3,APC,RBX1,RAB2B,RPL36A,VDAC1,ERCC8,FBXW2,HNRNPK,RAB33B,UBE2T,CMAS,GPC3,DPH3,FBXO4,RAB6A,FKBP14,ZNF350,EIF3E,TRIM27,DCAF10,DPH5,GOSR1,GALNT11,ENPEP,PIGM,TTR,KIF5C,ZNF547,SENP2,NOP58
REAC	E2F mediated regulation of DNA replication	REAC:R-HSA-113510	0.00607229	2.21665	22	1829	13	10622	ORC5,PPP2CA,PRIM2,POLA1,ORC4,CDK1,PRIM1,ORC3,PPP2R1B,RB1,ORC2,MCM8,PPP2CB
REAC	SUMOylation	REAC:R-HSA-2990846	0.00790833	2.10192	176	1829	53	10622	NRIP1,PHC3,SMC5,NDC1,STAG2,NUP54,TOP2B,HNRNPC,NR2C1,SUZ12,NUP160,WRN,SMC6,TOP2A,SENP1,NCOA2,RWDD3,HDAC2,SP3,BMI1,NCOA1,THRB,UBA2,PIAS1,STAG1,PPARG,RAD21,UHRF2,NSMCE2,ZNF131,NUP37,RANBP2,RNF2,SUMO1,TDG,NUP155,CETN2,SUMO2,SATB1,CBX5,NUP35,BRCA1,NUP205,RORA,TPR,SENP5,SMC3,XRCC4,HNRNPK,ZNF350,TRIM27,SENP2,NOP58
REAC	Retrograde transport at the Trans-Golgi-Network	REAC:R-HSA-6811440	0.0116231	1.93468	49	1829	21	10622	SCOC,ARL1,VAMP4,COG5,GCC2,NAA30,VPS54,COG6,NSF,TGOLN2,COG2,NAPG,NAPB,GOLGA4,NAA35,RAB9B,TMF1,RIC1,VAMP3,COG3,RAB6A
REAC	Cohesin Loading onto Chromatin	REAC:R-HSA-2470946	0.0125878	1.90005	10	1829	8	10622	PDS5A,PDS5B,NIPBL,STAG2,STAG1,RAD21,WAPL,SMC3
REAC	PI Metabolism	REAC:R-HSA-1483255	0.0134847	1.87016	83	1829	30	10622	RAB5A,PIK3C2A,RAB14,SACM1L,PLEKHA5,PIK3CA,PLEKHA8,MTMR6,MTMR9,MTMR10,TPTE2,PIK3C3,SYNJ1,MTMR2,PIKFYVE,RAB4A,FIG4,PIK3R4,OCRL,MTMR7,SBF2,PIK3CB,PI4K2B,PLEKHA3,PTEN,INPP4B,PIK3R1,PLEKHA1,MTMR12,MTMR4
REAC	COPII-mediated vesicle transport	REAC:R-HSA-204005	0.014929	1.82597	68	1829	26	10622	SEC22B,RAB1A,USO1,LMAN1,SAR1B,TMED2,CNIH1,PPP6R3,TFG,TRAPPC6B,PPP6C,ANKRD28,STX17,BET1,SCFD1,NSF,SEC24A,TMED10,NAPG,NAPB,SEC23A,SEC24B,SEC31A,SEC22A,TGFA,ZNF547
REAC	SUMOylation of DNA damage response and repair proteins	REAC:R-HSA-3108214	0.0158569	1.79978	72	1829	27	10622	PHC3,SMC5,NDC1,STAG2,NUP54,NUP160,WRN,SMC6,BMI1,PIAS1,STAG1,RAD21,NSMCE2,NUP37,RANBP2,RNF2,SUMO1,TDG,NUP155,CETN2,SUMO2,NUP35,BRCA1,NUP205,TPR,SMC3,XRCC4
REAC	Activation of the pre-replicative complex	REAC:R-HSA-68962	0.0173573	1.76052	33	1829	16	10622	ORC5,CDC7,PRIM2,POLA1,ORC4,PRIM1,ORC3,DBF4,POLE2,RPA3,ORC2,MCM8,POLE4,MCM3,GMNN,MCM6
REAC	Nucleotide Excision Repair	REAC:R-HSA-5696398	0.0214327	1.66892	109	1829	36	10622	AQR,TCEA1,CUL4B,RFC3,GTF2H1,COPS2,HMGN1,INO80D,POLR2K,MNAT1,UBE2V2,ERCC4,RFC1,PIAS1,UBE2N,POLE2,COPS8,RPA3,CCNH,SUMO1,RFC5,USP7,CETN2,POLR2B,SUMO2,RNF111,RFC4,POLD3,POLK,CUL4A,POLE4,CHD1L,RBX1,ERCC8,ERCC6,USP45
REAC	HDR through Single Strand Annealing (SSA)	REAC:R-HSA-5685938	0.0237247	1.6248	37	1829	17	10622	NBN,ATR,RFC3,RAD1,RMI1,WRN,BRIP1,RBBP8,TOPBP1,DNA2,ERCC4,RAD17,RMI2,RPA3,RFC5,RFC4,BRCA1
REAC	Activation of ATR in response to replication stress	REAC:R-HSA-176187	0.0237247	1.6248	37	1829	17	10622	ORC5,ATR,RFC3,CDC7,RAD1,ORC4,CHEK1,RAD17,ORC3,DBF4,RPA3,RFC5,ORC2,RFC4,MCM8,MCM3,MCM6
REAC	Mitotic Telophase/Cytokinesis	REAC:R-HSA-68884	0.0244717	1.61134	13	1829	9	10622	PDS5A,PDS5B,NIPBL,STAG2,STAG1,RAD21,WAPL,KIF23,SMC3
REAC	Mitotic G1 phase and G1/S transition	REAC:R-HSA-453279	0.0261176	1.58307	148	1829	45	10622	RBBP4,ORC5,PPP2CA,CDC7,PRIM2,PSMA1,SKP1,POLA1,ORC4,CDK1,TOP2A,MNAT1,PRIM1,PSMD12,CCNE2,RBL1,ORC3,PPP2R1B,PSMC6,PPP2R2A,PSMD6,DBF4,SKP2,POLE2,PSMD14,RPA3,PSMA2,CCNH,PSMA3,RB1,ORC2,AKT3,RBL2,LIN54,LIN9,PSMD10,MCM8,LIN52,POLE4,PSMC2,MCM3,GMNN,PPP2CB,RRM2,MCM6
REAC	Phospholipid metabolism	REAC:R-HSA-1483257	0.0263508	1.57921	210	1829	59	10622	CEPT1,RAB5A,SLC44A1,PNPLA8,PIK3C2A,HADHB,DDHD1,RAB14,SACM1L,PLEKHA5,CDS1,PIK3CA,ETNK1,CPNE3,PLEKHA8,MTMR6,GPD2,MTMR9,MTMR10,OSBPL8,LCLAT1,ABHD3,TPTE2,PIK3C3,SYNJ1,MTMR2,PLA2R1,CRLS1,PIKFYVE,RAB4A,FIG4,GPAM,CHPT1,PIK3R4,OCRL,PLA2G12A,GNPAT,MTMR7,SBF2,GPD1L,PIK3CB,PI4K2B,LPGAT1,PLEKHA3,PTEN,CSNK2A1,CHKA,INPP4B,PIK3R1,AGPAT5,SLC44A5,GPCPD1,ACP6,PLEKHA1,LIPI,PTPMT1,AGK,MTMR12,MTMR4
REAC	Organelle biogenesis and maintenance	REAC:R-HSA-1852241	0.0264229	1.57802	293	1829	77	10622	EXOC5,TBL1XR1,GABPA,CALM2,CREB1,IQCB1,TNPO1,AKAP9,RAB11A,PRKAB2,CEP97,CEP290,WDR35,PCM1,HAUS6,CEP57,APOOL,EXOC1,AHI1,BBS10,PLK4,NEDD1,CEP83,HSPB11,TTC8,CEP70,TTC26,CDK1,CEP78,TTC21B,ALMS1,NCOA2,HSP90AA1,DYNC2LI1,LZTFL1,CEP192,IFT80,NCOA1,WDR19,CCP110,MTERF1,BBS4,ARL6,BBS7,ATF2,CHD9,TMEM67,BBS9,CEP152,CKAP5,CEP162,TFAM,EXOC6,DYNC2H1,ARF4,CENPJ,RP2,IFT52,ALAS1,TRIP11,CETN2,HAUS3,OFD1,EXOC4,KIFAP3,DYNC1I2,MAPK14,CYCS,RAB3IP,MAPRE1,NEK2,CCT8,IFT88,PRKAA2,EXOC8,MKKS,SCLT1
REAC	Antigen processing: Ubiquitination & Proteasome degradation	REAC:R-HSA-983168	0.029416	1.53142	308	1829	80	10622	FBXL3,CDC27,UBE2K,GLMN,LTN1,FBXL5,UBA5,RCHY1,RLIM,UBE2W,UBE3A,ANAPC4,UBE4A,UBA6,CUL5,PSME4,NEDD4L,UBE2D3,PSMA1,RNF138,FBXO30,SKP1,WWP1,HECTD2,HACE1,UBA3,UBE2B,NPEPPS,ITCH,TPP2,FBXO11,CDC16,UBE2V2,UBE2A,UBE2D1,PSMD12,KLHL9,FBXL4,CUL3,UBE2N,PSMC6,PSMD6,MYLIP,CDC23,SKP2,ANAPC1,TRIM37,PSMD14,UFL1,ANAPC10,PSMA2,PSMA3,UBE2E1,UBR1,ASB7,KCTD6,UBE2V1,NEDD4,RNF111,LRR1,CUL2,ANAPC13,UBE3D,UBR2,FBXO15,DZIP3,PSMD10,LNPEP,PSMC2,RNF144B,LMO7,KLHL13,SIAH1,KLHL42,RBX1,RNF19A,FBXW2,CBLB,RNF14,FBXO4
REAC	Class I MHC mediated antigen processing & presentation	REAC:R-HSA-983169	0.0294898	1.53033	370	1829	93	10622	SEC22B,FBXL3,CDC27,UBE2K,GLMN,LTN1,FBXL5,UBA5,RCHY1,RLIM,UBE2W,UBE3A,ANAPC4,UBE4A,UBA6,CUL5,SAR1B,PSME4,NEDD4L,UBE2D3,PSMA1,RNF138,FBXO30,SKP1,WWP1,HECTD2,HACE1,UBA3,UBE2B,NPEPPS,ITCH,TPP2,FBXO11,CDC16,SEC24A,UBE2V2,UBE2A,UBE2D1,PSMD12,KLHL9,FBXL4,CUL3,UBE2N,PSMC6,PSMD6,MYLIP,CDC23,SKP2,ANAPC1,TRIM37,PSMD14,UFL1,ANAPC10,PSMA2,CD36,SEC61G,PSMA3,UBE2E1,UBR1,ASB7,KCTD6,UBE2V1,CHUK,SEC61A2,NEDD4,RNF111,LRR1,SEC23A,CUL2,ANAPC13,CANX,UBE3D,UBR2,FBXO15,DZIP3,SEC24B,PSMD10,SEC31A,LNPEP,PSMC2,RNF144B,LMO7,KLHL13,SIAH1,VAMP3,KLHL42,RBX1,RNF19A,FBXW2,CBLB,RNF14,FBXO4,ITGAV
REAC	Transcriptional Regulation by TP53	REAC:R-HSA-3700989	0.0315263	1.50133	361	1829	91	10622	NBN,CNOT6L,RBBP4,TCEA1,CCNT2,RICTOR,LAMTOR3,CNOT7,ATR,PRKAB2,PPP2CA,CCNT1,RFC3,CNOT6,MSH2,MEAF6,GTF2H1,RAD1,CHM,YWHAB,CCNG1,TAF9B,RMI1,PRKAA1,POLR2K,ZNF420,FANCI,TAF2,WRN,CDK1,MNAT1,BRIP1,RBBP8,CNOT2,TOPBP1,RRM2B,CHEK1,HDAC2,RBBP7,RABGGTB,CCNE2,YWHAZ,DNA2,RBL1,RRAGC,RAD17,SLC38A9,PPP2R1B,RMI2,LRPPRC,ATF2,AGO3,RPA3,CNOT4,AGO4,CCNH,RFC5,USP7,YWHAQ,COX11,COX20,BNIP3L,CENPJ,HIPK1,POLR2B,GTF2F2,COX7A2L,CNOT8,SESN3,AKT3,PHF20,RBL2,MAPK14,RFC4,CYCS,BRCA1,TP53INP1,DYRK2,E2F8,PTEN,CSNK2A1,TNRC6A,PMS2,PRKAA2,TAF7,TAF9,E2F7,RRAGB,FANCD2,PPP2CB,SUPT16H
REAC	EML4 and NUDC in mitotic spindle formation	REAC:R-HSA-9648025	0.0318547	1.49683	115	1829	37	10622	XPO1,TAOK1,CENPK,PPP2CA,ITGB3BP,SKA2,NUP160,CENPU,ZWILCH,KNTC1,CLASP2,PPP1CC,CENPE,AHCTF1,KIF18A,PPP2R1B,NEK7,NSL1,BUB3,NUP37,RANBP2,CENPQ,CKAP5,CENPI,BUB1,MAD2L1,NDC80,ZW10,EML4,SPDL1,CENPC,DYNC1I2,MAPRE1,NUF2,BUB1B,PPP2CB,KIF2A
REAC	Transport of Mature mRNA derived from an Intron-Containing Transcript	REAC:R-HSA-159236	0.0353997	1.451	71	1829	26	10622	SRSF11,SRSF3,SRSF6,THOC2,MAGOHB,NDC1,NUP54,THOC1,SRRM1,SRSF1,NUP160,SRSF4,SRSF7,NUP37,RANBP2,FYTTD1,NCBP1,NUP155,THOC7,NCBP2,NUP35,NUP205,CHTOP,TPR,UPF3B,U2AF1
REAC	Dual incision in TC-NER	REAC:R-HSA-6782135	0.0430883	1.36564	64	1829	24	10622	AQR,TCEA1,CUL4B,RFC3,GTF2H1,HMGN1,POLR2K,MNAT1,ERCC4,RFC1,POLE2,RPA3,CCNH,RFC5,USP7,POLR2B,RFC4,POLD3,POLK,CUL4A,POLE4,RBX1,ERCC8,ERCC6
REAC	Anchoring of the basal body to the plasma membrane	REAC:R-HSA-5620912	0.045993	1.33731	96	1829	32	10622	IQCB1,AKAP9,RAB11A,CEP97,CEP290,PCM1,HAUS6,CEP57,AHI1,PLK4,NEDD1,CEP83,CEP70,CDK1,CEP78,ALMS1,HSP90AA1,CEP192,CCP110,TMEM67,CEP152,CKAP5,CEP162,CENPJ,CETN2,HAUS3,OFD1,DYNC1I2,RAB3IP,MAPRE1,NEK2,SCLT1

### Sheet: BRS2 KEGG REAC
Results gprofiler KEGG & REACTOME pathways enriched in BRS2 vs BRS1+BRS3
source	term_name	term_id	adjusted_p_value	negative_log10_of_adjusted_p_value	term_size	query_size	intersection_size	effective_domain_size	intersections
KEGG	Ribosome	KEGG:03010	1.77887e-20	19.7499	153	844	62	8000	RPS2,RPL28,RPL29,RPL13A,RPS8,RPL13,RPL18,RPL19,RPS5,RPL3,RPL36,RPLP0,RPS15,RPS11,RPL10,RPL8,RPL4,RPL18A,RPLP1,MRPL4,RPS14,RPS19,RPL7A,RPS16,RPS21,RPL32,RPL31,RPSA,RPL14,RPS3,RPL24,RPL35A,RPL35,MRPL34,RPLP2,RPL23,RPL11,MRPS18A,RPL15,RPS9,RPL38,RPL27A,RPL30,FAU,MRPS2,RPS6,RPL27,RPS12,RPL34,RPS7,RPL6,MRPL2,RPL5,RPS27A,MRPL24,RPS3A,RPS17,MRPL27,MRPS12,MRPL14,RPS20,RPS25
KEGG	Coronavirus disease - COVID-19	KEGG:05171	1.38635e-11	10.8581	231	844	64	8000	RPS2,RPL28,RPL29,RPL13A,RPS8,RPL13,RPL18,RPL19,RPS5,RPL3,RPL36,RPLP0,RPS15,RPS11,RPL10,MAPK13,RPL8,RPL4,RPL18A,RPLP1,RPS14,RPS19,RPL7A,RPS16,RPS21,RPL32,RPL31,RPSA,RPL14,MAVS,RPS3,RPL24,RPL35A,RPL35,RPLP2,RPL23,RPL11,RPL15,RPS9,RPL38,RPL27A,RPL30,RELA,FAU,RPS6,RPL27,RPS12,RPL34,RPS7,RPL6,RPL5,RPS27A,IRF3,RPS3A,IKBKB,RPS17,OAS1,PIK3R2,MYD88,TNFRSF1A,PRKCA,IRAK1,RPS20,RPS25
KEGG	Insulin signaling pathway	KEGG:04910	0.000445144	3.3515	137	844	33	8000	HK1,PTPRF,EXOC7,INPP5A,FASN,GYS1,SREBF1,MKNK2,TRIP10,PRKCZ,LIPE,MAP2K2,CRKL,SHC3,RPS6,FLOT2,IRS1,AKT1,HRAS,HK2,RPTOR,FBP1,TSC2,IKBKB,PDPK1,INPPL1,EIF4EBP1,PHKA2,PRKAR1B,PIK3R2,G6PC3,AKT2,PCK2
KEGG	AMPK signaling pathway	KEGG:04152	0.00160116	2.79557	120	844	29	8000	EEF2,CCND1,PFKL,FASN,PPP2R1A,GYS1,SREBF1,RAB11B,MLYCD,ULK1,LIPE,PPP2R2D,ELAVL1,STK11,IRS1,AKT1,RAB8A,RPTOR,FBP1,TSC2,PDPK1,PFKFB4,EIF4EBP1,IGF1R,PIK3R2,G6PC3,CAB39L,AKT2,PCK2
KEGG	Thyroid hormone signaling pathway	KEGG:04919	0.00189878	2.72152	121	844	29	8000	RXRA,PLCD3,NOTCH3,CCND1,PFKL,MED16,ACTG1,SLC2A1,SLC9A1,PLCD1,EP300,KAT2A,CASP9,NOTCH1,MAP2K2,PLCB3,AKT1,MYC,MDM2,HRAS,MED24,CREBBP,TP53,TSC2,PDPK1,PIK3R2,PRKCA,HDAC1,AKT2
KEGG	HIF-1 signaling pathway	KEGG:04066	0.00195535	2.70877	109	844	27	8000	HK1,LTBR,ALDOA,VEGFA,PFKL,SLC2A1,CAMK2G,MKNK2,EP300,GAPDH,MAP2K2,RELA,ALDOC,RPS6,AKT1,HK2,CREBBP,ERBB2,CDKN1A,ENO2,EIF4EBP1,EGLN3,IGF1R,PIK3R2,PRKCA,SERPINE1,AKT2
KEGG	Diabetic cardiomyopathy	KEGG:05415	0.00337732	2.47143	203	844	41	8000	SLC25A6,MAPK13,SMAD3,SLC2A1,NDUFA4L2,GYS1,NDUFA13,CAMK2G,UQCRC1,NDUFS7,COX5B,PRKCZ,GAPDH,NDUFB7,PPIF,NDUFA11,SLC25A5,PRKCD,REN,CYC1,RELA,PLCB3,NDUFB10,UQCR11,UQCRH,COX4I1,IRS1,AKT1,COX6B1,COX5A,NDUFV1,UQCR10,NDUFB11,COX8A,NDUFAB1,PIK3R2,NDUFS2,PRKCA,NDUFS8,CPT2,AKT2
KEGG	Non-alcoholic fatty liver disease	KEGG:04932	0.00341535	2.46656	150	844	33	8000	RXRA,NDUFA4L2,NDUFA13,SREBF1,BID,UQCRC1,NDUFS7,COX5B,NDUFB7,NDUFA11,CYC1,RELA,NDUFB10,UQCR11,UQCRH,COX4I1,IRS1,AKT1,COX6B1,COX5A,NDUFV1,UQCR10,NDUFB11,COX8A,IKBKB,NDUFAB1,PIK3R2,NDUFS2,TNFRSF1A,CYP2E1,NDUFS8,AKT2,MLX
KEGG	Endocytosis	KEGG:04144	0.0153831	1.81296	252	844	46	8000	DNM2,AGAP3,EPN3,VPS37B,SMAD3,SH3GLB2,PARD6G,EHD3,CBLC,HGS,FGFR3,ARAP3,RAB11B,AP2M1,ACAP3,RAB11FIP4,SH3GL1,PRKCZ,RAB11FIP3,VPS28,PLD2,ARF5,PARD3,RAB8A,CHMP1A,MDM2,ARF1,HRAS,VPS4A,CYTH2,MVB12A,PIP5K1C,CHMP2A,CAPZB,ARAP1,ZFYVE27,EPN2,VPS37C,WIPF2,EPS15L1,IGF1R,IQSEC2,GBF1,PARD6A,AGAP1,CHMP6
KEGG	Tight junction	KEGG:04530	0.017378	1.76	169	844	34	8000	CCND1,MYH14,CRB3,PARD6G,ACTG1,CTTN,PPP2R1A,SCRIB,LLGL2,TIAM1,ARHGEF18,MAP2K7,CLDN4,PRKCZ,PPP2R2D,CLDN7,TJP3,EZR,STK11,PARD3,RAB8A,LLGL1,SYMPK,WHAMM,TJAP1,CACNA1D,VASP,CLDN15,ERBB2,TJP2,ACTN4,MYH9,TUBA1C,PARD6A
KEGG	Bladder cancer	KEGG:05219	0.0230802	1.63676	41	844	13	8000	CCND1,VEGFA,CDH1,FGFR3,MAP2K2,MYC,MDM2,HRAS,TP53,ERBB2,UPK3A,CDKN1A,DAPK3
KEGG	Biosynthesis of amino acids	KEGG:01230	0.025091	1.60048	75	844	19	8000	ALDOA,PFKL,ACO2,BCAT2,TKT,TPI1,GAPDH,IDH3B,PYCR2,GOT2,ALDOC,PKM,IDH3G,ASL,GPT2,SHMT2,ENO2,PGAM1,TALDO1
KEGG	Endometrial cancer	KEGG:05213	0.0273391	1.56322	58	844	16	8000	CCND1,CDH1,CASP9,MAP2K2,AXIN1,AKT1,MYC,CTNNA1,HRAS,TP53,PDPK1,ERBB2,CDKN1A,PIK3R2,DDB2,AKT2
KEGG	Chronic myeloid leukemia	KEGG:05220	0.0302154	1.51977	76	844	19	8000	CCND1,SMAD3,BCR,MAP2K2,CRKL,RELA,SHC3,AKT1,MYC,MDM2,HRAS,TP53,IKBKB,CDKN1A,PIK3R2,HDAC1,DDB2,CTBP1,AKT2
KEGG	Carbon metabolism	KEGG:01200	0.043418	1.36233	116	844	25	8000	HK1,ALDOA,PFKL,TKFC,ACO2,PGLS,MDH2,TKT,GPI,TPI1,GAPDH,IDH3B,GOT2,ALDOC,PKM,IDH3G,ECHS1,HK2,FBP1,GPT2,SHMT2,PGP,ENO2,PGAM1,TALDO1
REAC	Eukaryotic Translation Elongation	REAC:R-HSA-156842	4.47863e-29	28.3489	94	1204	58	10622	RPS2,RPL28,EEF2,RPL29,RPL13A,RPS8,RPL13,RPL18,RPL19,RPS5,RPL3,RPL36,RPLP0,RPS15,RPS11,RPL10,RPL8,RPL4,RPL18A,RPLP1,RPS14,RPS19,RPL7A,RPS16,RPS21,RPL32,RPL31,RPSA,RPL14,RPS3,RPL24,RPL35A,RPL35,RPLP2,RPL23,RPL11,EEF1A1,RPL15,RPS9,EEF1A2,RPL38,RPL27A,RPL30,FAU,RPS6,RPL27,RPS12,RPL34,RPS7,RPL6,RPL5,EEF1B2,RPS27A,RPS3A,EEF1D,RPS17,RPS20,RPS25
REAC	Formation of a pool of free 40S subunits	REAC:R-HSA-72689	2.03708e-27	26.691	102	1204	59	10622	RPS2,RPL28,RPL29,RPL13A,RPS8,RPL13,RPL18,RPL19,RPS5,RPL3,RPL36,RPLP0,RPS15,RPS11,RPL10,RPL8,RPL4,RPL18A,RPLP1,RPS14,RPS19,RPL7A,RPS16,RPS21,RPL32,RPL31,RPSA,EIF3D,RPL14,RPS3,RPL24,RPL35A,EIF3G,RPL35,RPLP2,EIF3I,RPL23,RPL11,RPL15,RPS9,EIF3B,RPL38,RPL27A,EIF3L,RPL30,FAU,RPS6,RPL27,RPS12,RPL34,RPS7,RPL6,RPL5,RPS27A,EIF3K,RPS3A,RPS17,RPS20,RPS25
REAC	L13a-mediated translational silencing of Ceruloplasmin expression	REAC:R-HSA-156827	2.12782e-27	26.6721	112	1204	62	10622	RPS2,RPL28,RPL29,RPL13A,RPS8,RPL13,RPL18,RPL19,RPS5,RPL3,RPL36,RPLP0,RPS15,RPS11,RPL10,RPL8,RPL4,RPL18A,RPLP1,RPS14,RPS19,RPL7A,RPS16,RPS21,RPL32,RPL31,RPSA,EIF3D,RPL14,PABPC1,RPS3,RPL24,RPL35A,EIF3G,RPL35,RPLP2,EIF3I,RPL23,RPL11,RPL15,RPS9,EIF3B,RPL38,RPL27A,EIF3L,RPL30,FAU,RPS6,RPL27,EIF4G1,RPS12,RPL34,RPS7,RPL6,RPL5,RPS27A,EIF3K,RPS3A,RPS17,RPS20,EIF4H,RPS25
REAC	Peptide chain elongation	REAC:R-HSA-156902	3.54043e-27	26.4509	90	1204	55	10622	RPS2,RPL28,EEF2,RPL29,RPL13A,RPS8,RPL13,RPL18,RPL19,RPS5,RPL3,RPL36,RPLP0,RPS15,RPS11,RPL10,RPL8,RPL4,RPL18A,RPLP1,RPS14,RPS19,RPL7A,RPS16,RPS21,RPL32,RPL31,RPSA,RPL14,RPS3,RPL24,RPL35A,RPL35,RPLP2,RPL23,RPL11,EEF1A1,RPL15,RPS9,RPL38,RPL27A,RPL30,FAU,RPS6,RPL27,RPS12,RPL34,RPS7,RPL6,RPL5,RPS27A,RPS3A,RPS17,RPS20,RPS25
REAC	Cap-dependent Translation Initiation	REAC:R-HSA-72737	4.57035e-27	26.3401	120	1204	64	10622	RPS2,RPL28,RPL29,RPL13A,RPS8,RPL13,RPL18,RPL19,RPS5,RPL3,RPL36,RPLP0,RPS15,RPS11,RPL10,RPL8,RPL4,RPL18A,RPLP1,RPS14,RPS19,RPL7A,RPS16,RPS21,RPL32,RPL31,RPSA,EIF3D,RPL14,PABPC1,RPS3,RPL24,RPL35A,EIF3G,RPL35,RPLP2,EIF3I,RPL23,RPL11,RPL15,RPS9,EIF3B,EIF2B5,RPL38,RPL27A,EIF3L,RPL30,FAU,RPS6,RPL27,EIF4G1,RPS12,RPL34,RPS7,RPL6,RPL5,RPS27A,EIF3K,RPS3A,RPS17,EIF4EBP1,RPS20,EIF4H,RPS25
REAC	Eukaryotic Translation Initiation	REAC:R-HSA-72613	4.57035e-27	26.3401	120	1204	64	10622	RPS2,RPL28,RPL29,RPL13A,RPS8,RPL13,RPL18,RPL19,RPS5,RPL3,RPL36,RPLP0,RPS15,RPS11,RPL10,RPL8,RPL4,RPL18A,RPLP1,RPS14,RPS19,RPL7A,RPS16,RPS21,RPL32,RPL31,RPSA,EIF3D,RPL14,PABPC1,RPS3,RPL24,RPL35A,EIF3G,RPL35,RPLP2,EIF3I,RPL23,RPL11,RPL15,RPS9,EIF3B,EIF2B5,RPL38,RPL27A,EIF3L,RPL30,FAU,RPS6,RPL27,EIF4G1,RPS12,RPL34,RPS7,RPL6,RPL5,RPS27A,EIF3K,RPS3A,RPS17,EIF4EBP1,RPS20,EIF4H,RPS25
REAC	Nonsense Mediated Decay (NMD) independent of the Exon Junction Complex (EJC)	REAC:R-HSA-975956	3.30684e-26	25.4806	96	1204	56	10622	RPS2,RPL28,RPL29,RPL13A,RPS8,RPL13,RPL18,RPL19,RPS5,RPL3,RPL36,RPLP0,RPS15,RPS11,RPL10,RPL8,RPL4,RPL18A,RPLP1,RPS14,RPS19,RPL7A,RPS16,RPS21,UPF1,RPL32,RPL31,RPSA,RPL14,PABPC1,RPS3,RPL24,RPL35A,RPL35,RPLP2,RPL23,RPL11,RPL15,RPS9,RPL38,RPL27A,RPL30,FAU,RPS6,RPL27,EIF4G1,RPS12,RPL34,RPS7,RPL6,RPL5,RPS27A,RPS3A,RPS17,RPS20,RPS25
REAC	GTP hydrolysis and joining of the 60S ribosomal subunit	REAC:R-HSA-72706	4.13154e-26	25.3839	113	1204	61	10622	RPS2,RPL28,RPL29,RPL13A,RPS8,RPL13,RPL18,RPL19,RPS5,RPL3,RPL36,RPLP0,RPS15,RPS11,RPL10,RPL8,RPL4,RPL18A,RPLP1,RPS14,RPS19,RPL7A,RPS16,RPS21,RPL32,RPL31,RPSA,EIF3D,RPL14,RPS3,RPL24,RPL35A,EIF3G,RPL35,RPLP2,EIF3I,RPL23,RPL11,RPL15,RPS9,EIF3B,RPL38,RPL27A,EIF3L,RPL30,FAU,RPS6,RPL27,EIF4G1,RPS12,RPL34,RPS7,RPL6,RPL5,RPS27A,EIF3K,RPS3A,RPS17,RPS20,EIF4H,RPS25
REAC	Viral mRNA Translation	REAC:R-HSA-192823	5.293e-25	24.2763	90	1204	53	10622	RPS2,RPL28,RPL29,RPL13A,RPS8,RPL13,RPL18,RPL19,RPS5,RPL3,RPL36,RPLP0,RPS15,RPS11,RPL10,RPL8,RPL4,RPL18A,RPLP1,RPS14,RPS19,RPL7A,RPS16,RPS21,RPL32,RPL31,RPSA,RPL14,RPS3,RPL24,RPL35A,RPL35,RPLP2,RPL23,RPL11,RPL15,RPS9,RPL38,RPL27A,RPL30,FAU,RPS6,RPL27,RPS12,RPL34,RPS7,RPL6,RPL5,RPS27A,RPS3A,RPS17,RPS20,RPS25
REAC	Eukaryotic Translation Termination	REAC:R-HSA-72764	9.4004e-25	24.0269	94	1204	54	10622	RPS2,RPL28,RPL29,RPL13A,RPS8,RPL13,RPL18,RPL19,RPS5,RPL3,RPL36,RPLP0,RPS15,RPS11,RPL10,RPL8,RPL4,RPL18A,RPLP1,RPS14,RPS19,RPL7A,RPS16,RPS21,RPL32,RPL31,RPSA,RPL14,RPS3,RPL24,RPL35A,RPL35,RPLP2,RPL23,RPL11,RPL15,RPS9,RPL38,RPL27A,APEH,RPL30,FAU,RPS6,RPL27,RPS12,RPL34,RPS7,RPL6,RPL5,RPS27A,RPS3A,RPS17,RPS20,RPS25
REAC	Selenocysteine synthesis	REAC:R-HSA-2408557	9.4004e-25	24.0269	94	1204	54	10622	RPS2,RPL28,RPL29,RPL13A,RPS8,RPL13,RPL18,RPL19,RPS5,RPL3,RPL36,RPLP0,RPS15,RPS11,RPL10,RPL8,RPL4,RPL18A,RPLP1,RPS14,RPS19,RPL7A,RPS16,RPS21,RPL32,RPL31,RPSA,RPL14,RPS3,RPL24,RPL35A,RPL35,RPLP2,RPL23,RPL11,RPL15,RPS9,RPL38,RPL27A,RPL30,FAU,RPS6,RPL27,RPS12,RPL34,RPS7,RPL6,RPL5,RPS27A,RPS3A,RPS17,EEFSEC,RPS20,RPS25
REAC	Response of EIF2AK4 (GCN2) to amino acid deficiency	REAC:R-HSA-9633012	2.20787e-22	21.656	102	1204	54	10622	RPS2,RPL28,RPL29,RPL13A,RPS8,RPL13,RPL18,RPL19,RPS5,RPL3,RPL36,RPLP0,RPS15,RPS11,RPL10,RPL8,RPL4,RPL18A,RPLP1,RPS14,RPS19,RPL7A,RPS16,RPS21,RPL32,RPL31,GCN1,RPSA,RPL14,RPS3,RPL24,RPL35A,RPL35,RPLP2,RPL23,RPL11,RPL15,RPS9,RPL38,RPL27A,RPL30,FAU,RPS6,RPL27,RPS12,RPL34,RPS7,RPL6,RPL5,RPS27A,RPS3A,RPS17,RPS20,RPS25
REAC	Major pathway of rRNA processing in the nucleolus and cytosol	REAC:R-HSA-6791226	8.72925e-22	21.059	183	1204	74	10622	RPS2,RPL28,RPL29,RPL13A,RPS8,RPL13,RPL18,RPL19,RPS5,RPL3,RPL36,RPLP0,RPS15,RPS11,RPL10,RPL8,RPL4,RPL18A,RPLP1,RPS14,RPS19,RPL7A,RPS16,RPS21,RPL32,RPL31,RPSA,NOB1,RPL14,RPS3,PDCD11,WDR18,RPL24,CSNK1D,RPL35A,RPL35,RPLP2,EXOSC5,RPL23,RPL11,NOP14,RPL15,RPS9,RPL38,RPL27A,BYSL,FBL,RPL30,SNU13,FAU,RPS6,RPL27,RPS12,RPL34,NOL6,RPS7,RPL6,RRP7A,RRP9,IMP3,RPL5,DHX37,EXOSC10,DDX49,RRP1,GNL3,RPS27A,RPS3A,RPS17,NOP56,UTP4,IMP4,RPS20,RPS25
REAC	Nonsense-Mediated Decay (NMD)	REAC:R-HSA-927802	1.48168e-21	20.8292	116	1204	57	10622	RPS2,RPL28,RPL29,RPL13A,RPS8,RPL13,RPL18,RPL19,RPS5,RPL3,RPL36,RPLP0,RPS15,RPS11,RPL10,RPL8,RPL4,RPL18A,RPLP1,RPS14,RPS19,RPL7A,RPS16,RPS21,UPF1,RPL32,RPL31,RPSA,PPP2R1A,RPL14,PABPC1,RPS3,RPL24,RPL35A,RPL35,RPLP2,RPL23,RPL11,RPL15,RPS9,RPL38,RPL27A,RPL30,FAU,RPS6,RPL27,EIF4G1,RPS12,RPL34,RPS7,RPL6,RPL5,RPS27A,RPS3A,RPS17,RPS20,RPS25
REAC	Nonsense Mediated Decay (NMD) enhanced by the Exon Junction Complex (EJC)	REAC:R-HSA-975957	1.48168e-21	20.8292	116	1204	57	10622	RPS2,RPL28,RPL29,RPL13A,RPS8,RPL13,RPL18,RPL19,RPS5,RPL3,RPL36,RPLP0,RPS15,RPS11,RPL10,RPL8,RPL4,RPL18A,RPLP1,RPS14,RPS19,RPL7A,RPS16,RPS21,UPF1,RPL32,RPL31,RPSA,PPP2R1A,RPL14,PABPC1,RPS3,RPL24,RPL35A,RPL35,RPLP2,RPL23,RPL11,RPL15,RPS9,RPL38,RPL27A,RPL30,FAU,RPS6,RPL27,EIF4G1,RPS12,RPL34,RPS7,RPL6,RPL5,RPS27A,RPS3A,RPS17,RPS20,RPS25
REAC	rRNA processing in the nucleus and cytosol	REAC:R-HSA-8868773	7.95326e-21	20.0995	193	1204	75	10622	RPS2,RPL28,RPL29,RPL13A,RPS8,RPL13,RPL18,RPL19,RPS5,RPL3,RPL36,RPLP0,RPS15,RPS11,RPL10,RPL8,RPL4,RPL18A,RPLP1,RPS14,RPS19,RPL7A,RPS16,RPS21,RPL32,RPL31,RPSA,NOB1,RPL14,RPS3,PDCD11,WDR18,RPL24,CSNK1D,RPL35A,RPL35,RPLP2,EXOSC5,RPL23,RPL11,NOP14,RPL15,RPS9,RPL38,RPL27A,BYSL,FBL,NHP2,RPL30,SNU13,FAU,RPS6,RPL27,RPS12,RPL34,NOL6,RPS7,RPL6,RRP7A,RRP9,IMP3,RPL5,DHX37,EXOSC10,DDX49,RRP1,GNL3,RPS27A,RPS3A,RPS17,NOP56,UTP4,IMP4,RPS20,RPS25
REAC	rRNA processing	REAC:R-HSA-72312	6.04894e-20	19.2183	203	1204	76	10622	RPS2,RPL28,RPL29,RPL13A,RPS8,RPL13,RPL18,RPL19,RPS5,RPL3,RPL36,RPLP0,RPS15,RPS11,RPL10,RPL8,RPL4,RPL18A,RPLP1,RPS14,RPS19,RPL7A,RPS16,RPS21,RPL32,RPL31,RPSA,NOB1,RPL14,RPS3,PDCD11,WDR18,RPL24,CSNK1D,RPL35A,RPL35,RPLP2,EXOSC5,RPL23,RPL11,NOP14,RPL15,RPS9,RPL38,RPL27A,BYSL,FBL,NHP2,RPL30,SNU13,FAU,RPS6,RPL27,RPS12,RPL34,NOL6,RPS7,RPL6,RRP7A,RRP9,IMP3,RPL5,DHX37,EXOSC10,DDX49,RRP1,GNL3,RPS27A,HSD17B10,RPS3A,RPS17,NOP56,UTP4,IMP4,RPS20,RPS25
REAC	SRP-dependent cotranslational protein targeting to membrane	REAC:R-HSA-1799339	1.31896e-19	18.8798	113	1204	54	10622	RPS2,RPL28,RPL29,RPL13A,RPS8,RPL13,RPL18,RPL19,RPS5,RPL3,RPL36,RPLP0,RPS15,RPS11,RPL10,RPL8,RPL4,RPL18A,RPLP1,RPS14,RPS19,RPL7A,RPS16,RPS21,RPL32,RPL31,RPSA,RPL14,RPS3,RPL24,RPL35A,RPL35,RPLP2,RPL23,RPL11,RPL15,RPS9,RPL38,RPL27A,RPL30,FAU,RPS6,RPL27,RPS12,RPL34,RPS7,RPL6,RPL5,SRP68,RPS27A,RPS3A,RPS17,RPS20,RPS25
REAC	Selenoamino acid metabolism	REAC:R-HSA-2408522	1.46069e-19	18.8354	117	1204	55	10622	RPS2,RPL28,RPL29,RPL13A,RPS8,RPL13,RPL18,RPL19,RPS5,RPL3,RPL36,RPLP0,RPS15,RPS11,RPL10,RPL8,RPL4,RPL18A,RPLP1,RPS14,RPS19,RPL7A,RPS16,RPS21,RPL32,RPL31,RPSA,RPL14,RPS3,RPL24,RPL35A,RPL35,RPLP2,RPL23,RPL11,RPL15,RPS9,RPL38,RPL27A,RPL30,FAU,RPS6,RPL27,RPS12,RPL34,RPS7,RPL6,RPL5,RPS27A,RPS3A,RPS17,EEFSEC,AHCY,RPS20,RPS25
REAC	Translation	REAC:R-HSA-72766	6.29326e-19	18.2011	292	1204	93	10622	RPS2,RPL28,EEF2,RPL29,RPL13A,RPS8,RPL13,RPL18,RPL19,RPS5,RPL3,RPL36,RPLP0,RPS15,RPS11,RPL10,RPL8,RPL4,RPL18A,RPLP1,MRPL4,RPS14,RPS19,RPL7A,RPS16,RPS21,RPL32,RPL31,RPSA,EIF3D,RPL14,PABPC1,RPS3,RPL24,RPL35A,EIF3G,RPL35,MRPL34,FARSA,RPLP2,EIF3I,RPL23,RPL11,EEF1A1,MRPS18A,RPL15,RPS9,EIF3B,EIF2B5,EEF1A2,RPL38,RPL27A,APEH,EIF3L,RPL30,FAU,MRPS26,MRPS2,RPS6,RPL27,EIF4G1,RPS12,MRPL40,RPL34,MRPL43,RPS7,RPL6,MRPL2,RPL5,MRPS34,EEF1B2,SRP68,MRPL57,RPS27A,MRPL24,LARS2,EIF3K,RPS3A,EEF1D,RPS17,GADD45GIP1,MRPL27,MRPS12,MRPL14,EIF4EBP1,MRPL41,MRPL55,AARS2,CARS2,RPS20,EIF4H,MRPL54,RPS25
REAC	Influenza Viral RNA Transcription and Replication	REAC:R-HSA-168273	4.22276e-17	16.3744	133	1204	56	10622	RPS2,RPL28,RPL29,RPL13A,RPS8,RPL13,RPL18,RPL19,RPS5,RPL3,RPL36,RPLP0,RPS15,RPS11,RPL10,RPL8,RPL4,RPL18A,RPLP1,RPS14,RPS19,RPL7A,RPS16,RPS21,RPL32,RPL31,RPSA,RPL14,RPS3,RPL24,RPL35A,RPL35,RPLP2,RPL23,RPL11,RPL15,POLR2E,RPS9,RPL38,RPL27A,RPL30,GTF2F1,FAU,POLR2H,RPS6,RPL27,RPS12,RPL34,RPS7,RPL6,RPL5,RPS27A,RPS3A,RPS17,RPS20,RPS25
REAC	Cellular response to starvation	REAC:R-HSA-9711097	6.28907e-16	15.2014	157	1204	60	10622	RPS2,RPL28,RPL29,RPL13A,RPS8,RPL13,RPL18,RPL19,RPS5,RPL3,RPL36,RPLP0,RPS15,RPS11,RPL10,RPL8,RPL4,RPL18A,RPLP1,RPS14,RPS19,RPL7A,RPS16,RPS21,RPL32,RPL31,GCN1,RPSA,RPL14,RPS3,RPL24,RPL35A,RPL35,NPRL3,RPLP2,RPL23,RPL11,RPL15,RPS9,RPL38,RPL27A,RPL30,FAU,RPS6,RPL27,RPS12,RPL34,WDR59,RPS7,RPL6,RPL5,RPTOR,MLST8,RPS27A,ATP6V1F,RPS3A,RPS17,ITFG2,RPS20,RPS25
REAC	Influenza Infection	REAC:R-HSA-168255	1.30181e-14	13.8855	152	1204	57	10622	SLC25A6,RPS2,RPL28,RPL29,RPL13A,RPS8,RPL13,RPL18,RPL19,RPS5,RPL3,RPL36,RPLP0,RPS15,RPS11,RPL10,RPL8,RPL4,RPL18A,RPLP1,RPS14,RPS19,RPL7A,RPS16,RPS21,RPL32,RPL31,RPSA,RPL14,RPS3,RPL24,RPL35A,RPL35,RPLP2,RPL23,RPL11,RPL15,POLR2E,RPS9,RPL38,RPL27A,RPL30,GTF2F1,FAU,POLR2H,RPS6,RPL27,RPS12,RPL34,RPS7,RPL6,RPL5,RPS27A,RPS3A,RPS17,RPS20,RPS25
REAC	Regulation of expression of SLITs and ROBOs	REAC:R-HSA-9010553	1.39348e-12	11.8559	171	1204	58	10622	RPS2,RPL28,RPL29,RPL13A,RPS8,RPL13,RPL18,RPL19,RPS5,RPL3,RPL36,RPLP0,RPS15,RPS11,RPL10,RPL8,RPL4,RPL18A,RPLP1,RPS14,RPS19,RPL7A,RPS16,RPS21,RPL32,RPL31,RPSA,RPL14,PABPC1,RPS3,RPL24,RPL35A,RPL35,RPLP2,RPL23,RPL11,RPL15,RPS9,RPL38,RPL27A,RPL30,PSMD3,FAU,RPS6,RPL27,EIF4G1,RPS12,RPL34,RPS7,RPL6,RPL5,UBC,RPS27A,RPS3A,PSMB5,RPS17,RPS20,RPS25
REAC	Signaling by ROBO receptors	REAC:R-HSA-376176	7.28152e-12	11.1378	217	1204	66	10622	RPS2,RPL28,RPL29,RPL13A,RPS8,RPL13,RPL18,RPL19,RPS5,RPL3,RPL36,RPLP0,RPS15,RPS11,RPL10,RPL8,RPL4,RPL18A,RPLP1,RPS14,RPS19,RPL7A,RPS16,RPS21,RPL32,RPL31,RPSA,RPL14,PABPC1,RPS3,RPL24,RPL35A,RPL35,RPLP2,PAK4,RPL23,RPL11,RPL15,RPS9,GPC1,RPL38,RPL27A,RPL30,PSMD3,SLIT3,FAU,RPS6,RPL27,EIF4G1,RPS12,RPL34,RPS7,RPL6,RPL5,UBC,RPS27A,VASP,MYO9B,PAK6,RPS3A,PSMB5,RPS17,PRKCA,RPS20,ARHGAP39,RPS25
REAC	Activation of the mRNA upon binding of the cap-binding complex and eIFs, and subsequent binding to 43S	REAC:R-HSA-72662	7.41525e-12	11.1299	60	1204	31	10622	RPS2,RPS8,RPS5,RPS15,RPS11,RPS14,RPS19,RPS16,RPS21,RPSA,EIF3D,PABPC1,RPS3,EIF3G,EIF3I,RPS9,EIF3B,EIF3L,FAU,RPS6,EIF4G1,RPS12,RPS7,RPS27A,EIF3K,RPS3A,RPS17,EIF4EBP1,RPS20,EIF4H,RPS25
REAC	Metabolism of RNA	REAC:R-HSA-8953854	8.75502e-12	11.0577	662	1204	141	10622	RPS2,RPL28,RPL29,RPL13A,RPS8,RPL13,RPL18,RPL19,RPS5,CHERP,RPL3,RPL36,RPLP0,RPS15,RPS11,RPL10,RPL8,RPL4,RPL18A,RPLP1,RPS14,PTBP1,RPS19,RPL7A,RPS16,RPS21,UPF1,HSPB1,RPL32,RPL31,RPSA,TRMU,NOB1,PPP2R1A,XAB2,RPL14,PABPC1,RPS3,PDCD11,WDR18,RPL24,CSNK1D,RPL35A,LSM7,RPL35,WDR77,SF3A1,RPLP2,EXOSC5,RPL23,RPL11,EDC4,SRRT,HNRNPM,TNKS1BP1,KHSRP,NOP14,RPL15,POLR2E,GTPBP3,PRPF6,RPS9,TRMT1,LSM4,RPL38,RPL27A,DUS2,BYSL,FBL,PRKCD,NHP2,PRPF8,RPL30,PSMD3,ELAVL1,SNU13,GTF2F1,SNRNP70,FAU,TRMT61A,POLR2H,RPS6,RPL27,EIF4G1,RPS12,AKT1,RPL34,DDX23,NOL6,RPS7,U2AF2,RPL6,RRP7A,ERCC2,SYMPK,SNRPB,PUF60,NXT1,RRP9,IMP3,RPL5,SNRPD2,DHX37,UBC,EXOSC10,DDX49,RRP1,CNOT3,GNL3,RPS27A,GEMIN4,HSD17B10,SF3A2,DHX38,SRRM2,TRMT44,CNOT1,POP7,RPS3A,PSMB5,RPS17,ZMAT5,TSEN54,NOP56,CPSF1,SNRNP200,SF3B5,PRPF19,GEMIN7,PRMT5,UTP4,PRKCA,ADAT1,PHAX,SNRPD3,GPKOW,IMP4,RPS20,TFIP11,EFTUD2,RPS25
REAC	Translation initiation complex formation	REAC:R-HSA-72649	3.46144e-11	10.4607	59	1204	30	10622	RPS2,RPS8,RPS5,RPS15,RPS11,RPS14,RPS19,RPS16,RPS21,RPSA,EIF3D,PABPC1,RPS3,EIF3G,EIF3I,RPS9,EIF3B,EIF3L,FAU,RPS6,EIF4G1,RPS12,RPS7,RPS27A,EIF3K,RPS3A,RPS17,RPS20,EIF4H,RPS25
REAC	Ribosomal scanning and start codon recognition	REAC:R-HSA-72702	2.79129e-10	9.5542	59	1204	29	10622	RPS2,RPS8,RPS5,RPS15,RPS11,RPS14,RPS19,RPS16,RPS21,RPSA,EIF3D,RPS3,EIF3G,EIF3I,RPS9,EIF3B,EIF3L,FAU,RPS6,EIF4G1,RPS12,RPS7,RPS27A,EIF3K,RPS3A,RPS17,RPS20,EIF4H,RPS25
REAC	Formation of the ternary complex, and subsequently, the 43S complex	REAC:R-HSA-72695	3.23181e-10	9.49055	52	1204	27	10622	RPS2,RPS8,RPS5,RPS15,RPS11,RPS14,RPS19,RPS16,RPS21,RPSA,EIF3D,RPS3,EIF3G,EIF3I,RPS9,EIF3B,EIF3L,FAU,RPS6,RPS12,RPS7,RPS27A,EIF3K,RPS3A,RPS17,RPS20,RPS25
REAC	Metabolism	REAC:R-HSA-1430728	3.92043e-10	9.40667	2077	1204	331	10622	DNM2,SERINC2,NADSYN1,RPS2,RPL28,HAS3,COMT,RXRA,SDC1,HK1,IMPDH2,RPL29,RPL13A,RPS8,RPL13,RPL18,RPL19,RPS5,PLCD3,RPL3,RPL36,RPLP0,RPS15,LPIN3,RPS11,MPST,GGT6,RPL10,NPAS2,SCAP,RPL8,RPL4,RPL18A,B3GNT3,ALDOA,RPLP1,GPX2,PLEKHA6,RPS14,GALE,ELOVL1,PIK3C2B,AOC2,TSPO,RPS19,TH,FAAH,RPL7A,RPS16,PLA2G2F,LPCAT4,RPS21,PFKL,TKFC,MED16,ACOT11,MAN2C1,ACO2,D2HGDH,PGLS,GLTP,RPL32,RPL31,RPSA,SLC6A8,TRAP1,MVK,ECSIT,ABCC3,INPP5A,FASN,PPP2R1A,SLC2A1,FA2H,UBE2I,RPL14,GYS1,RPS3,TXN2,NDUFA13,CA9,DUOX1,PCBD1,GCAT,SLC9A1,RPL24,BCAT2,MDH2,ACADVL,HILPDA,DEGS2,RPL35A,RPL35,CARM1,GNB2,BSG,UQCRC1,PLCD1,RPLP2,TKT,GPI,RPL23,TPI1,RPL11,EP300,AGRN,GNA15,TST,TNFRSF21,HS6ST1,NDUFS7,RPL15,RPS9,CYP4F22,COX5B,PLCH2,CYP4F11,LIPE,GAPDH,NDUFB7,GPC1,MTMR3,RPL38,RPL27A,MRI1,PLB1,NDUFA11,ITPA,PPARGC1B,IDH3B,ITPKC,CYP4B1,PLPP2,PNPLA6,PLD2,CSNK1G2,PLA2G4F,ACSBG1,CACNB3,PYCR2,FABP4,PEMT,SPHK2,ALDH4A1,RPL30,PSMD3,ST3GAL4,CYC1,PRKD2,PLA2G6,STARD3,DCXR,SLC19A1,GOT2,PIAS4,ABHD14B,ALDOC,STK11,FAU,NR1H2,SLC25A1,PLCB3,PCYT2,RPS6,RPL27,NDUFB10,UQCR11,UQCRH,FUT3,MFSD2A,AGPAT2,COX4I1,RPS12,NT5C,GSTP1,AKT1,RPL34,OSBPL2,HS3ST6,IVD,IDH3G,SBF1,ASL,COX6B1,COX5A,RPS7,PTGES2,PITPNM1,PPARD,RPL6,ALDH1L1,AMPD2,NDUFV1,ANGPTL4,MED25,ERCC2,ETHE1,XYLT2,ECHS1,FDXR,B3GAT1,ARF1,AFMID,RPL5,UCK2,DGAT2,GPX4,IDUA,HS3ST1,ACSF3,MED24,HK2,UBC,HSP90AB1,CES2,CACNA1D,COASY,SLC22A13,SLC25A10,ABCC5,UQCR10,COQ9,ESRRA,NDUFB11,RPS27A,UST,PIP5K1C,AKR7A2,ISYNA1,PLA2G10,NAPRT,HSD17B10,COX8A,NME4,B4GALT2,GSS,CREBBP,SLC37A1,ECI1,FBP1,SLC27A1,RPS3A,NMRAL1,OAZ1,SGSH,BDH1,PSMB5,STX1A,CYP24A1,RPS17,SHMT2,SLC27A2,EEFSEC,SLC44A3,INPPL1,PTPN13,SMPD2,PGP,CIDEA,PGS1,ALOX5,ADRA2C,PFKFB4,GNA11,ENO2,ST3GAL1,NDUFAB1,IP6K2,PHKA2,TBL1X,PRKD1,MBOAT7,CYP2J2,ACAA1,MBTPS1,DHRS7B,LIPT2,GSTO2,PRKAR1B,ADCY6,ACAD10,GSTZ1,PIK3R2,MED11,G6PC3,B4GALT7,FAH,PANK4,DCTD,NUBP2,FHL2,MED15,OPLAH,NDUFS2,PNPLA2,CYP2E1,MOCOS,PPIP5K1,ACAD9,GALNS,PRKCA,DGAT1,FABP5,GUK1,PGAM1,ACBD4,PI4K2A,NDUFS8,TPST2,ACSF2,AHCY,CPT2,RPS20,MGST2,CIAO1,NOSIP,SEC24C,ACLY,TALDO1,AGPAT3,AKR1A1,PTGES,GAA,TM7SF2,PCK2,RPS25,GNG13,CYP4F3,MLX,SPR,AKR1C2
REAC	Metabolism of amino acids and derivatives	REAC:R-HSA-71291	9.25158e-08	7.03378	370	1204	84	10622	SERINC2,RPS2,RPL28,RPL29,RPL13A,RPS8,RPL13,RPL18,RPL19,RPS5,RPL3,RPL36,RPLP0,RPS15,RPS11,MPST,RPL10,RPL8,RPL4,RPL18A,RPLP1,RPS14,RPS19,TH,RPL7A,RPS16,RPS21,RPL32,RPL31,RPSA,SLC6A8,RPL14,RPS3,TXN2,DUOX1,PCBD1,GCAT,RPL24,BCAT2,RPL35A,RPL35,RPLP2,RPL23,RPL11,TST,RPL15,RPS9,RPL38,RPL27A,MRI1,PYCR2,ALDH4A1,RPL30,PSMD3,GOT2,FAU,RPS6,RPL27,RPS12,RPL34,IVD,ASL,RPS7,RPL6,ETHE1,ECHS1,AFMID,RPL5,SLC25A10,RPS27A,HSD17B10,RPS3A,NMRAL1,OAZ1,PSMB5,RPS17,EEFSEC,NDUFAB1,LIPT2,GSTZ1,FAH,AHCY,RPS20,RPS25
REAC	Axon guidance	REAC:R-HSA-422475	1.75601e-06	5.75547	549	1204	108	10622	DNM2,RPS2,RPL28,RPL29,RPL13A,RPS8,RPL13,RPL18,RPL19,RPS5,RPL3,RPL36,RPLP0,RPS15,PLXNB1,EPHA1,RPS11,RPL10,MAPK13,RPL8,RPL4,RPL18A,RPLP1,PLXNA1,RPS14,MYH14,RPS19,RPL7A,RPS16,RPS21,ACTG1,RPL32,RPL31,RPSA,TIAM1,RAP1GAP,RPL14,PABPC1,RPS3,LYPLA2,RPL24,RPL35A,RPL35,AP2M1,RPLP2,PAK4,RPL23,UNC5B,RPL11,AGRN,RPL15,RPS9,SEMA4A,GPC1,PLXNA2,RPL38,RPL27A,MAP2K2,CACNB3,CACNA1I,RPL30,PSMD3,DOCK1,SLIT3,SHC3,EZR,FAU,RPS6,RPL27,EIF4G1,RPS12,RPL34,GRB7,RPS7,SPTBN5,RPL6,SEMA7A,ARTN,RPL5,EPHA2,HRAS,UBC,HSP90AB1,CACNA1D,RPS27A,PIP5K1C,VASP,EFNB1,SEMA6A,MYO9B,TUBB4B,PAK6,PTPRA,RPS3A,PSMB5,RPS17,PLXNA3,ERBB2,PIK3R2,DOK4,MYH9,PRKCA,RPS20,VAV2,ARHGAP39,TUBA1C,SCN5A,RPS25
REAC	Nervous system development	REAC:R-HSA-9675108	5.7029e-06	5.2439	574	1204	110	10622	DNM2,RPS2,RPL28,RPL29,RPL13A,RPS8,RPL13,RPL18,RPL19,RPS5,RPL3,RPL36,RPLP0,RPS15,PLXNB1,EPHA1,RPS11,RPL10,SMARCA4,MAPK13,RPL8,RPL4,RPL18A,RPLP1,PLXNA1,RPS14,MYH14,RPS19,RPL7A,RPS16,RPS21,POU3F1,ACTG1,RPL32,RPL31,RPSA,TIAM1,RAP1GAP,RPL14,PABPC1,RPS3,LYPLA2,RPL24,RPL35A,RPL35,AP2M1,RPLP2,PAK4,RPL23,UNC5B,RPL11,AGRN,RPL15,RPS9,SEMA4A,GPC1,PLXNA2,RPL38,RPL27A,MAP2K2,CACNB3,CACNA1I,RPL30,PSMD3,DOCK1,SLIT3,SHC3,EZR,FAU,RPS6,RPL27,EIF4G1,RPS12,RPL34,GRB7,RPS7,SPTBN5,RPL6,SEMA7A,ARTN,RPL5,EPHA2,HRAS,UBC,HSP90AB1,CACNA1D,RPS27A,PIP5K1C,VASP,EFNB1,SEMA6A,MYO9B,TUBB4B,PAK6,PTPRA,RPS3A,PSMB5,RPS17,PLXNA3,ERBB2,PIK3R2,DOK4,MYH9,PRKCA,RPS20,VAV2,ARHGAP39,TUBA1C,SCN5A,RPS25
REAC	Cellular responses to stress	REAC:R-HSA-2262752	0.000159224	3.79799	582	1204	106	10622	RPS2,RPL28,RPL29,RPL13A,RPS8,RPL13,RPL18,RPL19,RPS5,RPL3,RPL36,RPLP0,RPS15,RPS11,ID1,RPL10,RPL8,RPL4,RPL18A,RPLP1,GPX2,RPS14,LIMD1,RPS19,RPL7A,VEGFA,RPS16,RPS21,RPL32,RPL31,GCN1,RPSA,FZR1,PRDX2,CABIN1,RPL14,RPS3,TXN2,CA9,CAMK2G,RPL24,MINK1,RPL35A,RPL35,MAP2K7,NPRL3,RPLP2,RPL23,RPL11,EP300,EEF1A1,EP400,RPL15,RPS9,HSF1,RPL38,RPL27A,RPL30,PSMD3,RELA,HIST1H2BD,FAU,RPS6,RPL27,RPS12,GSTP1,RPL34,WDR59,RPS7,RPL6,CCAR2,MDM2,KDM6B,RPL5,P4HB,UBC,HSP90AB1,CBX8,HIST1H1E,RPTOR,MLST8,RPS27A,CAPZB,ATP6V1F,CREBBP,TUBB4B,TP53,RPS3A,RAD50,PSMB5,RPS17,BAG1,ACD,HIF1AN,CDKN1A,EGLN3,EPAS1,HIST1H2BC,KAT5,ITFG2,RPS20,MAPKAPK3,TUBA1C,ANAPC11,RPS25,RPS19BP1

### Sheet: BRS3 KEGG REAC
Results gprofiler KEGG & REACTOME pathways enriched in BRS3 vs BRS1+BRS2
source	term_name	term_id	adjusted_p_value	negative_log10_of_adjusted_p_value	term_size	query_size	intersection_size	effective_domain_size	intersections
KEGG	Hematopoietic cell lineage	KEGG:04640	8.34802e-19	18.0784	95	2271	71	8000	CSF1R,ITGA4,CD4,ITGA5,IL7R,CD37,CSF1,CD38,CD22,CR1,CD14,IL2RA,ITGAM,CD3E,CSF3R,CD2,CD19,CD8A,CD5,IL3RA,CD3D,IL1R2,FLT3LG,HLA-DPB1,TNF,ITGB3,CD3G,ANPEP,HLA-DMB,CSF2RA,CD33,IL6R,MS4A1,CD7,CSF3,HLA-DOB,CD1D,FLT3,HLA-DPA1,HLA-DRB1,CD34,GP1BA,CR2,HLA-DRA,IL6,CD1E,IL11RA,FCGR1A,CD1C,HLA-DQB1,ITGA2B,HLA-DMA,IL11,IL4R,IL1B,CD8B,FCER2,CD1A,KITLG,HLA-DOA,CD44,MME,IL5RA,ITGA1,CD1B,CR1L,ITGA3,ITGA2,GP5,CD59,GP9
KEGG	Cytokine-cytokine receptor interaction	KEGG:04060	9.04888e-17	16.0434	293	2271	154	8000	IL16,CSF1R,IL10RA,CD4,IL7R,CSF1,TNFRSF1B,CSF2RB,CXCR4,IL2RB,CXCL12,IL12RB1,OSMR,IL2RA,NGFR,LTB,TNFRSF9,ACVRL1,IL21R,CSF3R,CCR4,CCR5,TNFSF14,IL32,CCR2,TGFB3,CCL5,TNFRSF13C,IL2RG,RELT,CXCR6,CXCR5,TNFRSF13B,CD27,CXCR1,IL27RA,IL15RA,IL18R1,IL3RA,TNFRSF18,IL34,TNFRSF4,IL1R2,OSM,CXCL1,TNF,IL12RB2,CXCR3,CSF2RA,IL6R,CCL4,BMP6,CD40LG,CXCL13,TNFSF4,FAS,CSF3,CX3CL1,CCL2,TNFRSF8,TNFSF13B,CXCL6,TGFB2,IL1RL1,CCL24,TGFB1,TNFSF12,CCL3,BMP4,CCL3L3,TNFSF8,IL15,INHBA,IL17RA,FASLG,CXCL8,CXCL9,CCL4L2,CX3CR1,TNFSF9,CRLF2,IL6,LTA,CCL13,IL18RAP,CCL21,CCR1,CCL11,EBI3,IL6ST,CCR6,IL11RA,IL20RB,TGFBR2,LIF,CCL19,NGF,CXCL10,IL13RA2,IL1RAP,IL11,CD70,TNFRSF19,IL27,IL4R,IL1B,IFNAR2,PPBP,NODAL,CXCR2,ACVR1,CLCF1,IL10,GDF5,CXCL2,TNFRSF25,TNFRSF17,CCR10,BMP8A,BMP5,TNFRSF11B,TNFRSF14,IL24,PF4,TNFRSF10D,IL23R,CD40,CCL8,IL36G,CXCL14,CCR8,IL5RA,CXCL11,TSLP,CNTFR,INHA,TNFRSF12A,TGFBR1,CCL18,TNFRSF1A,CXCL3,IL13RA1,TNFRSF10C,IL36RN,INHBB,IL18,GHR,CXCL16,CCL7,IL10RB,LIFR,IFNG,CCL28,CCL16
KEGG	Viral protein interaction with cytokine and cytokine receptor	KEGG:04061	4.17203e-15	14.3797	98	2271	68	8000	CSF1R,IL10RA,CSF1,TNFRSF1B,CXCR4,IL2RB,CXCL12,IL2RA,CCR4,CCR5,TNFSF14,CCR2,CCL5,IL2RG,CXCR5,CXCR1,IL18R1,IL34,CXCL1,TNF,CXCR3,IL6R,CCL4,CXCL13,CX3CL1,CCL2,CXCL6,CCL24,CCL3,CCL3L3,CXCL8,CXCL9,CCL4L2,CX3CR1,IL6,LTA,CCL13,IL18RAP,CCL21,CCR1,CCL11,IL6ST,CCR6,IL20RB,CCL19,CXCL10,PPBP,CXCR2,IL10,CXCL2,CCR10,TNFRSF14,IL24,PF4,TNFRSF10D,CCL8,CXCL14,CCR8,CXCL11,CCL18,TNFRSF1A,CXCL3,TNFRSF10C,IL18,CCL7,IL10RB,CCL28,CCL16
KEGG	Pathways in cancer	KEGG:05200	3.95557e-14	13.4028	529	2271	235	8000	JAK3,PIM2,CSF1R,ADCY7,RASGRP2,GNB4,PIK3CD,SPI1,GNG2,IL7R,CSF2RB,CXCR4,RUNX1T1,IL2RB,TRAF1,CXCL12,IL12RB1,RAC2,FGFR1,IL2RA,MMP9,BIRC3,CSF3R,MMP2,LEF1,ARHGEF1,PDGFRA,TGFB3,IL2RG,MITF,FGF2,PLCB2,IGF1,PDGFRB,STAT3,TCF7,RASSF1,HGF,BIRC7,IL15RA,BDKRB2,FGF7,IL3RA,GNG7,PRKCB,FN1,DLL1,EDNRB,PTGER2,BCL2,LAMA2,CAMK2A,STAT4,FGF10,F2R,FLT3LG,GLI1,LAMA4,IL12RB2,RASGRP4,CSF2RA,IL6R,WNT5B,EDNRA,COL4A2,JAG2,GLI2,NFKB2,PTCH2,LAMA1,FAS,ADCY9,CAMK2B,JAK2,TRAF3,ADCY4,TCF7L1,RASGRP1,AGTR1,FZD8,WNT10B,FLT3,TGFB2,EGLN2,LAMC3,COL4A1,TXNRD1,CCND2,AGT,TGFB1,BMP4,GNG11,LAMB2,CDK6,RARB,IL15,GRB2,HEYL,RARA,FASLG,CXCL8,GNAI2,ETS1,ADCY5,FGFR4,GNGT2,WNT2,IL6,WNT4,PLCG2,IL6ST,FZD9,LAMA3,CCND3,TGFBR2,RET,ZBTB16,PRKCG,PML,GNA12,DCC,WNT6,NTRK1,ITGA2B,ADCY3,TRAF2,RALGDS,STAT5A,JUN,IL4R,VEGFC,IFNAR2,WNT11,STAT2,LAMC2,WNT2B,RASGRP3,FGF8,PDGFA,KITLG,BAK1,PTGER1,STAT1,VEGFB,BBC3,PLD1,NFKB1,TRAF5,ABL1,NOTCH4,FLT4,FGF1,WNT9A,PTCH1,LAMC1,CASP7,DLL3,FGF9,FGF18,MAX,LAMB4,IL23R,RPS6KB2,FRAT1,CBL,GNG4,PTGER3,AXIN2,IL5RA,JAK1,RALB,WNT10A,PLEKHG5,HIF1A,ELK1,COL4A4,SMO,NOTCH2,GADD45G,WNT3A,DAPK3,APC2,BCL2L1,ADCY8,NOS2,F2RL3,GADD45B,TGFBR1,CCNA1,PGF,JAG1,PLCG1,LPAR4,BDKRB1,HHIP,BAX,ARAF,IL13RA1,GNB3,EGF,HEY2,COL4A6,GSTO1,FZD2,STAT5B,NOTCH1,CDKN2B,BAD,HMOX1,CDKN2A,CDKN1B,ITGA3,GNB5,MAP2K2,WNT7A,TPM3,AKT3,MAPK3,ITGA2,ZBTB17,COL4A5,CALML5,IFNG,AKT2,FGF17,HRAS,LAMB1,WNT16,RAD51,CTBP1,CTNNA2,GNA11,RXRB,CALM3,NFKBIA
KEGG	Chemokine signaling pathway	KEGG:04062	4.54799e-14	13.3422	190	2271	107	8000	JAK3,PIK3R5,DOCK2,ADCY7,RASGRP2,GNB4,PIK3CD,GNG2,CXCR4,HCK,ELMO1,NCF1,CXCL12,WAS,RAC2,VAV1,ITK,CCR4,CCR5,FGR,CCR2,CCL5,PLCB2,PREX1,STAT3,CXCR6,CXCR5,PIK3R6,CXCR1,GRK5,GNG7,PRKCB,ARRB2,PIK3CG,CXCL1,CXCR3,CCL4,CXCL13,CX3CL1,ADCY9,JAK2,CCL2,ADCY4,LYN,CXCL6,CCL24,CCL3,GNG11,CCL3L3,GRB2,CXCL8,GNAI2,ADCY5,CXCL9,CCL4L2,GNGT2,GRK6,CX3CR1,CCL13,CCL21,CCR1,PLCG2,CCL11,CCR6,CCL19,BCAR1,SHC4,CXCL10,ADCY3,PTK2B,FOXO3,STAT2,PPBP,STAT1,SHC1,CXCR2,NFKB1,CXCL2,NFKBIB,CCR10,PF4,CCL8,GNG4,SHC2,CXCL14,CCR8,CXCL11,VAV2,ADCY8,CCL18,PLCG1,CXCL3,PXN,GNB3,STAT5B,CXCL16,BAD,GNB5,AKT3,CCL7,MAPK3,AKT2,CCL28,HRAS,GRK1,NFKBIA,CCL16
KEGG	Cell adhesion molecules	KEGG:04514	7.35555e-14	13.1334	146	2271	88	8000	ITGA4,ITGB2,NCAM1,CD4,ITGAL,SPN,PTPRC,SIGLEC1,CADM3,CD22,PECAM1,NFASC,CD6,CD28,ITGAM,ICAM3,SELPLG,TIGIT,L1CAM,NEGR1,ICAM1,NTNG2,HLA-F,CD2,CD86,JAM3,CD8A,CD226,VCAM1,NRXN2,HLA-E,CLDN5,HLA-DPB1,ICOS,HLA-DMB,CTLA4,CD274,SDC3,NRXN1,CD40LG,PDCD1,VCAN,ITGA8,HLA-DOB,PDCD1LG2,HLA-A,CDH15,HLA-B,JAM2,HLA-DPA1,CDH5,HLA-DRB1,CD34,ITGB7,HLA-DRA,CLDN11,CNTNAP1,CD80,SDC2,GLG1,CNTN1,HLA-C,ICAM2,HLA-DQB1,HLA-DMA,CD8B,SELE,SELP,CDH3,HLA-DOA,MPZ,CDH2,MADCAM1,CLDN2,ITGA9,CD40,CD99L2,NTNG1,LRRC4B,HLA-G,PVR,CD276,CDH4,MAG,LRRC4C,NLGN2,CLDN19,CLDN24
KEGG	Focal adhesion	KEGG:04510	1.69408e-12	11.7711	200	2271	108	8000	COL6A2,TNC,PARVG,COL6A1,ITGA4,FLNA,COL6A3,PIK3CD,FYN,ITGA5,ACTN1,MYLK,TNXB,COL1A2,MYL9,RAC2,VAV1,BIRC3,COL1A1,PDGFRA,ITGA11,PARVB,IGF1,FLNC,PDGFRB,COL9A3,ITGA7,HGF,PRKCB,FN1,BCL2,LAMA2,ZYX,LAMA4,ITGB3,PDGFC,THBS1,RAPGEF1,COL4A2,ITGA10,ITGA8,LAMA1,TLN1,LAMC3,COL4A1,CCND2,LAMB2,ITGB7,GRB2,CAV1,TNR,ACTB,ITGB5,VWF,LAMA3,CCND3,RELN,PRKCG,BCAR1,SHC4,ITGA2B,PPP1CA,ILK,JUN,VEGFC,LAMC2,CAPN2,RASGRF1,PDGFA,PPP1R12C,SHC1,VEGFB,COMP,TNN,FLT4,LAMC1,COL9A2,ITGA9,LAMB4,SHC2,ITGA1,ELK1,COL4A4,THBS4,VASP,SPP1,VAV2,DIAPH1,PGF,KDR,CAV2,PXN,PIP5K1C,EGF,COL4A6,VTN,BAD,PAK3,ITGA3,AKT3,MAPK3,ITGA2,COL4A5,AKT2,HRAS,MYL12A,LAMB1,PIP5K1B
KEGG	Osteoclast differentiation	KEGG:04380	3.86778e-12	11.4125	125	2271	76	8000	LCP2,CSF1R,PIK3CD,FYN,TYROBP,SPI1,NCF2,CSF1,FCGR2A,LILRB2,SIRPA,NCF1,LILRB5,BTK,LILRB3,MAPK12,LILRB4,LCK,SOCS3,SOCS1,FCGR2B,MITF,CAMK4,LILRB1,LILRA6,CTSK,OSCAR,FCGR3A,TNF,SIRPB1,ITGB3,MAPK11,LILRA2,NFATC2,LILRA1,TREM2,NFKB2,CYLD,CYBA,LILRA5,NCF4,ACP5,TGFB2,NFATC1,SIRPG,TGFB1,GRB2,RELB,PLCG2,TGFBR2,FCGR1A,MAP3K14,TRAF2,JUN,IL1B,IFNAR2,STAT2,STAT1,JUND,NFKB1,FOSL1,TNFRSF11B,TYK2,JAK1,TAB1,GAB2,SQSTM1,TGFBR1,PPP3CA,TNFRSF1A,AKT3,MAPK3,IFNG,AKT2,LILRA4,NFKBIA
KEGG	Dilated cardiomyopathy	KEGG:05414	9.08596e-12	11.0416	95	2271	62	8000	TTN,ITGA4,ADCY7,ITGA5,ITGA11,TGFB3,IGF1,CACNA2D4,ITGA7,ATP2A3,TPM2,LAMA2,TNF,ITGB3,RYR2,CACNG8,CACNB2,TPM1,ITGA10,ITGA8,LAMA1,ADCY9,ADCY4,SGCA,TGFB2,SLC8A3,AGT,TGFB1,ITGB7,DES,ADCY5,ACTB,SGCD,ITGB5,SLC8A1,MYL3,CACNA1C,DMD,ITGA2B,ADCY3,CACNA1S,MYBPC3,MYH7,ATP2A1,CACNA2D1,TPM4,ACTC1,CACNA2D2,ITGA9,MYH6,LMNA,ITGA1,SGCG,EMD,ADCY8,CACNA2D3,PLN,SLC8A2,ITGA3,TPM3,ITGA2,SGCB
KEGG	Hypertrophic cardiomyopathy	KEGG:05410	1.32234e-10	9.87866	90	2271	58	8000	TTN,ITGA4,ITGA5,ITGA11,TGFB3,IGF1,CACNA2D4,ITGA7,ATP2A3,TPM2,LAMA2,TNF,ITGB3,RYR2,CACNG8,CACNB2,TPM1,ITGA10,ITGA8,LAMA1,SGCA,TGFB2,SLC8A3,AGT,TGFB1,ACE,ITGB7,DES,ACTB,IL6,SGCD,ITGB5,SLC8A1,MYL3,CACNA1C,DMD,ITGA2B,CACNA1S,MYBPC3,MYH7,ATP2A1,CACNA2D1,TPM4,ACTC1,PRKAG2,CACNA2D2,ITGA9,MYH6,LMNA,ITGA1,SGCG,EMD,CACNA2D3,SLC8A2,ITGA3,TPM3,ITGA2,SGCB
KEGG	NF-kappa B signaling pathway	KEGG:04064	2.33037e-10	9.63257	102	2271	63	8000	ZAP70,TRAF1,CXCL12,BTK,CD14,LTB,TNFAIP3,BIRC3,LCK,PRKCQ,TNFSF14,ICAM1,TNFRSF13C,VCAM1,PRKCB,BCL2,CXCL1,TNF,CCL4,PLAU,CD40LG,BCL2A1,NFKB2,CYLD,TRAF3,LYN,TNFSF13B,CXCL8,CARD10,ERC1,ATM,CCL4L2,RELB,LTA,CCL13,CCL21,MALT1,PLCG2,MAP3K14,CCL19,TRAF2,CFLAR,IL1B,NFKB1,TRAF5,CXCL2,PARP1,CD40,LAT,PIDD1,TAB1,GADD45G,BCL2L1,GADD45B,LY96,PLCG1,TIRAP,TNFRSF1A,CXCL3,TRADD,DDX58,IRAK1,NFKBIA
KEGG	ECM-receptor interaction	KEGG:04512	7.03114e-10	9.15297	88	2271	56	8000	COL6A2,TNC,COL6A1,ITGA4,COL6A3,ITGA5,TNXB,COL1A2,COL1A1,ITGA11,COL9A3,ITGA7,FN1,LAMA2,LAMA4,ITGB3,THBS1,COL4A2,ITGA10,ITGA8,LAMA1,HSPG2,LAMC3,COL4A1,LAMB2,ITGB7,SV2A,GP1BA,TNR,ITGB5,VWF,LAMA3,RELN,ITGA2B,LAMC2,COMP,CD44,TNN,LAMC1,COL9A2,ITGA9,LAMB4,ITGA1,COL4A4,THBS4,SPP1,COL4A6,VTN,ITGA3,ITGA2,COL4A5,GP5,LAMB1,SV2B,CD47,GP9
KEGG	Toxoplasmosis	KEGG:05145	1.00834e-09	8.99639	109	2271	65	8000	PIK3R5,IL10RA,BIRC3,MAPK12,CCR5,SOCS1,TGFB3,GNAO1,STAT3,PIK3R6,BIRC7,BCL2,PIK3CG,LAMA2,HLA-DPB1,TNF,LAMA4,MAPK11,HLA-DMB,CD40LG,LAMA1,JAK2,HLA-DOB,TGFB2,LAMC3,TGFB1,HLA-DPA1,HLA-DRB1,LAMB2,TLR2,HLA-DRA,GNAI2,CIITA,LAMA3,HLA-DQB1,HLA-DMA,LAMC2,STAT1,IL10,NFKB1,HLA-DOA,MAP2K3,NFKBIB,TYK2,LAMC1,LAMB4,CD40,JAK1,TAB1,BCL2L1,NOS2,LY96,TNFRSF1A,BAD,AKT3,MAPK3,LDLR,IL10RB,IFNG,AKT2,LAMB1,HSPA1A,IRAK1,HSPA2,NFKBIA
KEGG	Malaria	KEGG:05144	1.30164e-09	8.88551	49	2271	37	8000	ITGB2,ITGAL,GYPC,HBB,PECAM1,CR1,HBA2,ICAM1,TGFB3,ACKR1,VCAM1,HGF,KLRK1,TNF,THBS1,CD40LG,CSF3,CCL2,TGFB2,CD81,TGFB1,TLR2,CXCL8,LRP1,SDC2,IL6,IL1B,SELE,SELP,IL10,COMP,KLRB1,CD40,THBS4,IL18,CR1L,IFNG
KEGG	PI3K-Akt signaling pathway	KEGG:04151	2.08133e-09	8.68166	353	2271	158	8000	JAK3,PIK3R5,COL6A2,CSF1R,TNC,COL6A1,ITGA4,COL6A3,GNB4,PIK3CD,PIK3AP1,GNG2,ITGA5,CREB5,IL7R,CSF1,TNXB,IL2RB,COL1A2,OSMR,FGFR1,IL2RA,NGFR,COL1A1,CSF3R,PDGFRA,ITGA11,IL2RG,FGF2,CD19,IGF1,PDGFRB,COL9A3,NTRK2,ITGA7,PIK3R6,BDNF,HGF,TEK,FGF7,IL3RA,GNG7,FN1,OSM,BCL2,PIK3CG,LAMA2,FGF10,F2R,FLT3LG,LAMA4,ITGB3,IL6R,PDGFC,THBS1,CREB3L1,COL4A2,ITGA10,ITGA8,LAMA1,CSF3,JAK2,FLT3,LAMC3,COL4A1,CCND2,GNG11,LAMB2,CDK6,ITGB7,GRB2,TLR2,FASLG,FGFR4,TNR,GNGT2,IL6,ITGB5,VWF,LAMA3,CCND3,RELN,NTRK1,NGF,ITGA2B,CRTC2,FOXO3,IL4R,VEGFC,IFNAR2,NR4A1,SGK1,LAMC2,FGF8,PDGFA,EIF4E2,KITLG,PPP2R2C,VEGFB,YWHAH,COMP,TCL1A,NFKB1,TNN,MCL1,FLT4,FGF1,LAMC1,PPP2R5B,COL9A2,ITGA9,FGF9,FGF18,LAMB4,RPS6KB2,GNG4,ITGA1,NOS3,JAK1,COL4A4,THBS4,CHRM2,SPP1,BCL2L1,PGF,PKN1,PKN3,LPAR4,KDR,SGK3,PPP2R5C,GNB3,EGF,ATF4,COL4A6,GHR,VTN,BAD,CDKN1B,TSC2,ITGA3,GNB5,MAP2K2,AKT3,CREB3,MAPK3,ITGA2,DDIT4,COL4A5,EFNA3,AKT2,CREB3L3,FGF17,HRAS,LAMB1,STK11,CDC37,EREG
KEGG	Calcium signaling pathway	KEGG:04020	2.44146e-09	8.61235	239	2271	116	8000	ADCY7,MYLK,CXCR4,CD38,HRH2,FGFR1,PDGFRA,NTRK3,MCOLN2,P2RX7,P2RX1,FGF2,PLCB2,PDGFRB,NTRK2,CAMK4,ATP2A3,HGF,BDKRB2,FGF7,PLCD4,PRKCB,ITPR2,EDNRB,CAMK2A,FGF10,F2R,SPHK1,ORAI2,ITPKB,RYR2,PDGFC,PDE1B,EDNRA,CYSLTR1,ADRB3,ADCY9,PDE1A,CAMK2B,ADCY4,PTAFR,NOS1,AGTR1,GDNF,GRIN2C,SLC8A3,RYR1,CYSLTR2,CACNA1A,CACNA1G,CASQ2,FGFR4,GNAL,ORAI1,P2RX5,STIM1,PLCG2,SLC8A1,GRM5,RET,PRKCG,CACNA1C,AVPR1A,NTRK1,NGF,ADCY3,GRIN1,PTK2B,CAMK1G,CACNA1S,VEGFC,CACNA1B,TACR1,FGF8,PDGFA,PTGER1,ATP2A1,VEGFB,TBXA2R,GRIN2A,FLT4,RYR3,FGF1,ADRA1D,ATP2B3,FGF9,FGF18,PTGFR,HRH1,PTGER3,NOS3,CHRM2,ADRA1A,ADCY8,CACNA1E,NOS2,CAMK1,PPP3CA,PLCG1,BDKRB1,KDR,CHRM3,EGF,CCKBR,PLN,SLC8A2,HTR6,HTR4,CACNA1H,HTR2A,ORAI3,ATP2B2,CALML5,FGF17,GNA11,CALM3
KEGG	Th17 cell differentiation	KEGG:04659	3.1412e-09	8.5029	104	2271	62	8000	JAK3,CD4,IRF4,IL2RB,ZAP70,IL12RB1,IL2RA,IL21R,CD3E,MAPK12,LCK,PRKCQ,CD247,IL2RG,STAT3,FOXP3,IL27RA,CD3D,HLA-DPB1,TBX21,MAPK11,CD3G,HLA-DMB,IL6R,NFATC2,JAK2,HLA-DOB,NFATC1,TGFB1,HLA-DPA1,HLA-DRB1,RARA,HLA-DRA,IL6,NFKBIE,IL6ST,TGFBR2,HLA-DQB1,IL1RAP,HLA-DMA,STAT5A,JUN,IL4R,IL1B,STAT1,NFKB1,HLA-DOA,NFKBIB,RORA,TYK2,IL23R,LAT,JAK1,HIF1A,TGFBR1,PPP3CA,PLCG1,STAT5B,MAPK3,IFNG,RXRB,NFKBIA
KEGG	Viral myocarditis	KEGG:05416	3.60154e-09	8.44351	56	2271	40	8000	ITGB2,ITGAL,FYN,RAC2,CD28,PRF1,ICAM1,HLA-F,CD86,HLA-E,LAMA2,HLA-DPB1,HLA-DMB,CD40LG,LAMA1,HLA-DOB,SGCA,HLA-A,HLA-B,HLA-DPA1,HLA-DRB1,HLA-DRA,CAV1,CD80,ACTB,SGCD,HLA-C,DMD,HLA-DQB1,HLA-DMA,MYH7,HLA-DOA,ABL1,ABL2,MYH6,CD40,SGCG,HLA-G,EIF4G1,SGCB
KEGG	Th1 and Th2 cell differentiation	KEGG:04658	5.91264e-09	8.22822	89	2271	55	8000	JAK3,CD4,RUNX3,MAF,IL2RB,ZAP70,IL12RB1,IL2RA,CD3E,MAPK12,LCK,PRKCQ,CD247,IL2RG,CD3D,DLL1,STAT4,HLA-DPB1,TBX21,IL12RB2,MAPK11,CD3G,HLA-DMB,NFATC2,JAG2,JAK2,HLA-DOB,NFATC1,HLA-DPA1,HLA-DRB1,HLA-DRA,NFKBIE,HLA-DQB1,HLA-DMA,STAT5A,JUN,IL4R,STAT1,NFKB1,HLA-DOA,NFKBIB,TYK2,DLL3,LAT,JAK1,NOTCH2,PPP3CA,JAG1,PLCG1,STAT5B,NOTCH1,MAPK3,IFNG,MAML1,NFKBIA
KEGG	Leishmaniasis	KEGG:05140	9.93685e-09	8.00275	72	2271	47	8000	ITGA4,ITGB2,NCF2,FCGR2A,CYBB,NCF1,CR1,ITGAM,MAPK12,TGFB3,PRKCB,FCGR3A,HLA-DPB1,TNF,MAPK11,HLA-DMB,C3,CYBA,NCF4,JAK2,HLA-DOB,TGFB2,TGFB1,HLA-DPA1,HLA-DRB1,TLR2,HLA-DRA,FCGR1A,HLA-DQB1,HLA-DMA,JUN,IL1B,PTPN6,STAT1,IL10,NFKB1,HLA-DOA,NFKBIB,JAK1,TAB1,ELK1,NOS2,CR1L,MAPK3,IFNG,IRAK1,NFKBIA
KEGG	Rheumatoid arthritis	KEGG:05323	1.31125e-08	7.88232	88	2271	54	8000	ITGB2,ITGAL,CSF1,CXCL12,CD28,LTB,ICAM1,TGFB3,CCL5,CD86,TEK,CTSK,CXCL1,HLA-DPB1,TNF,HLA-DMB,CTLA4,ACP5,CCL2,HLA-DOB,TNFSF13B,CXCL6,TGFB2,TGFB1,HLA-DPA1,CCL3,HLA-DRB1,CCL3L3,IL15,TLR2,CXCL8,HLA-DRA,MMP3,CD80,IL6,TCIRG1,HLA-DQB1,HLA-DMA,IL11,JUN,CTSL,IL1B,ATP6V1B2,HLA-DOA,CXCL2,ATP6V1C2,ATP6V0D1,ATP6V1G2,ATP6V0A2,CXCL3,IL18,ATP6V0C,ATP6V0D2,IFNG
KEGG	MAPK signaling pathway	KEGG:04010	1.74063e-08	7.75929	294	2271	134	8000	CSF1R,FLNA,RASGRP2,PTPN7,CSF1,MAP4K1,CDC25B,RAC2,FGFR1,CD14,NGFR,MAPK12,PDGFRA,PLA2G4C,TGFB3,FGF2,IGF1,FLNC,PDGFRB,NTRK2,CACNA2D4,BDNF,MAPKAPK2,HGF,TEK,FGF7,MEF2C,PRKCB,ARRB2,RASGRF2,FGF10,FLT3LG,MRAS,TNF,RASGRP4,MAPK11,PDGFC,CACNG8,CACNB2,NFKB2,FAS,MAP3K3,RASGRP1,FLT3,TGFB2,NFATC1,MAP4K4,TGFB1,CACNA1A,GRB2,FASLG,RRAS,PLA2G4E,CACNA1G,FGFR4,MAPK8IP2,RPS6KA4,RELB,MAP3K12,TGFBR2,PRKCG,MAP3K14,GNA12,CACNA1C,NTRK1,DUSP7,RPS6KA1,NGF,DUSP1,IL1RAP,TRAF2,JUN,CACNA1S,IL1B,VEGFC,SRF,CACNA1B,NR4A1,RASGRF1,DAXX,RASGRP3,FGF8,PDGFA,KITLG,RPS6KA2,MAP4K2,JUND,VEGFB,NFKB1,CACNA2D1,MAP2K3,MAP3K11,FLT4,DUSP8,FGF1,MAP3K1,CACNA2D2,FGF9,FGF18,MAX,DUSP3,TAB1,ELK1,GADD45G,MAP3K6,MAPK7,CACNA1E,GADD45B,TGFBR1,TAOK2,PPP3CA,PGF,KDR,TNFRSF1A,TRADD,ARAF,CACNA2D3,EGF,MAPK8IP1,ATF4,MAP2K2,DUSP9,AKT3,CACNA1H,MAPK3,EFNA3,AKT2,FGF17,HRAS,MKNK1,HSPA1A,IRAK1,EREG,HSPA2
KEGG	Graft-versus-host disease	KEGG:05332	5.09483e-08	7.29287	37	2271	29	8000	CD28,PRF1,HLA-F,CD86,HLA-E,HLA-DPB1,TNF,HLA-DMB,FAS,HLA-DOB,HLA-A,HLA-B,GZMB,HLA-DPA1,HLA-DRB1,KLRD1,FASLG,HLA-DRA,CD80,IL6,HLA-C,HLA-DQB1,HLA-DMA,IL1B,HLA-DOA,KLRC1,KIR3DL1,HLA-G,IFNG
KEGG	Intestinal immune network for IgA production	KEGG:04672	6.5963e-08	7.1807	45	2271	33	8000	ITGA4,CXCR4,CXCL12,CD28,TNFRSF13C,CD86,TNFRSF13B,IL15RA,HLA-DPB1,ICOS,HLA-DMB,CD40LG,HLA-DOB,TNFSF13B,TGFB1,HLA-DPA1,HLA-DRB1,IL15,ITGB7,HLA-DRA,CD80,IL6,MAP3K14,HLA-DQB1,HLA-DMA,IL10,HLA-DOA,TNFRSF17,CCR10,MADCAM1,CD40,AICDA,CCL28
KEGG	Phagosome	KEGG:04145	7.8086e-08	7.10743	147	2271	77	8000	C1R,ITGB2,TLR6,CORO1A,MRC2,NCF2,ITGA5,FCGR2A,CYBB,NCF1,MRC1,CD14,ITGAM,TUBB6,FCGR2B,HLA-F,CD209,COLEC12,TUBB2B,HLA-E,FCGR3A,HLA-DPB1,ITGB3,HLA-DMB,THBS1,TAP1,C3,CYBA,NCF4,TAP2,HLA-DOB,NOS1,CLEC7A,HLA-A,TUBA1A,HLA-B,FCAR,HLA-DPA1,HLA-DRB1,TLR2,HLA-DRA,TUBB1,ACTB,ITGB5,HLA-C,TCIRG1,SEC61B,FCGR1A,CALR,HLA-DQB1,HLA-DMA,SCARB1,CTSL,RAB7B,ATP6V1B2,COMP,HLA-DOA,ATP6V1C2,MSR1,CTSS,TUBA4A,ATP6V0D1,THBS4,MPO,ATP6V1G2,ATP6V0A2,OLR1,HLA-G,TUBB3,SFTPD,ATP6V0C,ATP6V0D2,TUBB4A,LAMP1,ITGA2,TUBAL3,TUBB2A
KEGG	Allograft rejection	KEGG:05330	1.23669e-07	6.90774	34	2271	27	8000	CD28,PRF1,HLA-F,CD86,HLA-E,HLA-DPB1,TNF,HLA-DMB,CD40LG,FAS,HLA-DOB,HLA-A,HLA-B,GZMB,HLA-DPA1,HLA-DRB1,FASLG,HLA-DRA,CD80,HLA-C,HLA-DQB1,HLA-DMA,IL10,HLA-DOA,CD40,HLA-G,IFNG
KEGG	TNF signaling pathway	KEGG:04668	2.15191e-07	6.66718	112	2271	62	8000	PIK3CD,CREB5,CSF1,TNFRSF1B,NOD2,TRAF1,MMP9,TNFAIP3,BIRC3,MAPK12,SOCS3,ICAM1,CCL5,IRF1,VCAM1,IL18R1,BCL3,CXCL1,TNF,MAPK11,CEBPB,MMP14,CREB3L1,FAS,CX3CL1,TRAF3,CCL2,CXCL6,IL15,MLKL,MMP3,RPS6KA4,IL6,LTA,LIF,MAP3K14,CXCL10,TRAF2,CFLAR,JUN,IL1B,VEGFC,SELE,NFKB1,TRAF5,CXCL2,MAP2K3,CASP7,CASP10,TAB1,JAG1,TNFRSF1A,CXCL3,TRADD,ATF4,AKT3,CREB3,MAPK3,AKT2,CREB3L3,DAB2IP,NFKBIA
KEGG	Arrhythmogenic right ventricular cardiomyopathy	KEGG:05412	2.79372e-07	6.55382	77	2271	47	8000	ITGA4,ITGA5,LEF1,ITGA11,CACNA2D4,TCF7,ITGA7,ATP2A3,LAMA2,ITGB3,RYR2,CACNG8,CACNB2,ITGA10,ITGA8,LAMA1,TCF7L1,SGCA,SLC8A3,ITGB7,DSP,DES,ACTB,SGCD,ITGB5,SLC8A1,CACNA1C,DMD,ITGA2B,CACNA1S,ACTN2,DSC2,ATP2A1,CACNA2D1,CDH2,CACNA2D2,ITGA9,LMNA,ITGA1,SGCG,EMD,CACNA2D3,SLC8A2,ITGA3,ITGA2,SGCB,CTNNA2
KEGG	Human papillomavirus infection	KEGG:05165	3.96696e-07	6.40154	331	2271	143	8000	COL6A2,TNC,COL6A1,ITGA4,COL6A3,PIK3CD,MFNG,ITGA5,CREB5,TNXB,COL1A2,COL1A1,ITGA11,HLA-F,IRF1,PDGFRB,COL9A3,TCF7,ITGA7,HLA-E,FN1,LAMA2,TNF,LAMA4,ITGB3,THBS1,CREB3L1,WNT5B,COL4A2,ITGA10,ITGA8,LAMA1,FAS,TRAF3,TCF7L1,FZD8,WNT10B,HLA-A,HES2,HLA-B,LAMC3,COL4A1,CCND2,DLG2,SLC9A3R1,LAMB2,CDK6,ITGB7,GRB2,HEYL,FASLG,ATM,TNR,WNT2,WNT4,ITGB5,VWF,HLA-C,TCIRG1,FZD9,LAMA3,CCND3,RELN,WNT6,ITGA2B,IFNAR2,WNT11,STAT2,LAMC2,WNT2B,ATP6V1B2,BAK1,STAT1,PPP2R2C,COMP,NFKB1,ATP6V1C2,TNN,ISG15,NOTCH4,WNT9A,TYK2,LAMC1,PPP2R5B,COL9A2,ITGA9,LAMB4,RPS6KB2,ATP6V0D1,AXIN2,ITGA1,JAK1,WNT10A,COL4A4,NOTCH2,THBS4,WNT3A,APC2,ATP6V1G2,SPP1,ATP6V0A2,LFNG,CCNA1,JAG1,HES7,HES4,HLA-G,IKBKE,IRF3,TNFRSF1A,BAX,PXN,TRADD,PPP2R5C,EGF,ATP6V0C,HEY2,COL4A6,ATP6V0D2,FZD2,VTN,MX1,NOTCH1,BAD,CDKN1B,TSC2,ITGA3,MAP2K2,WNT7A,AKT3,CREB3,MAPK3,ITGA2,CHD4,COL4A5,AKT2,MAML1,CREB3L3,HRAS,HES6,LAMB1,WNT16,UBR4
KEGG	Antigen processing and presentation	KEGG:04612	5.47531e-07	6.26159	69	2271	43	8000	CD4,HLA-F,CD8A,IFI30,CD74,HLA-E,HLA-DPB1,TNF,HLA-DMB,CTSB,TAP1,TAP2,TAPBP,HLA-DOB,HLA-A,HLA-B,HLA-DPA1,HLA-DRB1,KLRD1,HLA-DRA,HSPA5,CIITA,HLA-C,CALR,HLA-DQB1,HLA-DMA,CTSL,CD8B,HLA-DOA,PSME2,CTSS,KLRC1,KIR2DL4,B2M,KIR3DL1,KLRC2,HLA-G,PSME1,RFX5,IFNG,HSPA1A,NFYB,HSPA2
KEGG	Tuberculosis	KEGG:05152	1.22548e-06	5.91169	175	2271	85	8000	ITGAX,IL10RA,ITGB2,TLR6,CORO1A,MRC2,FCGR2A,NOD2,CR1,MRC1,CD14,ITGAM,MAPK12,FCGR2B,TGFB3,CD209,TLR1,CD74,BCL2,FCGR3A,CAMK2A,FCER1G,HLA-DPB1,TNF,SPHK1,MAPK11,CEBPB,HLA-DMB,KSR1,C3,LSP1,CAMK2B,JAK2,HLA-DOB,CLEC7A,TGFB2,TGFB1,HLA-DPA1,HLA-DRB1,TLR2,HLA-DRA,IL6,CIITA,CLEC4E,MALT1,TCIRG1,PLK3,FCGR1A,HLA-DQB1,HLA-DMA,IL1B,STAT1,IL10,NFKB1,HLA-DOA,CTSD,CTSS,ATP6V0D1,JAK1,CASP10,ATP6V0A2,NOS2,PPP3CA,VDR,TIRAP,TNFRSF1A,BAX,TRADD,IL18,ATP6V0C,CR1L,ATP6V0D2,BAD,LAMP1,AKT3,MAPK3,IL10RB,RFX5,CALML5,CARD9,IFNG,AKT2,CALM3,IRAK1,NFYB
KEGG	Amoebiasis	KEGG:05146	1.23174e-06	5.90948	101	2271	56	8000	ITGB2,PIK3CD,ACTN1,COL3A1,COL1A2,CD14,ITGAM,COL1A1,TGFB3,PLCB2,PRKCB,FN1,IL1R2,LAMA2,CXCL1,TNF,LAMA4,COL4A2,LAMA1,CD1D,TGFB2,LAMC3,COL4A1,TGFB1,LAMB2,SERPINB9,TLR2,CXCL8,GNAL,IL6,CD1E,LAMA3,PRKCG,CD1C,IL1B,CTSG,LAMC2,RAB7B,CD1A,IL10,NFKB1,CXCL2,SERPINB13,LAMC1,LAMB4,COL4A4,NOS2,SERPINB3,SERPINB4,CXCL3,COL4A6,CD1B,COL4A5,IFNG,LAMB1,GNA11
KEGG	Human T-cell leukemia virus 1 infection	KEGG:05166	1.51607e-06	5.81928	216	2271	100	8000	JAK3,ITGB2,CD4,ITGAL,ADCY7,PIK3CD,SPI1,CREB5,IL2RB,IL2RA,CD3E,LCK,ICAM1,TGFB3,TNFRSF13C,HLA-F,IL2RG,NRP1,IL15RA,HLA-E,CD3D,IL1R2,HLA-DPB1,TNF,CD3G,HLA-DMB,NFATC2,CREB3L1,NFKB2,TLN1,ADCY9,ADCY4,HLA-DOB,MAP3K3,HLA-A,TGFB2,HLA-B,NFATC1,CCND2,TGFB1,HLA-DPA1,HLA-DRB1,IL15,HLA-DRA,ETS1,ADCY5,ATM,RELB,IL6,LTA,HLA-C,CCND3,TGFBR2,MAP3K14,EGR2,CALR,HLA-DQB1,ADCY3,HLA-DMA,STAT5A,JUN,CRTC2,SRF,NFATC4,NFKB1,FOSL1,HLA-DOA,MAP3K1,MSX1,VAC14,B2M,CD40,MAD1L1,JAK1,CRTC3,ELK1,BCL2L1,ADCY8,TGFBR1,CCNA1,PPP3CA,ZFP36,HLA-G,TNFRSF1A,BAX,ATF4,GPS2,STAT5B,CDKN2B,CDKN2A,MAP2K2,AKT3,CREB3,MAPK3,CRTC1,AKT2,CREB3L3,HRAS,NFYB,NFKBIA
KEGG	AGE-RAGE signaling pathway in diabetic complications	KEGG:04933	2.4536e-06	5.6102	100	2271	55	8000	PIK3CD,COL3A1,CYBB,COL1A2,F3,COL1A1,MMP2,MAPK12,ICAM1,TGFB3,PLCB2,STAT3,VCAM1,PLCD4,PRKCB,FN1,BCL2,TNF,MAPK11,COL4A2,JAK2,CCL2,AGTR1,TGFB2,NFATC1,COL4A1,AGT,TGFB1,CXCL8,IL6,PLCG2,TGFBR2,STAT5A,JUN,IL1B,VEGFC,SELE,STAT1,VEGFB,NFKB1,NOS3,COL4A4,TGFBR1,DIAPH1,PLCG1,AGER,BAX,COL4A6,STAT5B,CDKN1B,AKT3,MAPK3,COL4A5,AKT2,HRAS
KEGG	Primary immunodeficiency	KEGG:05340	3.10831e-06	5.50748	37	2271	27	8000	JAK3,CD4,PTPRC,IL7R,ZAP70,BTK,CD3E,LCK,CD79A,TNFRSF13C,IL2RG,CD19,CD8A,TNFRSF13B,CD3D,ICOS,CD40LG,TAP1,TAP2,ORAI1,CIITA,AIRE,CD8B,ADA,CD40,AICDA,RFX5
KEGG	Protein digestion and absorption	KEGG:04974	3.15966e-06	5.50036	103	2271	56	8000	COL6A2,COL6A1,COL23A1,COL6A3,COL14A1,COL16A1,COL5A1,COL3A1,COL15A1,COL1A2,COL5A2,COL5A3,COL1A1,ELN,COL18A1,SLC7A7,COL9A3,COL8A1,COL19A1,COL8A2,COL4A2,SLC3A1,COL11A2,SLC8A3,ATP1A2,COL4A1,DPP4,COL13A1,SLC9A3,SLC7A8,SLC8A1,COL11A1,SLC3A2,COL7A1,COL21A1,FXYD2,CPA3,COL12A1,ATP1B2,ATP1A1,XPNPEP2,MME,COL9A2,COL17A1,COL4A4,CPA1,COL27A1,COL10A1,PRSS2,PRSS1,COL4A6,SLC8A2,PRCP,COL26A1,COL4A5,SLC7A9
KEGG	Proteoglycans in cancer	KEGG:05205	3.33393e-06	5.47704	205	2271	95	8000	MSN,FLNA,PIK3CD,ITGA5,COL1A2,FGFR1,VAV1,MMP9,COL1A1,MMP2,MAPK12,ARHGEF1,PLAUR,FGF2,IGF1,FLNC,DCN,STAT3,HGF,PRKCB,FN1,ITPR2,HBEGF,CAMK2A,MRAS,TNF,ITGB3,MAPK11,THBS1,HPSE,PLAU,WNT5B,LUM,FAS,CAMK2B,HSPG2,FZD8,WNT10B,HPSE2,TGFB2,TGFB1,GRB2,TLR2,TWIST2,FASLG,RRAS,CAV1,SDC2,WNT2,ACTB,WNT4,ITGB5,PLCG2,FZD9,PRKCG,WNT6,PPP1CA,CTSL,WNT11,PTPN6,WNT2B,PPP1R12C,HCLS1,ANK1,ANK2,CD44,WNT9A,TWIST1,PTCH1,RPS6KB2,CBL,WNT10A,HIF1A,ELK1,SMO,WNT3A,VAV2,PLCG1,KDR,CAV2,TIMP3,PXN,ARAF,HOXD10,CD63,FZD2,VTN,MAP2K2,WNT7A,AKT3,MAPK3,ITGA2,AKT2,HRAS,WNT16
KEGG	B cell receptor signaling pathway	KEGG:04662	3.40574e-06	5.46779	79	2271	46	8000	PIK3CD,PIK3AP1,LILRB2,CD22,LILRB5,BTK,RAC2,VAV1,LILRB3,LILRB4,CD79B,FCGR2B,CD79A,CD19,LILRB1,LILRA6,PRKCB,IFITM1,LILRA2,NFATC2,LILRA1,LILRA5,LYN,NFATC1,CD81,GRB2,INPP5D,CR2,NFKBIE,MALT1,PLCG2,CD72,JUN,PTPN6,RASGRP3,NFKB1,NFKBIB,VAV2,PPP3CA,MAP2K2,AKT3,MAPK3,AKT2,HRAS,LILRA4,NFKBIA
KEGG	Phospholipase D signaling pathway	KEGG:04072	4.29886e-06	5.36665	147	2271	73	8000	PIK3R5,CYTH4,ADCY7,PIK3CD,FYN,PDGFRA,PLA2G4C,CYTH1,PLCB2,PDGFRB,PIK3R6,CXCR1,PIK3CG,F2R,DGKG,FCER1G,MRAS,SPHK1,CYTH3,PDGFC,ADCY9,ADCY4,AGTR1,AGT,GRB2,CXCL8,RRAS,ADCY5,PLA2G4E,AGPAT4,GRM6,MS4A2,DNM1,PLCG2,GRM5,GNA12,AVPR1A,SHC4,DGKI,ADCY3,PTK2B,DGKD,RALGDS,RAPGEF3,PDGFA,KITLG,SHC1,CXCR2,DGKB,AVPR2,PLD1,PLPP3,FCER1A,PTGFR,SHC2,RALB,GAB2,GRM2,ADCY8,PLCG1,LPAR4,AGPAT1,PIP5K1C,EGF,TSC2,MAP2K2,AKT3,MAPK3,DGKZ,AKT2,HRAS,PIP5K1B,GRM4
KEGG	Epstein-Barr virus infection	KEGG:05169	4.73832e-06	5.32438	198	2271	92	8000	JAK3,VIM,ITGAL,RUNX3,PIK3CD,BTK,TNFAIP3,CD3E,MAPK12,CD247,ICAM1,HLA-F,CD19,ENTPD1,STAT3,HLA-E,CD3D,BCL2,HLA-DPB1,TNF,MAPK11,CD3G,HLA-DMB,TAP1,NFKB2,FAS,TAP2,TRAF3,TAPBP,LYN,HLA-DOB,HLA-A,IRF7,HLA-B,CCND2,HLA-DPA1,HLA-DRB1,CDK6,NCOR2,TLR2,CR2,PSMD13,HLA-DRA,RELB,IL6,NFKBIE,PLCG2,HLA-C,CCND3,MAP3K14,CALR,CXCL10,HLA-DQB1,TRAF2,HLA-DMA,JUN,FCER2,IFNAR2,STAT2,BAK1,STAT1,NFKB1,TRAF5,HLA-DOA,CD44,ISG15,MAP2K3,NFKBIB,TYK2,ADRM1,SAP30,B2M,CD40,JAK1,TAB1,GADD45G,GADD45B,CCNA1,HLA-G,IKBKE,IRF3,BAX,TRADD,CDKN1B,PSMC4,AKT3,PSMD2,PSMC3,AKT2,DDX58,IRAK1,NFKBIA
KEGG	cGMP-PKG signaling pathway	KEGG:04022	5.19877e-06	5.2841	166	2271	80	8000	PIK3R5,ADCY7,CREB5,MYLK,MYL9,PDE3A,PLCB2,PIK3R6,ATP2A3,PRKG1,BDKRB2,RGS2,MEF2C,ADRA2A,NPR1,KCNMA1,ITPR2,MEF2D,EDNRB,PIK3CG,ADORA1,NFATC2,CREB3L1,EDNRA,KCNJ8,ADRB3,ADCY9,KCNMB1,ADCY4,AGTR1,SLC8A3,NFATC1,PDE2A,ATP1A2,GNAI2,ADCY5,SLC8A1,GNA12,TRPC6,CACNA1C,ADCY3,PPP1CA,CACNA1S,PDE5A,SRF,FXYD2,MYH7,ATP1B2,ATP2A1,NFATC4,ATP1A1,ADRA1D,ATP2B3,MYH6,NOS3,VASP,ADRA1A,OPRD1,ADCY8,PPP3CA,ATF4,PLN,SLC8A2,KCNMB2,BAD,MAP2K2,ADORA3,AKT3,CREB3,MAPK3,KCNMB4,ATP2B2,PDE3B,MEF2A,CALML5,AKT2,CREB3L3,GNA11,CALM3,KCNU1
KEGG	Human cytomegalovirus infection	KEGG:05163	5.21121e-06	5.28306	223	2271	101	8000	IL10RA,ADCY7,GNB4,PIK3CD,GNG2,CREB5,CXCR4,CXCL12,RAC2,MAPK12,ARHGEF1,PDGFRA,CCR5,CCL5,HLA-F,PLCB2,GNAO1,STAT3,HLA-E,GNG7,PRKCB,ITPR2,PTGER2,TNF,ITGB3,MAPK11,IL6R,NFATC2,CCL4,CREB3L1,TAP1,FAS,CX3CL1,ADCY9,TAP2,CCL2,ADCY4,TAPBP,HLA-A,HLA-B,NFATC1,CCL3,GNG11,CCL3L3,CDK6,GRB2,FASLG,CXCL8,GNAI2,ADCY5,CCL4L2,GNGT2,IL6,CCR1,HLA-C,PRKCG,GNA12,CALR,BCAR1,ADCY3,PTK2B,TRAF2,IL1B,BAK1,PTGER1,CXCR2,NFATC4,NFKB1,TRAF5,B2M,RPS6KB2,GNG4,PTGER3,JAK1,ELK1,ADCY8,PPP3CA,HLA-G,IRF3,TNFRSF1A,BAX,PXN,TRADD,GNB3,ATF4,CDKN2A,TSC2,GNB5,MAP2K2,AKT3,CREB3,MAPK3,IL10RB,CALML5,AKT2,CREB3L3,AKAP13,HRAS,GNA11,CALM3,NFKBIA
KEGG	Complement and coagulation cascades	KEGG:04610	6.50985e-06	5.18643	85	2271	48	8000	ITGAX,C1R,ITGB2,C1QC,C1QB,C1QA,A2M,CR1,ITGAM,F3,SERPINA1,C4B,PLAUR,SERPING1,VSIG4,C4A,BDKRB2,F2R,F13A1,C1S,C3AR1,PLAU,C3,CFI,C5AR1,F10,CFD,CR2,F2RL2,PLAT,CFB,PROS1,VWF,FGB,CFH,TFPI,C2,SERPINA5,MASP1,C7,F2RL3,BDKRB1,CR1L,VTN,SERPINB2,F7,CD59,C4BPA
KEGG	Type I diabetes mellitus	KEGG:04940	7.4347e-06	5.12874	40	2271	28	8000	CD28,PRF1,HLA-F,CD86,HLA-E,HLA-DPB1,TNF,HLA-DMB,FAS,HLA-DOB,HLA-A,HLA-B,GZMB,HLA-DPA1,HLA-DRB1,FASLG,HLA-DRA,CD80,CPE,LTA,HLA-C,HLA-DQB1,HLA-DMA,PTPRN,IL1B,HLA-DOA,HLA-G,IFNG
KEGG	Inflammatory bowel disease	KEGG:05321	8.42655e-06	5.07435	62	2271	38	8000	MAF,NOD2,IL12RB1,IL21R,TGFB3,IL2RG,STAT3,FOXP3,IL18R1,STAT4,HLA-DPB1,TNF,TBX21,IL12RB2,HLA-DMB,HLA-DOB,TGFB2,NFATC1,TGFB1,HLA-DPA1,HLA-DRB1,TLR2,HLA-DRA,IL6,IL18RAP,HLA-DQB1,HLA-DMA,JUN,IL4R,IL1B,STAT1,IL10,NFKB1,HLA-DOA,RORA,IL23R,IL18,IFNG
KEGG	Pertussis	KEGG:05133	3.01882e-05	4.52016	76	2271	43	8000	C1R,ITGB2,IRF8,C1QC,ITGA5,C1QB,C1QA,CD14,ITGAM,MAPK12,C4B,IRF1,SERPING1,C4A,NLRP3,TNF,MAPK11,C1S,C3,CXCL6,CXCL8,GNAI2,IL6,CASP1,JUN,IL1B,IL10,NFKB1,C2,CFL1,NOD1,CASP7,NOS2,LY96,PYCARD,TIRAP,IRF3,MAPK3,CFL2,CALML5,C4BPA,CALM3,IRAK1
KEGG	Platelet activation	KEGG:04611	3.42295e-05	4.4656	124	2271	62	8000	PIK3R5,LCP2,ADCY7,RASGRP2,PIK3CD,FYN,MYLK,FCGR2A,COL3A1,TBXAS1,COL1A2,BTK,COL1A1,MAPK12,ARHGEF1,PLA2G4C,P2RX1,FERMT3,PLCB2,PIK3R6,PRKG1,PTGS1,ITPR2,PIK3CG,F2R,FCER1G,ITGB3,MAPK11,TLN1,ADCY9,ADCY4,LYN,RASGRP1,GP1BA,GNAI2,ADCY5,PLA2G4E,ORAI1,PTGIR,ACTB,STIM1,VWF,PLCG2,ITGA2B,ADCY3,PPP1CA,FGB,P2RY1,TBXA2R,NOS3,VASP,P2RY12,ADCY8,F2RL3,AKT3,MAPK3,APBB1IP,ITGA2,GP5,AKT2,MYL12A,GP9
KEGG	Apoptosis	KEGG:04210	0.000141897	3.84803	136	2271	65	8000	PIK3CD,CSF2RB,TRAF1,BIRC3,PRF1,IL3RA,ITPR2,CTSK,BCL2,CTSZ,TNF,CTSB,BCL2A1,FAS,SPTA1,HRK,TUBA1A,GZMB,CTSC,FASLG,ATM,ACTB,MAP3K14,NTRK1,NGF,TRAF2,CFLAR,JUN,CTSL,CAPN2,DAXX,BAK1,BBC3,NFKB1,HTRA2,SPTAN1,CTSD,MCL1,LMNB2,CTSS,PARP1,CASP7,TUBA4A,LMNA,CTSV,CASP10,PIDD1,GADD45G,BCL2L1,GADD45B,TNFRSF1A,BAX,TRADD,ATF4,BAD,ERN1,MAP2K2,AKT3,MAPK3,CTSF,AKT2,HRAS,DAB2IP,TUBAL3,NFKBIA
KEGG	Natural killer cell mediated cytotoxicity	KEGG:04650	0.000155995	3.80689	123	2271	60	8000	LCP2,ITGB2,ITGAL,PIK3CD,FYN,TYROBP,ZAP70,RAC2,VAV1,PRF1,LCK,CD247,ICAM1,CD48,SH2D1A,HLA-E,KLRK1,PRKCB,NCR1,FCGR3A,FCER1G,TNF,NFATC2,CD244,FAS,HLA-A,HLA-B,NFATC1,GZMB,HCST,KLRD1,GRB2,FASLG,PLCG2,HLA-C,ICAM2,PRKCG,SHC4,NCR3,PTK2B,IFNAR2,PTPN6,SHC1,KLRC1,SHC2,LAT,MICA,SH3BP2,KIR3DL1,VAV2,KLRC2,SH2D1B,PPP3CA,HLA-G,PLCG1,ARAF,MAP2K2,MAPK3,IFNG,HRAS
KEGG	Staphylococcus aureus infection	KEGG:05150	0.000163132	3.78746	87	2271	46	8000	C1R,ITGB2,ITGAL,C1QC,C1QB,FCGR2A,C1QA,ITGAM,SELPLG,ICAM1,FCGR2B,C4B,FPR2,FPR1,C4A,FCGR3A,HLA-DPB1,HLA-DMB,C1S,C3AR1,C3,CFI,HLA-DOB,PTAFR,C5AR1,KRT14,FCAR,HLA-DPA1,HLA-DRB1,CFD,HLA-DRA,FPR3,CFB,FCGR1A,HLA-DQB1,HLA-DMA,CFH,SELP,KRT35,IL10,C2,HLA-DOA,MASP1,KRT31,KRT38,KRT27
KEGG	Cholinergic synapse	KEGG:04725	0.000186723	3.7288	113	2271	56	8000	PIK3R5,ADCY7,GNB4,PIK3CD,FYN,GNG2,CREB5,PLCB2,GNAO1,CAMK4,PIK3R6,GNG7,PRKCB,ITPR2,BCL2,PIK3CG,CAMK2A,CREB3L1,ADCY9,CAMK2B,JAK2,ADCY4,KCNQ5,GNG11,CACNA1A,GNAI2,ADCY5,GNGT2,PRKCG,CACNA1C,ADCY3,CACNA1S,CACNA1B,KCNJ3,KCNJ12,CHRNA4,KCNQ4,ACHE,CHRNA6,GNG4,KCNJ2,CHRM2,ADCY8,CHRNA3,CHRM3,GNB3,ATF4,KCNQ3,GNB5,AKT3,CREB3,MAPK3,AKT2,CREB3L3,HRAS,GNA11
KEGG	Yersinia infection	KEGG:05135	0.000335276	3.4746	136	2271	64	8000	LCP2,WIPF1,ITGA4,CD4,PIK3CD,MEFV,ITGA5,FCGR2A,ELMO1,ZAP70,WAS,RAC2,VAV1,MAPK12,ARHGEF1,LCK,CD8A,NLRP3,FN1,TNF,MAPK11,NFATC2,CCL2,LIMK1,NFATC1,CXCL8,ARPC1B,ACTB,IL6,RHOG,CASP1,RPS6KA1,BCAR1,PTK2B,TRAF2,JUN,IL1B,CD8B,ARPC5L,WIPF3,RPS6KA2,IL10,NFKB1,MAP2K3,NLRC4,LAT,TAB1,GIT2,VAV2,PKN1,PYCARD,PLCG1,BAIAP2,IRF3,PXN,PIP5K1C,IL18,MAP2K2,AKT3,MAPK3,AKT2,PIP5K1B,IRAK1,NFKBIA
KEGG	Adrenergic signaling in cardiomyocytes	KEGG:04261	0.000380836	3.41926	150	2271	69	8000	PIK3R5,ADCY7,CREB5,MAPK12,SCN1B,PLCB2,CACNA2D4,PIK3R6,ATP2A3,TPM2,BCL2,PIK3CG,CAMK2A,MAPK11,RYR2,CACNG8,CREB3L1,CACNB2,TPM1,ADCY9,CAMK2B,ADCY4,AGTR1,SLC8A3,ATP1A2,AGT,GNAI2,ADCY5,SCN4B,SLC8A1,SCN7A,MYL3,CACNA1C,ADCY3,PPP1CA,CACNA1S,FXYD2,MYH7,RAPGEF3,ATP1B2,ATP2A1,PPP2R2C,ATP1A1,CACNA2D1,KCNE1,TPM4,ADRA1D,ACTC1,PPP2R5B,ATP2B3,CACNA2D2,MYH6,ADRA1A,ADCY8,PPP2R5C,CACNA2D3,ATF4,PLN,SLC8A2,TPM3,AKT3,CREB3,MAPK3,ATP2B2,CALML5,AKT2,MYL4,CREB3L3,CALM3
KEGG	Rap1 signaling pathway	KEGG:04015	0.00053493	3.2717	210	2271	90	8000	LCP2,CSF1R,ITGB2,ITGAL,ADCY7,RASGRP2,PIK3CD,CSF1,RAC2,FGFR1,VAV1,NGFR,ITGAM,MAPK12,SIPA1,PDGFRA,FGF2,PLCB2,IGF1,GNAO1,PDGFRB,FPR1,HGF,TEK,FGF7,PRKCB,DOCK4,RGS14,FGF10,F2R,MRAS,ITGB3,MAPK11,PDGFC,THBS1,EVL,RAPGEF1,TLN1,ADCY9,ADCY4,GNAI2,RRAS,ADCY5,FGFR4,ACTB,PRKCG,BCAR1,NGF,ITGA2B,ADCY3,GRIN1,PFN1,RALGDS,VEGFC,RAPGEF3,RASGRP3,FGF8,PDGFA,KITLG,P2RY1,VEGFB,GRIN2A,MAP2K3,CNR1,FLT4,FGF1,FGF9,FGF18,LAT,RALB,VASP,VAV2,ADCY8,F2RL3,PGF,PRKD2,PLCG1,LPAR4,KDR,EGF,MAP2K2,AKT3,MAPK3,APBB1IP,CALML5,EFNA3,AKT2,FGF17,HRAS,CALM3
KEGG	Kaposi sarcoma-associated herpesvirus infection	KEGG:05167	0.000538052	3.26918	193	2271	84	8000	PIK3R5,GNB4,PIK3CD,GNG2,HCK,LEF1,MAPK12,CCR4,CCR5,ICAM1,HLA-F,FGF2,CD86,PREX1,STAT3,TCF7,PIK3R6,MAPKAPK2,HLA-E,CD200R1,GNG7,ITPR2,PIK3CG,CXCL1,MAPK11,NFATC2,C3,FAS,JAK2,TRAF3,LYN,TCF7L1,HLA-A,IRF7,HLA-B,NFATC1,GNG11,CDK6,CXCL8,GNGT2,IL6,CCR1,PLCG2,HLA-C,IL6ST,TRAF2,JUN,IFNAR2,STAT2,BAK1,STAT1,NFATC4,NFKB1,CXCL2,TYK2,GNG4,CCR8,JAK1,HIF1A,MICA,ATG3,GABARAPL1,PPP3CA,ZFP36,HLA-G,IKBKE,PLCG1,IRF3,TNFRSF1A,CXCL3,BAX,TRADD,GNB3,RCAN1,GNB5,MAP2K2,AKT3,MAPK3,CALML5,CLEC2B,AKT2,HRAS,CALM3,NFKBIA
KEGG	Regulation of actin cytoskeleton	KEGG:04810	0.000572731	3.24205	216	2271	92	8000	MSN,NCKAP1L,ITGAX,ITGA4,ITGB2,ITGAL,PIK3CD,ITGA5,ACTN1,MYLK,CXCR4,IQGAP2,PIP4K2A,MYL9,CXCL12,RAC2,FGFR1,VAV1,ITGAM,ARHGEF1,PDGFRA,ITGA11,MYH11,ITGAD,FGF2,PDGFRB,ITGA7,BDKRB2,FGF7,FN1,FGF10,F2R,SSH1,MRAS,ITGB3,PDGFC,ITGA10,ITGA8,LIMK1,ITGB7,ARPC1B,RRAS,FGFR4,INSRR,GSN,ITGAE,ACTB,ITGB5,GNA12,BCAR1,ITGA2B,PPP1CA,PFN1,FGD1,ARPC5L,FGF8,PDGFA,PPP1R12C,CFL1,ARHGEF4,FGF1,MYH9,ITGA9,FGF9,FGF18,TMSB4X,ITGA1,CHRM2,APC2,VAV2,MYH10,DIAPH1,LPAR4,BDKRB1,BAIAP2,CHRM3,PXN,ARAF,PIP5K1C,EGF,PAK3,ITGA3,MAP2K2,MAPK3,ITGA2,CFL2,LIMK2,FGF17,HRAS,MYL12A,PIP5K1B,GIT1
KEGG	Autoimmune thyroid disease	KEGG:05320	0.000847085	3.07207	49	2271	29	8000	CD28,PRF1,HLA-F,CD86,HLA-E,HLA-DPB1,HLA-DMB,CTLA4,CD40LG,FAS,HLA-DOB,HLA-A,HLA-B,GZMB,HLA-DPA1,HLA-DRB1,TSHR,FASLG,HLA-DRA,CD80,TPO,HLA-C,HLA-DQB1,HLA-DMA,IL10,TG,HLA-DOA,CD40,HLA-G
KEGG	PD-L1 expression and PD-1 checkpoint pathway in cancer	KEGG:05235	0.00102483	2.98935	89	2271	45	8000	CD4,PIK3CD,ZAP70,CD28,CD3E,MAPK12,LCK,PRKCQ,CD247,STAT3,CD3D,MAPK11,CD3G,NFATC2,CD274,BATF3,BATF2,PDCD1,JAK2,MAP3K3,RASGRP1,NFATC1,TLR2,NFKBIE,JUN,PTPN6,STAT1,NFKB1,MAP2K3,NFKBIB,RPS6KB2,LAT,JAK1,HIF1A,PPP3CA,PLCG1,TIRAP,EGF,MAP2K2,AKT3,MAPK3,IFNG,AKT2,HRAS,NFKBIA
KEGG	JAK-STAT signaling pathway	KEGG:04630	0.00107511	2.96855	162	2271	72	8000	JAK3,IL10RA,PIK3CD,IL7R,CSF2RB,IL2RB,IL12RB1,OSMR,IL2RA,IL21R,CSF3R,PDGFRA,SOCS3,SOCS1,IL2RG,PDGFRB,STAT3,IL27RA,IL15RA,IL3RA,FHL1,OSM,BCL2,STAT4,IL12RB2,CSF2RA,IL6R,CSF3,JAK2,CCND2,IL15,GRB2,CRLF2,IL6,IL6ST,IL11RA,CCND3,IL20RB,LIF,AOX1,IL13RA2,STAT5A,IL11,IL4R,IL22RA2,IFNAR2,CISH,STAT2,PTPN6,PDGFA,STAT1,IL10,MCL1,IL24,TYK2,IL23R,IL5RA,JAK1,TSLP,CNTFR,BCL2L1,GFAP,IL13RA1,EGF,GHR,STAT5B,AKT3,IL10RB,LIFR,IFNG,AKT2,HRAS
KEGG	Relaxin signaling pathway	KEGG:04926	0.00109145	2.962	129	2271	60	8000	ADCY7,GNB4,PIK3CD,GNG2,CREB5,COL3A1,COL1A2,MMP9,COL1A1,MMP2,MAPK12,PLCB2,GNAO1,ACTA2,GNG7,ARRB2,EDNRB,MAPK11,CREB3L1,COL4A2,ADCY9,ADCY4,NOS1,COL4A1,TGFB1,GNG11,GRB2,GNAI2,ADCY5,GNGT2,TGFBR2,SHC4,ADCY3,JUN,VEGFC,INSL3,SHC1,VEGFB,NFKB1,GNG4,SHC2,NOS3,COL4A4,ADCY8,NOS2,TGFBR1,GNB3,ATF4,COL4A6,GNB5,MAP2K2,AKT3,CREB3,MAPK3,COL4A5,AKT2,CREB3L3,HRAS,MMP13,NFKBIA
KEGG	Ras signaling pathway	KEGG:04014	0.00124899	2.90344	231	2271	96	8000	CSF1R,RASGRP2,GNB4,PIK3CD,RASAL3,GNG2,CSF1,RASA3,ZAP70,RAC2,FGFR1,NGFR,PDGFRA,PLA2G4C,FGF2,IGF1,PDGFRB,NTRK2,RASSF1,BDNF,HGF,TEK,FGF7,GNG7,PRKCB,RASGRF2,FGF10,FLT3LG,MRAS,RASGRP4,KSR1,PDGFC,RASGRP1,FLT3,GNG11,GRB2,FASLG,ETS1,RRAS,PLA2G4E,FGFR4,GNGT2,PLCG2,PRKCG,PLA2G2D,NTRK1,SHC4,NGF,PLA2G5,GRIN1,RALGDS,RGL1,RIN1,VEGFC,RASGRF1,RASGRP3,FGF8,PDGFA,KITLG,SHC1,VEGFB,PLD1,NFKB1,SYNGAP1,GRIN2A,ABL1,FLT4,FGF1,PLA2G3,ABL2,FGF9,FGF18,GNG4,SHC2,LAT,RALB,GAB2,ELK1,BCL2L1,PGF,PLCG1,KDR,GNB3,EGF,BAD,PAK3,GNB5,MAP2K2,AKT3,MAPK3,CALML5,EFNA3,AKT2,FGF17,HRAS,CALM3
KEGG	Lipid and atherosclerosis	KEGG:05417	0.00134673	2.87072	214	2271	90	8000	TLR6,PIK3CD,NCF2,CYBB,NCF1,POU2F2,CD14,VAV1,MMP9,MAPK12,ARHGEF1,ICAM1,CCL5,SOD2,PLCB2,STAT3,VCAM1,NLRP3,BCL2,CAMK2A,CXCL1,TNF,MAPK11,NFATC2,CD40LG,FAS,CYBA,NCF4,CAMK2B,JAK2,TRAF3,CCL2,LYN,IRF7,NFATC1,CCL3,CCL3L3,TLR2,FASLG,CXCL8,MMP3,HSPA5,IL6,CASP1,TRAF2,APOB,JUN,IL1B,SELE,SELP,NFKB1,CXCL2,MAP2K3,XBP1,CASP7,CD40,NOS3,TAB1,VAV2,BCL2L1,OLR1,LY96,PPP3CA,PYCARD,IKBKE,PLCG1,TIRAP,AGER,IRF3,TNFRSF1A,CXCL3,BAX,IL18,ATF4,BAD,ERN1,AKT3,MAPK3,LDLR,APOA1,CALML5,MIB2,AKT2,HRAS,HSPA1A,RXRB,CALM3,IRAK1,HSPA2,NFKBIA
KEGG	T cell receptor signaling pathway	KEGG:04660	0.00142707	2.84556	103	2271	50	8000	LCP2,CD4,PIK3CD,PTPRC,FYN,ZAP70,VAV1,CD28,CD3E,ITK,MAPK12,LCK,PRKCQ,CD247,CD8A,CD3D,GRAP2,TNF,ICOS,MAPK11,CD3G,CTLA4,NFATC2,CD40LG,PDCD1,RASGRP1,NFATC1,GRB2,NFKBIE,MALT1,MAP3K14,NCK2,JUN,CD8B,PTPN6,IL10,NFKB1,NFKBIB,LAT,VAV2,PPP3CA,PLCG1,PAK3,MAP2K2,AKT3,MAPK3,IFNG,AKT2,HRAS,NFKBIA
KEGG	Apelin signaling pathway	KEGG:04371	0.00171648	2.76536	136	2271	62	8000	PIK3R5,ADCY7,GNB4,GNG2,MYLK,KLF2,PLCB2,ACTA2,CAMK4,PIK3R6,MEF2C,GNG7,ITPR2,MEF2D,PIK3CG,HDAC4,MRAS,SPHK1,RYR2,ADCY9,ADCY4,NOS1,AGTR1,SLC8A3,RYR1,GNG11,GNAI2,RRAS,ADCY5,APLNR,PLAT,GNGT2,SLC8A1,MYL3,PPARGC1A,ADCY3,HDAC5,RYR3,PRKAG2,RPS6KB2,GNG4,NOS3,SPP1,ADCY8,NOS2,GABARAPL1,TGFBR1,JAG1,GNB3,SLC8A2,APLN,GNB5,MAP2K2,AKT3,MAPK3,PDE3B,MEF2A,CALML5,AKT2,MYL4,HRAS,CALM3
KEGG	Chagas disease	KEGG:05142	0.00178091	2.74936	101	2271	49	8000	TLR6,PIK3CD,C1QC,C1QB,C1QA,CD3E,MAPK12,CD247,TGFB3,CCL5,PLCB2,GNAO1,BDKRB2,CD3D,TNF,MAPK11,CD3G,C3,FAS,CCL2,TGFB2,TGFB1,CCL3,ACE,CCL3L3,TLR2,FASLG,CXCL8,GNAI2,GNAL,IL6,TGFBR2,CALR,CFLAR,JUN,IL1B,PPP2R2C,IL10,NFKB1,NOS2,TGFBR1,TNFRSF1A,AKT3,MAPK3,IFNG,AKT2,GNA11,IRAK1,NFKBIA
KEGG	Glycosaminoglycan biosynthesis - chondroitin sulfate / dermatan sulfate	KEGG:00532	0.00277676	2.55646	20	2271	15	8000	CSGALNACT1,CHST15,CHST11,CHSY3,DSE,CSGALNACT2,CHST13,CHST7,CHPF2,CHST12,CHPF,CHSY1,B4GALT7,B3GAT3,CHST3
KEGG	Neurotrophin signaling pathway	KEGG:04722	0.0032303	2.49076	119	2271	55	8000	PIK3CD,SH2B3,NGFR,MAPK12,NTRK3,IRAK3,NTRK2,CAMK4,BDNF,MAPKAPK2,BCL2,CAMK2A,MAPK11,RAPGEF1,CAMK2B,MAP3K3,GRB2,FASLG,NFKBIE,PLCG2,MATK,NTRK1,RPS6KA1,SHC4,NGF,JUN,FOXO3,RPS6KA2,SHC1,NFKB1,ABL1,NFKBIB,MAP3K1,SH2B2,SHC2,MAGED1,ARHGDIG,MAPK7,PLCG1,BAX,PSEN2,ATF4,ARHGDIA,BAD,ARHGDIB,MAP2K2,AKT3,MAPK3,CALML5,AKT2,HRAS,CALM3,TP73,IRAK1,NFKBIA
KEGG	C-type lectin receptor signaling pathway	KEGG:04625	0.00476606	2.32184	104	2271	49	8000	PIK3CD,MAPK12,CD209,IRF1,MAPKAPK2,NLRP3,ITPR2,BCL3,FCER1G,MRAS,TNF,MAPK11,KSR1,NFATC2,NFKB2,EGR3,CYLD,LSP1,CLEC7A,NFATC1,RRAS,RELB,IL6,CLEC4E,MALT1,PLCG2,PLK3,CASP1,MAP3K14,EGR2,CLEC4D,JUN,IL1B,STAT2,STAT1,IL10,NFATC4,NFKB1,PPP3CA,PYCARD,IKBKE,AKT3,MAPK3,CALML5,CARD9,AKT2,HRAS,CALM3,NFKBIA
KEGG	Human immunodeficiency virus 1 infection	KEGG:05170	0.00689575	2.16142	210	2271	86	8000	CD4,GNB4,PIK3CD,GNG2,TNFRSF1B,CXCR4,RAC2,CD3E,MAPK12,CCR5,CD247,HLA-F,SAMHD1,GNAO1,HLA-E,GNG7,CD3D,PRKCB,ITPR2,BCL2,TNF,MAPK11,CD3G,NFATC2,TAP1,FAS,TAP2,TAPBP,HLA-A,HLA-B,LIMK1,NFATC1,GNG11,APOBEC3A,TLR2,FASLG,GNAI2,ATM,GNGT2,PLCG2,HLA-C,PRKCG,CALR,BST2,PTK2B,TRAF2,JUN,BAK1,APOBEC3D,NFATC4,NFKB1,TRAF5,CFL1,MAP2K3,AP1S2,B2M,RPS6KB2,GNG4,TAB1,BCL2L1,PPP3CA,AP1M1,HLA-G,PLCG1,IRF3,TNFRSF1A,BAX,PXN,TRADD,GNB3,BAD,PAK3,GNB5,MAP2K2,AKT3,MAPK3,CFL2,CALML5,APOBEC3G,LIMK2,AKT2,HRAS,GNA11,CALM3,IRAK1,NFKBIA
KEGG	Small cell lung cancer	KEGG:05222	0.00753294	2.12304	92	2271	44	8000	PIK3CD,TRAF1,BIRC3,BIRC7,FN1,BCL2,LAMA2,LAMA4,COL4A2,LAMA1,TRAF3,LAMC3,COL4A1,LAMB2,CDK6,RARB,LAMA3,ITGA2B,TRAF2,LAMC2,BAK1,NFKB1,TRAF5,LAMC1,MAX,LAMB4,COL4A4,GADD45G,BCL2L1,NOS2,GADD45B,BAX,COL4A6,CDKN2B,CDKN1B,ITGA3,AKT3,ITGA2,ZBTB17,COL4A5,AKT2,LAMB1,RXRB,NFKBIA
KEGG	EGFR tyrosine kinase inhibitor resistance	KEGG:01521	0.00818505	2.08698	79	2271	39	8000	AXL,PIK3CD,PDGFRA,NRG1,GAS6,FGF2,IGF1,PDGFRB,STAT3,HGF,PRKCB,BCL2,IL6R,PDGFC,JAK2,GRB2,IL6,PLCG2,PRKCG,SHC4,FOXO3,PDGFA,EIF4E2,SHC1,RPS6KB2,SHC2,JAK1,BCL2L1,PLCG1,KDR,BAX,ARAF,EGF,BAD,MAP2K2,AKT3,MAPK3,AKT2,HRAS
KEGG	cAMP signaling pathway	KEGG:04024	0.0127177	1.89559	216	2271	87	8000	ADCY7,PIK3CD,PDE4B,CREB5,MYL9,RAC2,VAV1,SSTR2,PDE3A,CAMK4,BDNF,ATP2A3,NPR1,PTGER2,CAMK2A,VIPR2,F2R,ADORA1,GLI1,RYR2,CREB3L1,EDNRA,ADCY9,CAMK2B,ADCY4,GRIN2C,NFATC1,ATP1A2,FFAR2,TSHR,POMC,GNAI2,RRAS,ADCY5,PDE4A,ORAI1,SSTR1,CACNA1C,ADCY3,PPP1CA,GRIN1,JUN,CACNA1S,FXYD2,RAPGEF3,ATP1B2,ATP2A1,ATP1A1,GRIN3A,PLD1,CFTR,NFKB1,GRIN2A,ADCYAP1,PTCH1,ATP2B3,EDN3,HCN2,PTGER3,CHRM2,OXT,VAV2,ADCY8,LHB,FXYD1,CNGA3,HHIP,GRIA2,PLN,HTR6,SOX9,BAD,HTR4,MAP2K2,AKT3,CREB3,MAPK3,ATP2B2,ADCYAP1R1,PDE3B,SUCNR1,CALML5,AKT2,CREB3L3,PPARA,CALM3,NFKBIA
KEGG	Vascular smooth muscle contraction	KEGG:04270	0.0153282	1.81451	133	2271	58	8000	ADCY7,MYLK,MYL9,ARHGEF1,CALD1,MYH11,PLA2G4C,PRKCQ,PLCB2,ACTA2,PRKG1,RAMP3,ACTG2,NPR1,KCNMA1,PRKCB,ITPR2,EDNRA,ADCY9,KCNMB1,ADCY4,RAMP1,AGTR1,AGT,ADCY5,PLA2G4E,PTGIR,PRKCG,GNA12,PLA2G2D,CACNA1C,AVPR1A,PLA2G5,PPP1R14A,ADCY3,PPP1CA,CACNA1S,PPP1R12C,PRKCH,MYH9,MYL6,ADRA1D,MYL6B,PLA2G3,EDN3,ADRA1A,MYH10,ADCY8,RAMP2,ARAF,KCNMB2,MAP2K2,MAPK3,KCNMB4,CALML5,GNA11,CALM3,KCNU1
KEGG	Leukocyte transendothelial migration	KEGG:04670	0.0179401	1.74617	114	2271	51	8000	MSN,ITGA4,ITGB2,RHOH,ITGAL,PIK3CD,NCF2,ACTN1,CXCR4,CYBB,NCF1,MYL9,PECAM1,CXCL12,RAC2,VAV1,MMP9,ITGAM,ITK,MMP2,MAPK12,SIPA1,ICAM1,JAM3,VCAM1,PRKCB,CLDN5,MAPK11,CYBA,NCF4,JAM2,CDH5,THY1,GNAI2,CLDN11,ACTB,PLCG2,PRKCG,BCAR1,PTK2B,RAPGEF3,CLDN2,CD99L2,VASP,VAV2,PLCG1,PXN,CLDN19,CLDN24,MYL12A,CTNNA2
KEGG	NOD-like receptor signaling pathway	KEGG:04621	0.0192014	1.71667	177	2271	73	8000	PSTPIP1,MEFV,TRPV2,CYBB,NOD2,GBP5,TNFAIP3,BIRC3,MAPK12,CCL5,P2RX7,PLCB2,NLRP6,NLRP12,NLRP3,ITPR2,BCL2,CXCL1,TNF,MAPK11,ANTXR1,CTSB,ANTXR2,CYBA,TRAF3,CCL2,TRPM2,IRF7,CXCL8,RNF31,IL6,NLRP1,CARD8,CASP1,NAIP,GSDMD,IFI16,TRAF2,JUN,IL1B,IFNAR2,STAT2,GBP1,STAT1,NFKB1,TRAF5,CXCL2,PANX1,GBP4,CARD17,NFKBIB,NOD1,NLRC4,TYK2,CARD16,JAK1,TAB1,BCL2L1,GABARAPL1,PKN1,PYCARD,IKBKE,IRF3,CXCL3,IL18,CASP4,ATG16L1,CASP5,MAPK3,RBCK1,AIM2,CARD9,NFKBIA
KEGG	Oxytocin signaling pathway	KEGG:04921	0.0197954	1.70344	154	2271	65	8000	PIK3R5,ADCY7,MYLK,CD38,MYL9,PLA2G4C,PLCB2,GNAO1,CACNA2D4,CAMK4,PIK3R6,RGS2,MEF2C,NPR1,PRKCB,ITPR2,PIK3CG,CAMK2A,RYR2,CACNG8,NFATC2,CACNB2,ADCY9,CAMK2B,KCNJ5,ADCY4,TRPM2,NFATC1,RYR1,GNAI2,ADCY5,PLA2G4E,ACTB,PRKCG,CACNA1C,ADCY3,PPP1CA,JUN,CAMK1G,CACNA1S,KCNJ3,PPP1R12C,NFATC4,KCNJ12,CACNA2D1,RYR3,MYL6,MYL6B,PRKAG2,CACNA2D2,KCNJ2,NOS3,ELK1,OXT,MAPK7,ADCY8,CAMK1,PPP3CA,CACNA2D3,RCAN1,MAP2K2,MAPK3,CALML5,HRAS,CALM3
KEGG	Aldosterone synthesis and secretion	KEGG:04925	0.0209834	1.67812	98	2271	45	8000	ADCY7,CREB5,PLCB2,CAMK4,NPR1,PRKCB,ITPR2,CAMK2A,CREB3L1,ADCY9,CAMK2B,KCNJ5,ADCY4,AGTR1,PDE2A,ATP1A2,AGT,CYP21A2,POMC,ADCY5,CACNA1G,ORAI1,PRKCG,CACNA1C,ADCY3,SCARB1,CAMK1G,CACNA1S,NR4A1,ATP1B2,ATP1A1,ATP2B3,ADCY8,CAMK1,PRKD2,ATF4,CACNA1H,CREB3,LDLR,ATP2B2,CALML5,CREB3L3,NR4A2,GNA11,CALM3
KEGG	Asthma	KEGG:05310	0.025603	1.59171	27	2271	17	8000	FCER1G,HLA-DPB1,TNF,HLA-DMB,CD40LG,HLA-DOB,HLA-DPA1,HLA-DRB1,HLA-DRA,MS4A2,CCL11,HLA-DQB1,HLA-DMA,IL10,HLA-DOA,FCER1A,CD40
KEGG	Breast cancer	KEGG:05224	0.0286116	1.54346	147	2271	62	8000	PIK3CD,FGFR1,LEF1,PGR,FGF2,IGF1,TCF7,FGF7,DLL1,FGF10,WNT5B,JAG2,NFKB2,TCF7L1,FZD8,WNT10B,CDK6,GRB2,HEYL,WNT2,WNT4,FZD9,WNT6,SHC4,JUN,WNT11,WNT2B,FGF8,BAK1,SHC1,NOTCH4,FLT4,FGF1,WNT9A,DLL3,FGF9,FGF18,RPS6KB2,FRAT1,SHC2,AXIN2,WNT10A,NOTCH2,GADD45G,WNT3A,APC2,GADD45B,JAG1,BAX,ARAF,EGF,HEY2,FZD2,NOTCH1,MAP2K2,WNT7A,AKT3,MAPK3,AKT2,FGF17,HRAS,WNT16
KEGG	Acute myeloid leukemia	KEGG:05221	0.0313704	1.50348	67	2271	33	8000	PIM2,CSF1R,PIK3CD,SPI1,RUNX1T1,CD14,ITGAM,LEF1,STAT3,TCF7,BCL2A1,TCF7L1,FLT3,GRB2,RARA,ZBTB16,FCGR1A,PML,STAT5A,NFKB1,RPS6KB2,PER2,MPO,CCNA1,ARAF,STAT5B,BAD,CEBPE,MAP2K2,AKT3,MAPK3,AKT2,HRAS
KEGG	Salmonella infection	KEGG:05132	0.0381312	1.41872	249	2271	96	8000	NCKAP1L,CYTH4,RHOH,TLR6,FLNA,PIK3CD,PTPRC,ELMO1,MYL9,CD14,BIRC3,LEF1,MAPK12,TUBB6,CYTH1,AHNAK2,TUBB2B,FLNC,TCF7,NLRP3,BCL2,PIK3CG,TNF,MAPK11,CYTH3,TCF7L1,TUBA1A,MLKL,TLR2,CXCL8,ARPC1B,PODXL,RRAS,TUBB1,ACTB,IL6,RHOG,CASP1,NAIP,GSDMD,PFN1,TRAF2,PLEKHM2,JUN,IL1B,RAB7B,KLC1,S100A10,RHOJ,ARPC5L,BAK1,FHOD1,NFKB1,ACTR1A,MAP2K3,NOD1,NLRC4,ANXA2,KLC3,CASP7,TUBA4A,DCTN1,KLC2,TAB1,VPS11,STX10,VPS18,LY96,AHNAK,PKN1,PYCARD,TUBB3,TIRAP,TNFRSF1A,BAX,TRADD,IL18,SNX18,TUBB4A,VPS16,PAK3,MAP2K2,CASP4,AKT3,CASP5,MAPK3,AKT2,HRAS,ARL8A,MYL12A,VPS33A,IRAK1,ACTR1B,TUBAL3,TUBB2A,NFKBIA
KEGG	Basal cell carcinoma	KEGG:05217	0.0491929	1.3081	63	2271	31	8000	LEF1,TCF7,GLI1,WNT5B,GLI2,PTCH2,TCF7L1,FZD8,WNT10B,BMP4,WNT2,WNT4,FZD9,WNT6,WNT11,WNT2B,BAK1,WNT9A,PTCH1,AXIN2,WNT10A,SMO,GADD45G,WNT3A,APC2,GADD45B,HHIP,BAX,FZD2,WNT7A,WNT16
REAC	Extracellular matrix organization	REAC:R-HSA-1474244	7.16046e-41	40.1451	298	3073	200	10622	COL6A2,ITGAX,TNC,COL6A1,ITGA4,ADAM19,ITGB2,COL23A1,NCAM1,ITGAL,COL6A3,TIMP2,COL14A1,ITGA5,ACTN1,FBN1,COL16A1,TNXB,COL5A1,COL3A1,ADAMTS4,EMILIN1,DDR2,COL15A1,COL1A2,PECAM1,LTBP4,A2M,ADAMTS14,COL5A2,MMP9,SCUBE1,ITGAM,COL5A3,PXDN,COL1A1,ICAM3,MMP2,ITGA11,MFAP4,ADAMTS2,ITGAD,ICAM1,MMP25,ELN,LOXL3,TGFB3,COL18A1,MFAP5,FGF2,HTRA1,FBN3,JAM3,DCN,COL9A3,P3H1,FBLN5,ITGA7,TPSAB1,EMILIN2,VCAM1,ADAMTS9,SPARC,LOX,TIMP1,FMOD,TLL1,NID2,COL8A1,FN1,CTSK,ADAM12,LAMA2,ADAMTS5,COL19A1,NID1,ADAMTS3,LAMA4,EFEMP1,ITGB3,FBLN2,ICAM4,MMP14,THBS1,COL8A2,SDC3,CTSB,NRXN1,EMILIN3,LTBP2,COL4A2,ITGA10,BGN,VCAN,ITGA8,P4HA3,LAMA1,LUM,COL11A2,HSPG2,TGFB2,JAM2,LAMC3,PCOLCE,COL4A1,MMP17,LOXL2,BMP4,LAMB2,ADAMTS18,COL13A1,ITGB7,ACAN,BMP1,LTBP3,PLEC,MMP3,TNR,SDC2,ICAM5,ITGAE,ITGB5,KLK7,VWF,ICAM2,LAMA3,P3H3,COL11A1,DMD,MMP11,ITGA2B,ADAMTS8,PLOD1,COL7A1,TMPRSS6,COL21A1,FGB,CTSL,CTSG,LAMC2,CAPN2,COL12A1,FURIN,PDGFA,TLL2,COLGALT1,COMP,GDF5,CRTAP,CMA1,CD44,TNN,CTSD,APP,LAMC1,CAPN10,CTSS,ADAMTS16,COL9A2,ITGA9,COL17A1,PPIB,CTSV,ITGA1,COL4A4,BCAN,PHYKPL,COL27A1,SPP1,MMP16,COL10A1,LTBP1,CAPN6,KDR,PCOLCE2,CD151,MMP12,PRSS2,MFAP2,CASK,PRSS1,COLGALT2,COL4A6,VTN,PLOD3,SERPINH1,ITGA3,COL26A1,EFEMP2,CAPN15,ITGA2,CAPN12,COL4A5,MATN1,P3H2,HAPLN1,LAMB1,MMP19,MMP13,CD47
REAC	Immune System	REAC:R-HSA-168256	1.77786e-36	35.7501	2038	3073	836	10622	JAK3,VIM,LCP2,MSN,NCKAP1L,WIPF1,ITGAX,IL16,CSF1R,IL10RA,SLA,ITGA4,DOCK2,ITGB2,STK10,NCAM1,CD4,TLR6,FLNA,ITGAL,RASGRP2,CD53,ARHGAP9,JAML,PIK3CD,HBB,NFAM1,PTPRC,PSTPIP1,MEFV,FYN,IRF8,BIN2,TYROBP,PTPN7,TIMP2,PIK3AP1,MRC2,NCF2,C1QC,SH2B3,LAIR1,IL7R,IRF4,CSF1,FCGR2A,TNFRSF1B,LILRB2,SIRPA,NLRC3,CSF2RB,IFITM3,TBC1D10C,COL3A1,IFITM2,LAT2,HCK,HK3,SIGLEC1,IL2RB,CYBB,ELMO1,PTPRJ,IQGAP2,GLIPR1,C1QA,NOD2,ZAP70,NCF1,CD22,COL1A2,LILRB5,RAB37,PECAM1,WAS,NFASC,FCN1,CR1,MRC1,KIF26A,C5AR2,SLC2A3,SLAMF7,IL12RB1,OSMR,BTK,RAC2,CD14,IL2RA,VAV1,GBP5,MMP9,LILRB3,CD28,LTB,TNFRSF9,ISG20,TNFAIP3,ITGAM,IL21R,BIRC3,MT2A,SLA2,CD3E,COL1A1,ICAM3,ITK,CSF3R,MMP2,FGL2,MAPK12,SERPINA1,LILRB4,SIPA1,SLC11A1,CD300E,ADGRG3,CCR5,CD79B,LCK,TUBB6,FGR,SOCS3,KCNAB2,PRKCQ,PLD4,TNFSF14,IL32,SIGLEC8,CD93,ZBP1,ICAM1,PTPN22,MMP25,SOCS1,FCGR2B,KLHL5,NLRC5,CD79A,CCR2,DEGS1,C4B,CCL5,PLAUR,SOD2,TNFRSF13C,SIGLEC10,HLA-F,P2RX7,CRISPLD2,SLAMF6,P2RX1,CRLF1,IL2RG,CD209,COLEC12,IRAK3,SAMHD1,PLEKHO2,GNLY,FGF2,STOM,CD86,TUBB2B,MYO5A,CD19,IRF1,SERPING1,ASB2,LAG3,STAT3,CD8A,COTL1,CD226,TNFRSF13B,TLR1,FPR2,FPR1,CD27,C4A,DOK3,CXCR1,VCAM1,IFI30,IL27RA,MAPKAPK2,CLEC10A,SH2D1A,HVCN1,MNDA,CD74,HGF,SIGLEC9,IL15RA,IL18R1,IL3RA,MUC5B,MEF2C,TREM1,TIMP1,NLRP3,HLA-E,TNFRSF18,LILRA6,CD200R1,BTLA,CRTAM,ADGRE3,IL34,KLRK1,TNFRSF4,HAVCR2,CD3D,PRKCB,SPSB4,FN1,GRAP2,IL1R2,ITPR2,OSM,CTSK,ADGRE5,NCR1,OSCAR,ZEB1,BCL2,PSMB9,FCGR3A,FBXL7,CAMK2A,STAT4,CTSZ,IFITM1,FLT3LG,CXCL1,FCER1G,HLA-DPB1,F13A1,TNF,BLK,ATP8B4,SIRPB1,IL12RB2,ORAI2,FCGR1B,RASGRP4,MAPK11,TLR8,CD3G,ANPEP,SIGLEC12,TLR10,LILRA2,HLA-DMB,ICAM4,CTLA4,CSF2RA,CD33,IL6R,AMPD3,C1S,CHI3L1,NFATC2,CD274,C3AR1,CCL4,LILRA1,CTSB,GMFG,HPSE,PLAU,PSAP,CD40LG,TAP1,PDCD1,LCP1,EVL,RAPGEF1,ARSB,CD300A,C3,CFP,TREM2,NFKB2,TNFSF4,CD300C,CSF3,CYLD,CYBA,CD180,RAB31,CFI,TRIM22,PTPN1,LILRA5,NCF4,LY86,CAMK2B,JAK2,TAP2,TRAF3,KLRG1,CCL2,PTX3,PIANP,TREML2,IGF2R,TNFRSF8,S1PR1,MUC6,TAPBP,LYN,HLA-DOB,PTAFR,TRPM2,MAP3K3,PDCD1LG2,NOS1,CD1D,RASGRP1,C5AR1,CLEC7A,TXNDC5,A1BG,HLA-A,TNFSF13B,FLT3,S100A8,TUBA1A,IRF7,HLA-B,LIMK1,NFATC1,IL1RL1,LTF,CD81,FCAR,TNFSF12,PYGB,HLA-DPA1,BTN2A2,CCL3,RAB27A,HLA-DRB1,CD300LB,HCST,CFD,CCL3L3,TRIM46,CDA,BTN3A3,TNFSF8,ARSA,IL15,TOM1,KLRD1,ITGB7,RNASE6,CTSC,DSP,GRB2,BTN3A1,RNF19B,CEACAM3,HLA-DQA1,IL17RA,TLR2,INPP5D,CLEC5A,POMC,CR2,PSMD13,FASLG,SIGLEC7,CXCL8,ARPC1B,HLA-DRA,FBXO2,MMP3,MGAM,RHOF,IFIT2,IFI35,PSMB8,GSN,ORAI1,CD80,HLA-DQB2,CFB,ICAM5,IFIH1,SIGLEC6,TNFSF9,CRLF2,TUBB1,RELB,ACTB,HSPA5,MS4A2,FBXW7,IL6,NFKBIE,LTA,DNM1,RHOG,CIITA,STIM1,NLRP1,OLFM4,IL18RAP,PROS1,CLEC4E,GPR84,CCR1,ITGB5,PILRA,MALT1,PLCG2,CCL11,HLA-C,TCIRG1,EBI3,IL6ST,CD300LF,CCR6,PTPRZ1,ICAM2,PI3,IL11RA,SEC61B,CD101,UBE2J1,MUC4,UBE2L6,CASP1,IL20RB,LIF,FBXL22,MAN2B1,SIGLEC11,ZBTB16,TNFAIP6,FCGR1A,PML,MAP3K14,CHGA,BTN3A2,FBXL15,OTUD5,CCL19,S100A7,CALR,DUSP7,RPS6KA1,CXCL10,CD1C,IL13RA2,TRIM36,SLC2A5,BST2,SLPI,GSDMD,NCR3,IFI16,PTK2B,TRAF2,CLEC4D,ERAP2,SH3KBP1,HLA-DMA,S100A9,KLHL21,STAT5A,S100A1,APOB,RAB24,IL11,CNN2,HERC5,JUN,SPSB1,FBXO31,TRAT1,CD70,PGLYRP4,RAP2B,IL27,FGB,CTSL,FOXO3,IL4R,VNN1,IL1B,CD8B,S100A7A,FCER2,IL22RA2,POLR3G,CISH,STAT2,MVP,FBXW5,S100A12,PTPN6,IFIT3,CFH,PADI2,CTSG,ASB1,IFI6,UNKL,RNF220,LAIR2,PPBP,CD1A,GBP1,CEBPD,KLC1,RAPGEF3,STX4,MYO9B,MYO10,CLEC4G,ATP6V1B2,RASGRP3,EIF4E2,BRI3,WIPF3,TRIM41,FTL,STAT1,RPS6KA2,TREML1,SHC1,CXCR2,FSCN1,CLCF1,IL10,IL18BP,PSMB10,PLD1,LYZ,XAF1,NFKB1,AP2A2,C2,ACTR1A,RNF130,CFL1,HLA-DOA,CXCL2,CD44,TNFRSF25,ABL1,ATP6V1C2,TNFRSF17,CSK,PANX1,GBP4,ISG15,ANXA1,SPTAN1,CTSD,MCL1,CD177,MAP2K3,NFKBIB,PGM1,NOD1,MME,APP,FLG2,TNFRSF11B,CYB5R3,MYH9,AP1S2,LGALS9,ATP11A,CNPY3,MAP3K1,TNFRSF14,NLRC4,MASP1,AP2S1,TWIST1,IL24,RORA,VCP,PSME2,TYK2,PPP2R5B,CTSS,CLTA,KLRC1,RNF41,SERPINA3,ANXA2,C7,MAGT1,TRIM3,TNIP2,KLC3,S100B,TRIM56,AAAS,KIR2DL4,PLD3,SP100,TUBA4A,B2M,GBP6,FBXL16,ABL2,ADAR,MUC13,SERPINB1,NF2,MCEMP1,COL17A1,RNF115,DCTN1,NDN,FCER1A,KLRB1,TRIM50,IL23R,ATP6V0D1,TRAF7,IMPDH1,SURF4,IL36G,RNF125,CBL,CTSV,MAPKAP1,UBE2M,TRIM69,GALNS,HERC3,LAT,IL5RA,DUSP3,NOS3,JAK1,CASP10,PLPP4,POLR2L,KLC2,HIF1A,TAB1,GAB2,ELK1,TSLP,CPPED1,DNAJC5,KCTD7,TRIM10,CD207,STUB1,MPO,PRDX4,CLEC4C,CNTFR,GM2A,VASP,TNFRSF12A,IFI27,ATP6V1G2,NPC2,UBE2S,CLEC4A,ATP6V0A2,GZMM,AZU1,RNF114,KIR3DL1,VAV2,OPRD1,MAPK7,BCL2L1,DTX3L,KLRC2,SQSTM1,SH2D1B,NOS2,NCR3LG1,OLR1,RAB4B,LY96,CTSA,FBXO17,SERPINB3,PPP3CA,DIAPH1,AP1M1,PLAC8,FBXO10,POLR3GL,UBE2Z,TRIM21,SAA1,HLA-G,TREML4,PYCARD,IKBKE,PLCG1,TUBB3,UBAC1,MUC21,TIRAP,PVR,UBE2E2,ATAD3B,AGER,BAIAP2,IRF3,TNFRSF1A,PKP1,OSBPL1A,CD200,TRIM14,PPP2R5C,IL13RA1,PRSS2,DSC1,CHIT1,RNF25,IL36RN,SFTPD,RSAD2,RNF217,AIP,IL18,ATP6V0C,CD63,PGLYRP3,KRT1,RNF216,DPP7,MUC12,PRR5,CD1B,PSMB6,DDX41,GHR,RAP2C,GSTO1,ATP6V0D2,MUC16,STAT5B,VTN,TUBB4A,MX1,PELI3,PAK3,PRCP,HMOX1,FCN3,CAP1,CDKN1B,SPSB2,HP,IFIT1,SIGIRR,HEXB,SIAH2,DEFB124,TLR7,EIF4A1,CA1,LAMP1,KIF4B,CASP4,UBE2R2,CD160,PSMC4,IL1RAPL1,GRN,AKT3,NUP93,MAPK3,SERPINB2,NPDC1,ASB9,PTPN14,PSMD2,PJA2,RBCK1,RNF213,FBXL18,RNASE7,PSME1,IL10RB,MYH2,UBA7,UBE2F,FOLR3,PSMC3,STK11IP,MEF2A,CALML5,EIF4G1,CLEC2B,BTNL8,AIM2,CTSF,LIFR,TRIM17,POLR3H,CARD9,IFNG,MIB2,AKT2,SNAP25,DDX58,NDUFC2,TRIB3,CD59,HRAS,LILRA4,ARL8A,FBXO44,BLMH,MGRN1,C4BPA,HSPA1A,HECW2,POLR2E,UBR4,VAT1,IRAK1,ACTR1B,TUBAL3,TUBB2A,NFKBIA,CD47
REAC	Integrin cell surface interactions	REAC:R-HSA-216083	2.25323e-19	18.6472	84	3073	67	10622	COL6A2,ITGAX,TNC,COL6A1,ITGA4,ITGB2,COL23A1,ITGAL,COL6A3,ITGA5,FBN1,COL16A1,COL5A1,COL3A1,COL1A2,PECAM1,COL5A2,ITGAM,COL5A3,COL1A1,ICAM3,ITGA11,ITGAD,ICAM1,COL18A1,JAM3,COL9A3,ITGA7,VCAM1,COL8A1,FN1,ITGB3,ICAM4,THBS1,COL8A2,COL4A2,ITGA10,ITGA8,LUM,HSPG2,JAM2,COL4A1,COL13A1,ITGB7,ICAM5,ITGAE,ITGB5,VWF,ICAM2,ITGA2B,COL7A1,FGB,COMP,CD44,COL9A2,ITGA9,ITGA1,COL4A4,SPP1,COL10A1,KDR,COL4A6,VTN,ITGA3,ITGA2,COL4A5,CD47
REAC	Cytokine Signaling in Immune system	REAC:R-HSA-1280215	2.42044e-18	17.6161	696	3073	314	10622	JAK3,VIM,MSN,ITGAX,IL16,CSF1R,IL10RA,SLA,ITGB2,NCAM1,CD4,FLNA,PIK3CD,FYN,IRF8,PTPN7,SH2B3,IL7R,IRF4,CSF1,TNFRSF1B,CSF2RB,IFITM3,IFITM2,HCK,IL2RB,PTPRJ,NOD2,COL1A2,IL12RB1,OSMR,IL2RA,VAV1,GBP5,MMP9,LTB,TNFRSF9,ISG20,ITGAM,IL21R,BIRC3,MT2A,SLA2,CSF3R,MMP2,CCR5,LCK,SOCS3,TNFSF14,IL32,ICAM1,SOCS1,CCR2,CCL5,SOD2,TNFRSF13C,HLA-F,CRLF1,IL2RG,IRAK3,SAMHD1,FGF2,CD86,IRF1,STAT3,TNFRSF13B,FPR1,CD27,VCAM1,IFI30,IL27RA,MAPKAPK2,HGF,IL15RA,IL18R1,IL3RA,MEF2C,TIMP1,HLA-E,TNFRSF18,IL34,TNFRSF4,HAVCR2,FN1,GRAP2,IL1R2,OSM,ZEB1,BCL2,PSMB9,CAMK2A,STAT4,IFITM1,FLT3LG,CXCL1,HLA-DPB1,F13A1,TNF,IL12RB2,FCGR1B,MAPK11,CSF2RA,IL6R,CCL4,CD40LG,LCP1,RAPGEF1,NFKB2,TNFSF4,CSF3,TRIM22,PTPN1,CAMK2B,JAK2,TRAF3,CCL2,TNFRSF8,S1PR1,LYN,PTAFR,MAP3K3,HLA-A,TNFSF13B,FLT3,IRF7,HLA-B,IL1RL1,TNFSF12,HLA-DPA1,CCL3,HLA-DRB1,CCL3L3,TRIM46,TNFSF8,IL15,GRB2,HLA-DQA1,IL17RA,INPP5D,POMC,PSMD13,FASLG,CXCL8,HLA-DRA,MMP3,IFIT2,IFI35,PSMB8,CD80,HLA-DQB2,TNFSF9,CRLF2,RELB,IL6,LTA,CIITA,IL18RAP,CCR1,CCL11,HLA-C,EBI3,IL6ST,PTPRZ1,IL11RA,UBE2L6,CASP1,IL20RB,LIF,FCGR1A,PML,MAP3K14,CCL19,DUSP7,RPS6KA1,CXCL10,IL13RA2,BST2,PTK2B,TRAF2,STAT5A,IL11,CNN2,HERC5,JUN,CD70,IL27,FOXO3,IL4R,IL1B,FCER2,IL22RA2,CISH,STAT2,S100A12,PTPN6,IFIT3,CTSG,IFI6,GBP1,CEBPD,STX4,EIF4E2,STAT1,RPS6KA2,SHC1,FSCN1,CLCF1,IL10,IL18BP,PSMB10,XAF1,NFKB1,CFL1,CXCL2,CD44,TNFRSF25,TNFRSF17,CSK,GBP4,ISG15,ANXA1,MCL1,MAP2K3,NFKBIB,NOD1,APP,TNFRSF11B,LGALS9,TNFRSF14,TWIST1,IL24,RORA,PSME2,TYK2,ANXA2,TRIM3,TNIP2,S100B,AAAS,SP100,B2M,GBP6,ABL2,ADAR,NDN,IL23R,IL36G,CBL,UBE2M,IL5RA,DUSP3,JAK1,HIF1A,TAB1,GAB2,ELK1,TSLP,TRIM10,CNTFR,TNFRSF12A,IFI27,OPRD1,MAPK7,BCL2L1,SQSTM1,NOS2,TRIM21,SAA1,HLA-G,PLCG1,AGER,IRF3,TNFRSF1A,TRIM14,IL13RA1,IL36RN,RSAD2,AIP,IL18,PSMB6,GHR,GSTO1,STAT5B,MX1,PELI3,HMOX1,CDKN1B,IFIT1,SIGIRR,EIF4A1,CA1,PSMC4,IL1RAPL1,AKT3,NUP93,MAPK3,SERPINB2,PTPN14,PSMD2,PSME1,IL10RB,UBA7,PSMC3,MEF2A,EIF4G1,LIFR,TRIM17,IFNG,AKT2,SNAP25,DDX58,HRAS,IRAK1,NFKBIA
REAC	Collagen formation	REAC:R-HSA-1474290	8.76432e-18	17.0573	89	3073	68	10622	COL6A2,COL6A1,COL23A1,COL6A3,COL14A1,COL16A1,COL5A1,COL3A1,COL15A1,COL1A2,ADAMTS14,COL5A2,MMP9,COL5A3,PXDN,COL1A1,ADAMTS2,LOXL3,COL18A1,COL9A3,P3H1,LOX,TLL1,COL8A1,COL19A1,ADAMTS3,COL8A2,CTSB,COL4A2,P4HA3,COL11A2,PCOLCE,COL4A1,LOXL2,COL13A1,BMP1,PLEC,MMP3,LAMA3,P3H3,COL11A1,PLOD1,COL7A1,COL21A1,CTSL,LAMC2,COL12A1,TLL2,COLGALT1,CRTAP,CTSS,COL9A2,COL17A1,PPIB,CTSV,COL4A4,COL27A1,COL10A1,PCOLCE2,CD151,COLGALT2,COL4A6,PLOD3,SERPINH1,COL26A1,COL4A5,P3H2,MMP13
REAC	Degradation of the extracellular matrix	REAC:R-HSA-1474228	6.19665e-17	16.2078	140	3073	92	10622	COL6A2,COL6A1,COL23A1,COL6A3,TIMP2,COL14A1,FBN1,COL16A1,COL5A1,COL3A1,ADAMTS4,COL15A1,COL1A2,A2M,COL5A2,MMP9,SCUBE1,COL5A3,COL1A1,MMP2,MMP25,ELN,COL18A1,HTRA1,FBN3,DCN,COL9A3,TPSAB1,ADAMTS9,TIMP1,TLL1,COL8A1,FN1,CTSK,ADAMTS5,COL19A1,NID1,MMP14,COL8A2,CTSB,COL4A2,COL11A2,HSPG2,COL4A1,MMP17,ADAMTS18,COL13A1,ACAN,BMP1,MMP3,KLK7,LAMA3,COL11A1,MMP11,ADAMTS8,COL7A1,TMPRSS6,CTSL,CTSG,LAMC2,CAPN2,COL12A1,FURIN,TLL2,CMA1,CD44,CTSD,LAMC1,CAPN10,CTSS,ADAMTS16,COL9A2,COL17A1,CTSV,COL4A4,BCAN,PHYKPL,SPP1,MMP16,COL10A1,CAPN6,MMP12,PRSS2,PRSS1,COL4A6,COL26A1,CAPN15,CAPN12,COL4A5,LAMB1,MMP19,MMP13
REAC	Collagen biosynthesis and modifying enzymes	REAC:R-HSA-1650814	9.84134e-15	14.0069	67	3073	53	10622	COL6A2,COL6A1,COL23A1,COL6A3,COL14A1,COL16A1,COL5A1,COL3A1,COL15A1,COL1A2,ADAMTS14,COL5A2,COL5A3,COL1A1,ADAMTS2,COL18A1,COL9A3,P3H1,TLL1,COL8A1,COL19A1,ADAMTS3,COL8A2,COL4A2,P4HA3,COL11A2,PCOLCE,COL4A1,COL13A1,BMP1,P3H3,COL11A1,PLOD1,COL7A1,COL21A1,COL12A1,TLL2,COLGALT1,CRTAP,COL9A2,COL17A1,PPIB,COL4A4,COL27A1,COL10A1,PCOLCE2,COLGALT2,COL4A6,PLOD3,SERPINH1,COL26A1,COL4A5,P3H2
REAC	Assembly of collagen fibrils and other multimeric structures	REAC:R-HSA-2022090	1.32763e-12	11.8769	60	3073	47	10622	COL6A2,COL6A1,COL6A3,COL14A1,COL5A1,COL3A1,COL15A1,COL1A2,COL5A2,MMP9,COL5A3,PXDN,COL1A1,LOXL3,COL18A1,COL9A3,LOX,TLL1,COL8A1,COL8A2,CTSB,COL4A2,COL11A2,PCOLCE,COL4A1,LOXL2,BMP1,PLEC,MMP3,LAMA3,COL11A1,COL7A1,CTSL,LAMC2,COL12A1,TLL2,CTSS,COL9A2,COL17A1,CTSV,COL4A4,COL27A1,COL10A1,CD151,COL4A6,COL4A5,MMP13
REAC	Collagen degradation	REAC:R-HSA-1442490	1.33962e-11	10.873	64	3073	48	10622	COL6A2,COL6A1,COL23A1,COL6A3,COL14A1,COL16A1,COL5A1,COL3A1,COL15A1,COL1A2,COL5A2,MMP9,COL5A3,COL1A1,MMP2,COL18A1,COL9A3,COL8A1,CTSK,COL19A1,MMP14,COL8A2,CTSB,COL4A2,COL11A2,COL4A1,COL13A1,MMP3,COL11A1,MMP11,COL7A1,TMPRSS6,CTSL,COL12A1,FURIN,CTSD,COL9A2,COL17A1,COL4A4,PHYKPL,COL10A1,MMP12,PRSS2,COL4A6,COL26A1,COL4A5,MMP19,MMP13
REAC	Innate Immune System	REAC:R-HSA-168249	2.43026e-11	10.6143	1090	3073	424	10622	LCP2,NCKAP1L,WIPF1,ITGAX,DOCK2,ITGB2,STK10,CD4,TLR6,ITGAL,RASGRP2,CD53,ARHGAP9,HBB,NFAM1,PTPRC,PSTPIP1,MEFV,FYN,BIN2,TYROBP,TIMP2,NCF2,C1QC,LAIR1,FCGR2A,TNFRSF1B,LILRB2,SIRPA,NLRC3,TBC1D10C,LAT2,HCK,HK3,CYBB,ELMO1,PTPRJ,IQGAP2,GLIPR1,C1QA,NOD2,NCF1,RAB37,PECAM1,WAS,NFASC,FCN1,CR1,C5AR2,SLC2A3,BTK,RAC2,CD14,VAV1,MMP9,LILRB3,TNFAIP3,ITGAM,BIRC3,ICAM3,ITK,FGL2,MAPK12,SERPINA1,SLC11A1,CD300E,ADGRG3,LCK,FGR,KCNAB2,PRKCQ,PLD4,CD93,ZBP1,MMP25,SOCS1,NLRC5,CCR2,DEGS1,C4B,PLAUR,P2RX7,CRISPLD2,P2RX1,CD209,IRAK3,PLEKHO2,GNLY,STOM,MYO5A,CD19,SERPING1,COTL1,TLR1,FPR2,FPR1,C4A,DOK3,CXCR1,MAPKAPK2,CLEC10A,HVCN1,MNDA,SIGLEC9,MUC5B,MEF2C,TREM1,NLRP3,HLA-E,ADGRE3,KLRK1,GRAP2,ITPR2,CTSK,ADGRE5,OSCAR,BCL2,PSMB9,FCGR3A,CTSZ,CXCL1,FCER1G,ATP8B4,SIRPB1,RASGRP4,MAPK11,TLR8,CD3G,ANPEP,TLR10,CD33,AMPD3,C1S,CHI3L1,NFATC2,C3AR1,CTSB,GMFG,HPSE,PLAU,PSAP,ARSB,CD300A,C3,CFP,TREM2,NFKB2,CYLD,CYBA,CD180,RAB31,CFI,NCF4,LY86,TRAF3,PTX3,IGF2R,MUC6,LYN,PTAFR,TRPM2,NOS1,RASGRP1,C5AR1,CLEC7A,TXNDC5,A1BG,S100A8,IRF7,HLA-B,LIMK1,NFATC1,LTF,CD81,FCAR,PYGB,RAB27A,CD300LB,CFD,CDA,ARSA,TOM1,KLRD1,RNASE6,CTSC,DSP,CEACAM3,TLR2,CLEC5A,CR2,PSMD13,ARPC1B,MGAM,RHOF,PSMB8,GSN,CFB,IFIH1,RELB,ACTB,MS4A2,DNM1,RHOG,NLRP1,OLFM4,PROS1,CLEC4E,GPR84,MALT1,PLCG2,HLA-C,TCIRG1,CCR6,ICAM2,PI3,MUC4,UBE2L6,CASP1,MAN2B1,TNFAIP6,FCGR1A,MAP3K14,CHGA,OTUD5,S100A7,DUSP7,RPS6KA1,SLC2A5,BST2,SLPI,GSDMD,IFI16,TRAF2,CLEC4D,S100A9,S100A1,APOB,RAB24,CNN2,HERC5,JUN,PGLYRP4,RAP2B,FGB,CTSL,VNN1,IL1B,S100A7A,POLR3G,MVP,S100A12,PTPN6,CFH,PADI2,CTSG,PPBP,MYO9B,MYO10,ATP6V1B2,BRI3,WIPF3,FTL,RPS6KA2,CXCR2,PSMB10,PLD1,LYZ,NFKB1,AP2A2,C2,CFL1,CD44,ABL1,ATP6V1C2,PANX1,ISG15,SPTAN1,CTSD,CD177,MAP2K3,NFKBIB,PGM1,NOD1,MME,APP,FLG2,CYB5R3,MYH9,ATP11A,CNPY3,MAP3K1,NLRC4,MASP1,VCP,PSME2,CTSS,SERPINA3,ANXA2,C7,MAGT1,TNIP2,S100B,TRIM56,PLD3,B2M,MUC13,SERPINB1,NF2,MCEMP1,FCER1A,ATP6V0D1,IMPDH1,SURF4,RNF125,CTSV,UBE2M,GALNS,DUSP3,NOS3,CASP10,PLPP4,POLR2L,TAB1,GAB2,ELK1,CPPED1,DNAJC5,MPO,PRDX4,CLEC4C,GM2A,ATP6V1G2,NPC2,CLEC4A,ATP6V0A2,GZMM,AZU1,VAV2,MAPK7,BCL2L1,KLRC2,NOS2,OLR1,RAB4B,LY96,CTSA,SERPINB3,PPP3CA,DIAPH1,AP1M1,PLAC8,POLR3GL,TRIM21,SAA1,PYCARD,IKBKE,PLCG1,MUC21,TIRAP,ATAD3B,AGER,BAIAP2,IRF3,PKP1,PRSS2,DSC1,CHIT1,SFTPD,ATP6V0C,CD63,PGLYRP3,KRT1,RNF216,DPP7,MUC12,PSMB6,DDX41,RAP2C,ATP6V0D2,MUC16,VTN,PELI3,PAK3,PRCP,FCN3,CAP1,HP,SIGIRR,HEXB,DEFB124,TLR7,LAMP1,CASP4,PSMC4,GRN,MAPK3,PSMD2,RNASE7,PSME1,MYH2,UBA7,FOLR3,PSMC3,STK11IP,MEF2A,CALML5,AIM2,POLR3H,CARD9,SNAP25,DDX58,NDUFC2,CD59,HRAS,ARL8A,C4BPA,HSPA1A,POLR2E,UBR4,VAT1,IRAK1,ACTR1B,NFKBIA,CD47
REAC	ECM proteoglycans	REAC:R-HSA-3000178	3.74326e-11	10.4267	75	3073	53	10622	COL6A2,ITGAX,TNC,COL6A1,NCAM1,COL6A3,TNXB,COL5A1,COL3A1,COL1A2,COL5A2,COL5A3,COL1A1,TGFB3,DCN,COL9A3,ITGA7,SPARC,FMOD,FN1,LAMA2,LAMA4,ITGB3,COL4A2,BGN,VCAN,ITGA8,LAMA1,LUM,HSPG2,TGFB2,COL4A1,LAMB2,ACAN,TNR,ITGB5,LAMA3,ITGA2B,COMP,TNN,APP,LAMC1,COL9A2,ITGA9,COL4A4,BCAN,COL4A6,VTN,ITGA2,COL4A5,MATN1,HAPLN1,LAMB1
REAC	Immunoregulatory interactions between a Lymphoid and a non-Lymphoid cell	REAC:R-HSA-198933	3.80398e-11	10.4198	181	3073	100	10622	ITGA4,ITGB2,ITGAL,JAML,TYROBP,LAIR1,LILRB2,COL3A1,SIGLEC1,CD22,COL1A2,LILRB5,SLAMF7,LILRB3,CD3E,COL1A1,ICAM3,LILRB4,CD300E,SIGLEC8,ICAM1,FCGR2B,SIGLEC10,HLA-F,SLAMF6,COLEC12,CD19,CD8A,CD226,VCAM1,SH2D1A,SIGLEC9,TREM1,HLA-E,LILRA6,CD200R1,CRTAM,KLRK1,CD3D,NCR1,OSCAR,FCGR3A,IFITM1,CD3G,SIGLEC12,LILRA2,ICAM4,CD33,LILRA1,CD40LG,CD300A,C3,TREM2,CD300C,LILRA5,KLRG1,PIANP,TREML2,CD1D,HLA-A,HLA-B,CD81,CD300LB,HCST,KLRD1,ITGB7,SIGLEC7,ICAM5,SIGLEC6,PILRA,HLA-C,CD300LF,ICAM2,SIGLEC11,FCGR1A,CD1C,NCR3,CD8B,LAIR2,CD1A,CLEC4G,TREML1,KLRC1,KIR2DL4,B2M,COL17A1,KLRB1,KIR3DL1,SH2D1B,NCR3LG1,HLA-G,TREML4,PVR,CD200,SFTPD,CD1B,CD160,NPDC1,CLEC2B,LILRA4
REAC	Signaling by Interleukins	REAC:R-HSA-449147	1.86629e-10	9.72902	459	3073	204	10622	JAK3,VIM,MSN,ITGAX,IL16,CSF1R,IL10RA,ITGB2,CD4,PIK3CD,FYN,PTPN7,IL7R,IRF4,CSF1,TNFRSF1B,CSF2RB,HCK,IL2RB,NOD2,COL1A2,IL12RB1,OSMR,IL2RA,VAV1,MMP9,ITGAM,IL21R,CSF3R,MMP2,CCR5,LCK,SOCS3,IL32,ICAM1,SOCS1,CCR2,CCL5,SOD2,CRLF1,IL2RG,IRAK3,FGF2,CD86,STAT3,FPR1,VCAM1,IL27RA,MAPKAPK2,HGF,IL15RA,IL18R1,IL3RA,MEF2C,TIMP1,IL34,HAVCR2,FN1,IL1R2,OSM,ZEB1,BCL2,PSMB9,STAT4,CXCL1,F13A1,TNF,IL12RB2,MAPK11,CSF2RA,IL6R,CCL4,LCP1,RAPGEF1,NFKB2,CSF3,JAK2,CCL2,S1PR1,LYN,PTAFR,MAP3K3,IL1RL1,CCL3,CCL3L3,IL15,GRB2,IL17RA,INPP5D,POMC,PSMD13,FASLG,CXCL8,MMP3,PSMB8,CD80,CRLF2,IL6,IL18RAP,CCR1,CCL11,EBI3,IL6ST,PTPRZ1,IL11RA,CASP1,IL20RB,LIF,CCL19,DUSP7,RPS6KA1,CXCL10,IL13RA2,PTK2B,STAT5A,IL11,CNN2,JUN,IL27,FOXO3,IL4R,IL1B,FCER2,IL22RA2,CISH,STAT2,S100A12,PTPN6,CTSG,CEBPD,STX4,STAT1,RPS6KA2,SHC1,FSCN1,CLCF1,IL10,IL18BP,PSMB10,NFKB1,CFL1,CXCL2,ANXA1,MCL1,MAP2K3,NFKBIB,NOD1,APP,LGALS9,TWIST1,IL24,RORA,PSME2,TYK2,ANXA2,TNIP2,S100B,NDN,IL23R,IL36G,CBL,IL5RA,DUSP3,JAK1,HIF1A,TAB1,GAB2,ELK1,TSLP,CNTFR,OPRD1,MAPK7,BCL2L1,SQSTM1,NOS2,SAA1,AGER,TNFRSF1A,IL13RA1,IL36RN,AIP,IL18,PSMB6,GSTO1,STAT5B,PELI3,HMOX1,SIGIRR,CA1,PSMC4,IL1RAPL1,MAPK3,SERPINB2,PTPN14,PSMD2,PSME1,IL10RB,PSMC3,MEF2A,LIFR,IFNG,SNAP25,IRAK1,NFKBIA
REAC	Interleukin-10 signaling	REAC:R-HSA-6783783	8.03615e-10	9.09495	45	3073	36	10622	IL10RA,CSF1,TNFRSF1B,CCR5,ICAM1,CCR2,CCL5,CD86,STAT3,FPR1,TIMP1,IL1R2,CXCL1,TNF,CCL4,CSF3,CCL2,PTAFR,CCL3,CCL3L3,CXCL8,CD80,IL6,CCR1,LIF,CCL19,CXCL10,IL1B,FCER2,IL10,CXCL2,TYK2,JAK1,TNFRSF1A,IL18,IL10RB
REAC	Platelet activation, signaling and aggregation	REAC:R-HSA-76002	1.4186e-09	8.84814	258	3073	127	10622	PIK3R5,LCP2,TTN,FLNA,RASGRP2,PLEK,GNB4,FYN,GNG2,ACTN1,ANXA5,COL1A2,PECAM1,A2M,CD109,RAC2,VAV1,RARRES2,COL1A1,SERPINA1,ECM1,LCK,GAS6,PRKCQ,TGFB3,FERMT3,PDPN,IGF1,SRGN,SERPING1,PIK3R6,HGF,SPARC,TIMP1,ISLR,ADRA2A,GNG7,PRKCB,FN1,ARRB2,ITPR2,PIK3CG,F2R,DGKG,FCER1G,F13A1,ITGB3,THBS1,PSAP,TLN1,PTPN1,LYN,RASGRP1,A1BG,TGFB2,CFD,GNG11,GP1BA,F2RL2,GNAI2,GNGT2,HSPA5,RHOG,MMRN1,PROS1,VWF,PLCG2,PRKCG,GNA12,TRPC6,BCAR1,DGKI,ITGA2B,PFN1,DGKD,ITIH3,PCDH7,FGB,HABP4,VEGFC,ACTN2,PTPN6,SELP,PPBP,RAPGEF3,STX4,MGLL,P2RY1,SHC1,DGKB,VEGFB,TBXA2R,CFL1,CSK,APP,PRKCH,TRPC3,SERPINA3,PF4,TUBA4A,CHID1,TMSB4X,ENDOD1,GNG4,ABHD6,LAT,TF,TOR4A,P2RY12,VAV2,F2RL3,ALB,WDR1,TIMP3,GNB3,EGF,CD63,CAP1,GNB5,MANF,MAPK3,APBB1IP,APOA1,DGKZ,GP5,GNA11,GP9
REAC	Adaptive Immune System	REAC:R-HSA-1280218	6.5856e-09	8.1814	799	3073	316	10622	LCP2,ITGA4,ITGB2,CD4,TLR6,ITGAL,RASGRP2,JAML,PIK3CD,PTPRC,FYN,TYROBP,PIK3AP1,MRC2,NCF2,LAIR1,LILRB2,COL3A1,SIGLEC1,CYBB,PTPRJ,ZAP70,NCF1,CD22,COL1A2,LILRB5,WAS,MRC1,KIF26A,SLAMF7,BTK,CD14,VAV1,LILRB3,CD28,CD3E,COL1A1,ICAM3,ITK,LILRB4,SIPA1,CD300E,CD79B,LCK,TUBB6,SOCS3,PRKCQ,SIGLEC8,ICAM1,PTPN22,SOCS1,FCGR2B,KLHL5,CD79A,SIGLEC10,HLA-F,SLAMF6,CD209,COLEC12,CD86,TUBB2B,CD19,ASB2,LAG3,CD8A,CD226,TLR1,VCAM1,IFI30,SH2D1A,CD74,SIGLEC9,TREM1,HLA-E,LILRA6,CD200R1,BTLA,CRTAM,KLRK1,CD3D,PRKCB,SPSB4,GRAP2,ITPR2,CTSK,NCR1,OSCAR,PSMB9,FCGR3A,FBXL7,IFITM1,HLA-DPB1,BLK,ORAI2,FCGR1B,CD3G,SIGLEC12,LILRA2,HLA-DMB,ICAM4,CTLA4,CD33,NFATC2,CD274,LILRA1,CTSB,CD40LG,TAP1,PDCD1,EVL,CD300A,C3,TREM2,CD300C,CYBA,LILRA5,NCF4,TAP2,KLRG1,PIANP,TREML2,TAPBP,LYN,HLA-DOB,PDCD1LG2,CD1D,RASGRP1,HLA-A,TUBA1A,HLA-B,NFATC1,CD81,HLA-DPA1,BTN2A2,HLA-DRB1,CD300LB,HCST,BTN3A3,KLRD1,ITGB7,CTSC,BTN3A1,RNF19B,HLA-DQA1,TLR2,INPP5D,PSMD13,SIGLEC7,HLA-DRA,FBXO2,PSMB8,ORAI1,CD80,HLA-DQB2,ICAM5,SIGLEC6,TUBB1,HSPA5,FBXW7,NFKBIE,DNM1,STIM1,ITGB5,PILRA,MALT1,PLCG2,HLA-C,CD300LF,ICAM2,SEC61B,CD101,UBE2J1,UBE2L6,FBXL22,SIGLEC11,ZBTB16,FCGR1A,MAP3K14,BTN3A2,FBXL15,CALR,CD1C,TRIM36,NCR3,ERAP2,SH3KBP1,HLA-DMA,KLHL21,HERC5,SPSB1,FBXO31,TRAT1,CTSL,CD8B,FBXW5,PTPN6,ASB1,UNKL,RNF220,LAIR2,CD1A,KLC1,RAPGEF3,STX4,CLEC4G,RASGRP3,TRIM41,TREML1,PSMB10,NFKB1,AP2A2,ACTR1A,RNF130,HLA-DOA,CSK,CTSD,NFKBIB,AP1S2,TNFRSF14,AP2S1,PSME2,PPP2R5B,CTSS,CLTA,KLRC1,RNF41,KLC3,KIR2DL4,TUBA4A,B2M,FBXL16,COL17A1,RNF115,DCTN1,KLRB1,TRIM50,TRAF7,CTSV,MAPKAP1,UBE2M,TRIM69,HERC3,LAT,KLC2,KCTD7,CD207,STUB1,VASP,UBE2S,RNF114,KIR3DL1,DTX3L,SH2D1B,NCR3LG1,LY96,CTSA,FBXO17,PPP3CA,AP1M1,FBXO10,UBE2Z,TRIM21,HLA-G,TREML4,PLCG1,TUBB3,UBAC1,TIRAP,PVR,UBE2E2,OSBPL1A,CD200,PPP2R5C,RNF25,SFTPD,RNF217,PRR5,CD1B,PSMB6,TUBB4A,PAK3,SPSB2,SIAH2,KIF4B,UBE2R2,CD160,PSMC4,AKT3,NPDC1,ASB9,PSMD2,PJA2,RBCK1,RNF213,FBXL18,PSME1,UBA7,UBE2F,PSMC3,CLEC2B,BTNL8,CTSF,MIB2,AKT2,TRIB3,HRAS,LILRA4,FBXO44,BLMH,MGRN1,HECW2,UBR4,ACTR1B,TUBAL3,TUBB2A,NFKBIA
REAC	Hemostasis	REAC:R-HSA-109582	7.83637e-09	8.10588	673	3073	273	10622	PIK3R5,LCP2,TTN,ITGAX,ITGA4,DOCK2,ITGB2,FLNA,ITGAL,SPN,RASGRP2,GYPC,CD84,PLEK,GNB4,JAML,HBB,FYN,GNG2,ITGA5,ACTN1,SH2B3,SIRPA,DOK2,ANXA5,DOCK10,COL1A2,PECAM1,DOCK11,A2M,KIF26A,CD109,RAC2,VAV1,RARRES2,SERPINE2,ITGAM,F3,COL1A1,SERPINA1,SELPLG,ECM1,LCK,TUBB6,L1CAM,FGR,GAS6,PRKCQ,KIF19,CD48,TGFB3,PLAUR,P2RX7,P2RX1,SLC7A7,CD2,FERMT3,TUBB2B,PDPN,IGF1,SRGN,JAM3,IRF1,SERPING1,PIK3R6,ATP2A3,CD74,HGF,ZFPM2,TEK,SPARC,TREM1,SLC7A6,TIMP1,ISLR,ADRA2A,GNG7,KCNMA1,PRKCB,FN1,ARRB2,ITPR2,DOCK4,PIK3CG,MICAL1,F2R,DGKG,FCER1G,F13A1,ORAI2,ITGB3,THBS1,SDC3,PDE1B,PLAU,PSAP,ITGA10,EHD2,CD244,TLN1,KCNMB1,PDE1A,PTPN1,JAK2,EHD1,LYN,NOS1,RASGRP1,A1BG,JCHAIN,TGFB2,SLC8A3,TUBA1A,JAM2,SLC16A1,PDE2A,F10,SIRPG,CFD,GNG11,GATA5,CEACAM3,INPP5D,GP1BA,F2RL2,GNAI2,CAV1,ORAI1,PTGIR,PLAT,SDC2,GNGT2,SLC7A8,P2RX5,TUBB1,ACTB,GLG1,HSPA5,RHOG,STIM1,MMRN1,PROS1,VWF,PLCG2,SLC8A1,PRKCG,NFE2,GNA12,TRPC6,SLC3A2,BCAR1,DGKI,PHF21A,ITGA2B,PFN1,DGKD,KIF25,APOB,ITIH3,PCDH7,FGB,HABP4,VEGFC,PDE5A,SELE,ACTN2,PTPN6,TFPI,SELP,PPBP,SLC7A5,KLC1,S100A10,RAPGEF3,STX4,GATA6,TSPAN7,PRKAR2B,MGLL,P2RY1,SHC1,ATP1B2,ATP2A1,DGKB,VEGFB,TBXA2R,CFL1,MAFG,CD44,ABL1,CSK,SERPINA5,CD177,APP,PRKCH,TRPC3,PPP2R5B,SERPINA3,ANXA2,SH2B2,ATP2B3,SLC16A3,KLC3,PF4,TNFRSF10D,TUBA4A,CHID1,TMSB4X,ENDOD1,CD99L2,KIF21B,GNG4,ABHD6,LAT,ITGA1,NOS3,KLC2,TF,TOR4A,P2RY12,VPREB3,VAV2,NOS2,F2RL3,OLR1,ITPK1,KIF26B,ALB,ZFPM1,WDR1,PLCG1,TUBB3,TIMP3,PPP2R5C,GNB3,EGF,CD63,SLC8A2,KCNMB2,TUBB4A,MAG,PRCP,CAP1,ITGA3,GNB5,MANF,KIF4B,MAPK3,KIF1A,KCNMB4,SERPINB2,ATP2B2,F7,APBB1IP,ITGA2,APOA1,SLC7A11,DGKZ,HMG20B,GP5,PSG2,KIF1C,HRAS,LRP8,SLC7A9,PSG11,GNA11,MAFK,KIFC1,TUBAL3,TUBB2A,CD47,GP9
REAC	Neutrophil degranulation	REAC:R-HSA-6798695	1.19218e-08	7.92366	476	3073	204	10622	NCKAP1L,ITGAX,DOCK2,ITGB2,STK10,ITGAL,CD53,ARHGAP9,HBB,NFAM1,PTPRC,BIN2,TYROBP,TIMP2,LAIR1,FCGR2A,TNFRSF1B,LILRB2,SIRPA,TBC1D10C,HK3,CYBB,PTPRJ,IQGAP2,GLIPR1,RAB37,PECAM1,NFASC,FCN1,CR1,SLC2A3,CD14,MMP9,LILRB3,ITGAM,FGL2,SERPINA1,SLC11A1,ADGRG3,FGR,KCNAB2,CD93,MMP25,DEGS1,PLAUR,CRISPLD2,P2RX1,PLEKHO2,STOM,COTL1,FPR2,FPR1,DOK3,CXCR1,HVCN1,MNDA,SIGLEC9,ADGRE3,ADGRE5,OSCAR,CTSZ,CXCL1,FCER1G,ATP8B4,SIRPB1,ANPEP,CD33,AMPD3,CHI3L1,C3AR1,CTSB,GMFG,HPSE,PLAU,PSAP,ARSB,CD300A,C3,CFP,CYBA,RAB31,PTX3,IGF2R,PTAFR,TRPM2,C5AR1,TXNDC5,A1BG,S100A8,HLA-B,LTF,FCAR,PYGB,RAB27A,CFD,CDA,ARSA,TOM1,CTSC,DSP,CEACAM3,TLR2,CLEC5A,PSMD13,MGAM,RHOF,GSN,RHOG,OLFM4,GPR84,HLA-C,TCIRG1,MAN2B1,TNFAIP6,S100A7,SLC2A5,BST2,SLPI,GSDMD,CLEC4D,S100A9,RAB24,CNN2,RAP2B,VNN1,MVP,S100A12,PTPN6,PADI2,CTSG,PPBP,BRI3,FTL,CXCR2,PLD1,LYZ,NFKB1,AP2A2,CD44,SPTAN1,CTSD,CD177,PGM1,MME,FLG2,CYB5R3,ATP11A,VCP,CTSS,SERPINA3,ANXA2,MAGT1,B2M,SERPINB1,MCEMP1,IMPDH1,SURF4,GALNS,CPPED1,DNAJC5,MPO,PRDX4,CLEC4C,GM2A,NPC2,AZU1,OLR1,RAB4B,CTSA,SERPINB3,DIAPH1,AP1M1,PLAC8,PYCARD,ATAD3B,PKP1,PRSS2,DSC1,CHIT1,ATP6V0C,CD63,KRT1,DPP7,RAP2C,PRCP,CAP1,HP,HEXB,LAMP1,GRN,PSMD2,FOLR3,PSMC3,STK11IP,CALML5,SNAP25,NDUFC2,CD59,ARL8A,HSPA1A,UBR4,VAT1,ACTR1B,CD47
REAC	Collagen chain trimerization	REAC:R-HSA-8948216	1.98063e-08	7.7032	44	3073	34	10622	COL6A2,COL6A1,COL23A1,COL6A3,COL14A1,COL16A1,COL5A1,COL3A1,COL15A1,COL1A2,COL5A2,COL5A3,COL1A1,COL18A1,COL9A3,COL8A1,COL19A1,COL8A2,COL4A2,COL11A2,COL4A1,COL13A1,COL11A1,COL7A1,COL21A1,COL12A1,COL9A2,COL17A1,COL4A4,COL27A1,COL10A1,COL4A6,COL26A1,COL4A5
REAC	GPCR ligand binding	REAC:R-HSA-500792	4.38233e-08	7.3583	459	3073	196	10622	CMKLR1,GNB4,GPR68,GNG2,CXCR4,CXCL12,HRH2,C5AR2,SSTR2,GPR132,CCR4,CCR5,CCR2,CCL5,CNR2,ACKR1,PNOC,CXCR6,CXCR5,FPR2,FPR1,CXCR1,BDKRB2,RAMP3,ADGRE3,ADRA2A,GNG7,EDNRB,ADGRE5,PTGER2,ECE1,ADGRE1,GPR37,VIPR2,F2R,P2RY10,CXCL1,ADORA1,CXCR3,C3AR1,CCL4,PSAP,EDNRA,C3,PTCH2,CXCL13,CYSLTR1,ADRB3,CX3CL1,S1PR2,S1PR4,CCL2,PTH1R,S1PR1,GPR65,PTAFR,RAMP1,AGTR1,FZD8,PLPPR4,C5AR1,WNT10B,GPR55,CXCL6,CYSLTR2,AGT,SSTR3,GPR183,CCL3,GNG11,CCL3L3,P2RY14,FFAR2,TSHR,P2RY6,POMC,F2RL2,CXCL8,FPR3,CXCL9,NPFFR1,APLNR,PTGIR,OXER1,GPBAR1,GNGT2,WNT2,CX3CR1,GPER1,GRM6,FFAR4,WNT4,CCL13,CCL21,CCR1,CCL11,CCR6,FZD9,GRM5,NMUR1,ADM2,SSTR1,WNT6,P2RY13,AVPR1A,CCL19,PTGDR,CXCL10,GPR18,NPW,WNT11,PROK2,PPBP,WNT2B,TACR1,PTGER1,INSL3,P2RY1,TAS1R3,CXCR2,TBXA2R,AVPR2,CXCL2,ANXA1,CCR10,UCN2,APP,CNR1,CRHBP,NPBWR1,ADCYAP1,WNT9A,ADRA1D,PTCH1,GPR17,PF4,EDN3,GAL,MLNR,FFAR3,PTGFR,HRH1,PLPPR3,GNG4,PTGER3,CCR8,TAS1R1,WNT10A,CXCL11,SMO,FFAR1,WNT3A,CHRM2,OXT,GRM2,P2RY12,DHH,ADRA1A,OPRD1,GLP2R,OPRK1,F2RL3,LHB,RAMP2,SAA1,LPAR4,BDKRB1,CHRM3,CXCL3,GNB3,CCKBR,NMU,HTR6,OPRL1,FZD2,ADGRE2,CXCL16,APLN,HTR4,GNB5,WNT7A,ADORA3,GPHA2,CCL7,HTR2A,ADCYAP1R1,HCRTR1,UTS2,SUCNR1,MC4R,CCL28,WNT16,GPR4,GRM4,HRH4,CCL16
REAC	Class A/1 (Rhodopsin-like receptors)	REAC:R-HSA-373076	4.49204e-08	7.34756	328	3073	149	10622	CMKLR1,GPR68,CXCR4,CXCL12,HRH2,C5AR2,SSTR2,GPR132,CCR4,CCR5,CCR2,CCL5,CNR2,ACKR1,PNOC,CXCR6,CXCR5,FPR2,FPR1,CXCR1,BDKRB2,ADRA2A,EDNRB,PTGER2,ECE1,GPR37,F2R,P2RY10,CXCL1,ADORA1,CXCR3,C3AR1,CCL4,PSAP,EDNRA,C3,CXCL13,CYSLTR1,ADRB3,CX3CL1,S1PR2,S1PR4,CCL2,S1PR1,GPR65,PTAFR,AGTR1,PLPPR4,C5AR1,GPR55,CXCL6,CYSLTR2,AGT,SSTR3,GPR183,CCL3,CCL3L3,P2RY14,FFAR2,TSHR,P2RY6,POMC,F2RL2,CXCL8,FPR3,CXCL9,NPFFR1,APLNR,PTGIR,OXER1,GPBAR1,CX3CR1,GPER1,FFAR4,CCL13,CCL21,CCR1,CCL11,CCR6,NMUR1,SSTR1,P2RY13,AVPR1A,CCL19,PTGDR,CXCL10,GPR18,NPW,PROK2,PPBP,TACR1,PTGER1,INSL3,P2RY1,CXCR2,TBXA2R,AVPR2,CXCL2,ANXA1,CCR10,APP,CNR1,NPBWR1,ADRA1D,GPR17,PF4,EDN3,GAL,MLNR,FFAR3,PTGFR,HRH1,PLPPR3,PTGER3,CCR8,CXCL11,FFAR1,CHRM2,OXT,P2RY12,ADRA1A,OPRD1,OPRK1,F2RL3,LHB,SAA1,LPAR4,BDKRB1,CHRM3,CXCL3,CCKBR,NMU,HTR6,OPRL1,CXCL16,APLN,HTR4,ADORA3,GPHA2,CCL7,HTR2A,HCRTR1,UTS2,SUCNR1,MC4R,CCL28,GPR4,HRH4,CCL16
REAC	Chemokine receptors bind chemokines	REAC:R-HSA-380108	6.20957e-08	7.20694	57	3073	40	10622	CXCR4,CXCL12,CCR4,CCR5,CCR2,CCL5,CXCR6,CXCR5,CXCR1,CXCL1,CXCR3,CCL4,CXCL13,CX3CL1,CCL2,CXCL6,CCL3,CCL3L3,CXCL8,CXCL9,CX3CR1,CCL13,CCL21,CCR1,CCL11,CCR6,CCL19,CXCL10,PPBP,CXCR2,CXCL2,CCR10,PF4,CCR8,CXCL11,CXCL3,CXCL16,CCL7,CCL28,CCL16
REAC	Non-integrin membrane-ECM interactions	REAC:R-HSA-3000171	1.44305e-07	6.84072	58	3073	40	10622	TNC,ACTN1,COL5A1,COL3A1,DDR2,COL1A2,COL5A2,COL5A3,COL1A1,FGF2,FN1,LAMA2,LAMA4,ITGB3,THBS1,SDC3,NRXN1,COL4A2,LAMA1,COL11A2,HSPG2,LAMC3,COL4A1,LAMB2,SDC2,ITGB5,LAMA3,COL11A1,DMD,LAMC2,PDGFA,LAMC1,COL4A4,COL10A1,CASK,COL4A6,VTN,ITGA2,COL4A5,LAMB1
REAC	Signaling by Receptor Tyrosine Kinases	REAC:R-HSA-9006934	3.72639e-07	6.42871	486	3073	202	10622	COL6A2,NCKAP1L,NRP2,AXL,COL6A1,COL6A3,FYN,NCF2,SH2B3,COL5A1,COL3A1,CYBB,ELMO1,PTPRJ,NCF1,COL1A2,CXCL12,APOE,LRIG1,COL5A2,VAV1,MMP9,F3,COL5A3,COL1A1,MAPK12,PDGFRA,NRG1,LCK,NTRK3,PGR,SOCS1,LYL1,FGF2,IGF1,PDGFRB,COL9A3,STAT3,NTRK2,NRP1,BDNF,MAPKAPK2,HGF,SPARC,FGF7,MEF2C,GRAP,PRKCB,FN1,GRAP2,ITPR2,MEF2D,HBEGF,ADAM12,LAMA2,FGF10,FLT3LG,SPHK1,LAMA4,ITGB3,MAPK11,THBS1,SPRED1,RAPGEF1,COL4A2,LAMA1,COL11A2,EGR3,CYBA,PTPN1,NCF4,JAK2,RRAD,LYN,FLT3,LAMC3,COL4A1,SH2D2A,CDH5,LAMB2,CILP,FGFR4,CAV1,PLAT,ACTB,DNM1,TCIRG1,FLRT2,LAMA3,EGR2,COL11A1,MATK,NTRK1,DUSP7,RPS6KA1,BCAR1,NGF,PTK2B,RALGDS,NCK2,SH3KBP1,STAT5A,VEGFC,SRF,MXD4,PTPN6,SGK1,PCSK5,LAMC2,FGFBP1,ANOS1,ATP6V1B2,FURIN,STAT1,RPS6KA2,SHC1,JUND,VEGFB,NAB2,AP2A2,FOSL1,CMA1,ATP6V1C2,SPRY1,CSK,FLT4,FGF1,ADCYAP1,AP2S1,FGFBP2,LAMC1,CLTA,RNF41,SH2B2,S100B,CDK5R1,COL9A2,FGF9,FGF18,EPN1,ATP6V0D1,CBL,SHC2,MAPKAP1,SHB,DUSP3,NOS3,RALB,POLR2L,GAB2,ELK1,COL4A4,THBS4,STUB1,COL27A1,DLG4,TNS3,ATP6V1G2,SPP1,ATP6V0A2,VAV2,MAPK7,SH3GL3,RAB4B,DIAPH1,PGF,GFAP,PLCG1,VGF,KDR,BAIAP2,BAX,PXN,PSEN2,EGF,ATP6V0C,PRR5,ATP6V0D2,STAT5B,PAK3,ITGA3,MAP2K2,AKT3,MAPK3,ADCYAP1R1,ITGA2,CHD4,FGFRL1,WWOX,PDE3B,EPGN,MEF2A,COL4A5,AKT2,TRIB3,HRAS,MKNK1,LAMB1,CDC37,ADAP1,POLR2E,EREG
REAC	Muscle contraction	REAC:R-HSA-397014	6.52475e-07	6.18544	195	3073	96	10622	VIM,ANXA6,TTN,MYLK,MYL9,CALD1,MYH11,ABCC9,SCN1B,ACTA2,LMOD1,DYSF,ATP2A3,ACTG2,SCN3B,NPR1,ITPR2,TPM2,CAMK2A,HIPK2,ORAI2,FXYD6,RYR2,CACNG8,CACNB2,WWTR1,TPM1,KCNE4,TLN1,CAMK2B,NOS1,SORBS3,SLC8A3,RYR1,ATP1A2,FGF13,KCNK17,DES,CASQ2,SCN3A,ORAI1,STIM1,ITGB5,SCN4B,SLC8A1,SCN7A,KCNIP3,MYBPC2,KCNH2,MYL3,CACNA1C,DMD,ACTA1,KCNK12,ACTN2,FXYD2,MYBPC3,ATP1B2,ATP2A1,ATP1A1,KCNJ12,NKX2-5,CORIN,KCNK6,KCNE1,ANXA1,RYR3,SORBS1,MYL6,TPM4,MYL6B,ACTC1,KCND3,ANXA2,ATP2B3,CACNA2D2,MYH6,KCNJ2,ITGA1,CLIC2,SCN2B,FXYD1,KCNK2,PXN,MYH8,TBX5,PLN,SLC8A2,TMOD1,DMPK,KCNK13,TPM3,ATP2B2,KCNIP1,MYL4,MYL12A
REAC	Interleukin-4 and Interleukin-13 signaling	REAC:R-HSA-6785807	2.27664e-06	5.6427	110	3073	61	10622	JAK3,VIM,ITGAX,ITGB2,IRF4,TNFRSF1B,COL1A2,MMP9,ITGAM,MMP2,SOCS3,ICAM1,SOCS1,IL2RG,FGF2,STAT3,VCAM1,HGF,TIMP1,FN1,OSM,ZEB1,BCL2,F13A1,TNF,IL6R,JAK2,CCL2,S1PR1,POMC,FASLG,CXCL8,MMP3,IL6,CCL11,LIF,IL13RA2,FOXO3,IL4R,IL1B,FCER2,CEBPD,STAT1,FSCN1,IL10,ANXA1,MCL1,TWIST1,RORA,TYK2,NDN,IL23R,JAK1,HIF1A,OPRD1,BCL2L1,NOS2,SAA1,IL13RA1,IL18,HMOX1
REAC	G alpha (i) signalling events	REAC:R-HSA-418594	5.21184e-06	5.28301	398	3073	167	10622	ADCY7,GNB4,PDE4B,GNG2,CXCR4,CXCL12,APOE,SSTR2,CCR4,CCR5,PRKCQ,CCR2,RGS22,CCL5,CNR2,PLCB2,GNAO1,PNOC,CXCR6,CXCR5,FPR2,FPR1,CAMK4,CXCR1,GPC6,GPSM3,BDKRB2,ADRA2A,GNG7,ITPR2,GPR37,CAMK2A,RGS14,RGS1,CXCL1,ADORA1,CXCR3,C3AR1,CCL4,RBP1,SDC3,PDE1B,PSAP,C3,CXCL13,CX3CL1,S1PR2,ADCY9,PDE1A,LRP2,CAMK2B,S1PR4,RGS18,ADCY4,HSPG2,C5AR1,GPR55,CXCL6,AGT,SSTR3,GPR183,GNG11,P2RY14,POMC,CXCL8,GNAI2,ADCY5,LRP1,FPR3,PDE4A,GNAL,CXCL9,APLNR,OXER1,CCL4L2,SDC2,GNGT2,CX3CR1,RGS20,GPER1,GRM6,RGS19,CCL13,CCL21,CCR1,RGS10,CCR6,NMUR1,STRA6,PRKCG,SSTR1,P2RY13,RGS4,CCL19,CXCL10,ADCY3,PPP1CA,GPR18,APOB,NPW,GPC5,PPBP,GNAZ,PRKAR2B,MYO7A,TAS1R3,CXCR2,CXCL2,ANXA1,CCR10,APP,CNR1,NPBWR1,PDE6A,GPSM1,GPR17,PF4,ABCA4,GAL,PRKX,GNG4,PTGER3,CCR8,TAS1R1,CXCL11,RBP4,CHRM2,GRM2,P2RY12,NMT2,OPRD1,OPRK1,ADCY8,PPEF1,PPP3CA,PDE6B,RGS11,SAA1,RCVRN,BDKRB1,GPC4,CXCL3,GNB3,RGS13,NMU,OPRL1,RDH10,CXCL16,APLN,HSD17B6,GNB5,LRP10,ADORA3,LDLR,AKR1C1,HSD17B1,APOA1,SUCNR1,AKR1C4,CCL28,LRP8,RDH12,GRM4,DHRS9,GRK1,HRH4,CCL16
REAC	Elastic fibre formation	REAC:R-HSA-1566948	6.66828e-06	5.17599	44	3073	31	10622	ITGA5,FBN1,EMILIN1,LTBP4,MFAP4,ELN,LOXL3,TGFB3,MFAP5,FBN3,FBLN5,EMILIN2,LOX,FN1,EFEMP1,ITGB3,FBLN2,EMILIN3,LTBP2,ITGA8,TGFB2,LOXL2,BMP4,LTBP3,ITGB5,FURIN,GDF5,LTBP1,MFAP2,VTN,EFEMP2
REAC	Interferon gamma signaling	REAC:R-HSA-877300	1.14849e-05	4.93987	87	3073	50	10622	NCAM1,IRF8,IRF4,GBP5,MT2A,SOCS3,ICAM1,SOCS1,HLA-F,IRF1,VCAM1,IFI30,HLA-E,CAMK2A,HLA-DPB1,FCGR1B,TRIM22,PTPN1,CAMK2B,JAK2,PTAFR,HLA-A,IRF7,HLA-B,HLA-DPA1,HLA-DRB1,TRIM46,HLA-DQA1,HLA-DRA,HLA-DQB2,CIITA,HLA-C,FCGR1A,PML,PTPN6,GBP1,CD44,GBP4,TRIM3,SP100,B2M,GBP6,JAK1,TRIM10,TRIM21,HLA-G,IRF3,TRIM14,TRIM17,IFNG
REAC	Diseases of glycosylation	REAC:R-HSA-3781865	1.97497e-05	4.70444	140	3073	71	10622	ADAMTS4,SPON2,ADAMTS14,ADAMTSL4,ADAMTS10,ADAMTS2,SPON1,DCN,PRELP,GPC6,EXT1,ADAMTS9,MUC5B,FMOD,ADAMTS12,ADAMTS5,ADAMTS3,THBS1,SEMA5B,SDC3,BGN,VCAN,CFP,ADAMTSL1,PAPSS2,LUM,MUC6,HSPG2,ADAMTS6,ADAMTS18,ADAMTS15,ACAN,SDC2,ADAMTSL2,ADAMTSL3,MUC4,ST3GAL3,ADAMTS8,GPC5,THSD1,THSD4,ALG12,MGAT2,B4GAT1,PGM1,NOTCH4,CHSY1,CSPG4,ADAMTS16,MUC13,DOLK,GALK1,NOTCH2,BCAN,CTSA,LFNG,MUC21,GPC4,B4GALT7,MUC12,MUC16,NOTCH1,HEXB,GALT,EXT2,MOGS,B3GAT3,ALG1,DPAGT1,CHST3,OGN
REAC	Peptide ligand-binding receptors	REAC:R-HSA-375276	2.03101e-05	4.69229	195	3073	92	10622	CXCR4,CXCL12,C5AR2,SSTR2,CCR4,CCR5,CCR2,CCL5,ACKR1,PNOC,CXCR6,CXCR5,FPR2,FPR1,CXCR1,BDKRB2,EDNRB,ECE1,GPR37,F2R,CXCL1,CXCR3,C3AR1,CCL4,PSAP,EDNRA,C3,CXCL13,CX3CL1,CCL2,AGTR1,C5AR1,CXCL6,AGT,SSTR3,CCL3,CCL3L3,POMC,F2RL2,CXCL8,FPR3,CXCL9,NPFFR1,APLNR,CX3CR1,GPER1,CCL13,CCL21,CCR1,CCL11,CCR6,NMUR1,SSTR1,AVPR1A,CCL19,CXCL10,NPW,PROK2,PPBP,TACR1,INSL3,CXCR2,AVPR2,CXCL2,ANXA1,CCR10,APP,NPBWR1,PF4,EDN3,GAL,MLNR,CCR8,CXCL11,OXT,OPRD1,OPRK1,F2RL3,SAA1,BDKRB1,CXCL3,CCKBR,NMU,OPRL1,CXCL16,APLN,CCL7,HCRTR1,UTS2,MC4R,CCL28,CCL16
REAC	Chondroitin sulfate biosynthesis	REAC:R-HSA-2022870	2.99903e-05	4.52302	19	3073	17	10622	CSGALNACT1,CHST15,CHST11,CHSY3,DCN,BGN,VCAN,CSGALNACT2,CHST13,CHST7,CHPF2,CHST12,CHPF,CHSY1,CSPG4,BCAN,CHST3
REAC	Laminin interactions	REAC:R-HSA-3000157	4.03675e-05	4.39397	30	3073	23	10622	COL18A1,ITGA7,NID2,LAMA2,NID1,LAMA4,COL4A2,LAMA1,HSPG2,LAMC3,COL4A1,LAMB2,LAMA3,COL7A1,LAMC2,LAMC1,ITGA1,COL4A4,COL4A6,ITGA3,ITGA2,COL4A5,LAMB1
REAC	Response to elevated platelet cytosolic Ca2+	REAC:R-HSA-76005	5.58543e-05	4.25294	130	3073	66	10622	TTN,FLNA,PLEK,ACTN1,ANXA5,PECAM1,A2M,CD109,RARRES2,SERPINA1,ECM1,GAS6,TGFB3,FERMT3,IGF1,SRGN,SERPING1,HGF,SPARC,TIMP1,ISLR,PRKCB,FN1,F13A1,ITGB3,THBS1,PSAP,TLN1,A1BG,TGFB2,CFD,HSPA5,MMRN1,PROS1,VWF,PRKCG,ITGA2B,PFN1,ITIH3,PCDH7,FGB,HABP4,VEGFC,ACTN2,SELP,PPBP,STX4,VEGFB,CFL1,APP,SERPINA3,PF4,TUBA4A,CHID1,TMSB4X,ENDOD1,TF,TOR4A,ALB,WDR1,TIMP3,EGF,CD63,CAP1,MANF,APOA1
REAC	Molecules associated with elastic fibres	REAC:R-HSA-2129379	0.000109731	3.95967	37	3073	26	10622	FBN1,EMILIN1,LTBP4,MFAP4,ELN,TGFB3,MFAP5,FBN3,FBLN5,EMILIN2,FN1,EFEMP1,ITGB3,FBLN2,EMILIN3,LTBP2,ITGA8,TGFB2,BMP4,LTBP3,ITGB5,GDF5,LTBP1,MFAP2,VTN,EFEMP2
REAC	Platelet degranulation	REAC:R-HSA-114608	0.000151368	3.81997	125	3073	63	10622	TTN,FLNA,PLEK,ACTN1,ANXA5,PECAM1,A2M,CD109,RARRES2,SERPINA1,ECM1,GAS6,TGFB3,FERMT3,IGF1,SRGN,SERPING1,HGF,SPARC,TIMP1,ISLR,FN1,F13A1,ITGB3,THBS1,PSAP,TLN1,A1BG,TGFB2,CFD,HSPA5,MMRN1,PROS1,VWF,ITGA2B,PFN1,ITIH3,PCDH7,FGB,HABP4,VEGFC,ACTN2,SELP,PPBP,VEGFB,CFL1,APP,SERPINA3,PF4,TUBA4A,CHID1,TMSB4X,ENDOD1,TF,TOR4A,ALB,WDR1,TIMP3,EGF,CD63,CAP1,MANF,APOA1
REAC	O-linked glycosylation	REAC:R-HSA-5173105	0.000205483	3.68723	108	3073	56	10622	ADAMTS4,SPON2,ADAMTS14,ST6GAL1,ADAMTSL4,ADAMTS10,ADAMTS2,SPON1,ADAMTS9,MUC5B,ADAMTS12,ADAMTS5,ADAMTS3,THBS1,SEMA5B,CFP,ADAMTSL1,GALNT10,ST6GALNAC4,MUC6,ST3GAL2,ADAMTS6,GALNT9,ADAMTS18,ADAMTS15,GALNT18,GCNT1,ADAMTSL2,ADAMTSL3,MUC4,GALNT8,ST3GAL3,ADAMTS8,THSD1,THSD4,GALNT16,GALNT2,B4GAT1,ST6GALNAC3,B3GNT9,GALNT4,ADAMTS16,B3GNT7,MUC13,ST6GALNAC2,GALNT6,GCNT7,MUC21,B3GNT8,MUC12,B3GNT2,MUC16,B4GALT5,GALNT15,GCNT3,B3GALNT2
REAC	Interleukin-6 family signaling	REAC:R-HSA-6783589	0.000236913	3.62541	24	3073	19	10622	OSMR,SOCS3,CRLF1,STAT3,OSM,IL6R,JAK2,IL6,IL6ST,IL11RA,LIF,IL11,STAT1,CLCF1,TYK2,CBL,JAK1,CNTFR,LIFR
REAC	Signal Transduction	REAC:R-HSA-162582	0.000240544	3.61881	2730	3073	891	10622	JAK3,PIK3R5,COL6A2,NCKAP1L,WIPF1,NRP2,CMKLR1,AXL,COL6A1,NCAM1,RHOH,FLNA,ADCY7,RASGRP2,COL6A3,ARHGAP9,GNB4,RUNX3,PIK3CD,PDE4B,FMNL1,FYN,GPR68,PTPN7,RASAL3,MFNG,PIK3AP1,GNG2,NCF2,SH2B3,ARHGAP25,MYLK,RASA3,CSF2RB,CXCR4,COL5A1,COL3A1,LRRK2,IL2RB,FMNL3,CYBB,ELMO1,PTPRJ,IQGAP2,ARHGAP20,PIP4K2A,NR3C1,TRAF1,NCF1,COL1A2,MYL9,CXCL12,HRH2,WAS,APOE,TAGAP,A2M,LRIG1,C5AR2,GAS1,BTK,RAC2,COL5A2,IL2RA,VAV1,NGFR,MMP9,BOC,CD28,ACVRL1,TNFAIP3,F3,BIRC3,COL5A3,COL1A1,SSTR2,MMP2,LEF1,MAPK12,ARHGEF1,GPR132,PDGFRA,ROR2,CCR4,ARHGAP31,CCR5,NRG1,PLXND1,MYH11,LCK,TUBB6,ARHGAP24,NTRK3,ARL4C,SOCS3,PRKCQ,CCDC88C,FMNL2,PGR,SOCS1,ARHGAP4,PDE3A,CCR2,RGS22,CCL5,ARHGAP22,PMEPA1,IER3,LYL1,IL2RG,CNR2,ACKR1,FGF2,CD86,PLCB2,TUBB2B,CD19,IGF1,GNAO1,ACTA2,PNOC,MAMLD1,PREX1,PDGFRB,COL9A3,STAT3,CXCR6,CXCR5,NTRK2,FGD2,FPR2,TCF7,FPR1,CAMK4,PRICKLE1,ST3GAL6,PIK3R6,NRP1,CXCR1,BDNF,OMG,FSTL3,ATP2A3,PRKG1,GPC6,MAPKAPK2,GRK5,HGF,GPSM3,BDKRB2,TEK,SPARC,FGF7,IL3RA,RGS2,MEF2C,RAMP3,FSTL1,GRAP,ADGRE3,ADRA2A,DTX1,GNG7,STARD8,LATS2,PRKCB,FN1,GRAP2,ARRB2,ITPR2,DLL1,MEF2D,HBEGF,SFRP1,EDNRB,LGR6,ADGRE5,PTGER2,BCL2,PSMB9,ECE1,ADAM12,PIK3CG,ADGRE1,LAMA2,GPR37,RASGRF2,CAMK2A,RGS14,RGS1,VIPR2,FGF10,F2R,P2RY10,DGKG,FLT3LG,HDAC4,CXCL1,ADORA1,MRAS,GLI1,TNF,SPHK1,LAMA4,ITGB3,RASGRP4,MAPK11,CXCR3,KSR1,CSF2RA,IL6R,SMPD3,THBS1,C3AR1,CCL4,ROR1,RBP1,SDC3,PDE1B,PSAP,CHN1,SPRED1,WNT5B,WWTR1,EVL,RAPGEF1,EDNRA,COL4A2,NEURL1,DKK2,C3,FKBP5,JAG2,GLI2,SOX6,CHRDL1,PTCH2,LAMA1,CXCL13,CLIP3,CYSLTR1,FAS,COL11A2,EGR3,ADRB3,CYLD,SPTA1,CYBA,AMOTL2,CX3CL1,TLN1,S1PR2,ADCY9,PDE1A,PTPN1,NCF4,LRP2,CAMK2B,JAK2,S1PR4,RRAD,ARHGEF17,CCL2,RHOD,PTH1R,GFRA2,RGS18,S1PR1,ADCY4,GPR65,LYN,TCF7L1,PTAFR,HSPG2,RAMP1,RASGRP1,AGTR1,FZD8,GDNF,PLPPR4,C5AR1,WNT10B,GPR55,CXCL6,FLT3,S100A8,TUBA1A,LIMK1,NFATC1,GZMB,LAMC3,PDE2A,CYP26B1,GFRA1,RTP5,COL4A1,DACT1,CYSLTR2,IL1RL1,AGT,SH2D2A,PREX2,SSTR3,GPR183,CCL3,CDH5,DLG2,GPR176,GNG11,CCL3L3,LAMB2,CILP,RARB,P2RY14,INHBA,FFAR2,RSPO3,TSHR,GPR25,ARHGAP15,P2RY6,NCOR2,HEYL,BCL9L,POMC,PSMD13,RARA,FASLG,F2RL2,CXCL8,ARPC1B,GNAI2,MMP3,ADCY5,LRP1,TLE3,FPR3,GPR15,SKI,PDE4A,FGFR4,RHOF,GNAL,CXCL9,NPFFR1,APLNR,PSMB8,CAV1,RNF31,REEP2,PLEKHG2,PTGIR,OXER1,CD80,CCL4L2,PLAT,RHOC,GPBAR1,SDC2,GNGT2,WNT2,TNRC6C,GRK6,CX3CR1,RGS20,GPER1,SOX17,STARD13,TUBB1,ACTB,GRM6,FFAR4,IL6,DNM1,WNT4,RHOG,RGS19,CNTN1,RSPO1,CCL13,CCL21,GPR84,CCR1,NEURL1B,RGS10,VWF,GREB1,PLCG2,CCL11,TCIRG1,CCR6,DRAP1,FZD9,GRM5,FLRT2,NMUR1,LAMA3,CCND3,KREMEN2,PTCRA,TGFBR2,RET,ADM2,STRA6,PRKCG,PML,EGR2,GNA12,COL11A1,SSTR1,TRPC6,RING1,GPR161,WNT6,MATK,P2RY13,SFRP2,AVPR1A,NTRK1,RGS4,SYDE1,CCL19,GPR20,PTGDR,ALDH1A1,CDK9,DUSP7,RPS6KA1,BCAR1,DGKI,NGF,CXCL10,NDE1,DUSP1,PPP1R14A,ST3GAL3,DZIP1,ITGA2B,ADCY3,SFN,PPP1CA,GRIN1,PFN1,PTK2B,TRAF2,HDAC5,DGKD,CFLAR,ARHGEF3,GPR18,OR7C1,SPTBN4,RALGDS,NCK2,SH3KBP1,S100A9,STAT5A,APOB,JUN,NOG,TRAT1,RGL1,FGB,FOXO3,NPW,VEGFC,FCER2,GPC5,WNT11,FGD1,SRF,MXD4,ACTN2,PTPN6,NR4A1,USP2,SGK1,PCSK5,LAMC2,FGFBP1,ANOS1,PROK2,PPBP,ABHD17A,ARHGAP17,WNT2B,KLC1,RAPGEF3,RASGRF1,RHOJ,TLE4,MYO9B,GNAZ,ATP6V1B2,ARHGEF25,TACR1,FURIN,RASGRP3,PRKAR2B,WIPF3,PTGER1,MGLL,EVC,STAT1,INSL3,RPS6KA2,P2RY1,MYO7A,SHC1,TAS1R3,ATP2A1,NOTUM,CXCR2,TNRC6B,JUND,DGKB,PHC2,VEGFB,AMOTL1,TBXA2R,AVPR2,PSMB10,YWHAH,CFTR,NAB2,NFKB1,AP2A2,FOSL1,CETP,SYNGAP1,CFL1,CMA1,CXCL2,ABL1,ATP6V1C2,SPRY1,NOXO1,CSK,ANXA1,DOK1,SPTAN1,CTSD,CCR10,UCN2,APP,NOTCH4,MAP3K11,CNR1,FLT4,ARHGEF4,CRHBP,PRKCH,NPBWR1,DUSP8,FGF1,ARHGEF2,MYH9,MYL6,TRPC3,PDE6A,ADCYAP1,WNT9A,ARHGEF40,ADRA1D,AP2S1,RASGEF1A,RTN4,CLTB,VCP,ARHGEF37,FGFBP2,PSME2,TYK2,PTCH1,GPNMB,LAMC1,PPP2R5B,CLTA,RNF41,PARP1,ARHGAP28,GPSM1,SYVN1,GPR17,SH2B2,KLC3,S100B,CDK5R1,PRKAG2,COL9A2,PF4,TNFRSF10D,EDN3,TUBA4A,ABCA4,GAL,TGIF2,MLNR,GATAD2A,SPTB,FGF9,FGF18,NF2,ARHGEF33,FFAR3,PRKX,PORCN,RPS6KB2,IQCE,EPN1,ATP6V0D1,PTGFR,HRH1,PLPPR3,EVC2,FRAT1,EEPD1,MAD1L1,CBL,GNG4,SPTBN1,SHC2,FGD4,PTGER3,MAPKAP1,SHB,UBE2M,CXXC5,CCR8,AXIN2,WDR83,CDON,ABHD6,IL5RA,DUSP3,NOS3,JAK1,TAS1R1,CASP10,RALB,POLR2L,WNT10A,HECW1,KLC2,PLEKHG5,MOV10,HIF1A,CXCL11,TAB1,PLIN3,GAB2,ELK1,COL4A4,SMO,RBP4,NOTCH2,FFAR1,THBS4,ARAP1,STUB1,WNT3A,MAGED1,ARHGDIG,KHDRBS2,COL27A1,CHRM2,DLG4,TNS3,OR51M1,OXT,GRM2,LINGO1,P2RY12,ATP6V1G2,SMAD7,CNKSR2,NMT2,DHH,LAMTOR4,SPP1,ATP6V0A2,SRGAP2,SOX7,ADRA1A,VAV2,OPRD1,GLP2R,MAPK7,OPRK1,BCL2L1,MYH10,SH3GL3,SQSTM1,ADCY8,PPEF1,F2RL3,OR1I1,OR5AU1,RAB4B,LHB,OBSCN,TGFBR1,LFNG,PPP3CA,RAMP2,PDE6B,DIAPH1,PGF,JAG1,RGS11,RSPO2,OR8B8,SAA1,TRIO,PKN1,PKN3,GFAP,RCVRN,PLCG1,LPAR4,TUBB3,VGF,BDKRB1,KDR,OR2G6,GPC4,CAV2,HHIP,RHOT2,CYP26C1,BAIAP2,INPP5B,ZNRF3,TNFRSF1A,CHRM3,CXCL3,BAX,PXN,TRADD,PSEN2,PPP2R5C,ARAF,DLK1,GNB3,HDAC3,INHBB,PIP5K1C,EGF,MAPK4,ATP6V0C,RGS13,HEY2,CENPP,CCKBR,GPS2,ARHGDIA,NMU,ABR,OR51E1,PRR5,PSMB6,SNAI1,NR5A2,HTR6,ATP6V0D2,OPRL1,FZD2,STAT5B,OR3A1,RDH10,ADGRE2,AKT1S1,CXCL16,TUBB4A,SOX9,USP13,MAG,NOTCH1,CDKN2B,GATAD2B,BAD,MAF1,PAK3,ARHGEF15,KMT2D,APLN,ARHGAP44,HSD17B6,USF2,HTR4,CDKN1B,TSC2,ITGA3,GNB5,ARHGDIB,LRP10,CSNK1G2,MAP2K2,WNT7A,PSMC4,CPT1A,DUSP9,ADORA3,ARHGAP30,AKT3,GPHA2,HDAC9,CCL7,RHOBTB3,ARHGAP26,HTR2A,OR52A1,MAPK3,LDLR,AKR1C1,CBX6,APBB1IP,ADCYAP1R1,ITGA2,CHD4,HSD17B1,APOA1,PSMD2,FGFRL1,RTKN,SPPL2B,RBCK1,PSME1,HCRTR1,WWOX,PDE3B,UTS2,EPGN,OR2AG1,PSMC3,SUCNR1,MEF2A,DGKZ,MC4R,COL4A5,ATN1,AKR1C4,PDE6D,EIF4G1,SPRED3,NPHP4,PDK2,INCENP,LIMK2,MIB2,AKT2,CCL28,MAML1,AURKB,HDAC7,MBD3,TRIB3,AKAP13,HRAS,LRP8,USF1,MKNK1,LAMB1,CDC42EP3,DAB2IP,WNT16,RDH12,GPR4,OR4C6,STK11,CTBP1,GNA11,PIP5K1B,CDC37,RXRB,GRM4,ADAP1,DHRS9,POLR2E,IRAK1,OR52K1,TUBAL3,GRK1,EREG,PYGO1,SAV1,HRH4,CITED1,TUBB2A,NFKBIA,CCL16
REAC	MET activates PTK2 signaling	REAC:R-HSA-8874081	0.00029418	3.53139	30	3073	22	10622	COL5A1,COL3A1,COL1A2,COL5A2,COL5A3,COL1A1,HGF,FN1,LAMA2,LAMA4,LAMA1,COL11A2,LAMC3,LAMB2,LAMA3,COL11A1,LAMC2,LAMC1,COL27A1,ITGA3,ITGA2,LAMB1
REAC	Glycosaminoglycan metabolism	REAC:R-HSA-1630316	0.000472841	3.32528	123	3073	61	10622	CSGALNACT1,CHST15,CHST11,HS3ST3B1,CHSY3,DSE,DCN,PRELP,ST3GAL6,GPC6,EXT1,FMOD,LYVE1,SDC3,HPSE,ARSB,BGN,VCAN,PAPSS2,LUM,HSPG2,ST3GAL2,CSGALNACT2,HPSE2,CHST13,CHST7,ACAN,SDC2,NDST1,HS3ST3A1,ST3GAL3,GLB1L,GPC5,CHPF2,HYAL2,CHST12,CHPF,CD44,B4GAT1,CHSY1,B3GAT2,CSPG4,B3GNT7,HAS1,CHST1,GALNS,NDST2,BCAN,GPC4,CEMIP,B4GALT7,B3GNT2,STAB2,DSEL,B4GALT5,HEXB,EXT2,SLC35B2,B3GAT3,CHST3,OGN
REAC	Defective B3GALTL causes Peters-plus syndrome (PpS)	REAC:R-HSA-5083635	0.000655554	3.18339	35	3073	24	10622	ADAMTS4,SPON2,ADAMTS14,ADAMTSL4,ADAMTS10,ADAMTS2,SPON1,ADAMTS9,ADAMTS12,ADAMTS5,ADAMTS3,THBS1,SEMA5B,CFP,ADAMTSL1,ADAMTS6,ADAMTS18,ADAMTS15,ADAMTSL2,ADAMTSL3,ADAMTS8,THSD1,THSD4,ADAMTS16
REAC	Interleukin-2 family signaling	REAC:R-HSA-451927	0.000870613	3.06018	44	3073	28	10622	JAK3,PIK3CD,CSF2RB,IL2RB,IL2RA,IL21R,LCK,IL2RG,STAT3,IL15RA,IL3RA,HAVCR2,STAT4,CSF2RA,JAK2,IL15,GRB2,INPP5D,PTK2B,STAT5A,PTPN6,STAT1,SHC1,LGALS9,IL5RA,JAK1,GAB2,STAT5B
REAC	Chondroitin sulfate/dermatan sulfate metabolism	REAC:R-HSA-1793185	0.00121628	2.91497	49	3073	30	10622	CSGALNACT1,CHST15,CHST11,CHSY3,DSE,DCN,GPC6,SDC3,ARSB,BGN,VCAN,HSPG2,CSGALNACT2,CHST13,CHST7,SDC2,GPC5,CHPF2,CHST12,CHPF,CHSY1,B3GAT2,CSPG4,BCAN,GPC4,B4GALT7,DSEL,HEXB,B3GAT3,CHST3
REAC	Crosslinking of collagen fibrils	REAC:R-HSA-2243919	0.00126465	2.89803	18	3073	15	10622	COL1A2,PXDN,COL1A1,LOXL3,LOX,TLL1,COL4A2,PCOLCE,COL4A1,LOXL2,BMP1,TLL2,COL4A4,COL4A6,COL4A5
REAC	O-glycosylation of TSR domain-containing proteins	REAC:R-HSA-5173214	0.00142717	2.84552	36	3073	24	10622	ADAMTS4,SPON2,ADAMTS14,ADAMTSL4,ADAMTS10,ADAMTS2,SPON1,ADAMTS9,ADAMTS12,ADAMTS5,ADAMTS3,THBS1,SEMA5B,CFP,ADAMTSL1,ADAMTS6,ADAMTS18,ADAMTS15,ADAMTSL2,ADAMTSL3,ADAMTS8,THSD1,THSD4,ADAMTS16
REAC	Anchoring fibril formation	REAC:R-HSA-2214320	0.0026968	2.56915	15	3073	13	10622	COL1A2,COL1A1,TLL1,COL4A2,COL4A1,BMP1,LAMA3,COL7A1,LAMC2,TLL2,COL4A4,COL4A6,COL4A5
REAC	Neuronal System	REAC:R-HSA-112316	0.00322857	2.49099	400	3073	156	10622	ADCY7,GNB4,GNG2,KCNA3,KCNS2,NRG1,TUBB6,NTRK3,ABCC9,KCNAB2,PTPRD,SHANK1,PLCB2,TUBB2B,CAMK4,KCNA2,NRXN2,GABRA2,GNG7,KCNMA1,PRKCB,RASGRF2,CAMK2A,GRIP2,SLITRK2,CACNG8,ALDH2,CACNB2,NRXN1,STXBP1,ABCC8,KCNJ8,SYT12,EPB41L2,ADCY9,KCNMB1,CAMK2B,KCNJ5,ADCY4,KCNQ5,GRIN2C,TUBA1A,KCNH3,SLC6A4,KCNK17,DLG2,GNG11,CACNA1A,KCNB1,KCNC4,GNAI2,KCNA5,ADCY5,KCNJ10,CPLX1,GNAL,GNGT2,TUBB1,HCN1,KCNH1,GRM5,LRFN4,KCNH2,PRKCG,KCNN3,RPS6KA1,BEGAIN,SLC18A2,ADCY3,GRIN1,KCNH6,LRRTM1,CACNA1B,ACTN2,KCNJ3,AKAP5,FLOT1,RASGRF1,SLC17A7,TSPAN7,PRKAR2B,RPS6KA2,SLC1A2,GLS,KCNA7,CHRNE,APBA3,KCNJ12,GRIN3A,GRIN2A,PANX1,KCNK6,SLITRK4,CHRNA4,KCNQ4,BCHE,CHRNA1,KCND3,PRKAG2,CACNA2D2,TUBA4A,HCN2,PRKX,ACHE,CHRNA6,GNG4,KCNJ2,KIF17,GRIK5,KCNG2,DNAJC5,DLG4,LRRTM2,KCNAB1,ADCY8,CACNA1E,DLGAP2,CAMK1,CHRNA3,LRRC4B,NAAA,LRFN1,PPM1F,DLGAP3,TUBB3,KCNK2,SLC1A3,GNB3,CACNA2D3,GRIA2,CASK,KCNG3,KCNMB2,KCNQ3,TUBB4A,SYN1,GABRR2,NRGN,GNB5,KCNK13,IL1RAPL1,HTR3A,EPB41L3,MAPK3,KCNMB4,NLGN2,GJC1,SNAP25,HRAS,GABRA3,PPFIA2,CHRNA2,DLGAP4,GIT1,TUBAL3,TUBB2A
REAC	Generation of second messenger molecules	REAC:R-HSA-202433	0.00333395	2.47704	35	3073	23	10622	LCP2,CD4,ZAP70,WAS,CD3E,ITK,LCK,CD3D,GRAP2,HLA-DPB1,CD3G,EVL,HLA-DPA1,HLA-DRB1,HLA-DQA1,HLA-DRA,HLA-DQB2,PLCG2,CD101,LAT,VASP,PLCG1,PAK3
REAC	Diseases associated with O-glycosylation of proteins	REAC:R-HSA-3906995	0.00338748	2.47012	65	3073	36	10622	ADAMTS4,SPON2,ADAMTS14,ADAMTSL4,ADAMTS10,ADAMTS2,SPON1,ADAMTS9,MUC5B,ADAMTS12,ADAMTS5,ADAMTS3,THBS1,SEMA5B,CFP,ADAMTSL1,MUC6,ADAMTS6,ADAMTS18,ADAMTS15,ADAMTSL2,ADAMTSL3,MUC4,ADAMTS8,THSD1,THSD4,B4GAT1,NOTCH4,ADAMTS16,MUC13,NOTCH2,LFNG,MUC21,MUC12,MUC16,NOTCH1
REAC	G alpha (q) signalling events	REAC:R-HSA-416476	0.00394682	2.40375	212	3073	91	10622	RASGRP2,GNB4,GPR68,GNG2,BTK,GPR132,PRKCQ,PLCB2,FPR2,GRK5,BDKRB2,RGS2,GNG7,ITPR2,HBEGF,EDNRB,RGS1,F2R,P2RY10,DGKG,EDNRA,CYSLTR1,RGS18,GPR65,PTAFR,RASGRP1,AGTR1,CYSLTR2,AGT,GNG11,FFAR2,P2RY6,F2RL2,MMP3,NPFFR1,GNGT2,FFAR4,RGS19,GRM5,NMUR1,TRPC6,AVPR1A,RGS4,RPS6KA1,DGKI,DGKD,PROK2,ARHGEF25,TACR1,PTGER1,MGLL,RPS6KA2,P2RY1,DGKB,TBXA2R,ANXA1,APP,PRKCH,TRPC3,ADRA1D,GPR17,EDN3,MLNR,FFAR3,PTGFR,HRH1,GNG4,ABHD6,FFAR1,OXT,ADRA1A,MAPK7,F2RL3,SAA1,TRIO,LPAR4,BDKRB1,CHRM3,GNB3,RGS13,CCKBR,NMU,GNB5,HTR2A,MAPK3,HCRTR1,UTS2,DGKZ,HRAS,GPR4,GNA11
REAC	L1CAM interactions	REAC:R-HSA-373760	0.00418632	2.37817	119	3073	57	10622	MSN,NRP2,NCAM1,ITGA5,NFASC,TUBB6,L1CAM,DPYSL2,SCN1B,TUBB2B,NRP1,SCN3B,ITGB3,ITGA10,LAMA1,SPTA1,TUBA1A,SCN3A,CNTNAP1,RPS6KA4,TUBB1,ACTB,DNM1,CNTN1,SCN4B,SCN7A,RPS6KA1,ITGA2B,SPTBN4,RPS6KA2,ANK1,ANK2,AP2A2,SPTAN1,AP2S1,LAMC1,CLTA,TUBA4A,ITGA9,SPTB,SPTBN1,ITGA1,DLG4,VAV2,SCN2B,TUBB3,SHTN1,KCNQ3,TUBB4A,MAP2K2,KIF4B,MAPK3,ITGA2,LAMB1,TUBAL3,EPHB2,TUBB2A
REAC	TNFs bind their physiological receptors	REAC:R-HSA-5669034	0.00447738	2.34898	29	3073	20	10622	TNFRSF1B,TNFRSF9,TNFSF14,TNFRSF13B,CD27,TNFRSF18,TNFRSF4,TNFSF4,TNFRSF8,TNFSF13B,TNFSF8,FASLG,TNFSF9,LTA,CD70,TNFRSF25,TNFRSF17,TNFRSF11B,TNFRSF14,TNFRSF1A
REAC	Smooth Muscle Contraction	REAC:R-HSA-445355	0.00581105	2.23575	38	3073	24	10622	ANXA6,MYLK,MYL9,CALD1,MYH11,ACTA2,LMOD1,DYSF,ACTG2,TPM2,TPM1,TLN1,SORBS3,ITGB5,ANXA1,SORBS1,MYL6,TPM4,MYL6B,ANXA2,ITGA1,PXN,TPM3,MYL12A
REAC	Interleukin-15 signaling	REAC:R-HSA-8983432	0.0081358	2.0896	14	3073	12	10622	JAK3,IL2RB,IL2RG,STAT3,IL15RA,IL15,GRB2,STAT5A,SHC1,JAK1,GAB2,STAT5B
REAC	Interferon Signaling	REAC:R-HSA-913531	0.00894364	2.04849	193	3073	83	10622	NCAM1,FLNA,IRF8,IRF4,IFITM3,IFITM2,GBP5,ISG20,MT2A,SOCS3,ICAM1,SOCS1,HLA-F,SAMHD1,IRF1,VCAM1,IFI30,HLA-E,CAMK2A,IFITM1,HLA-DPB1,FCGR1B,TRIM22,PTPN1,CAMK2B,JAK2,PTAFR,HLA-A,IRF7,HLA-B,HLA-DPA1,HLA-DRB1,TRIM46,HLA-DQA1,HLA-DRA,IFIT2,IFI35,PSMB8,HLA-DQB2,CIITA,HLA-C,UBE2L6,FCGR1A,PML,BST2,HERC5,STAT2,PTPN6,IFIT3,IFI6,GBP1,EIF4E2,STAT1,XAF1,CD44,GBP4,ISG15,TYK2,TRIM3,AAAS,SP100,B2M,GBP6,ADAR,JAK1,TRIM10,IFI27,TRIM21,HLA-G,PLCG1,IRF3,TRIM14,RSAD2,MX1,IFIT1,EIF4A1,NUP93,MAPK3,UBA7,EIF4G1,TRIM17,IFNG,DDX58
REAC	Diseases associated with glycosaminoglycan metabolism	REAC:R-HSA-3560782	0.00930343	2.03136	41	3073	25	10622	DCN,PRELP,GPC6,EXT1,FMOD,SDC3,BGN,VCAN,PAPSS2,LUM,HSPG2,ACAN,SDC2,ST3GAL3,GPC5,CHSY1,CSPG4,BCAN,GPC4,B4GALT7,HEXB,EXT2,B3GAT3,CHST3,OGN
REAC	Platelet homeostasis	REAC:R-HSA-418346	0.00984366	2.00684	85	3073	43	10622	GNB4,GNG2,PECAM1,FGR,P2RX7,P2RX1,ATP2A3,GNG7,KCNMA1,ITPR2,ORAI2,PDE1B,KCNMB1,PDE1A,NOS1,SLC8A3,PDE2A,GNG11,ORAI1,PTGIR,GNGT2,P2RX5,STIM1,SLC8A1,TRPC6,APOB,PDE5A,PTPN6,ATP2A1,TRPC3,PPP2R5B,ATP2B3,GNG4,NOS3,NOS2,PPP2R5C,GNB3,SLC8A2,KCNMB2,GNB5,KCNMB4,ATP2B2,LRP8
REAC	Syndecan interactions	REAC:R-HSA-3000170	0.0117601	1.92959	26	3073	18	10622	TNC,ACTN1,COL5A1,COL3A1,COL1A2,COL5A2,COL5A3,COL1A1,FGF2,FN1,ITGB3,THBS1,SDC3,SDC2,ITGB5,CASK,VTN,ITGA2
REAC	Inflammasomes	REAC:R-HSA-622312	0.0128426	1.89135	20	3073	15	10622	PSTPIP1,MEFV,P2RX7,NLRP3,BCL2,NFKB2,NLRP1,CASP1,NFKB1,PANX1,APP,NLRC4,BCL2L1,PYCARD,AIM2
REAC	Interferon alpha/beta signaling	REAC:R-HSA-909733	0.0129555	1.88754	68	3073	36	10622	IRF8,IRF4,IFITM3,IFITM2,ISG20,SOCS3,SOCS1,HLA-F,SAMHD1,IRF1,HLA-E,IFITM1,PTPN1,HLA-A,IRF7,HLA-B,IFIT2,IFI35,PSMB8,HLA-C,BST2,STAT2,PTPN6,IFIT3,IFI6,XAF1,ISG15,TYK2,ADAR,JAK1,IFI27,HLA-G,IRF3,RSAD2,MX1,IFIT1
REAC	Interleukin-27 signaling	REAC:R-HSA-9020956	0.0161667	1.79138	11	3073	10	10622	CRLF1,STAT3,IL27RA,JAK2,EBI3,IL6ST,IL27,STAT1,TYK2,JAK1
REAC	Interleukin-6 signaling	REAC:R-HSA-1059683	0.0161667	1.79138	11	3073	10	10622	SOCS3,STAT3,IL6R,JAK2,IL6,IL6ST,STAT1,TYK2,CBL,JAK1
REAC	Endosomal/Vacuolar pathway	REAC:R-HSA-1236977	0.0161667	1.79138	11	3073	10	10622	HLA-F,HLA-E,HLA-A,HLA-B,HLA-C,CTSL,CTSS,B2M,CTSV,HLA-G
REAC	DAP12 interactions	REAC:R-HSA-2172127	0.0174423	1.7584	33	3073	21	10622	LCP2,FYN,TYROBP,BTK,CD300E,LCK,TREM1,HLA-E,KLRK1,GRAP2,SIRPB1,TREM2,CD300LB,KLRD1,CLEC5A,PLCG2,B2M,VAV2,KLRC2,PLCG1,HRAS
REAC	Regulation of Insulin-like Growth Factor (IGF) transport and uptake by Insulin-like Growth Factor Binding Proteins (IGFBPs)	REAC:R-HSA-381426	0.01905	1.72011	124	3073	57	10622	FAM20A,TNC,PAPPA,FAM20C,FBN1,CSF1,APOE,MXRA8,MMP2,IGFBP7,SERPINA1,GAS6,LGALS1,GZMH,IGFBP6,MFGE8,IGF1,C4A,FSTL3,TIMP1,FSTL1,FN1,ENAM,VCAN,C3,CHRDL1,BMP4,LAMB2,EVA1A,SPARCL1,SDC2,IL6,IGFBP5,APOB,PCSK9,CTSG,IGFBP4,CYR61,NOTUM,NUCB1,APP,CDH2,LAMC1,PRSS23,STC2,TF,SPP1,IGFBP2,CHGB,ALB,ITIH2,LTBP1,VGF,GOLM1,TMEM132A,APOA1,LAMB1
REAC	NCAM signaling for neurite out-growth	REAC:R-HSA-375165	0.0191333	1.71821	59	3073	32	10622	COL6A2,COL6A1,NCAM1,COL6A3,FYN,COL5A1,COL3A1,COL5A2,COL5A3,ST8SIA4,COL9A3,CACNB2,COL4A2,SPTA1,GFRA2,GDNF,GFRA1,COL4A1,CACNA1G,CACNA1C,SPTBN4,CACNA1S,PRNP,SPTAN1,COL9A2,SPTB,SPTBN1,COL4A4,CACNA1H,MAPK3,COL4A5,HRAS
REAC	MET promotes cell motility	REAC:R-HSA-8875878	0.0199323	1.70044	40	3073	24	10622	COL5A1,COL3A1,COL1A2,COL5A2,COL5A3,COL1A1,HGF,FN1,LAMA2,LAMA4,RAPGEF1,LAMA1,COL11A2,LAMC3,LAMB2,LAMA3,COL11A1,LAMC2,LAMC1,COL27A1,TNS3,ITGA3,ITGA2,LAMB1
REAC	Cardiac conduction	REAC:R-HSA-5576891	0.0206482	1.68512	127	3073	58	10622	ABCC9,SCN1B,ATP2A3,SCN3B,NPR1,ITPR2,CAMK2A,HIPK2,ORAI2,FXYD6,RYR2,CACNG8,CACNB2,WWTR1,KCNE4,CAMK2B,NOS1,SLC8A3,RYR1,ATP1A2,FGF13,KCNK17,CASQ2,SCN3A,ORAI1,STIM1,SCN4B,SLC8A1,SCN7A,KCNIP3,KCNH2,CACNA1C,KCNK12,FXYD2,ATP1B2,ATP2A1,ATP1A1,KCNJ12,NKX2-5,CORIN,KCNK6,KCNE1,RYR3,KCND3,ATP2B3,CACNA2D2,KCNJ2,CLIC2,SCN2B,FXYD1,KCNK2,TBX5,PLN,SLC8A2,DMPK,KCNK13,ATP2B2,KCNIP1
REAC	Costimulation by the CD28 family	REAC:R-HSA-388841	0.0241612	1.61688	67	3073	35	10622	CD4,FYN,VAV1,CD28,CD3E,LCK,CD86,BTLA,CD3D,GRAP2,HLA-DPB1,CD3G,CTLA4,CD274,PDCD1,LYN,PDCD1LG2,HLA-DPA1,HLA-DRB1,HLA-DQA1,HLA-DRA,CD80,HLA-DQB2,MAP3K14,PTPN6,CSK,TNFRSF14,PPP2R5B,MAPKAP1,PPP2R5C,PRR5,PAK3,AKT3,AKT2,TRIB3
REAC	Platelet Adhesion to exposed collagen	REAC:R-HSA-75892	0.0298918	1.52445	15	3073	12	10622	FYN,COL1A2,COL1A1,FCER1G,ITGA10,LYN,GP1BA,VWF,ITGA1,ITGA2,GP5,GP9
REAC	IL-6-type cytokine receptor ligand interactions	REAC:R-HSA-6788467	0.0328798	1.48307	17	3073	13	10622	OSMR,CRLF1,OSM,JAK2,IL6ST,IL11RA,LIF,IL11,CLCF1,TYK2,JAK1,CNTFR,LIFR
REAC	Post-translational protein phosphorylation	REAC:R-HSA-8957275	0.0330659	1.48062	107	3073	50	10622	FAM20A,TNC,FAM20C,FBN1,CSF1,APOE,MXRA8,IGFBP7,SERPINA1,GAS6,LGALS1,MFGE8,C4A,FSTL3,TIMP1,FSTL1,FN1,ENAM,VCAN,C3,CHRDL1,BMP4,LAMB2,EVA1A,SPARCL1,SDC2,IL6,IGFBP5,APOB,PCSK9,IGFBP4,CYR61,NOTUM,NUCB1,APP,CDH2,LAMC1,PRSS23,STC2,TF,SPP1,CHGB,ALB,ITIH2,LTBP1,VGF,GOLM1,TMEM132A,APOA1,LAMB1
REAC	Scavenging by Class A Receptors	REAC:R-HSA-3000480	0.0336871	1.47254	19	3073	14	10622	COL3A1,COL1A2,APOE,COL1A1,COLEC12,SCARA5,COL4A2,COL4A1,CALR,APOB,FTL,MSR1,MASP1,APOA1

### Sheet: VIPER BRS1vs23
Regulon	Size	NES	p.value	FDR	Ledge
GMCL1	154	3.75	0.00018	0.0276	TUBGCP2, CNN2, SEC22B, UBXN4, + 111 genes
RBM39	104	3.53	0.000417	0.0276	TIA1, RHOF, CTDSP1, IMMP1L, + 58 genes
ROCK2	77	3.49	0.00048	0.0276	HMG20B, STXBP4, FKBP2, PPP1R14B, + 62 genes
SNX27	56	3.48	0.000498	0.0276	BCAR1, NCLN, RNH1, PUM2, + 17 genes
ZMYND11	130	3.48	0.000504	0.0276	OAZ1, SPIN1, ZYG11B, TLE3, + 91 genes
ZNF148	48	3.48	0.000507	0.0276	LMBRD2, ZNF644, ZZZ3, UBE2K, + 28 genes
EAF1	62	3.47	0.000519	0.0276	UBE2I, ZNF670, DR1, PPM1B, + 38 genes
TIGD4	208	3.46	0.000537	0.0276	SLC25A36, ZNF638, SRF, EXTL2, + 118 genes
SUZ12	100	3.46	0.000538	0.0276	CNN2, TXNDC16, CYBA, MPG, + 69 genes
MAP2K6	68	3.45	0.000564	0.0276	NCOR2, PREPL, ZDHHC8, RHOF, + 32 genes
TERF1	102	3.44	0.000574	0.0276	SCYL2, UHRF1BP1L, DR1, KLHL23, + 57 genes
ZNF704	116	3.44	0.000588	0.0276	ENPP4, ZC2HC1A, ATP7A, FSCN1, + 66 genes
CHD6	172	3.44	0.000592	0.0276	MYSM1, RHOF, VPS8, CENPB, + 117 genes
ASXL2	418	3.43	0.000607	0.0276	DCUN1D1, SLC25A40, ZNF148, SLC35A3, + 303 genes
BMPR1A	38	3.42	0.000616	0.0276	TTC33, MBD3, APBA3, RFXANK, + 16 genes
PRKD3	78	3.42	0.000628	0.0276	TIMM44, PIGK, TMED5, XPO1, + 48 genes
MAGI3	79	3.41	0.000659	0.0276	ZNF148, SPICE1, RGS19, CHML, + 49 genes
ETV3	74	3.41	0.000659	0.0276	C5orf51, SPICE1, SLC35A3, RBBP4, + 41 genes
ZNF708	42	3.4	0.000664	0.0276	PNRC2, TIA1, FNBP1L, FLNA, + 24 genes
MTERF2	255	3.39	0.000706	0.0276	NCOR2, ZNF451, PTBP2, MYO9B, + 130 genes
LIN54	84	3.39	0.000711	0.0276	ZNF148, SLC35A3, LRRC58, MED13, + 59 genes
KDM6A	61	3.38	0.000717	0.0276	MAP2K2, R3HDM4, PPP1R14B, SLC4A7, + 35 genes
RPS6KA5	72	3.38	0.000733	0.0276	SLC25A40, PTAR1, ALG6, LTN1, + 45 genes
ZNF180	25	3.38	0.000734	0.0276	TCF25, ZNF670, DENND4C, MFSD12, + 14 genes
TAF13	139	3.38	0.000737	0.0276	TIMM44, ARAP1, CENPT, TAF1C, + 94 genes
ZNF711	113	3.37	0.000747	0.0276	MMP14, FLII, PLK4, PHOSPHO2, + 67 genes
ZCCHC8	106	3.37	0.000748	0.0276	CCDC14, MPG, ZMYM1, ZNF644, + 60 genes
ZNF611	72	3.37	0.000751	0.0276	PREPL, ZDHHC21, CCDC121, CCNT2, + 43 genes
DEPDC4	60	3.36	0.00077	0.0276	PPIP5K2, SLC38A10, PANK3, MANEA, + 34 genes
SLC30A9	66	3.36	0.000777	0.0276	SRP9, SCOC, TMED7, CLDN12, + 37 genes
LZTFL1	166	3.36	0.000791	0.0276	NCLN, CNN2, ABCD3, TGFB1, + 104 genes
ZNF813	48	3.36	0.000792	0.0276	SLC30A6, VPS50, SCYL2, SLC44A1, + 27 genes
TAF2	80	3.35	0.000802	0.0276	CMIP, PHF6, ZMYM1, GDAP2, + 58 genes
ZNF281	199	3.35	0.000822	0.0276	DCUN1D1, MAN2C1, TSPO, ARPP19, + 142 genes
ZNF28	52	3.34	0.000826	0.0276	SEC22B, ZNF680, SCP2, PTBP3, + 29 genes
RASA2	65	3.34	0.000843	0.0276	MYSM1, PKN2, C5orf51, POLR2E, + 29 genes
SIRT1	53	3.34	0.00085	0.0276	C5orf51, PNPLA6, KDM6B, SRF, + 32 genes
ZNF519	71	3.33	0.000862	0.0276	RNH1, KLHL23, PLK4, DMPK, + 36 genes
NEK4	33	3.33	0.000867	0.0276	SCP2, GUK1, AP2M1, ITPKC, + 12 genes
ESF1	61	3.33	0.000868	0.0276	ABCE1, FIS1, AASDHPPT, LRRC40, + 35 genes
AFF1	86	3.33	0.000872	0.0276	PREPL, SLC25A36, TMED5, ZNF638, + 57 genes
NCOA2	204	3.33	0.000873	0.0276	ZNF644, PTAR1, DDX54, SCYL2, + 124 genes
HLTF	76	3.33	0.000876	0.0276	SLC35A3, RGS12, SPIN1, GIPC1, + 49 genes
TMPO	94	3.32	0.00089	0.0276	SRP9, DAPK3, HNRNPR, PITPNM1, + 62 genes
RBBP4	109	3.32	0.000912	0.0276	PREPL, TXNDC16, NR1D2, OGFR, + 72 genes
ZBTB10	77	3.3	0.000964	0.0276	PREPL, FKBP8, ZYG11B, HPS1, + 43 genes
CHURC1	195	3.3	0.000975	0.0276	CCDC14, GGA1, TYK2, RFX1, + 105 genes
ZKSCAN8	178	3.29	0.00101	0.0276	ZBTB41, MPG, FKBP8, ATRX, + 133 genes
SERTAD2	145	3.28	0.00102	0.0276	MON2, CAPN7, RAB1A, GPATCH2, + 45 genes
PBRM1	61	3.28	0.00105	0.0276	ENPP4, ARPP19, UBE2K, ZYG11B, + 43 genes
HIPK3	144	3.28	0.00105	0.0276	SSBP4, RPUSD1, RNF126, CAPZA1, + 91 genes
ZNF568	46	3.28	0.00106	0.0276	PPP1R9B, TBC1D22A, TTLL12, PKP3, + 20 genes
RALGAPA2	142	3.27	0.00108	0.0276	MYSM1, SOS1, OAZ1, NBN, + 89 genes
ZBTB26	52	3.27	0.00108	0.0276	FKTN, SSBP4, TSPO, RAB11B, + 36 genes
MED12L	165	3.27	0.00109	0.0276	TXNDC16, PHF6, ARAP1, FAM199X, + 53 genes
REST	332	3.27	0.00109	0.0276	DCUN1D1, ZNF148, PHC3, SLC30A6, + 255 genes
KRIT1	81	3.26	0.0011	0.0276	TUBGCP2, DAPK3, SLC25A36, VPS13A, + 46 genes
BTAF1	62	3.26	0.0011	0.0276	SRSF11, PKN2, RBM39, U2SURP, + 40 genes
SENP2	102	3.26	0.0011	0.0276	SLC25A40, TSPO, CEP97, TBC1D23, + 63 genes
ZNF214	46	3.26	0.00112	0.0276	DHX40, RANGAP1, ENPP5, AASDH, + 20 genes
SUPT7L	142	3.26	0.00112	0.0276	SRSF11, GLMN, CCDC14, LRP10, + 56 genes
FOXN2	76	3.26	0.00113	0.0276	LRRC58, NRAS, EXTL2, RAB11B, + 50 genes
TIFA	70	3.25	0.00115	0.0276	PLEC, ABCD3, ENPP4, GXYLT1, + 41 genes
RAB9B	80	3.25	0.00117	0.0276	TRABD, RNF126, CSNK1G2, PRKD2, + 32 genes
ZFP91	113	3.24	0.00121	0.0276	CDC27, QSER1, CEP97, RPL3, + 73 genes
PPP1CB	66	3.23	0.00124	0.0276	PKN2, ZDHHC8, CMPK1, EXOC5, + 43 genes
BDP1	67	3.23	0.00124	0.0276	MYSM1, PKN2, VPS50, RASA2, + 48 genes
ANG	39	3.22	0.00127	0.0276	HNRNPR, ABCE1, RANGAP1, NACC1, + 8 genes
RYBP	90	3.22	0.00127	0.0276	PLEC, ZDHHC8, FSCN1, PPM1B, + 50 genes
TAF1L	61	3.22	0.00128	0.0276	FKTN, MAP2K2, RLIM, TRADD, + 27 genes
INSIG2	62	3.22	0.00128	0.0276	TWF1, DRAM2, DHX38, ANKRD28, + 36 genes
UBA3	116	3.22	0.00129	0.0276	SCOC, ATP6AP2, PPM1F, SHANK3, + 58 genes
PAK2	26	3.22	0.00129	0.0276	TRABD, UBE2K, PPP6C, EXOC5, + 16 genes
EVI5	104	3.21	0.00131	0.0276	ZNF148, ITGB3BP, MAP2K2, OAZ1, + 64 genes
ZNF714	48	3.21	0.00134	0.0276	SPICE1, ZYX, MTF2, CENPB, + 29 genes
PKN2	72	3.2	0.00135	0.0276	RAB5A, ZNF644, ZNF326, NBN, + 49 genes
TADA1	309	3.2	0.00136	0.0276	NCOR2, PLEC, CNN2, PPP1R9B, + 216 genes
CCNT1	376	3.2	0.00136	0.0276	ZBTB41, FKBP8, PHC3, PTAR1, + 245 genes
TBC1D8B	86	3.2	0.00139	0.0276	FKTN, ATP7A, DENND4C, PIGN, + 42 genes
CHIC2	48	3.2	0.0014	0.0276	FPGT, ADRM1, FURIN, APPL1, + 23 genes
ZBTB41	29	3.19	0.00142	0.0276	FPGT, SCOC, C5orf15, TMEM106B, + 21 genes
ZNF449	29	3.19	0.00143	0.0276	PHF6, OAZ1, CSK, THOC2, + 19 genes
WSB1	82	3.19	0.00145	0.0276	SRSF11, CCDC14, ZNF138, SLC25A36, + 37 genes
USP33	55	3.18	0.00145	0.0276	ATRX, LONP1, TMEM161B, PPIP5K2, + 30 genes
YEATS4	67	3.18	0.00145	0.0276	PLEC, LRP10, CABIN1, SNX33, + 34 genes
ZFYVE9	59	3.18	0.00146	0.0276	CYBA, GUK1, LMF2, NFKB2, + 32 genes
ARHGAP12	71	3.18	0.00148	0.0276	MYSM1, SOS1, SLTM, EIF3B, + 46 genes
GTF2A1	252	3.18	0.00149	0.0276	PREPL, CDC27, ACAP2, MPG, + 196 genes
TCERG1	108	3.17	0.0015	0.0276	ZRANB2, RBM39, SLC25A36, FASTKD3, + 68 genes
BARD1	138	3.17	0.0015	0.0276	SLC25A40, FUBP1, MPG, BSG, + 98 genes
USP16	40	3.17	0.00152	0.0276	CYBA, FBXL15, TMUB1, PIK3C2A, + 24 genes
MIER3	36	3.17	0.00153	0.0276	NUFIP2, PRPF4B, CREB1, FRYL, + 19 genes
ZNF182	55	3.17	0.00153	0.0276	TIA1, LDB1, ZNF107, ZNF721, + 29 genes
NR1D2	55	3.17	0.00153	0.0276	CGGBP1, ZYG11B, GUK1, IREB2, + 32 genes
DMTF1	95	3.17	0.00153	0.0276	SRSF11, CCDC14, RBM39, SLC25A36, + 66 genes
ZNF518A	64	3.17	0.00154	0.0276	MYSM1, PKN2, VPS13A, TYK2, + 40 genes
SYDE2	79	3.17	0.00154	0.0276	CYBA, ZYG11B, ZNF761, RABGGTA, + 46 genes
C1D	177	3.17	0.00154	0.0276	ANKRD11, IER3IP1, NRAS, MAP2K7, + 106 genes
RPS6KA6	70	3.16	0.00156	0.0276	RNH1, CGGBP1, CHIC1, ZNF260, + 38 genes
SMC3	39	3.16	0.00157	0.0276	CDC27, ARAP1, EXOC5, DCLRE1A, + 27 genes
SOS1	58	3.16	0.00157	0.0276	TUBGCP2, SUN2, ZYX, BRWD1, + 30 genes
XPO1	55	3.16	0.00158	0.0276	ZMYM1, SSX2IP, SIKE1, UBA6, + 35 genes
CASP8AP2	78	3.16	0.00158	0.0276	SPICE1, SPIN1, ZC3H4, STUB1, + 55 genes
ZNF326	101	3.16	0.00159	0.0276	GLMN, CCDC14, CD81, CREB1, + 52 genes
ZNF420	49	3.16	0.00159	0.0276	KLHL23, DHX40, RABGGTA, MAP2K3, + 39 genes
TBC1D19	66	3.16	0.00159	0.0276	ZC2HC1A, FLNA, SIN3B, AXIN1, + 36 genes
CALM2	58	3.15	0.00161	0.0276	KDM6B, LDB1, ZSWIM8, EME2, + 34 genes
ZBTB37	31	3.15	0.00162	0.0276	STXBP4, ASXL2, UBXN7, TAOK1, + 18 genes
TBC1D15	38	3.15	0.00163	0.0276	TXNDC16, TBL3, TELO2, NUCKS1, + 23 genes
GTF2E1	128	3.15	0.00163	0.0276	PDCD10, KIF18A, MIER2, PTOV1, + 77 genes
HTATSF1	132	3.14	0.00166	0.0276	PLEC, SPATA2L, USP1, FMR1, + 52 genes
XPA	70	3.14	0.00166	0.0276	SLC38A10, FIS1, PTPN23, USP34, + 29 genes
TAOK1	66	3.14	0.00167	0.0276	LMBRD2, MED13, RPS9, C5orf22, + 47 genes
ARL1	59	3.14	0.00167	0.0276	ZNF598, NDUFA5, UBE2K, SC5D, + 35 genes
TCEAL6	87	3.14	0.00168	0.0276	ZC3H18, U2SURP, TTLL12, DOCK6, + 29 genes
PRKAA1	35	3.14	0.00168	0.0276	UBXN4, MED13, TTC33, RNF138, + 21 genes
KMT2E	171	3.14	0.0017	0.0276	SRSF11, TNRC18, TBC1D22A, PUM2, + 118 genes
MYSM1	110	3.13	0.00174	0.0276	SPICE1, PHC3, PTAR1, ZDHHC21, + 90 genes
TOP1	62	3.13	0.00174	0.0276	U2SURP, CLOCK, PRR5, RBM12, + 34 genes
AIDA	40	3.13	0.00175	0.0276	TGFB1, BAHD1, NOTCH3, GUK1, + 12 genes
PLCB1	75	3.13	0.00177	0.0276	NCLN, C5orf51, POLR2E, RPUSD1, + 34 genes
HBP1	111	3.13	0.00177	0.0276	TRABD, REXO1, NACC1, ABCC10, + 71 genes
RFX3	77	3.13	0.00177	0.0276	FUBP1, TRIOBP, IGFBP4, DPP9, + 50 genes
ZMYM1	74	3.13	0.00178	0.0276	PKN2, FKTN, SSBP4, XPO1, + 51 genes
STXBP4	55	3.12	0.00178	0.0276	RNF126, SLC12A9, SLC4A7, ZNF260, + 37 genes
HMGXB4	66	3.12	0.00178	0.0276	LONP1, ZNF670, PLK4, IREB2, + 47 genes
DZIP3	111	3.12	0.00179	0.0276	BCAR1, PREPL, SBNO2, PLCB3, + 60 genes
TMEM30A	63	3.12	0.0018	0.0276	ATP11B, SOS1, NBN, PCNP, + 46 genes
TRIM33	171	3.12	0.00181	0.0276	SRSF11, ZNF451, PKN2, PHF6, + 112 genes
ATF2	104	3.12	0.00182	0.0276	SLC25A40, BSG, UBALD1, DHX36, + 75 genes
BLZF1	33	3.12	0.00182	0.0276	CDC27, TMED7, ETHE1, LRRC40, + 16 genes
MIER1	61	3.12	0.00182	0.0276	MIDN, RICTOR, FBXL3, STK32C, + 41 genes
EYA3	62	3.11	0.00185	0.0276	TRMT2A, HNRNPR, IGFBP4, MXD4, + 27 genes
ZNF131	122	3.11	0.00186	0.0276	MPG, ZNF326, SOCS4, RPS9, + 62 genes
ZRANB2	64	3.11	0.00187	0.0276	SRSF11, U2SURP, RBM25, FAM200B, + 33 genes
CCAR1	117	3.11	0.00187	0.0276	MYSM1, U2SURP, TBC1D22A, CD81, + 73 genes
STRN	158	3.11	0.00188	0.0276	ZBTB41, ATP11B, SLC35A3, PPP6R2, + 104 genes
RAP1A	62	3.11	0.00188	0.0276	SLC35A3, CMPK1, TMED5, EIF1AX, + 37 genes
BRIP1	40	3.11	0.00189	0.0276	CD81, RPL3, CDC7, TNKS1BP1, + 23 genes
HSF2	161	3.11	0.0019	0.0276	MICALL1, LMNA, DHX40, RARA, + 94 genes
CREBL2	125	3.11	0.0019	0.0276	PLCB3, UBE2I, MAP2K7, HGS, + 81 genes
RAPGEF6	174	3.1	0.00192	0.0276	DCUN1D1, ZNF148, ACAP2, PHC3, + 120 genes
TAF1	67	3.1	0.00192	0.0276	PHF6, ATRX, BRWD1, FMR1, + 29 genes
HNRNPDL	109	3.1	0.00192	0.0276	ZNF680, ARAP1, CSNK1E, EIF1AX, + 65 genes
TBC1D32	70	3.1	0.00192	0.0276	SLC25A36, TIA1, GTF3C3, GABPA, + 45 genes
RAB5A	44	3.1	0.00193	0.0276	ABCD3, ENPP4, PNPLA8, FBXO31, + 29 genes
BRCC3	61	3.1	0.00194	0.0276	FAM199X, CBLL1, VASP, FMR1, + 37 genes
TEC	80	3.1	0.00194	0.0276	CHIC1, NDST1, AP3D1, HK1, + 41 genes
NF1	37	3.1	0.00197	0.0276	VPS13A, GUK1, USP33, PHIP, + 21 genes
OGT	93	3.09	0.00198	0.0276	RBM39, SLC25A36, CAPN15, TIA1, + 55 genes
ZNF776	45	3.09	0.00199	0.0276	DAPK3, MFSD12, ZNF721, JRKL, + 33 genes
FBXO11	67	3.09	0.00201	0.0276	SSBP4, ZNF644, SOCS4, ZBTB26, + 45 genes
ARFGEF3	148	3.09	0.00202	0.0276	PHF6, SPICE1, FNBP1L, ZDHHC21, + 82 genes
TET1	75	3.09	0.00202	0.0276	ZC3H7B, MAFK, SPIN1, TRIOBP, + 46 genes
ZDHHC20	146	3.08	0.00205	0.0276	ARL6IP1, ZYG11B, RALGAPB, BRAT1, + 105 genes
ASH1L	60	3.08	0.00206	0.0276	PREPL, FKTN, CEP97, STXBP4, + 44 genes
ZC4H2	69	3.08	0.00206	0.0276	ENPP4, WDR81, PPM1F, ZNF711, + 30 genes
CCNT2	262	3.08	0.00207	0.0276	SRSF11, CCDC14, PREPL, DAPK3, + 144 genes
KRAS	62	3.08	0.00207	0.0276	ARPP19, RBM27, RBM12, SLC12A4, + 40 genes
HIPK1	62	3.08	0.00208	0.0276	SEC22B, CGGBP1, NPAT, ASXL2, + 43 genes
ZSCAN23	33	3.08	0.0021	0.0276	MYSM1, SLC25A36, DICER1, ZKSCAN8, + 16 genes
BRAF	60	3.07	0.00212	0.0276	MYSM1, ZNF138, SPICE1, RNF31, + 36 genes
ACAP2	31	3.07	0.00213	0.0276	RABGAP1L, CYBA, PNPLA6, VAMP7, + 18 genes
LGR4	58	3.07	0.00214	0.0276	PKN2, ZMYM1, ZDHHC21, VPS13A, + 31 genes
TAS2R14	51	3.07	0.00214	0.0276	SRSF11, CMIP, PNPLA6, BRWD1, + 22 genes
PDZD8	57	3.07	0.00215	0.0276	NBN, UHRF1BP1L, RRAGC, LEPROT, + 33 genes
ZNF765	45	3.07	0.00216	0.0276	ARL6IP1, FLYWCH1, ZNF761, RALGPS2, + 20 genes
GRIP1	67	3.07	0.00216	0.0276	RNH1, LMBRD2, ATP7A, ZNF670, + 37 genes
ZNF664	49	3.07	0.00217	0.0276	RNH1, ADGRE5, GMCL1, SH3TC1, + 29 genes
ZNF254	61	3.06	0.00218	0.0276	ZNF680, ATP7A, KDM6B, NAALADL2, + 36 genes
PRKAB2	89	3.06	0.00218	0.0276	ZRANB2, ZMYM1, PYGB, FBXO3, + 49 genes
ZNF12	31	3.06	0.00219	0.0276	USF3, SPIN3, PRRC1, PUF60, + 17 genes
ZNF85	33	3.06	0.00219	0.0276	MIDN, ZNF138, FLII, GEN1, + 17 genes
LRP6	56	3.06	0.0022	0.0276	APRT, GUK1, USP34, PIK3C2A, + 30 genes
ZNF347	50	3.06	0.0022	0.0276	MPG, ZNF525, RPS6KA6, SCARB2, + 28 genes
MED6	167	3.06	0.00221	0.0276	TIA1, ELP4, FSCN1, ARFIP1, + 78 genes
GNA13	41	3.06	0.00221	0.0276	STK25, ACAP2, PLCB3, HPS1, + 29 genes
PNN	77	3.06	0.00223	0.0276	SRSF11, CCDC14, IQCB1, TAS2R14, + 44 genes
NBN	49	3.06	0.00223	0.0276	MYSM1, ABCE1, GPATCH2, LMF2, + 25 genes
BRWD1	51	3.06	0.00224	0.0276	MYSM1, ORAI2, RALGAPB, CCNT2, + 29 genes
NR2C2	79	3.06	0.00224	0.0276	PTAR1, SPIN1, SOCS4, MAU2, + 45 genes
ZNF841	54	3.06	0.00224	0.0276	SRSF11, REXO1, ATP6AP2, SLC44A1, + 33 genes
ATXN7	48	3.06	0.00224	0.0276	RC3H1, UBXN6, SECISBP2L, SRRM1, + 16 genes
TBK1	66	3.06	0.00224	0.0276	MED13, TWF1, C5orf22, PPM1F, + 34 genes
APAF1	52	3.06	0.00224	0.0276	SEC22B, MAP2K2, RASA2, NR1H2, + 22 genes
WNK3	82	3.05	0.00227	0.0276	PHF6, ATP7A, UHRF1BP1L, DHX40, + 38 genes
RICTOR	62	3.05	0.0023	0.0276	SUN2, SPIN1, VPS13A, ATP2C1, + 33 genes
SMAD5	42	3.05	0.00231	0.0276	ZC2HC1A, DICER1, VAC14, PHIP, + 28 genes
RHOQ	70	3.05	0.00232	0.0276	PLEC, MINK1, EXTL2, SLC16A3, + 28 genes
TCEANC2	119	3.04	0.00233	0.0276	MSH2, EXOC5, EFCAB7, SLC10A7, + 61 genes
ZNF614	43	3.04	0.00235	0.0276	ZNF680, BRAT1, TTYH3, PKP3, + 22 genes
ZNF184	36	3.04	0.00235	0.0276	ZNF644, CGGBP1, CHML, ZNF664, + 23 genes
PROX1	82	3.04	0.00235	0.0276	PHOSPHO2, PIK3C2A, DDX56, TRIP6, + 25 genes
ECT2	112	3.04	0.00236	0.0276	HNRNPR, ZNF276, DEPDC1, ZFPM1, + 83 genes
MBTD1	293	3.04	0.00239	0.0276	SRSF11, BCAR1, TIA1, MAPK8IP3, + 192 genes
MAPK8	86	3.04	0.0024	0.0276	CMIP, ZC3H7B, CEP97, RBM27, + 64 genes
ZNF678	54	3.04	0.0024	0.0276	PREPL, TBC1D22A, ZDHHC21, SOS1, + 31 genes
TDG	153	3.04	0.0024	0.0276	RNH1, PNPLA6, ADGRE5, SLC12A4, + 97 genes
ATRX	141	3.03	0.00242	0.0276	PHC3, ARFGAP1, UBXN4, ATP7A, + 98 genes
ARFGEF2	56	3.03	0.00242	0.0276	BAHD1, AFTPH, PAPOLA, ZNF12, + 33 genes
UBE2B	78	3.03	0.00244	0.0276	SEC22B, RPL13, TYK2, AXIN1, + 39 genes
KIDINS220	131	3.03	0.00246	0.0276	UBXN4, ATRX, ZYG11B, OGFR, + 91 genes
RBAK	35	3.03	0.00246	0.0276	SCOC, GEN1, SIKE1, IREB2, + 19 genes
ZNF417	36	3.03	0.00247	0.0276	BSG, ZNF107, SPOPL, PFN1, + 26 genes
PPP2R5E	40	3.03	0.00248	0.0276	RNPEPL1, GGA1, EML3, DHX36, + 25 genes
ZKSCAN1	103	3.03	0.00248	0.0276	MYSM1, MINK1, DAPK3, ZMYM1, + 62 genes
DNAJC27	116	3.03	0.00248	0.0276	NCLN, PHC3, ZDHHC21, CHIC1, + 68 genes
CREBZF	34	3.03	0.00248	0.0276	CCNL1, C1QTNF3, YOD1, ZNF12, + 9 genes
PALB2	55	3.02	0.0025	0.0276	SPICE1, IGFBP4, SMARCAD1, RBPJ, + 30 genes
CCNL1	145	3.02	0.00251	0.0276	SRSF11, BCAR1, ZRANB2, RBM39, + 74 genes
CERS6	87	3.02	0.00252	0.0276	PUS7L, PPP6R1, RRAGC, STRN, + 59 genes
ZDHHC21	48	3.02	0.00252	0.0276	ZNF326, RASA2, RC3H1, USF3, + 34 genes
KIAA1324L	53	3.02	0.00254	0.0276	EXTL2, B4GALT6, CCNT2, GUK1, + 30 genes
ZNF432	56	3.02	0.00255	0.0276	RAB5A, ZDHHC21, RC3H1, ZNF761, + 29 genes
CGGBP1	49	3.02	0.00255	0.0276	TTC33, GABPA, CRELD2, KATNB1, + 23 genes
CEP290	160	3.02	0.00256	0.0276	MYSM1, PTBP2, CGGBP1, CCNT2, + 98 genes
ZNF829	28	3.02	0.00256	0.0276	CNN2, MPG, FIS1, ZNF420, + 12 genes
ZNF221	50	3.02	0.00257	0.0276	FPGT, ZBTB41, ZYG11B, PPP1R14B, + 28 genes
RCAN3	34	3.01	0.00258	0.0276	CENPB, GPX1, GNA13, MARK2, + 16 genes
ZNHIT6	88	3.01	0.00259	0.0276	MYSM1, SPICE1, TMED5, DHX36, + 43 genes
ZNF141	30	3.01	0.00259	0.0276	MMP14, ZC3H4, FAM193B, DMTF1, + 14 genes
OPHN1	104	3.01	0.00259	0.0276	ZNF598, RGS19, APRT, SCAF1, + 55 genes
STAG2	81	3.01	0.0026	0.0276	PHF6, ATP7A, ATRX, RBM27, + 52 genes
ALMS1	33	3.01	0.00261	0.0276	RNH1, FLII, ZNF670, SCAI, + 20 genes
BORCS8-MEF2B	44	3.01	0.00261	0.0276	IQCB1, DNAJC13, NUBP2, RANBP3, + 23 genes
PHF6	107	3.01	0.00263	0.0276	UBXN4, EML3, PDS5A, SMARCAD1, + 64 genes
TMF1	67	3	0.00266	0.0276	ABCD3, ENPP4, PRKCSH, GALNS, + 38 genes
MORF4L2	154	3	0.00267	0.0276	PDS5A, RLIM, DGKD, CENPU, + 81 genes
ZFP30	33	3	0.00269	0.0276	BCAR1, FIS1, ZNF92, ZNF112, + 14 genes
ASB8	106	3	0.00269	0.0276	DNAH14, REXO1, RPS6KA6, HSF1, + 31 genes
TTF2	182	3	0.0027	0.0276	ARL6IP1, XPO1, QSER1, SCYL2, + 127 genes
PLCB4	69	3	0.0027	0.0276	RGS19, UHRF1BP1L, STXBP4, RPS6KA4, + 43 genes
PAWR	52	3	0.0027	0.0276	NAA50, VEZT, KPNA4, PIK3CA, + 34 genes
ACTL6A	54	3	0.0027	0.0276	CABIN1, MSH2, TRMU, MEX3D, + 31 genes
DDX3X	61	3	0.00271	0.0276	LTN1, PNPLA8, MANEA, YTHDF3, + 33 genes
PPP1R2	53	3	0.00272	0.0276	TIMM44, MYO9B, STK25, SEC22B, + 32 genes
ZNF426	33	3	0.00272	0.0276	ARFGAP1, RCHY1, ZKSCAN8, FAM122A, + 16 genes
PRDM10	90	3	0.00272	0.0276	DAPK3, UBXN4, QSER1, RC3H1, + 65 genes
ZNF670	37	3	0.00274	0.0276	TXNDC16, KLHL23, SMARCAD1, BRCA2, + 23 genes
ZNF800	48	2.99	0.00275	0.0276	MIER1, ZNF644, MAP2K2, RC3H1, + 34 genes
RALGPS2	56	2.99	0.00276	0.0276	VPS13A, MFSD12, LRBA, TAB3, + 28 genes
BCLAF1	72	2.99	0.00276	0.0276	UBXN4, LTN1, ARMC8, UBE3A, + 58 genes
MED14	61	2.99	0.00276	0.0276	RBM27, PPP1R12C, WDR18, BRWD3, + 40 genes
DDX20	117	2.99	0.00277	0.0276	CCDC14, PLEC, SCOC, MTF2, + 52 genes
CREB1	33	2.99	0.00278	0.0276	ZNF148, CGGBP1, CEP97, UBXN6, + 18 genes
SKAP2	47	2.99	0.0028	0.0276	SLC25A40, ATP11B, VPS13C, SESTD1, + 27 genes
PIK3CA	44	2.99	0.0028	0.0276	MED16, ZZZ3, ALG10, NDUFV2, + 28 genes
ZNF81	55	2.99	0.00281	0.0276	PHF6, VPS8, MED14, MON2, + 31 genes
ASF1A	98	2.99	0.00283	0.0276	ANKRD28, TWF2, CMC1, NIPSNAP3A, + 51 genes
USP9X	72	2.98	0.00284	0.0276	SSBP4, ATRX, ATP6AP2, SPSB3, + 41 genes
EPC2	62	2.98	0.00285	0.0276	ZNF148, ZNF644, SPIN1, MYNN, + 31 genes
SP3	56	2.98	0.00285	0.0276	ACAP2, SSBP4, ZNF644, XPO1, + 36 genes
JMY	106	2.98	0.00285	0.0276	NR1D2, RGS19, MAP3K11, UBE3A, + 49 genes
ZC3H12C	72	2.98	0.00287	0.0276	UBE2I, DEDD2, PRRC1, CUL7, + 31 genes
MAP3K13	78	2.98	0.00287	0.0276	PKN2, ATP11B, TMEM184B, APRT, + 24 genes
ZMYM4	33	2.98	0.00287	0.0276	RNH1, DHX40, SMARCAD1, USP34, + 23 genes
MGA	66	2.98	0.00291	0.0277	MYSM1, ZZZ3, RALGAPB, RBM27, + 38 genes
ZBTB38	165	2.98	0.00292	0.0277	TIMM44, RHOT2, PLCB3, UBE2I, + 103 genes
TOM1L1	41	2.97	0.00294	0.0277	PPP1R12C, PPM1F, DCLRE1A, CCDC9, + 27 genes
TFAM	84	2.97	0.00295	0.0277	ELP4, AMPD2, SLC38A10, AASDHPPT, + 42 genes
ZBTB14	51	2.97	0.00299	0.0279	ZYX, R3HDM4, RABGGTA, UCHL3, + 15 genes
CDC5L	112	2.97	0.003	0.0279	NAA50, RPL13, CLOCK, ANKS3, + 73 genes
AFF4	81	2.97	0.00301	0.0279	ZDHHC21, SOCS4, TBC1D23, EML3, + 58 genes
PHIP	136	2.96	0.00306	0.0281	RBM39, PUM2, SOS1, ZMYM4, + 98 genes
LANCL1	50	2.96	0.00308	0.0281	MYO9B, DAPK3, DCAF15, ARFGAP1, + 31 genes
RFC1	53	2.96	0.00309	0.0281	SLC25A40, SLC35A3, HGS, NOTCH3, + 34 genes
MED7	137	2.96	0.00311	0.0283	TTC33, KLHL23, CCDC121, SKI, + 81 genes
ZNF507	52	2.95	0.00314	0.0285	DENND4C, MFSD12, MBTD1, RPS6KA6, + 32 genes
BRCA2	44	2.95	0.00315	0.0285	NPAT, GEN1, ASXL2, ZNF525, + 24 genes
ZDHHC17	86	2.95	0.00317	0.0285	SLC25A36, PHC3, ATRX, UHRF1BP1L, + 49 genes
RALGAPA1	75	2.95	0.00318	0.0285	SLC25A36, HGS, FBXL5, USP33, + 49 genes
ATF7IP	53	2.95	0.00318	0.0285	SSBP4, BRAT1, SPATA2L, ZNF845, + 27 genes
NRIP1	51	2.95	0.00319	0.0285	ACAP2, SLC30A6, SLC30A7, GFPT1, + 26 genes
YOD1	34	2.95	0.00321	0.0285	RBM39, CEPT1, ZNF761, SMC5, + 21 genes
ATR	64	2.95	0.00321	0.0285	PHF6, LMNA, SPIN1, ELMOD2, + 36 genes
ZBTB6	76	2.94	0.00324	0.0285	MIER1, SSBP4, ARPP19, SOCS4, + 42 genes
EHF	101	2.94	0.00324	0.0285	FPGT, HOOK1, TOM1L1, TWF1, + 67 genes
ZNF10	92	2.94	0.00329	0.0288	SBNO2, MAPK8IP3, LZTS2, ADGRE5, + 60 genes
REPS2	66	2.94	0.0033	0.0288	PKP3, TRA2B, LRBA, ZNF84, + 34 genes
RLF	32	2.94	0.00331	0.0288	KDM6B, PARP10, TAB3, TWF2, + 16 genes
SLC12A2	62	2.94	0.00332	0.0288	RNF31, PPP1R14B, PUS1, ZC3H3, + 25 genes
ZNF280C	47	2.94	0.00332	0.0288	PHF6, KHSRP, RICTOR, ZBTB33, + 26 genes
RCOR3	171	2.93	0.00338	0.0289	RBM39, LAMA5, SLC25A36, TIA1, + 101 genes
ZNF430	56	2.93	0.00341	0.029	PNPLA6, PHF20L1, CENPB, PRPF4B, + 32 genes
SFPQ	238	2.93	0.00342	0.029	BTF3L4, KHSRP, HNRNPR, CTDSP1, + 161 genes
HDAC2	108	2.92	0.00345	0.029	CSNK1E, PRMT1, SERBP1, PTBP1, + 69 genes
TLK2	73	2.92	0.00346	0.029	LMNA, NOTCH1, SNRNP27, SH3TC1, + 37 genes
ZNF782	34	2.92	0.00346	0.029	SH3BP1, TSPO, GIPC1, ZC3H4, + 17 genes
GABPB1	155	2.92	0.00349	0.029	ABCD3, FUBP1, SLC12A9, GMFB, + 99 genes
PLEKHM3	87	2.92	0.00349	0.029	FKTN, GPBP1L1, FBXL3, ADRM1, + 55 genes
RIC8B	101	2.92	0.00353	0.029	PKN2, ZNF638, SLC12A4, CUL4B, + 56 genes
ZNF181	44	2.92	0.00353	0.029	SLC16A3, FURIN, PKP3, PLD2, + 24 genes
EIF2AK3	90	2.92	0.00355	0.029	NBN, RALGAPB, BRWD1, INTS1, + 58 genes
RAB12	64	2.92	0.00355	0.029	SLC35A3, GPC1, CTDP1, NEDD1, + 22 genes
SCAI	57	2.91	0.00356	0.029	IQCB1, ZZZ3, STUB1, GUK1, + 30 genes
WWP1	52	2.91	0.00358	0.029	MAP2K2, SCP2, SNX13, LEPROT, + 31 genes
ZBTB39	68	2.91	0.00358	0.029	RNH1, SMARCAD1, PPIP5K2, NEMP1, + 33 genes
ZNF721	46	2.91	0.00359	0.029	TBC1D22A, PNPLA6, ZNF664, PRPF4B, + 32 genes
EIF4A2	97	2.91	0.00359	0.029	MYO9B, RBM39, NDUFA5, RGS19, + 62 genes
ZNF644	33	2.91	0.00362	0.0291	ZZZ3, CBLL1, PIK3CA, FMR1, + 22 genes
APC	25	2.91	0.00366	0.0291	MIER1, GABPA, MOGS, CNOT6L, + 15 genes
DUSP19	70	2.91	0.00367	0.0291	PREPL, ATP7A, CHIC1, CCDC121, + 33 genes
NCOA1	73	2.9	0.00368	0.0291	PREPL, SCP2, ZYG11B, BRWD1, + 38 genes
RBPJ	99	2.9	0.00371	0.0291	FZR1, FEZ2, C1QTNF3, KCTD5, + 51 genes
STK38L	70	2.9	0.00372	0.0291	TRMT2A, PTBP3, CAPN10, TWSG1, + 42 genes
PAFAH1B2	65	2.9	0.00373	0.0291	LRRC58, PUS7L, PPP1R12C, TMED7, + 39 genes
CLOCK	62	2.9	0.00374	0.0291	SLC25A40, FAM199X, MED14, FRYL, + 39 genes
DNM1L	76	2.9	0.00374	0.0291	SOS1, DVL1, UBE2K, RBM27, + 32 genes
PNRC2	167	2.9	0.00374	0.0291	SRSF11, PLEC, PNPLA6, ZNF681, + 99 genes
SAV1	83	2.9	0.00375	0.0291	SLC25A40, SSBP4, SLC12A9, RNPEPL1, + 53 genes
ZNF224	82	2.9	0.00375	0.0291	SRSF11, ZNF138, TRMT13, TUBGCP6, + 39 genes
IDE	58	2.9	0.00377	0.0291	PREPL, C5orf51, ARPP19, SOS1, + 29 genes
SMARCA5	52	2.89	0.0038	0.0292	NBN, CENPT, CDC73, SLC30A9, + 33 genes
ZFR	25	2.89	0.00384	0.0293	GMFB, GTF2A1, COPS2, SCAND1, + 16 genes
GTF2H2C	123	2.89	0.00385	0.0293	DNAH14, EXTL2, ACAP3, MXD4, + 49 genes
CAND1	41	2.89	0.00385	0.0293	NAA50, RNPEPL1, SOAT1, DCK, + 25 genes
UBE2D1	60	2.89	0.00386	0.0293	MAN2C1, UBE2K, PDS5A, SLC5A3, + 27 genes
ZNF638	50	2.89	0.00387	0.0293	RBM39, SPIN3, CEP290, ZNF280D, + 34 genes
MTF2	82	2.89	0.00389	0.0293	SCOC, HOOK1, ZNF260, GORAB, + 58 genes
ARHGEF12	92	2.89	0.0039	0.0294	PKN2, ZNF148, PHC3, ATP7A, + 60 genes
RAD21	37	2.89	0.0039	0.0294	NR1H2, VTA1, PRPF40A, TCIRG1, + 25 genes
RAB18	52	2.88	0.00394	0.0295	FPGT, RAB5A, RRAGC, TMED7, + 26 genes
SKIL	83	2.88	0.00394	0.0295	ELMO3, GADD45GIP1, RPL36, SLC44A1, + 47 genes
ZNF652	99	2.88	0.00395	0.0296	MYO9B, ZNF598, PDIK1L, BRWD1, + 62 genes
ZBED9	43	2.88	0.004	0.0297	C5orf51, ZMYM1, ZNF845, GNAI2, + 23 genes
ARID2	104	2.88	0.004	0.0297	BRD1, SC5D, DHX40, UBE3A, + 65 genes
PRKCI	98	2.87	0.00405	0.0298	SLC35A3, KLHL23, SIKE1, TMX1, + 56 genes
LCOR	98	2.87	0.00407	0.0298	ANKRD11, LMBRD2, ARFGAP1, UBXN4, + 62 genes
MYO6	46	2.87	0.00408	0.0298	CEPT1, SRF, UBE4A, CCNT2, + 30 genes
APPL2	44	2.87	0.00409	0.0298	LMF2, AASDH, TNIP1, RBM19, + 19 genes
ZMYND12	91	2.87	0.0041	0.0299	GATAD2A, ENPP4, LRIF1, PTBP1, + 36 genes
DOCK7	56	2.87	0.0041	0.0299	GTF3C3, LEPROT, GMCL1, CDC73, + 37 genes
ZCCHC4	70	2.87	0.00411	0.0299	PUM2, ADGRE5, DHX40, DPY19L4, + 38 genes
RASEF	118	2.87	0.00414	0.0301	PREPL, PDIK1L, RBBP4, ZNF845, + 67 genes
ZBED3	77	2.86	0.00418	0.0303	UHRF1BP1L, ADRM1, PXN, PANK3, + 35 genes
BPTF	35	2.86	0.00419	0.0303	SLTM, GUK1, GAS2L1, RYBP, + 24 genes
MDFIC	64	2.86	0.0042	0.0303	RABGAP1L, PCMTD1, EPS15, RFX1, + 38 genes
RAB8B	71	2.86	0.00421	0.0303	ZNF598, EIF3B, EPS15, DICER1, + 45 genes
TNFSF15	96	2.86	0.00421	0.0303	SPICE1, ZC2HC1A, OAZ1, NUBP2, + 50 genes
ZXDB	54	2.86	0.00423	0.0304	MYNN, CREB1, STX4, ZNF654, + 24 genes
TAS2R19	53	2.86	0.00424	0.0304	MTF2, RLIM, GPATCH2, THOC1, + 21 genes
FUBP1	97	2.86	0.0043	0.0306	FKTN, U2SURP, ALG10, RANGAP1, + 58 genes
ZC3H14	77	2.86	0.0043	0.0306	SLC25A40, ENPP4, ALG6, TSPO, + 38 genes
ITSN1	40	2.85	0.00433	0.0306	PRKD2, PPIP5K2, SLC25A24, GNAQ, + 17 genes
JRKL	37	2.85	0.00436	0.0308	ZBTB41, DEDD2, IFT80, UFM1, + 19 genes
HACD3	54	2.85	0.00437	0.0308	SLC35F5, ZC3H3, NOC4L, TMEM87A, + 22 genes
RAB2B	54	2.85	0.00437	0.0308	CHIC1, VPS13C, ZNF107, IFT80, + 36 genes
SETD7	169	2.85	0.00439	0.0308	SLC25A40, CMPK1, UBE2I, CSNK1E, + 80 genes
PRKG2	69	2.85	0.00439	0.0308	RPS6KA6, DPY19L4, TMTC3, NBL1, + 37 genes
ZNF267	95	2.85	0.0044	0.0308	PFKL, POLR3H, ILVBL, TMEM129, + 51 genes
ZHX1	61	2.85	0.00441	0.0308	ZBTB7A, MON2, FBXO3, RCHY1, + 38 genes
STK26	60	2.85	0.00441	0.0308	RNH1, PHF6, THOC2, ADAM8, + 36 genes
RRAGC	157	2.85	0.00443	0.0308	RHOT2, NRAS, SLC12A9, APRT, + 102 genes
LATS1	108	2.85	0.00444	0.0308	CDC27, ATRX, ZMYM4, PHF20L1, + 74 genes
PIK3C2A	46	2.84	0.00445	0.0308	TSC22D4, NPAT, CCDC121, GPX1, + 31 genes
TBL1XR1	95	2.84	0.00445	0.0308	MYSM1, PPP1CB, SCOC, STK10, + 59 genes
RALGAPB	46	2.84	0.00447	0.0309	RNH1, CRELD2, PHIP, ZNF507, + 26 genes
E2F8	80	2.84	0.00448	0.0309	ARL6IP1, MTF2, CENPK, PRR5, + 34 genes
IRAK1BP1	74	2.84	0.0045	0.0309	ELL, DCUN1D4, EXTL2, SIKE1, + 41 genes
AKAP5	64	2.84	0.0045	0.0309	PIGK, MPG, ELMO3, GIPC1, + 32 genes
SLTM	90	2.84	0.00451	0.0309	ZDHHC21, ZNF638, NUFIP2, LDB1, + 63 genes
TARDBP	164	2.84	0.00451	0.0309	HNRNPR, NOTCH1, TNKS1BP1, EIF1AX, + 113 genes
MORC3	28	2.84	0.00455	0.0309	PPP1CB, ORAI2, NCAPH2, TMTC3, + 17 genes
PTPN11	42	2.84	0.00455	0.0309	SPSB3, DR1, SYTL1, MIER2, + 21 genes
HIVEP1	67	2.84	0.00457	0.0309	PPP1R9B, RHOT2, PWWP2B, TRMU, + 31 genes
STRN3	95	2.83	0.00458	0.0309	NOTCH1, SOCS4, MKLN1, SNX13, + 69 genes
ZNF587	46	2.83	0.00459	0.0309	VTI1B, TP53INP1, RUFY1, NSMCE2, + 8 genes
ZC3H11A	36	2.83	0.00465	0.0313	MANEA, ETAA1, ZMYM2, RALGDS, + 9 genes
PPP2CB	57	2.83	0.00466	0.0313	TAF1C, LEPROT, CAPZA2, MAEA, + 15 genes
ITGB3BP	81	2.83	0.00469	0.0314	LRP10, CENPT, LTBP4, ACYP1, + 47 genes
ITSN2	117	2.83	0.0047	0.0314	PUM2, RC3H1, PCMTD1, DENND4C, + 79 genes
ZNF124	77	2.83	0.0047	0.0314	FNBP1L, ZYX, ZNF670, ZNF664, + 51 genes
CDS1	50	2.83	0.0047	0.0314	GDAP2, GOLGA3, SLC35F5, CD46, + 24 genes
HDX	89	2.82	0.00475	0.0315	ENPP4, ZMYM4, RPS6KA6, SCARB2, + 42 genes
MSH2	49	2.82	0.00478	0.0315	PLXNB2, GXYLT1, TRIM41, SPRYD3, + 22 genes
ZNF627	52	2.82	0.00479	0.0316	SOS1, BCR, INTS1, ZNF92, + 28 genes
ZNF136	54	2.82	0.00482	0.0317	GADD45GIP1, KLF16, ZNF507, CRBN, + 38 genes
PDE8A	76	2.82	0.00488	0.0318	SRSF11, RBM39, RALGAPB, SLTM, + 38 genes
ARHGAP5	58	2.81	0.00489	0.0318	TWF1, TMED7, SNX13, CSK, + 37 genes
ARL6	70	2.81	0.00492	0.0319	EEF2, DNAJB14, RBM27, PPM1F, + 32 genes
FOXN3	93	2.81	0.00493	0.0319	DVL1, CSNK1G2, RANGAP1, CAPN7, + 42 genes
CHD2	141	2.81	0.00495	0.0319	MYSM1, MINK1, SLC25A36, RC3H1, + 89 genes
RINT1	88	2.81	0.00496	0.0319	RBM39, TMEM184B, ZGRF1, ZNF721, + 46 genes
SOS2	59	2.81	0.00496	0.0319	NCLN, TIMM44, VPS50, UBALD1, + 35 genes
ZNF91	74	2.81	0.005	0.0321	PNRC2, PUM2, FNBP1L, UBE4A, + 48 genes
CCDC59	155	2.81	0.00501	0.0321	HNRNPR, PRMT1, TSC2, PPHLN1, + 104 genes
SP4	76	2.8	0.00504	0.0323	PIGK, MIER1, VPS13A, TSR3, + 38 genes
CCDC47	37	2.8	0.00509	0.0324	LMBRD2, ATP6AP2, OGFR, TMEM161B, + 23 genes
AKAP9	80	2.8	0.00511	0.0324	OAZ1, ADRM1, UBE3A, MON2, + 48 genes
DR1	139	2.8	0.00513	0.0324	HNRNPR, CMPK1, PPP6R2, NRAS, + 103 genes
RAB2A	41	2.8	0.00514	0.0324	ZNF638, TWF1, RAB1A, DUS1L, + 19 genes
DCAF6	193	2.8	0.00514	0.0324	PREPL, TGFB1, RGS19, SNRNP27, + 99 genes
EEF1E1	107	2.8	0.00516	0.0324	PHC3, ZNF761, RRP12, UCHL3, + 58 genes
CEBPZ	125	2.8	0.00517	0.0324	GATAD2A, ZNF326, RARA, APPL1, + 69 genes
MED23	49	2.79	0.0052	0.0324	MON2, PRPF4B, SMC5, THOC2, + 26 genes
ZDHHC23	84	2.79	0.00522	0.0324	MFN1, GTPBP1, KIAA0930, CD46, + 53 genes
OXSR1	47	2.79	0.00525	0.0325	CYBA, CEPT1, ZYG11B, FBXL5, + 25 genes
OCRL	67	2.79	0.00526	0.0325	TCAIM, CEP97, FAM199X, UBE3A, + 29 genes
ZNF720	56	2.79	0.0053	0.0326	UBXN4, MFSD12, SNX4, ZMYM2, + 26 genes
ARHGAP11A	98	2.79	0.0053	0.0326	XPO1, TCF25, DEPDC1, ALG10, + 61 genes
ADNP	49	2.79	0.0053	0.0326	DCUN1D1, CD81, MTF2, UBXN4, + 32 genes
MSI2	33	2.79	0.00531	0.0326	ZYX, SLC19A2, BMP1, DAAM1, + 16 genes
NAA15	104	2.78	0.00536	0.0327	NAA50, EIF1AX, ABCE1, PLK4, + 73 genes
GATAD2B	57	2.78	0.00538	0.0327	PHF6, GPC1, NUCKS1, ITPKC, + 25 genes
SRSF3	132	2.78	0.00539	0.0327	ITGB3BP, VPS8, IMMP1L, TRA2B, + 88 genes
USP8	38	2.78	0.0054	0.0327	ARFGAP1, RC3H1, BRWD1, VAV2, + 22 genes
PRDM2	68	2.78	0.0054	0.0327	ATP7A, UBE4A, ZNF107, USP19, + 34 genes
ZFAND6	125	2.78	0.00543	0.0328	RAB5A, TWF1, TM2D1, MON2, + 58 genes
DEK	58	2.78	0.00547	0.033	HNRNPR, SLC12A9, C5orf22, UBXN6, + 42 genes
CNOT6	72	2.78	0.00548	0.033	CMIP, CAPZA1, UBE2K, PAPOLA, + 42 genes
FANCL	75	2.78	0.00548	0.033	ITGB3BP, ZYX, LRP10, KIAA0930, + 45 genes
RBL1	138	2.78	0.00549	0.033	QSER1, QKI, MSH2, ALG10, + 95 genes
ZBTB21	28	2.78	0.0055	0.033	FKBP2, ATP13A1, RAD1, MFSD3, + 15 genes
POLR2K	249	2.77	0.00552	0.0331	BTF3L4, RGS12, POLRMT, TSEN15, + 122 genes
RC3H1	65	2.77	0.00555	0.0332	ZNF638, CCNL1, GPBP1L1, EIF3B, + 35 genes
PTGES3	68	2.77	0.00558	0.0333	NAA50, CAPRIN1, CCNC, HNRNPU, + 35 genes
SRFBP1	122	2.77	0.00559	0.0333	NAA50, NBN, DHX36, DR1, + 83 genes
MCM8	153	2.77	0.0056	0.0333	PPP6R2, TSPO, QSER1, RPL3, + 79 genes
ZBTB11	58	2.77	0.00561	0.0333	TCF25, DNAJB14, TMEM161B, MORC3, + 35 genes
MPP7	66	2.77	0.00565	0.0335	RAB5A, SCP2, RALGAPB, SLC16A3, + 33 genes
ROCK1	63	2.77	0.00568	0.0336	TSPO, ANKRD28, LYPLA2, ROCK2, + 24 genes
ARF4	71	2.76	0.00569	0.0336	MAP2K7, FLYWCH1, ZC3H4, ERLEC1, + 46 genes
ZFX	87	2.76	0.00573	0.0338	PHC3, CEP97, PRKCSH, RICTOR, + 47 genes
PEX11A	73	2.76	0.00577	0.0339	ENPP4, ATP7A, FSCN1, AMPD2, + 30 genes
ZNF107	48	2.76	0.00578	0.0339	ZNF451, SOS1, ZNF681, ZNF678, + 29 genes
ZNF268	32	2.76	0.00583	0.0342	ZMYM4, TNPO2, ZNF420, REST, + 18 genes
AGK	58	2.76	0.00586	0.0342	TBC1D22A, LRP10, MED16, GABPA, + 31 genes
RAB33B	56	2.76	0.00587	0.0342	TGFB1, TTC33, CCDC121, SPOPL, + 28 genes
TAF1B	96	2.75	0.00589	0.0343	MED13, ANKS3, AXIN1, ABR, + 32 genes
ATF1	54	2.75	0.00593	0.0345	C1D, PRELID3B, RBM18, RAP1A, + 29 genes
ZCCHC10	95	2.75	0.00593	0.0345	SBF1, ARL6, TRIM41, MKNK2, + 40 genes
DUSP16	49	2.75	0.00595	0.0345	ALG10, ZNF761, AP2M1, STAG2, + 23 genes
PIK3R3	75	2.75	0.00598	0.0347	TBC1D22A, RNF126, JUNB, SEC62, + 27 genes
ZNF680	33	2.75	0.00601	0.0348	DAPK3, ZNF138, LMNA, TAS2R14, + 23 genes
VAPA	59	2.75	0.00605	0.0348	SLC35A3, PPP2CA, SAR1B, RALGDS, + 26 genes
PLRG1	60	2.74	0.00605	0.0348	STK25, PKD1, ZNF681, UBE2K, + 32 genes
RPS6KA3	33	2.74	0.00609	0.0349	MED14, ATG4B, MRPS34, APOOL, + 20 genes
ZDHHC2	86	2.74	0.00612	0.0349	CEP170B, RPS6KA4, KLF16, TAS2R20, + 33 genes
MORC4	81	2.74	0.00613	0.0349	SLC25A40, QKI, ECT2, RRAGC, + 32 genes
MYNN	67	2.74	0.00615	0.0349	CD164, MFSD12, MANEA, AASDH, + 37 genes
ZSCAN30	48	2.74	0.00618	0.035	FLNA, CEP290, FAR1, RNPC3, + 19 genes
CCNC	136	2.74	0.00621	0.035	MYO9B, PPP6C, GMFB, CROCC, + 62 genes
TSC1	66	2.73	0.00626	0.0352	VPS8, VPS13A, SLTM, DMTF1, + 27 genes
ZNF431	30	2.73	0.00627	0.0352	SRSF11, CCNT2, ZNF107, PRPF39, + 13 genes
CNOT2	156	2.73	0.00628	0.0352	PKN2, FLNA, ADGRE5, BRWD1, + 99 genes
ESRRG	99	2.73	0.00631	0.0353	ENPP4, ENPP5, RPS6KA6, KLF16, + 48 genes
CDKN2AIP	26	2.73	0.00638	0.0355	ZNF326, CRELD2, FAM122A, UBE2D3, + 14 genes
KDM5A	52	2.73	0.00639	0.0355	CEP97, MED13, FKBP2, CREB1, + 27 genes
THOC1	115	2.73	0.00639	0.0355	GLMN, CENPK, TAS2R19, SPRYD3, + 69 genes
SMARCAD1	75	2.73	0.00643	0.0356	ZNF644, ZMYM4, PHF20L1, SLTM, + 54 genes
ZNF217	74	2.72	0.00648	0.0359	FNBP1L, UBXN4, SCP2, KDM6B, + 41 genes
RPS6KB1	33	2.72	0.0065	0.0359	PHF6, BCR, PHF20L1, GPATCH2, + 17 genes
KAT7	76	2.72	0.00651	0.0359	TXNDC16, IGF2R, TBC1D15, GNA15, + 24 genes
ZNF225	29	2.72	0.00653	0.036	ZC2HC1A, ZNF92, ZKSCAN8, ZDHHC17, + 18 genes
PSD3	124	2.72	0.00655	0.0361	ANKRD11, DAPK3, SPICE1, ZC2HC1A, + 58 genes
PIKFYVE	66	2.72	0.00659	0.0361	TAS2R14, RICTOR, PHF20L1, USF3, + 41 genes
MAP3K7	82	2.72	0.00663	0.0362	CAPZA1, SOCS4, ZZZ3, PDS5A, + 38 genes
SPATA13	36	2.71	0.00668	0.0363	WDR18, GNB2, ARHGDIA, ROCK2, + 13 genes
ZNF292	62	2.71	0.00669	0.0364	MYSM1, ZNF451, PUM2, POLR2E, + 40 genes
ZNF605	148	2.71	0.00674	0.0365	CCDC14, C1GALT1, VPS13A, ADGRE5, + 93 genes
UBE2N	64	2.71	0.00676	0.0365	BTF3L4, WDR81, NDUFV2, RBPJ, + 34 genes
EPC1	88	2.71	0.00678	0.0365	USF3, TAB3, MRPL12, PUF60, + 54 genes
ZC3H12B	106	2.7	0.00684	0.0366	MMP14, SEC22B, UBE2I, R3HDM4, + 45 genes
KAT2B	208	2.7	0.00688	0.0368	ABCD3, PNRC2, CEPT1, SOS1, + 126 genes
ZBTB1	37	2.7	0.00689	0.0368	FRYL, JRKL, TECPR1, ZNF654, + 14 genes
RAD1	56	2.7	0.00691	0.0368	HNRNPR, UHRF1BP1L, SNRNP27, USP1, + 29 genes
CD164	54	2.7	0.00692	0.0368	PCMTD1, FBXO3, SLC30A7, BBS10, + 21 genes
TAS2R5	135	2.7	0.00693	0.0368	RBM39, CCNT2, DMTF1, GUCD1, + 68 genes
SDHA	87	-2.7	0.00692	0.0368	CCDC51, IQSEC3, MAML3, CHMP4A, + 46 genes
PDE4A	39	-2.7	0.00691	0.0368	SHPK, UBE4B, SCO1, EXOC3L4, + 19 genes
HOXD9	110	-2.7	0.00689	0.0368	MAML2, RYR1, TM7SF2, CCNYL1, + 53 genes
PPARD	136	-2.71	0.00683	0.0366	CGREF1, IRX4, PTPRO, OMP, + 75 genes
PKD1	76	-2.71	0.0068	0.0365	CLIP3, NPR2, ARPC1A, THAP2, + 47 genes
TBXA2R	37	-2.71	0.00679	0.0365	TP53BP1, FCN3, MYOM3, PCDH12, + 23 genes
BAIAP2	84	-2.71	0.00679	0.0365	PXDC1, RCE1, BCL7B, MED28, + 36 genes
PDLIM1	232	-2.71	0.00679	0.0365	ZBED2, ACAA2, SYN2, ANAPC16, + 141 genes
CDC42EP4	89	-2.71	0.00676	0.0365	SPDYE6, NKX6-2, THEM5, PAK1, + 52 genes
TEAD3	118	-2.71	0.00675	0.0365	FA2H, VOPP1, SPACA6, PRICKLE4, + 72 genes
STMN3	31	-2.71	0.00672	0.0364	HAUS7, AIFM1, IGDCC4, TMBIM6, + 19 genes
SPHK2	92	-2.71	0.00671	0.0364	TM7SF2, ADIRF, NBAS, PDIA2, + 57 genes
NRF1	111	-2.71	0.0067	0.0364	USP22, TBCCD1, PDXK, YIPF5, + 44 genes
SIRT3	59	-2.71	0.00668	0.0363	ARL4C, NR1H3, UROS, ZNF432, + 35 genes
PRMT6	128	-2.71	0.00665	0.0362	EXTL1, NKX6-3, NPC2, POLR2I, + 56 genes
PPP1R10	129	-2.71	0.00664	0.0362	PIGS, FXYD3, CDH26, IFI6, + 72 genes
GPR153	58	-2.71	0.00663	0.0362	MFN2, LRRIQ4, GSDMC, SELE, + 30 genes
ZNF689	52	-2.72	0.00661	0.0362	TMEM44, UCN, RGP1, SMCR8, + 29 genes
MED18	133	-2.72	0.00658	0.0361	TCF15, AOX1, BICC1, MRPS16, + 87 genes
ZNF791	40	-2.72	0.00658	0.0361	MRPL28, GSDMD, ZBTB21, ZNF507, + 7 genes
FBXW4	49	-2.72	0.00657	0.0361	CDRT1, C6orf136, AMT, TMEM143, + 29 genes
ADAP1	67	-2.72	0.00656	0.0361	BEAN1, TMEM95, SESN1, TMEFF1, + 39 genes
FIBP	51	-2.72	0.00651	0.0359	COL9A3, ATP11C, PHB2, MAP4K2, + 29 genes
PAF1	39	-2.73	0.00641	0.0355	SLC25A37, CASP8, TRIM5, PODXL2, + 26 genes
PPP4C	47	-2.73	0.0064	0.0355	RER1, ZMYND19, PSMD4, TRAF4, + 25 genes
PML	121	-2.73	0.00632	0.0353	TPM4, PSEN2, NMT1, MIS18A, + 61 genes
MAVS	61	-2.73	0.00632	0.0353	ZNF592, RPGR, SLC9A8, ZBTB40, + 29 genes
SMARCA4	88	-2.73	0.0063	0.0352	APOBEC3G, BRD9, SLC40A1, TM4SF1, + 51 genes
TTN	57	-2.73	0.00629	0.0352	MON1A, GBA2, HMG20A, ZNF397, + 20 genes
ZNF444	66	-2.73	0.00629	0.0352	GPAT4, NDUFA3, C11orf49, ZNF821, + 43 genes
RRAD	27	-2.73	0.00627	0.0352	FAM193A, BATF3, RALGAPA2, MYADM, + 13 genes
PRKAR2A	81	-2.74	0.00621	0.035	NOP9, CETN3, SLC25A29, TBCA, + 40 genes
RAMP2	57	-2.74	0.0062	0.035	AMTN, EPG5, TRIM14, NOVA2, + 31 genes
RABL6	72	-2.74	0.00617	0.0349	SMG5, CEP63, CPSF4, SLC9A3R1, + 38 genes
WNT4	68	-2.74	0.00615	0.0349	ERICH1, IGSF3, UNC50, SALL1, + 30 genes
SIRT2	149	-2.74	0.00615	0.0349	FAM160A1, JAKMIP3, ASPHD1, RDH13, + 44 genes
JAG2	62	-2.74	0.00615	0.0349	CLEC18C, NUP62, TBX2, SPRY4, + 38 genes
ULK1	55	-2.74	0.00614	0.0349	CXorf40B, ZBTB40, VSIG8, SULT1A3, + 20 genes
TBC1D25	68	-2.74	0.00612	0.0349	UBA1, ELK1, OXA1L, ALDH5A1, + 42 genes
HSF1	130	-2.74	0.00612	0.0349	RNASE4, SMIM10L2A, ASTE1, BYSL, + 75 genes
NRIP2	293	-2.74	0.00612	0.0349	HIGD1B, PHF24, CYP19A1, AFF2, + 149 genes
MINK1	75	-2.74	0.0061	0.0349	PHKG1, MTRR, POU3F3, SOX15, + 30 genes
TNK2	66	-2.74	0.00609	0.0349	COPS4, DBNDD1, SAMD10, KLF10, + 39 genes
SNF8	136	-2.74	0.00608	0.0349	PSMB3, MLLT10, DCAF12, JMJD6, + 87 genes
CFL1	96	-2.74	0.00606	0.0348	DYRK1A, SMIM10L2A, SNRPE, RAB34, + 53 genes
S1PR2	41	-2.75	0.00604	0.0348	STX5, C1R, CST7, RBL2, + 20 genes
ZFPM1	108	-2.75	0.00603	0.0348	TMED6, SPOCD1, TMEM54, KRTAP5-10, + 67 genes
ZFPL1	59	-2.75	0.006	0.0347	TRIM17, R3HCC1, RIC1, CPEB2, + 38 genes
CABIN1	78	-2.75	0.00589	0.0343	ABCG4, ZNF490, CLEC14A, CA5B, + 37 genes
ATP2A2	63	-2.76	0.00587	0.0342	BATF, PABPN1, ERO1A, UPF3A, + 25 genes
PRRX2	40	-2.76	0.00584	0.0342	MYOM3, SLC26A10, COX7A1, MMP28, + 24 genes
CD81	45	-2.76	0.00583	0.0342	GSTO1, GIMAP1, NUDT7, SEC63, + 28 genes
RAD9A	47	-2.76	0.00575	0.0338	BLOC1S3, TOR2A, PHKB, ZMYND19, + 28 genes
TBC1D16	70	-2.77	0.00569	0.0336	PCP2, ALOX5, HEMK1, PEX5L, + 40 genes
CERS5	29	-2.77	0.00566	0.0335	CCDC96, OR5P2, WNT9B, TBC1D24, + 14 genes
HBEGF	59	-2.77	0.00565	0.0335	CYP27B1, MALL, SRR, COPS7B, + 34 genes
LY6E	45	-2.77	0.0056	0.0333	PSME1, KRT6A, HLA-B, NMT1, + 26 genes
PRKACA	55	-2.77	0.00554	0.0331	HECTD3, HAUS8, CCDC92, RAB3A, + 23 genes
ECSIT	50	-2.78	0.00552	0.0331	C12orf10, AHCY, HGFAC, TNPO3, + 26 genes
JUP	455	-2.78	0.00551	0.0331	RAB42, BACH2, SNTB1, AP1M2, + 291 genes
LTB4R2	84	-2.78	0.00547	0.033	ZNF629, LAPTM4A, ZXDC, SOX7, + 38 genes
ADCY9	38	-2.78	0.00539	0.0327	FGFBP3, SLC24A3, RNF19B, PC, + 16 genes
USP21	237	-2.78	0.00539	0.0327	CDK3, L1CAM, ATP1A1, AOAH, + 115 genes
CHRNE	35	-2.78	0.00538	0.0327	NR4A1, CTR9, MITD1, PPARD, + 17 genes
IL17RC	103	-2.78	0.00537	0.0327	PRR32, RHOD, CC2D1B, KRTAP2-2, + 54 genes
ZC3H18	76	-2.78	0.00536	0.0327	LBP, TACR1, SLC7A13, DUS2, + 34 genes
STAC3	40	-2.79	0.00534	0.0327	EIF4G2, NPW, TNFAIP8L2, GRIN2D, + 18 genes
IKBKE	67	-2.79	0.00534	0.0327	FAM9C, PRC1, TRMO, PRTFDC1, + 36 genes
ZBTB45	39	-2.79	0.00532	0.0327	POU3F1, CTNNBIP1, UBE2M, UQCR11, + 15 genes
POLR2A	82	-2.79	0.0053	0.0326	KDM4A, DDB1, LRRC3, SLC17A1, + 35 genes
FRS3	55	-2.79	0.00526	0.0325	P2RY1, UQCC2, CLCN2, MED11, + 33 genes
CHD4	178	-2.79	0.00526	0.0325	MTOR, ULBP3, COPS7A, FAM186A, + 107 genes
BCL2L2	63	-2.79	0.00522	0.0324	AMFR, ATP2B4, MFSD14A, OXLD1, + 31 genes
IKZF3	41	-2.79	0.00522	0.0324	IL17REL, MRPL40, APBA2, OR52N5, + 22 genes
TNFRSF1A	54	-2.79	0.00521	0.0324	MALL, PTGFRN, MLH1, LEKR1, + 31 genes
ZBTB17	67	-2.79	0.0052	0.0324	C7orf26, SAFB, C1GALT1C1, RALY, + 39 genes
RBM15B	144	-2.8	0.00519	0.0324	GAS1, ERO1B, FNDC8, KNOP1, + 67 genes
IL10RB	44	-2.8	0.00519	0.0324	ARL4C, ZCWPW2, NPW, UBQLN4, + 28 genes
IL11	222	-2.8	0.00518	0.0324	MAPK4, ALPK2, CSF2, USP30, + 130 genes
MAPK15	204	-2.8	0.00517	0.0324	CCDC80, THEM5, PAK1, PKP4, + 126 genes
CCND3	49	-2.8	0.00513	0.0324	IFI35, PEF1, MECOM, UPF2, + 29 genes
ARID1A	93	-2.8	0.00512	0.0324	PRR14L, TNKS2, MRPS17, TNKS, + 51 genes
MLXIP	131	-2.8	0.00511	0.0324	SLC7A1, C6orf136, CTDSP2, UBR4, + 57 genes
TADA3	55	-2.8	0.00511	0.0324	TMEM51, THTPA, IFT27, CDV3, + 32 genes
NR1H2	48	-2.8	0.00508	0.0324	PITPNA, HSPA5, COX6C, DYNLRB1, + 29 genes
TGFB1I1	65	-2.8	0.00507	0.0323	FBXO17, ZFP37, FOXC2, PRR34, + 36 genes
SCRIB	56	-2.8	0.00507	0.0323	C1orf21, PPP1R3B, DOLPP1, NXPE3, + 35 genes
CIDEB	69	-2.8	0.00507	0.0323	TOE1, SLC4A1, USB1, SMARCA1, + 37 genes
DDIT4	68	-2.81	0.00501	0.0321	HSD17B8, MEX3A, RBM15B, TPM4, + 28 genes
MAPK12	55	-2.81	0.00501	0.0321	FN1, CD1D, CABLES1, DNAJC15, + 36 genes
HIF1AN	118	-2.81	0.00495	0.0319	IGF1R, DIRAS2, MYB, TPPP, + 33 genes
FASTK	62	-2.81	0.00492	0.0319	LARS2, GOLIM4, MINPP1, RNF208, + 43 genes
BHLHE40	102	-2.81	0.00491	0.0319	SPRY2, GJB4, TRMO, NOD2, + 51 genes
CALR	90	-2.81	0.00491	0.0319	TSPYL1, DYNLT1, TRPC4AP, HLA-B, + 61 genes
TAF4	75	-2.81	0.0049	0.0319	CD209, IFI27L2, COG3, MAN2A2, + 34 genes
PPP2R5B	52	-2.81	0.00489	0.0318	CD177, ANKRD35, MAP3K3, BCL7B, + 24 genes
NISCH	77	-2.81	0.00489	0.0318	TPM3, ZBTB40, PPIL1, DEPDC1B, + 40 genes
FOXS1	48	-2.81	0.00488	0.0318	COX7A1, SLC11A2, PCDH12, CUL4A, + 26 genes
TAOK2	57	-2.82	0.00486	0.0318	CFAP157, TLX3, ANKRD34A, BRSK2, + 33 genes
ZNF358	132	-2.82	0.00485	0.0318	SEMA6C, NANOS3, UPP2, CTXN1, + 83 genes
GALR3	53	-2.82	0.00485	0.0318	HBQ1, TSPEAR, NUTM2G, PRSS27, + 22 genes
ECE1	34	-2.82	0.00481	0.0317	SDC3, TRIM47, HAUS3, XXYLT1, + 14 genes
RING1	62	-2.82	0.00477	0.0315	MOV10, OR52B2, PYCR1, AP5S1, + 35 genes
MLST8	46	-2.82	0.00477	0.0315	TUT1, SNTB2, ERMARD, DHRS3, + 24 genes
RAB11B	42	-2.83	0.00473	0.0314	C11orf49, FBXL20, TMEM175, FRS3, + 28 genes
BATF	239	-2.83	0.00472	0.0314	SLC1A7, KRT7, APOL1, CELF1, + 145 genes
CRTC2	68	-2.83	0.00472	0.0314	BOLA1, MFAP1, PPP1R3B, KDELR1, + 36 genes
MED22	245	-2.83	0.00471	0.0314	ESYT1, ECEL1, PCP2, MRAP, + 129 genes
ARID5A	229	-2.83	0.0047	0.0314	GIMAP1, ADARB2, KDM1A, NCKAP1L, + 150 genes
AGRN	247	-2.83	0.00462	0.0311	IL10RB, CDK5RAP2, ARMC7, CLDN7, + 131 genes
SHB	65	-2.84	0.00457	0.0309	STXBP5L, SIRPD, ELL2, DMBT1, + 40 genes
ZBTB7A	156	-2.84	0.00456	0.0309	ZNF473, MTHFD2, MUC2, MPPED1, + 103 genes
ZNF688	82	-2.84	0.00456	0.0309	OXLD1, ACCS, CCNI, ISG20L2, + 48 genes
VAC14	36	-2.84	0.00456	0.0309	HNRNPF, PATE1, KRTAP1-5, DUS2, + 17 genes
CAMKK2	59	-2.84	0.00455	0.0309	RASD1, RNF216, UBR4, HIRA, + 26 genes
PLEKHG2	65	-2.84	0.00455	0.0309	PARP4, ALG3, CACNG8, LCA5L, + 37 genes
ZHX3	82	-2.84	0.00455	0.0309	APOL1, RGP1, MSMP, MNX1, + 31 genes
HDAC10	358	-2.84	0.00452	0.0309	RASGEF1B, SLC4A1AP, AMT, FAM98C, + 222 genes
SMARCD3	252	-2.84	0.0045	0.0309	DRC7, FAM167B, HIGD1B, SFRP2, + 163 genes
ZNF821	53	-2.84	0.00448	0.0309	PFKFB2, EHMT2, EBF4, NFKB1, + 20 genes
LGR6	91	-2.85	0.00443	0.0308	HCAR2, RYR1, TNFRSF10D, TG, + 41 genes
ZC3H3	86	-2.85	0.00442	0.0308	MED18, CA5B, RAC1, TNFSF10, + 44 genes
NFKB2	70	-2.85	0.00441	0.0308	RIIAD1, GAL3ST2, ZNF671, IL24, + 43 genes
SOX8	70	-2.85	0.00439	0.0308	MTIF2, RGS11, LRRC4, CLEC3B, + 38 genes
ACTB	56	-2.85	0.00433	0.0306	CLCF1, TREM1, PRR14L, SS18L1, + 31 genes
ZNF707	195	-2.85	0.00432	0.0306	PLEKHA4, MUC4, KNOP1, IGLL1, + 106 genes
BSG	59	-2.85	0.00431	0.0306	NBPF10, C12orf66, RSBN1L, SAFB, + 38 genes
ZC3H4	93	-2.85	0.0043	0.0306	ST6GALNAC2, ZMAT2, MDN1, TRRAP, + 48 genes
KCNH3	48	-2.86	0.00429	0.0306	ANO10, DHRS9, SPATA25, C2CD4B, + 27 genes
TPRA1	52	-2.86	0.00426	0.0304	CYB561D2, OXLD1, BPTF, CCNI, + 31 genes
CAPN3	78	-2.86	0.00426	0.0304	CCNB2, SEC31B, JOSD1, SLC39A10, + 43 genes
AKT1S1	31	-2.86	0.00423	0.0304	FAM181B, FAM131C, DDX59, PNPO, + 19 genes
EBF4	108	-2.86	0.00421	0.0303	LARS2, PSME3, MAGEA12, FARSB, + 53 genes
SMPD2	29	-2.87	0.00415	0.0301	MTIF3, MGST2, COQ4, SMC1A, + 14 genes
CIAO1	126	-2.87	0.00409	0.0298	SPON1, APTX, KAT7, CXCR1, + 70 genes
WNK1	45	-2.87	0.00408	0.0298	RCN1, C1orf159, VPS41, AP4E1, + 21 genes
ENG	27	-2.87	0.00407	0.0298	EDC3, SPEN, CABLES1, SMPD1, + 21 genes
TCF7L1	80	-2.88	0.00404	0.0298	C1QTNF1, THSD1, FBXO17, PDE2A, + 45 genes
SCYL1	47	-2.88	0.00403	0.0298	OGFOD3, WIPI2, MAP4K2, ARPC4, + 31 genes
CBX6	214	-2.88	0.00403	0.0298	UNC119B, ABCA3, PLEKHH2, RGS7BP, + 116 genes
TBC1D10B	30	-2.88	0.00403	0.0298	ATM, SKAP2, BOLA2, ZNF672, + 14 genes
RAD54L2	84	-2.88	0.00401	0.0297	UHRF1BP1, NCOR1, COMMD3, SUPT6H, + 43 genes
PICK1	63	-2.88	0.00401	0.0297	CDKN2B, SGF29, RASAL2, P4HTM, + 39 genes
EVI5L	99	-2.88	0.004	0.0297	ZC2HC1B, COX15, HMGB2, TMEM150A, + 48 genes
GNL1	39	-2.88	0.00398	0.0297	TBC1D25, DBNDD1, RING1, ACSL1, + 22 genes
ZNF319	70	-2.89	0.00391	0.0294	DNAJC2, PSAT1, ABCA1, PLEKHA3, + 28 genes
ZNF575	109	-2.89	0.00388	0.0293	GPR62, ANKS6, IL17RC, TNRC6C, + 55 genes
TSPO	137	-2.89	0.00387	0.0293	FAM98C, PHLPP2, MRPL43, CCL27, + 87 genes
MYO18A	63	-2.89	0.00385	0.0293	PRR35, TIMM10, MED18, FAM161A, + 35 genes
SNAPC2	72	-2.89	0.00384	0.0293	ARHGAP26, CHCHD6, ANKRD35, WFDC1, + 40 genes
USP20	85	-2.89	0.00383	0.0293	TCAP, LRRN4, SPRED3, SPRR2D, + 57 genes
ITGB5	40	-2.89	0.00381	0.0292	DCTD, CPNE2, EPAS1, ADAM19, + 18 genes
ASB6	64	-2.89	0.0038	0.0292	DPH2, BHLHB9, PPAN, GMEB2, + 29 genes
FBXO6	45	-2.9	0.00379	0.0291	TAP1, SLC12A2, NDFIP1, MLKL, + 21 genes
EDF1	84	-2.9	0.00377	0.0291	NARS2, RPL38, SURF2, UBE2L3, + 57 genes
NF2	52	-2.9	0.00377	0.0291	CAMKK2, SPTLC2, ZNF324, MFAP3, + 18 genes
DGKZ	48	-2.9	0.00376	0.0291	PFKM, HINT3, NT5DC1, RNASEL, + 22 genes
THAP7	74	-2.9	0.00376	0.0291	MUTYH, C19orf47, CCDC74A, CCR4, + 52 genes
PWP2	38	-2.9	0.00376	0.0291	PRMT2, PNPLA3, ZMYND19, WRAP53, + 19 genes
LIF	153	-2.9	0.00375	0.0291	ONECUT3, BMPER, PAMR1, PTGER2, + 80 genes
ZGPAT	62	-2.9	0.00374	0.0291	SLC22A1, ABHD16B, HSPA9, PTGS2, + 45 genes
TFE3	81	-2.9	0.00373	0.0291	ZBED1, SUPT6H, TBC1D25, B4GALT3, + 38 genes
TNIP2	25	-2.9	0.00372	0.0291	ROMO1, SYNE2, DHX58, KLHL26, + 8 genes
PPRC1	149	-2.9	0.00372	0.0291	ACOT2, LYRM2, PLS3, BYSL, + 67 genes
HEXIM2	153	-2.9	0.0037	0.0291	OXLD1, APOBEC3H, SGF29, PBX4, + 100 genes
HTT	65	-2.9	0.00369	0.0291	TMEM52, DUS2, SMCR8, ZNF496, + 39 genes
CSNK2B	77	-2.9	0.00368	0.0291	PSMB3, SLC35A4, VWA2, PFDN6, + 43 genes
LDB1	33	-2.9	0.00368	0.0291	SIPA1L2, ZSCAN30, HECTD4, NSMAF, + 19 genes
LRCH4	191	-2.9	0.00367	0.0291	SLC37A1, GPHA2, KRT85, SLC1A6, + 146 genes
PSMC5	38	-2.91	0.00367	0.0291	TNFSF15, PSMB6, NUDC, BLOC1S5, + 18 genes
HGS	76	-2.91	0.00366	0.0291	SSBP2, PAM16, PPARD, DND1, + 51 genes
FSTL3	50	-2.91	0.00365	0.0291	NAGS, FN1, MT2A, MPP3, + 38 genes
DPF2	70	-2.91	0.0036	0.029	KDM4A, TMEM11, TTC28, CLN6, + 38 genes
MAPK8IP3	87	-2.91	0.00359	0.029	GPN3, PIGS, USP4, GPRIN1, + 57 genes
ADA	32	-2.91	0.00357	0.029	POLI, RAB5B, ZNF223, HNMT, + 14 genes
MED26	148	-2.91	0.00357	0.029	FAM98C, SLC39A1, ASPH, PCDHA4, + 57 genes
RAPGEF3	80	-2.91	0.00356	0.029	DLX4, TMEFF1, IFT122, PXDC1, + 40 genes
KRBA2	139	-2.91	0.00356	0.029	POMP, RTN4R, PTTG1, ZNF425, + 54 genes
ILK	58	-2.92	0.00352	0.029	MCCC2, ZNF714, PUM1, RASEF, + 32 genes
ZNF843	85	-2.92	0.00351	0.029	TERF2, AP4S1, SYNDIG1L, ERRFI1, + 49 genes
PBXIP1	288	-2.92	0.00351	0.029	PODN, LGALS9, RALA, TTC28, + 160 genes
TIMM50	162	-2.92	0.00351	0.029	TIMM10, PSMC4, C19orf47, COPZ1, + 115 genes
CARD19	40	-2.92	0.0035	0.029	UBE2S, USP7, ZNF720, DDOST, + 19 genes
IGF2R	81	-2.92	0.0035	0.029	POLR3A, MSMP, HES1, SERINC3, + 41 genes
ADGRB1	70	-2.92	0.00349	0.029	WNT3A, MIF4GD, EBNA1BP2, KCNQ2, + 42 genes
HES4	60	-2.92	0.00345	0.029	HECTD3, ARNT, KLF4, PRKAR2B, + 28 genes
HSFX2	108	-2.92	0.00345	0.029	IARS2, WDTC1, MRPL42, CHUK, + 40 genes
TBC1D17	66	-2.92	0.00345	0.029	CCNL2, WBP1, VMAC, CA11, + 43 genes
GNAT1	50	-2.93	0.00344	0.029	MARVELD1, PILRB, ZNF655, AAAS, + 17 genes
KREMEN1	77	-2.93	0.00344	0.029	MEIS1, EIF3F, SPAG8, FOXL2, + 52 genes
RAB1B	62	-2.93	0.00344	0.029	ZNF45, TMEM9, LDLRAP1, RGPD3, + 33 genes
SREBF2	67	-2.93	0.00339	0.0289	SLC29A2, LYPD1, MDN1, ARHGAP19, + 31 genes
DMAP1	76	-2.93	0.00339	0.0289	SDR39U1, WDR54, KDM8, PRMT7, + 43 genes
TSSK4	106	-2.93	0.00339	0.0289	CREBZF, ZC3H7A, TRIM23, DIDO1, + 41 genes
KEAP1	92	-2.93	0.00337	0.0289	IGLL1, FSIP1, ITGB3, PIWIL4, + 41 genes
PRMT1	121	-2.93	0.00337	0.0289	CLMN, BYSL, PPIE, STOML2, + 77 genes
GRN	125	-2.93	0.00337	0.0289	WWP2, ISCA2, DDOST, CTSA, + 51 genes
ZNF593	117	-2.93	0.00336	0.0289	ZNHIT1, ZRANB1, FBL, SEC23A, + 71 genes
SGSM3	52	-2.93	0.00335	0.0289	DBR1, MZF1, SGCB, C9orf16, + 30 genes
TBC1D13	117	-2.93	0.00335	0.0289	FLCN, MED22, FGGY, COPG2, + 44 genes
CDC42BPB	73	-2.94	0.00333	0.0288	ATP2B4, PFDN4, CTDSP2, SHQ1, + 35 genes
MZF1	142	-2.94	0.00332	0.0288	STAMBP, RABL2B, EIF4H, CLEC16A, + 96 genes
RFXANK	106	-2.94	0.00332	0.0288	SAFB, NDUFA3, DRG2, SEC31A, + 60 genes
WASF2	101	-2.94	0.00331	0.0288	SLC5A2, RGP1, ZC3H13, BST2, + 53 genes
PSD4	63	-2.94	0.00328	0.0288	NPY5R, CCDC117, GTPBP2, ID1, + 34 genes
MICAL1	63	-2.94	0.00326	0.0287	VENTX, ARHGAP19, RAP1B, TBC1D25, + 33 genes
HSF4	82	-2.94	0.00323	0.0285	TMEM143, SULT1A3, CACNB1, RPP25L, + 40 genes
TAF8	213	-2.95	0.00322	0.0285	HKDC1, DIO3, ZPBP, CCDC136, + 115 genes
ACAP3	76	-2.95	0.00322	0.0285	CLIC3, TAF13, RASL10A, RNF208, + 54 genes
TBC1D14	55	-2.95	0.00321	0.0285	UNC119B, PKP4, MBTPS1, SCLY, + 32 genes
PQBP1	78	-2.95	0.0032	0.0285	DRG2, PSMC5, ZNF821, NDUFB11, + 44 genes
WIZ	65	-2.95	0.00319	0.0285	EPS15L1, ZMYND15, MIPEP, AIF1, + 37 genes
AMFR	77	-2.95	0.00316	0.0285	SLC25A19, PRAP1, DPH7, MAGED4, + 46 genes
MDFI	63	-2.95	0.00315	0.0285	ZBED3, PIP5KL1, LYRM2, SERPINB5, + 31 genes
TGFBRAP1	106	-2.96	0.00311	0.0283	PAGR1, CHMP2A, EGFL8, NBPF10, + 58 genes
WDTC1	186	-2.96	0.00307	0.0281	SLC35F3, NUGGC, FST, AMFR, + 82 genes
ZNF496	113	-2.96	0.00306	0.0281	SMCR8, RDH11, PDIA2, PRX, + 54 genes
CCR10	81	-2.96	0.00304	0.0279	CCDC151, ALDH3B1, INO80, CCK, + 51 genes
ARHGAP1	42	-2.96	0.00303	0.0279	ZNF764, SYNE1, GALR2, ZNF257, + 20 genes
RELA	101	-2.96	0.00303	0.0279	PIGO, TEC, TDP2, HMGB2, + 40 genes
ETV5	68	-2.97	0.00303	0.0279	WSCD1, ANKH, POGK, NRP2, + 39 genes
ZNF598	49	-2.97	0.00302	0.0279	XPO6, CCL28, CCDC112, NKX3-2, + 30 genes
NOTCH1	118	-2.97	0.003	0.0279	DNAI2, LYSMD1, TRIM21, MLC1, + 70 genes
GNB1L	63	-2.97	0.00299	0.0279	TNFSF14, STS, GTF3A, TRIM23, + 28 genes
TICAM1	58	-2.97	0.00298	0.0279	TRPA1, PTPRH, FUT8, ZRANB3, + 32 genes
AGPAT1	77	-2.97	0.00297	0.0278	EXOC3, TTBK2, SEMA4A, CTXN1, + 33 genes
ZNF512B	74	-2.97	0.00296	0.0278	ASH2L, IKBKB, GDNF, WDR72, + 41 genes
LGALS1	61	-2.97	0.00294	0.0277	ECM1, TNFRSF10C, RBL2, THY1, + 35 genes
PBX2	76	-2.97	0.00294	0.0277	SIRT2, ZNF843, HPCA, TUBA3C, + 28 genes
E4F1	155	-2.97	0.00293	0.0277	GLI4, MRFAP1L1, SCRN2, SLC30A1, + 93 genes
LZTS2	41	-2.97	0.00293	0.0277	WDR73, TMEM51, ELOVL5, MPI, + 29 genes
TIAF1	70	-2.98	0.00291	0.0277	DAPP1, PRR14L, ZNF543, ETV3, + 45 genes
TCF3	93	-2.98	0.0029	0.0277	HAUS8, ETV4, DSE, FARSB, + 59 genes
TFEB	127	-2.98	0.00289	0.0277	URM1, MKRN1, C7orf57, PTPN18, + 88 genes
NDST1	51	-2.98	0.00288	0.0276	LUZP1, ELK3, CORO1C, MACF1, + 38 genes
SMPD1	124	-2.98	0.00288	0.0276	ZNF93, ANK1, POLR1B, ZNF714, + 64 genes
EP300	56	-2.98	0.00286	0.0276	MTMR3, HLA-C, TADA2B, RGPD3, + 29 genes
TCEAL3	118	-2.98	0.00284	0.0276	DNAJC1, ZSCAN18, VKORC1, APOBEC3G, + 60 genes
SMARCD1	160	-2.98	0.00284	0.0276	TP73, LYRM7, LIMK2, SLC17A5, + 56 genes
ZNF786	52	-2.99	0.00283	0.0276	MCEMP1, FXYD5, MPHOSPH10, LOXL3, + 29 genes
SOX18	91	-2.99	0.00281	0.0276	ZCCHC4, ZIK1, ADAM32, TMX2, + 60 genes
TRIP10	63	-2.99	0.00281	0.0276	KRT25, ADAMTSL5, RAC1, FAM171A1, + 36 genes
MYBBP1A	108	-2.99	0.00281	0.0276	PRELP, CCT3, HSP90AB1, CRACR2A, + 70 genes
PADI4	173	-2.99	0.00281	0.0276	FAN1, MYOM3, FIBCD1, CYP27C1, + 81 genes
CRTC1	204	-2.99	0.0028	0.0276	FAM98C, SUPT16H, SLCO1B1, DSG1, + 101 genes
DOT1L	112	-2.99	0.00279	0.0276	LAMP1, AEBP2, CCT7, DNAH17, + 52 genes
GPR157	55	-2.99	0.00278	0.0276	SLC52A3, DNAJC12, DDX21, UBAP2, + 39 genes
NKIRAS2	52	-2.99	0.00278	0.0276	C1RL, HIGD2B, CCR3, ARHGAP20, + 30 genes
PRKCZ	69	-3	0.00274	0.0276	MAP3K3, ZNF674, MMEL1, PIP5KL1, + 49 genes
HCFC1	126	-3	0.00273	0.0276	ZNF592, ANKRD42, SAMD4B, NOP9, + 69 genes
TCF20	48	-3	0.00273	0.0276	POLR3B, MDN1, CDADC1, DLAT, + 23 genes
ASB1	72	-3	0.00273	0.0276	AHSA1, SRY, S100A5, ARFGEF3, + 37 genes
NXN	37	-3	0.00271	0.0276	ARL4D, EVA1C, C10orf55, TGFBI, + 17 genes
ZDHHC24	57	-3	0.00271	0.0276	OXLD1, DPM3, OXCT2, NOP16, + 37 genes
CSNK1G2	43	-3	0.0027	0.0276	TMEM74B, CHURC1, SAMD1, EIF4EBP2, + 20 genes
SREBF1	101	-3	0.00269	0.0276	PLEKHG4B, MUC12, GABRR2, ARSK, + 61 genes
STUB1	71	-3	0.00269	0.0276	CLCN6, MRPL52, ZCCHC8, ARPC4, + 44 genes
ZNF513	146	-3	0.00268	0.0276	FIZ1, SAMD10, COQ4, CACNB3, + 85 genes
EGLN2	70	-3	0.00267	0.0276	PAF1, ZNF771, GALNT7, LRP3, + 37 genes
NKX3-2	96	-3.01	0.00265	0.0276	ASPHD1, DUSP23, KLHDC3, BANP, + 29 genes
AGAP6	128	-3.01	0.00264	0.0276	SULT1A3, ARGLU1, VARS2, DNAH17, + 64 genes
MLX	88	-3.01	0.00264	0.0276	ETFB, CD164L2, CCL28, MRPL43, + 33 genes
JUNB	105	-3.01	0.00263	0.0276	MEGF11, TCTEX1D4, PLA2G10, COL6A5, + 67 genes
CARM1	93	-3.01	0.00262	0.0276	TRPC4AP, KIF7, IFNAR2, GAPDHS, + 49 genes
MRPL12	294	-3.01	0.00262	0.0276	TIMM17B, CCR4, RPUSD2, RCE1, + 202 genes
USP22	171	-3.01	0.00259	0.0276	CD58, FOSB, ZNF703, C22orf23, + 86 genes
SGF29	302	-3.01	0.00258	0.0276	COX6B1, C9orf78, PLEKHB2, CXorf40A, + 218 genes
PLXNA1	87	-3.01	0.00258	0.0276	RORC, TMEM9, RNASE4, SAMD4B, + 44 genes
ANKZF1	51	-3.01	0.00258	0.0276	CCDC24, PALMD, PHLPP2, LDHC, + 29 genes
ARF3	65	-3.01	0.00258	0.0276	PHYHD1, GALNT9, C9orf43, MBTPS1, + 31 genes
MED12	101	-3.01	0.00257	0.0276	FAM193A, MKKS, SLCO4A1, LIMD1, + 47 genes
MED25	146	-3.02	0.00256	0.0276	ZNF324B, LRIG3, CD163, EPS15L1, + 91 genes
PIAS4	43	-3.02	0.00256	0.0276	GPR157, BLOC1S5, RAB28, FBXO4, + 17 genes
MTA1	47	-3.02	0.00255	0.0276	SAFB, SULT1A3, ABHD16B, ZMYND19, + 22 genes
AGER	102	-3.02	0.00255	0.0276	PRTFDC1, PRKDC, TUT1, CAPN3, + 61 genes
NR1H3	142	-3.02	0.00255	0.0276	FGD3, LRMP, PILRA, TNFSF12, + 77 genes
ZMYND19	83	-3.02	0.00254	0.0276	ZKSCAN3, IGHMBP2, PPM1G, RIOK1, + 46 genes
PITPNM1	40	-3.02	0.00254	0.0276	OR9A2, CTTN, DDOST, TOMM40L, + 21 genes
KAT5	58	-3.02	0.00254	0.0276	PHKA1, GPS2, XPA, ZNF701, + 25 genes
ZNF276	78	-3.02	0.00254	0.0276	SLC20A1, SLC23A3, PGAM2, WDR59, + 50 genes
PASK	90	-3.02	0.00253	0.0276	SEC31B, ZNF98, CDC37L1, UFSP2, + 39 genes
RANGAP1	61	-3.02	0.00253	0.0276	ZBTB4, CLMN, BYSL, PPIE, + 38 genes
TSC22D4	65	-3.02	0.00252	0.0276	AGFG2, VILL, TRDMT1, BATF, + 36 genes
SMAD7	79	-3.02	0.00252	0.0276	CTNND2, FLNB, RPUSD2, UNK, + 35 genes
KLF13	98	-3.02	0.00252	0.0276	NDUFA7, CEMP1, TTC36, PLXNC1, + 57 genes
RXRA	99	-3.02	0.0025	0.0276	C1QTNF1, IFT57, PIK3AP1, FUT7, + 46 genes
CEBPD	66	-3.03	0.00248	0.0276	IL33, DDTL, NFKBIA, ATP6V0E1, + 38 genes
DEF8	84	-3.03	0.00243	0.0276	GAS8, KRTAP2-1, LRRC3, NMT1, + 49 genes
HDAC4	172	-3.03	0.00243	0.0276	LY6G6D, NSUN7, BORCS7, ADRB1, + 86 genes
CDK9	60	-3.03	0.00242	0.0276	PPM1L, HOXA13, COX15, NECAP2, + 29 genes
RBM10	72	-3.03	0.00241	0.0276	DLX4, PDIA2, SPANXN1, TIMM17B, + 47 genes
PSMC3	126	-3.03	0.00241	0.0276	MAD2L2, URM1, NFAT5, TMEM192, + 78 genes
POLR3K	107	-3.04	0.0024	0.0276	ROR2, RITA1, KPRP, CYS1, + 48 genes
ZBTB48	93	-3.04	0.00238	0.0276	ATF7IP2, KPNB1, CD40, GSTA1, + 68 genes
PRKCH	85	-3.04	0.00237	0.0276	THG1L, SCLY, ZNF691, NOCT, + 45 genes
DOK4	70	-3.04	0.00236	0.0276	TIPIN, DDB1, PTPRB, ARC, + 40 genes
MYO9B	55	-3.04	0.00236	0.0276	POU3F1, GALC, B3GNT5, LYST, + 32 genes
TBC1D9B	103	-3.05	0.00232	0.0276	PIP5KL1, SPATA17, NFYB, FMN1, + 45 genes
FBXO31	54	-3.05	0.00231	0.0276	ZCCHC24, TUBGCP4, APAF1, SS18L1, + 32 genes
KDM4B	190	-3.05	0.00229	0.0276	SLC31A1, CD300C, IFI35, MDM4, + 109 genes
MUL1	81	-3.05	0.00229	0.0276	PRDM8, XRCC6, SMIM24, NAMPT, + 42 genes
GATAD2A	123	-3.05	0.00229	0.0276	OR2V2, CLEC3B, CYB5D2, ORMDL3, + 64 genes
SPSB3	90	-3.05	0.00226	0.0276	PPOX, COQ4, ETF1, SCRN2, + 54 genes
MBD3	146	-3.05	0.00226	0.0276	ANAPC11, OR52E8, SMG5, BAD, + 91 genes
RUVBL2	196	-3.05	0.00225	0.0276	PPM1G, THOC5, ETFB, TK1, + 126 genes
CARD10	64	-3.06	0.00225	0.0276	NEIL3, LY6D, MGAT5B, FMN1, + 34 genes
TGFB1	81	-3.06	0.00224	0.0276	PRDM1, TAS2R7, CCNB3, POMP, + 53 genes
LRRK1	53	-3.06	0.00223	0.0276	COL4A5, COX16, TSHZ2, FAM83A, + 31 genes
ATF5	71	-3.06	0.00223	0.0276	CYTIP, C7orf26, ESPNL, GZF1, + 22 genes
PHF1	96	-3.06	0.00223	0.0276	PDZD4, SLC9A8, NECAB3, LSG1, + 53 genes
SH2D3A	89	-3.06	0.00221	0.0276	MNS1, C19orf33, ABHD16B, CLGN, + 60 genes
FLT3LG	53	-3.06	0.0022	0.0276	RAD50, BOD1L1, RRAS, KIAA0586, + 33 genes
ARHGAP35	87	-3.07	0.00217	0.0276	KCNAB3, FAN1, RGP1, KRT4, + 46 genes
ZNF446	86	-3.07	0.00217	0.0276	MRPS21, CLMP, OSBPL7, UBE3C, + 66 genes
BAD	73	-3.07	0.00215	0.0276	ZNF550, COX8A, R3HCC1, RNF19A, + 45 genes
ZBTB47	148	-3.07	0.00215	0.0276	INPP5A, PRMT3, ZC3H8, C16orf86, + 76 genes
ABL1	56	-3.07	0.00213	0.0276	MACF1, BRD3, UTS2B, SLC50A1, + 37 genes
PRKD2	71	-3.07	0.00212	0.0276	USF1, TUBG2, PHF11, WNT6, + 35 genes
RAB4B	81	-3.07	0.00212	0.0276	AGPAT5, CHMP2A, SUCLA2, KDSR, + 48 genes
NMRAL1	112	-3.07	0.00211	0.0276	BCS1L, SNTN, MRPL40, TMEM141, + 77 genes
DRAP1	104	-3.07	0.00211	0.0276	PLK5, KREMEN2, PBX1, PFDN6, + 74 genes
MKNK2	65	-3.07	0.00211	0.0276	PRKCD, FAM86B2, CCDC8, TTC28, + 37 genes
RASSF1	60	-3.08	0.00209	0.0276	CTR9, MSH3, ZNF561, PTK2, + 36 genes
ITPKB	26	-3.08	0.00208	0.0276	GLRX5, RPRM, ZNF334, KIAA1614, + 14 genes
NOC2L	256	-3.08	0.00206	0.0276	LMO4, ANKRD13A, KPTN, FZD9, + 160 genes
CEBPB	110	-3.08	0.00206	0.0276	SALL3, JAML, S100A8, MT2A, + 85 genes
ARFGAP1	84	-3.08	0.00205	0.0276	TSHZ2, EPC1, PCCA, RSBN1L, + 60 genes
ZNF777	63	-3.08	0.00205	0.0276	ARIH2, ALKBH2, TMEM71, FAM131C, + 37 genes
SH2B2	56	-3.08	0.00205	0.0276	TSPYL1, NR1D1, PNOC, ZNF324B, + 33 genes
PIDD1	88	-3.08	0.00205	0.0276	CC2D1B, ZNF76, ZNF133, C22orf39, + 67 genes
PTOV1	149	-3.09	0.00203	0.0276	ZNF517, MAGIX, TAF13, PYCR1, + 101 genes
CSK	58	-3.09	0.00202	0.0276	PRKACA, FZD10, GRB10, CCDC158, + 25 genes
ELOF1	36	-3.09	0.002	0.0276	GALC, RNF141, MON1A, PSMB6, + 19 genes
ARRDC2	93	-3.1	0.00197	0.0276	IL11RA, CELF1, NUFIP1, MCPH1, + 56 genes
BCOR	94	-3.1	0.00196	0.0276	DUSP23, TMIE, TUBB3, TERF1, + 40 genes
KAT2A	238	-3.1	0.00196	0.0276	NPR1, MUTYH, PGAP2, SMUG1, + 153 genes
IRF3	80	-3.1	0.00195	0.0276	ATF6, SMC3, ABHD16B, TRDMT1, + 47 genes
ARAF	70	-3.1	0.00193	0.0276	SLC5A11, ANAPC15, DNAJC1, ESYT1, + 49 genes
CDC37	60	-3.1	0.00193	0.0276	NME2, SS18L2, TXNL1, WDR7, + 38 genes
CDK11B	109	-3.1	0.00192	0.0276	UBE3D, PDCD1, RER1, PTGS2, + 55 genes
CASZ1	64	-3.1	0.00192	0.0276	IL27, ZCCHC14, ADAP2, HNRNPUL2, + 35 genes
DGKQ	71	-3.1	0.00192	0.0276	PYCR1, HTATSF1, SMAP1, CRYGS, + 40 genes
PLCB3	58	-3.1	0.00192	0.0276	CCDC28A, TMEM54, PLCXD1, MAP4K2, + 28 genes
ZYX	32	-3.1	0.00191	0.0276	BSN, PNPLA4, PGF, FBXL20, + 21 genes
TNFRSF14	123	-3.1	0.00191	0.0276	PARD3, ASIC1, AMFR, PPP2R3A, + 80 genes
CENPB	73	-3.1	0.00191	0.0276	FAM86B2, MICU1, VSIG10L, C19orf47, + 45 genes
GTF2H3	174	-3.1	0.00191	0.0276	NDUFA3, MFHAS1, RALY, CRYGS, + 83 genes
PRPF6	89	-3.1	0.00191	0.0276	UBL7, ARL6IP4, PAF1, B3GNT2, + 48 genes
ING5	156	-3.11	0.00189	0.0276	ZNF517, DCAF4L1, HTATSF1, SDR39U1, + 79 genes
PLEKHG5	61	-3.11	0.00189	0.0276	B4GALT3, TNS3, ZNF853, TLR7, + 30 genes
CHMP1A	76	-3.11	0.00189	0.0276	KLHL42, CTNNBIP1, P2RY2, L2HGDH, + 36 genes
MMS19	68	-3.11	0.00188	0.0276	ADTRP, GALC, SNX17, OR2B6, + 31 genes
E2F4	91	-3.11	0.00186	0.0276	PLAG1, GLUL, EIF3I, KIAA1328, + 43 genes
HMGA1	161	-3.11	0.00184	0.0276	MAML3, SLC38A11, UCP2, ABCF2, + 99 genes
TCEA2	183	-3.12	0.00183	0.0276	SPACA6, NKX2-8, BRSK2, PFDN5, + 124 genes
PLP2	67	-3.12	0.00182	0.0276	TBC1D25, SLC3A2, IFT81, ATM, + 31 genes
GMEB2	205	-3.12	0.00181	0.0276	ZNF7, LACC1, PKN3, IGHMBP2, + 135 genes
TSC2	70	-3.12	0.00181	0.0276	ARHGEF11, ADAM32, ZMYM3, YARS2, + 38 genes
TRRAP	52	-3.12	0.00181	0.0276	NPHP3, THOC5, EIF3H, CA11, + 27 genes
RIN1	98	-3.12	0.00181	0.0276	COL17A1, TIGD7, ANXA8L1, C11orf71, + 50 genes
SYNGAP1	125	-3.13	0.00178	0.0276	OGDHL, UTP18, PGAM2, ZMAT2, + 67 genes
STK25	65	-3.13	0.00177	0.0276	TP53I3, CKS1B, SMPX, FKRP, + 35 genes
RFX1	89	-3.13	0.00176	0.0276	HEXB, SLC25A34, ANKRD42, ACOT2, + 46 genes
SCAND1	122	-3.13	0.00176	0.0276	DPM3, BLOC1S3, FLAD1, UBR4, + 91 genes
ZNF628	44	-3.13	0.00176	0.0276	CPTP, KITLG, MVB12A, KDM6A, + 25 genes
BCAR1	47	-3.13	0.00175	0.0276	NPTX2, ARHGEF9, ADAM20, SH2D5, + 23 genes
MAP2K7	48	-3.13	0.00173	0.0276	IFIT5, BANP, DCXR, CCDC57, + 24 genes
ZNF335	60	-3.13	0.00173	0.0276	WFIKKN1, ACSS3, TACR2, COL8A2, + 33 genes
HDAC11	102	-3.13	0.00173	0.0276	CCDC40, TMEM95, KRTAP2-2, RGS21, + 61 genes
IL3RA	33	-3.13	0.00173	0.0276	PECAM1, HAAO, SOX17, ZBTB5, + 21 genes
DGKD	99	-3.13	0.00173	0.0276	SRFBP1, MISP, TFAP2E, IL17RB, + 47 genes
MAFK	116	-3.13	0.00172	0.0276	KLHL7, TP53I11, RAP1B, CWC27, + 61 genes
NACC2	127	-3.14	0.00171	0.0276	CLMP, ELP3, SLMAP, ARL10, + 79 genes
ZNF414	89	-3.14	0.00171	0.0276	NHP2, FRS3, ACBD3, ZNF653, + 55 genes
NCLN	121	-3.14	0.0017	0.0276	CCT7, EPB41L4A, CARS2, LSM7, + 81 genes
DVL1	71	-3.14	0.00169	0.0276	ZKSCAN5, RER1, ZNF660, GDAP1, + 46 genes
ERN1	44	-3.14	0.00168	0.0276	BRK1, BTBD6, RNMT, DTYMK, + 25 genes
ZNHIT2	125	-3.14	0.00168	0.0276	PEMT, OXLD1, HEATR5A, PPTC7, + 85 genes
PEX14	172	-3.14	0.00167	0.0276	OAS3, ELOVL5, KDM8, SGF29, + 109 genes
FLYWCH1	212	-3.14	0.00167	0.0276	CPAMD8, IKBKB, ARF6, LRRC59, + 137 genes
MIF	98	-3.14	0.00167	0.0276	NOP16, C12orf10, MTFP1, PAM16, + 66 genes
TAF6L	169	-3.15	0.00166	0.0276	PJA2, SARS2, DRG2, HYAL4, + 96 genes
ABR	64	-3.15	0.00165	0.0276	PCDHA9, VPS53, TRIB2, FAF1, + 38 genes
SRF	47	-3.15	0.00165	0.0276	DHCR7, BSN, DCDC1, LRRC4, + 27 genes
RHOT2	62	-3.15	0.00164	0.0276	B3GNT8, SNX2, AAAS, TMC6, + 38 genes
PTGES2	60	-3.15	0.00163	0.0276	URM1, ZC3H13, SLC35A4, GJC3, + 43 genes
SRCAP	146	-3.15	0.00162	0.0276	MIOX, FCGR2A, LY96, CD300C, + 72 genes
TMEM102	35	-3.15	0.00161	0.0276	PYGO1, C6orf47, TUBGCP5, SH3BP4, + 21 genes
ARHGEF3	44	-3.15	0.00161	0.0276	EVI5, MRC2, ZGRF1, CUL4B, + 3 genes
MAP2K2	104	-3.16	0.0016	0.0276	CCDC171, MON1A, LRFN3, PSMB6, + 67 genes
MED15	136	-3.16	0.00158	0.0276	PFKFB4, SPRED3, GRID1, PPP4R1, + 80 genes
ARL2	79	-3.16	0.00157	0.0276	LGMN, PRR14L, TRIM26, ILK, + 46 genes
TARBP2	105	-3.16	0.00157	0.0276	BCS1L, LACC1, FZD7, CCNYL1, + 62 genes
MAP3K11	47	-3.16	0.00156	0.0276	RUSC1, THAP1, ANAPC2, CLASP2, + 20 genes
CRKL	73	-3.16	0.00156	0.0276	NPC2, PPARGC1B, CDK12, CUTA, + 52 genes
FURIN	58	-3.17	0.00155	0.0276	MMP28, CCDC112, TCEANC, PLXDC1, + 36 genes
HIRA	75	-3.17	0.00154	0.0276	ERCC3, TTL, RNF216, OSTF1, + 37 genes
RGS14	56	-3.17	0.00154	0.0276	TUBA8, HTATSF1, HSCB, PRKG2, + 29 genes
SAFB	223	-3.17	0.00154	0.0276	BCS1L, LACC1, TOMM20L, MUTYH, + 161 genes
TMED1	59	-3.17	0.00153	0.0276	GSTO2, POLR3D, ALPK1, TMEM101, + 40 genes
MLLT6	152	-3.17	0.00153	0.0276	ANKRD24, CTC1, MAN2A2, IRGQ, + 81 genes
FLII	185	-3.17	0.00152	0.0276	DLST, SGK2, PLAC8L1, CEL, + 98 genes
AGPAT2	122	-3.17	0.00151	0.0276	PGAP2, TMEM141, SMUG1, RAC3, + 94 genes
MXD4	80	-3.18	0.0015	0.0276	PRKCD, CEACAM16, RYR1, DCAF12, + 49 genes
IRF2BP1	114	-3.18	0.00148	0.0276	PRSS53, TMOD3, NLN, ERO1A, + 55 genes
TBL3	120	-3.18	0.00147	0.0276	FRMD3, TRIAP1, RPUSD2, POLR1C, + 94 genes
OGFR	78	-3.18	0.00146	0.0276	SLC35C1, FLT3LG, IRAK1BP1, MRPS6, + 52 genes
ZNF524	72	-3.19	0.00144	0.0276	DPM3, TMEM54, TTBK2, TSEN54, + 49 genes
RGS19	71	-3.19	0.00141	0.0276	PPP1R3B, AGTRAP, KLHDC2, TNNT1, + 42 genes
ZNF205	112	-3.19	0.0014	0.0276	RPL4, UPF2, PFDN6, RBX1, + 78 genes
PRKCSH	50	-3.2	0.00139	0.0276	ALG3, TUBA8, MRPL43, ABCB6, + 30 genes
CCM2	89	-3.2	0.00138	0.0276	TNKS, UBR5, PAQR4, GPATCH3, + 60 genes
MIB2	74	-3.2	0.00138	0.0276	PLK5, PIP5KL1, ZNF517, GTF2E1, + 53 genes
CCDC85B	90	-3.2	0.00136	0.0276	ATG101, PPP1R15B, BATF3, LHB, + 57 genes
DNLZ	47	-3.2	0.00136	0.0276	SMIM14, MRPS17, MFSD6, WASL, + 30 genes
NAT14	60	-3.2	0.00136	0.0276	PODXL2, BUD31, POLR2I, TMEM44, + 40 genes
DIDO1	79	-3.2	0.00135	0.0276	SRP19, CMC4, MAD2L2, XKR7, + 46 genes
PINK1	85	-3.2	0.00135	0.0276	MMP28, VN1R1, NPTX2, AATF, + 50 genes
NFIC	178	-3.21	0.00135	0.0276	PGAP2, JMJD1C, ZNRD1, RDX, + 92 genes
SNX17	81	-3.21	0.00133	0.0276	NRBP1, CRTAP, HS1BP3, SS18L1, + 49 genes
GMIP	65	-3.21	0.00133	0.0276	ACVR1, ECEL1, YAP1, RMDN3, + 45 genes
EEF1D	53	-3.21	0.00133	0.0276	TRRAP, HERC4, TAF8, TMEM266, + 39 genes
ZXDC	49	-3.21	0.00131	0.0276	MED20, FPR2, MAP3K8, CELF1, + 30 genes
RHOD	91	-3.21	0.00131	0.0276	TNKS, MSRB1, ERBB4, ZNF627, + 44 genes
MED16	50	-3.21	0.00131	0.0276	NECAB3, CXorf40B, CRYGS, IPMK, + 38 genes
SKI	81	-3.21	0.00131	0.0276	ADGRB3, RAPGEF2, PSME1, UQCC2, + 44 genes
UBC	67	-3.22	0.0013	0.0276	CDH10, NOP9, PUDP, SLC25A12, + 38 genes
ZC3H7B	53	-3.22	0.0013	0.0276	CHRNA5, RGPD3, RBPMS2, FAM25A, + 31 genes
ZNHIT1	186	-3.22	0.00129	0.0276	PAM16, SMC3, MTM1, PPCDC, + 124 genes
AGAP5	63	-3.22	0.00129	0.0276	AGAP4, PRICKLE4, TMX2, TRIM66, + 40 genes
CAMTA2	110	-3.22	0.00128	0.0276	FAM104A, TMEM199, VPS53, ARHGAP6, + 54 genes
SSBP4	170	-3.22	0.00127	0.0276	MTIF3, KIAA1328, PPP2R3A, PRKDC, + 125 genes
SIPA1	59	-3.23	0.00126	0.0276	ZNF775, POLR3B, SBNO1, ZFY, + 37 genes
VAV2	60	-3.23	0.00125	0.0276	HINT3, RIMKLA, SH2D5, FOXS1, + 31 genes
FKBP8	80	-3.23	0.00124	0.0276	DRG2, C12orf10, ANAPC11, ARPC4, + 57 genes
TAX1BP3	79	-3.23	0.00124	0.0276	NUDT17, CSRP1, ACAN, DEPDC4, + 38 genes
ADGRF3	52	-3.23	0.00124	0.0276	KRT16, XKR7, FER1L5, PPP3CA, + 29 genes
DAPK3	62	-3.23	0.00123	0.0276	C2CD4C, SPG11, ALDH6A1, ARID4A, + 41 genes
RHOC	54	-3.23	0.00122	0.0276	ZFP3, NRBP1, SLC39A1, ZNF546, + 35 genes
THOP1	130	-3.24	0.00121	0.0276	EIF4EBP1, SPATA33, EEF1B2, ARMC6, + 92 genes
ZNF428	124	-3.24	0.0012	0.0276	ANKRD53, C12orf66, MDN1, SLAIN2, + 81 genes
ARHGDIA	62	-3.24	0.0012	0.0276	MRPS17, TNKS, FBXL20, ATP9A, + 40 genes
AGAP3	103	-3.24	0.0012	0.0276	SULT1A3, MFHAS1, HELQ, PAM16, + 77 genes
HMG20B	138	-3.24	0.00118	0.0276	PDZD11, ZNHIT1, RPL14, RBBP8NL, + 90 genes
RELB	65	-3.24	0.00118	0.0276	UGT2A1, ARHGAP35, ATG13, NKX6-2, + 50 genes
UBE2I	116	-3.24	0.00118	0.0276	CCL3L3, SIMC1, BANF1, UGT1A3, + 78 genes
PHLDA3	100	-3.24	0.00118	0.0276	KCNK7, CHRNB2, DRAXIN, ELL2, + 76 genes
NCS1	129	-3.25	0.00117	0.0276	KLK6, CAMK2A, ZBTB18, STK36, + 79 genes
TRIP6	80	-3.25	0.00116	0.0276	RRAS, NAGLU, COX8A, CHCHD5, + 44 genes
TRADD	51	-3.25	0.00115	0.0276	QRICH1, ZNF37A, C17orf80, PHF11, + 25 genes
BAZ2A	62	-3.25	0.00114	0.0276	NHLRC4, MDN1, UBR4, UBR2, + 35 genes
GPX1	70	-3.25	0.00114	0.0276	ANKRD39, ARPC4, IFT81, LPAR6, + 40 genes
ZDHHC7	189	-3.26	0.00113	0.0276	TSPAN1, ABAT, SCNN1D, FBXO5, + 104 genes
BAP1	72	-3.26	0.00112	0.0276	FBXO8, ZNF695, USPL1, PABPC3, + 40 genes
CAPN15	104	-3.26	0.00111	0.0276	RBM15B, B3GNT9, EOMES, ACO1, + 70 genes
NACC1	139	-3.26	0.00111	0.0276	SYP, TACC1, IRGQ, ZFP28, + 85 genes
GNAI2	55	-3.26	0.0011	0.0276	FAM53C, PRR14L, GRIP1, ILK, + 37 genes
FOXK1	125	-3.27	0.00109	0.0276	PAQR5, UNC119B, PGLYRP4, PLEKHH2, + 82 genes
ELL	144	-3.27	0.00108	0.0276	BCL2A1, WIF1, CXCR1, USP30, + 73 genes
KHSRP	102	-3.27	0.00108	0.0276	XPO7, OCEL1, BRI3, CCT8, + 43 genes
TNFRSF25	52	-3.27	0.00107	0.0276	CAPN3, DRG2, KLHDC8B, ARHGEF19, + 25 genes
RBCK1	79	-3.27	0.00107	0.0276	ETV7, EMILIN3, GSPT1, POLR3B, + 50 genes
ZDHHC16	57	-3.27	0.00106	0.0276	CC2D1B, CEACAM16, PSMB3, DUS2, + 44 genes
LIMK1	28	-3.27	0.00106	0.0276	C11orf24, PELI3, FAM219A, TXLNA, + 17 genes
GNB2	39	-3.28	0.00105	0.0276	ETFB, RAC1, PPP1R3B, CHD1L, + 25 genes
CUX1	100	-3.28	0.00103	0.0276	JAK2, C1R, DCAF6, RBMS1, + 44 genes
LIMD1	44	-3.28	0.00103	0.0276	CELSR2, ATN1, TEAD4, ZNF519, + 18 genes
PDPK1	94	-3.28	0.00103	0.0276	POLR2I, RGS10, ARHGEF11, BCL2L2, + 62 genes
ZFAND3	160	-3.28	0.00103	0.0276	NOTUM, LRFN1, ASCC2, SYT5, + 99 genes
ZDHHC8	82	-3.28	0.00103	0.0276	NKX2-8, GPR19, ADAM32, RGS21, + 47 genes
SRA1	67	-3.28	0.00102	0.0276	TIMM50, PARK7, EMC7, NDUFA9, + 48 genes
RARA	75	-3.3	0.000959	0.0276	KLHL30, ZNF732, C9orf135, ZMYND19, + 39 genes
MAP3K6	73	-3.31	0.000947	0.0276	SLC5A4, SAT2, SCAF8, ADAMTSL5, + 48 genes
ZNF580	60	-3.31	0.00094	0.0276	MMP24, MMADHC, TGFA, ZNF771, + 39 genes
MIER2	117	-3.31	0.00094	0.0276	PCDHA4, SPOCD1, PRTFDC1, SGF29, + 77 genes
AIP	52	-3.31	0.000927	0.0276	DPM3, FDXACB1, PPTC7, ACSL4, + 36 genes
SND1	161	-3.31	0.000919	0.0276	TINF2, ZNF76, COL8A2, ADIRF, + 81 genes
DAB2IP	96	-3.32	0.000894	0.0276	BCL2L2, NR1D1, TMEM116, ALDH18A1, + 61 genes
CLCN6	208	-3.32	0.00089	0.0276	FZD7, ZNF30, COL4A5, DSG4, + 106 genes
RREB1	113	-3.33	0.000882	0.0276	CDK13, WDR54, IMP4, CYFIP1, + 65 genes
ZBED4	108	-3.33	0.000874	0.0276	IPO4, RBM14, CYS1, AURKC, + 66 genes
NCOR2	291	-3.33	0.000869	0.0276	PCDHGA12, ANKRD2, INHBB, DVL2, + 157 genes
POLR2L	72	-3.33	0.000854	0.0276	GPATCH8, UROD, NDUFS6, LAMTOR1, + 58 genes
RPS6KB2	90	-3.34	0.000851	0.0276	MED6, RABL2B, C19orf47, XPO6, + 67 genes
SOCS7	55	-3.34	0.000829	0.0276	FNDC3B, TNRC6B, ZNF592, RASSF4, + 34 genes
CITED4	155	-3.35	0.000812	0.0276	C12orf65, CCDC112, GJB4, CDA, + 83 genes
TAF10	83	-3.35	0.000807	0.0276	PFDN6, SIRT3, ALG1L, NDUFA3, + 58 genes
THAP11	94	-3.35	0.000805	0.0276	CRCT1, LDLRAP1, TRANK1, TMEM80, + 48 genes
RRAS	115	-3.35	0.000804	0.0276	FLT3LG, ZNF627, C19orf33, ZBED4, + 75 genes
STK11	53	-3.36	0.000788	0.0276	TRIM6, DAGLB, CNKSR1, TGIF2, + 31 genes
ZFAND2B	57	-3.36	0.000777	0.0276	RING1, XRCC2, GCLC, NUDC, + 32 genes
HSPB1	91	-3.36	0.000771	0.0276	PFDN2, KRT23, EDN1, CNIH2, + 67 genes
SBNO2	248	-3.36	0.000768	0.0276	SCRT1, TSPYL4, GJB2, IFNGR2, + 162 genes
RHOG	100	-3.36	0.000767	0.0276	NTPCR, ARPC4, IFT81, DHRS1, + 65 genes
MMP14	151	-3.37	0.000759	0.0276	OLFML2A, TIMP3, FOXN4, EHD4, + 96 genes
MSRB2	84	-3.37	0.000756	0.0276	NTRK1, CYP26C1, PRMT2, TYRO3, + 43 genes
HOMER3	58	-3.37	0.000743	0.0276	PDZD11, LUC7L2, CARF, ARID4A, + 29 genes
SETD1B	145	-3.38	0.000733	0.0276	CAMK1G, SYNDIG1, PDIA6, COLEC12, + 88 genes
BCL9L	57	-3.38	0.000733	0.0276	AMOTL2, DVL2, FNDC3B, CD53, + 33 genes
PORCN	63	-3.38	0.000714	0.0276	PDXDC1, IP6K3, IRGQ, PPP1R21, + 35 genes
HRAS	97	-3.39	0.000707	0.0276	MRPL52, GALC, HDAC3, ARFIP2, + 63 genes
PYCARD	76	-3.39	0.000706	0.0276	ROPN1B, HIRIP3, IFNGR2, TMEM234, + 59 genes
SIRT6	269	-3.41	0.000659	0.0276	LSMEM1, CCNI, C12orf10, SIRT2, + 190 genes
SERTAD1	112	-3.41	0.000659	0.0276	ARMC7, PITPNC1, AGPAT5, ETV7, + 68 genes
MAPKAPK2	43	-3.41	0.000649	0.0276	COL9A3, MED12L, RBP1, POGZ, + 27 genes
SAFB2	194	-3.41	0.000639	0.0276	NSMCE4A, CTSV, CERCAM, KRT79, + 127 genes
ARAP1	48	-3.42	0.000631	0.0276	NCOA6, TMEM143, PHKB, C9, + 30 genes
ESRRA	112	-3.43	0.000612	0.0276	RAB3D, RPP25L, COX8A, NHP2, + 68 genes
L3MBTL2	133	-3.43	0.000596	0.0276	ST8SIA6, LTB4R, MCU, FAM131C, + 73 genes
GRK6	78	-3.44	0.000587	0.0276	EXOC3, PPP1R21, MAP4K2, HDAC3, + 52 genes
ZNF511	61	-3.44	0.000573	0.0276	EIF3I, EHD3, SGF29, HSCB, + 40 genes
CDC42EP1	55	-3.45	0.000568	0.0276	ZNF248, CREBZF, SPHK1, PLAUR, + 34 genes
ZNF746	99	-3.45	0.000563	0.0276	LEXM, PSAPL1, CCK, VPS26B, + 61 genes
SERTAD3	91	-3.45	0.000555	0.0276	NCAPD2, PFDN5, KPNB1, VSIG10L, + 67 genes
APBA3	73	-3.47	0.000523	0.0276	BMPR1A, SLC39A3, ARAF, MYPOP, + 50 genes
PPP1R9B	55	-3.47	0.000516	0.0276	CLMN, CLCF1, PIGO, HYAL4, + 25 genes
ARHGEF1	45	-3.47	0.000512	0.0276	CARS2, TMSB10, KAZALD1, EXOC6B, + 22 genes
TBC1D22A	73	-3.48	0.000502	0.0276	MALL, RPL41, NDUFS2, FBXO7, + 52 genes
ZNF668	70	-3.48	0.000498	0.0276	PPP1R14A, LRRC45, BOLA2, EXOC8, + 45 genes
PFN1	109	-3.48	0.000498	0.0276	SPEN, RBM34, OTUD7B, TIMM22, + 85 genes
ARFRP1	43	-3.49	0.000488	0.0276	SHQ1, MSRB1, IDE, TNPO3, + 31 genes
TCF25	86	-3.49	0.000477	0.0276	PATL1, OSGIN1, ADD1, TRIM59, + 47 genes
CLIC1	170	-3.51	0.000455	0.0276	ZKSCAN1, TBC1D8, FAN1, GSTO1, + 113 genes
AXIN1	69	-3.51	0.000446	0.0276	NOP2, CCDC7, TMEM230, MLF2, + 43 genes
CIC	135	-3.52	0.000438	0.0276	USP4, HYAL3, GRIN2A, OR4F6, + 87 genes
DBNL	68	-3.53	0.000418	0.0276	ADA, LLPH, RCE1, NRBP1, + 43 genes
MAP2K3	73	-3.53	0.000413	0.0276	OR13H1, ZXDC, ERBB4, TRIM46, + 49 genes
RPS6KA4	113	-3.53	0.00041	0.0276	SH2D5, ZNF627, ANKRA2, RDH13, + 64 genes
MRPL28	81	-3.55	0.00038	0.0276	MRPL55, GSS, BANF1, NDUFB2, + 65 genes
KLF16	90	-3.56	0.000371	0.0276	BBS4, GRWD1, KLHDC1, NME2, + 56 genes
HDAC7	156	-3.65	0.000265	0.0276	ZCCHC3, CCDC92, TUBGCP4, OR13H1, + 102 genes
ZNF408	59	-3.69	0.000225	0.0276	DNAJC10, ZNF813, ARFGAP2, HAUS6, + 26 genes

### Sheet: VIPER BRS2vs13
Regulon	Size	NES	p.value	FDR	Ledge
S100A6	101	3.88	0.000103	0.0329	HAS3, TBCEL, NADSYN1, PWWP2B, + 71 genes
ASCC2	294	3.85	0.00012	0.0329	SYTL1, RAB27A, PHLDB3, GPX2, + 182 genes
NELFCD	191	3.77	0.000164	0.0329	RORA, SNRK, ZEB2, PIP4K2A, + 111 genes
FOXH1	130	3.74	0.000185	0.0329	SSH3, CLIC4, ELMO3, AP1G2, + 82 genes
TBX6	188	3.73	0.00019	0.0329	PLEKHN1, SSH3, SYTL1, RAPGEFL1, + 115 genes
ID1	137	3.73	0.000191	0.0329	ARHGAP29, GJB4, OGFRL1, CALM2, + 92 genes
ZNF296	128	3.73	0.000193	0.0329	CLIC4, AP1G2, DOCK11, NADSYN1, + 63 genes
RNF10	230	3.71	0.000211	0.0329	RAPGEFL1, SEMA4B, AP1G2, SERINC2, + 122 genes
PAK4	36	3.69	0.000221	0.0329	QKI, PHLDB3, PWWP2B, CAMSAP3, + 17 genes
TNNI2	173	3.68	0.000231	0.0329	SYTL1, MYO5A, ARHGAP23, GJB4, + 97 genes
ZNF282	67	3.68	0.000233	0.0329	AGAP3, CD109, AP1G2, NR3C1, + 34 genes
TBX1	110	3.67	0.000243	0.0329	AGAP3, SNX10, ELOVL5, CD47, + 55 genes
LPAR2	59	3.66	0.000254	0.0329	AP1G2, NADSYN1, MBNL1, KITLG, + 47 genes
NELFA	101	3.65	0.000265	0.0329	IL6ST, RBPJ, SDC1, TSPAN14, + 43 genes
CC2D1A	122	3.64	0.00027	0.0329	CLIC4, RAPGEFL1, EPB41L2, DNM2, + 87 genes
WDR77	176	3.64	0.000272	0.0329	SH3BP1, RXRA, LIFR, PPM1K, + 113 genes
RAB25	130	3.64	0.000273	0.0329	SSH3, PTPRU, PHLDB3, SLFN11, + 91 genes
SH3BP1	66	3.63	0.000278	0.0329	SYTL1, SLFN11, DOCK11, PARD6G, + 40 genes
SIRT7	291	3.63	0.000284	0.0329	CLIC4, BMP2K, PHLDB3, SH3BP1, + 175 genes
PPP2R2D	51	3.63	0.000285	0.0329	SOAT1, TSEN15, SNCG, PPDPF, + 34 genes
HDAC10	358	3.62	0.000292	0.0329	PLEKHN1, SSH3, CLIC4, SYTL1, + 251 genes
AGAP3	103	3.6	0.000316	0.0329	PLEKHN1, PHLDB3, SOAT1, AP1G2, + 72 genes
GIPC1	104	3.59	0.00033	0.0329	SSH3, SYTL1, BMP2K, WNT7B, + 77 genes
ZFPM1	108	3.58	0.000348	0.0329	SYTL1, AGAP3, AP1G2, OGFRL1, + 62 genes
HES1	149	3.57	0.00035	0.0329	LAD1, SH3BP1, AP1G2, SERINC2, + 96 genes
JUP	455	3.57	0.000352	0.0329	HAS3, LAD1, FSD1L, SH3BP1, + 236 genes
RARG	118	3.57	0.000358	0.0329	HAS3, RAPGEFL1, GGT6, IVL, + 59 genes
TSPO	137	3.57	0.000359	0.0329	RPL10A, SH3BP1, SERINC2, ILVBL, + 94 genes
PPP1R13L	515	3.57	0.000361	0.0329	PLEKHN1, SYTL1, RAPGEFL1, LAD1, + 292 genes
CAPS	148	3.56	0.000368	0.0329	PTPRU, PHLDB3, RAB15, NADSYN1, + 87 genes
CBY1	85	3.55	0.000389	0.0329	BACH1, RPL13, NADSYN1, PWWP2B, + 48 genes
BAIAP2L1	53	3.54	0.000404	0.0329	ATM, ELMO3, PPP1R13L, ADGRG1, + 29 genes
TEAD3	118	3.52	0.000434	0.0329	PLEKHN1, SYTL1, PHLDB3, EVPL, + 61 genes
NR2F6	277	3.52	0.000438	0.0329	SH2D3A, SERINC2, NADSYN1, RBBP8NL, + 202 genes
CNKSR1	91	3.51	0.000453	0.0329	SYTL1, BMP2K, QKI, RAB27A, + 58 genes
ZNF385A	230	3.49	0.000475	0.0329	CLIC4, SYTL1, ARHGEF10L, RAPGEFL1, + 137 genes
ARHGAP23	68	3.49	0.000479	0.0329	SSH3, SUB1, RAI1, EVPL, + 35 genes
JMJD7-PLA2G4B	126	3.49	0.000485	0.0329	PLEKHN1, SSH3, CLIC4, SYTL1, + 88 genes
SH2D3A	89	3.48	0.000493	0.0329	SDC1, RPS8, CNKSR1, GIPC1, + 63 genes
ZNF513	146	3.48	0.000497	0.0329	SSH3, RAB27A, RAPGEFL1, CD109, + 76 genes
PRMT7	65	3.47	0.000521	0.0329	ELMO3, LPIN2, RPL13, DDX28, + 36 genes
PLCD3	102	3.47	0.000525	0.0329	SYTL1, SEMA4B, SH2D3A, FSD1L, + 67 genes
ARHGEF10L	92	3.47	0.00053	0.0329	SSH3, NADSYN1, TMEM51, SRC, + 57 genes
PICK1	63	3.46	0.00053	0.0329	SYTL1, BMP2K, SERINC2, HSPA13, + 35 genes
TMEM102	35	3.46	0.000539	0.0329	AGAP3, TBCEL, PFKL, LRP5, + 21 genes
MIER2	117	3.45	0.000552	0.0329	PLEKHN1, SYTL1, QKI, SOAT1, + 70 genes
OVOL1	104	3.45	0.000554	0.0329	SH2D3A, EVPL, DOCK11, LYPD3, + 67 genes
ADGRG1	75	3.45	0.000556	0.0329	SYTL1, QKI, PTPRU, LAD1, + 51 genes
CEBPA	127	3.45	0.000557	0.0329	PHLDB3, EVPL, SKA2, RBBP8NL, + 62 genes
RAB40C	60	3.45	0.000557	0.0329	ARHGEF10L, SH3BP1, RBBP8NL, BAIAP3, + 42 genes
AGRN	247	3.43	0.000607	0.0332	AGAP3, DOCK11, SERINC2, SEMA3F, + 125 genes
ZSWIM1	52	3.43	0.00061	0.0332	DOCK11, UBE2J1, LRRFIP2, STX2, + 23 genes
RXRA	99	3.42	0.000618	0.0332	SLFN11, RAPGEFL1, ARHGAP23, KIAA1522, + 45 genes
MAPK15	204	3.42	0.000621	0.0332	PLEKHN1, SH2D3A, ANKRD36, DOCK6, + 117 genes
SIM2	60	3.41	0.000652	0.0334	TMC4, LRP5, POSTN, EPHB6, + 39 genes
NOTCH3	140	3.41	0.000654	0.0334	LAD1, SDC1, DOCK6, LYPD3, + 73 genes
CTSH	89	3.39	0.000689	0.0334	CARD11, KRTAP5-9, OGFRL1, SEMA3F, + 56 genes
ZMIZ1	56	3.39	0.000697	0.0334	PLEKHN1, HAS3, RAI1, PARD6G, + 22 genes
PTOV1	149	3.39	0.000703	0.0334	IL6ST, LAMP2, RPL28, RNF138, + 84 genes
TRIM27	38	3.38	0.000729	0.0336	TRPS1, CXXC1, DDR1, MSR1, + 15 genes
UBE2I	116	3.37	0.000746	0.0336	SH2D3A, SLC45A3, ID1, UBE2J1, + 66 genes
ZNF692	275	3.36	0.000768	0.0339	CLIC4, BMP2K, SOAT1, GPX2, + 171 genes
ARHGAP8	106	3.36	0.000768	0.0339	EVPL, ESRP2, CNKSR1, BAIAP2L1, + 60 genes
MGST2	105	3.36	0.000781	0.0339	SSH3, CLIC4, SYTL1, LAD1, + 36 genes
SOX13	108	3.36	0.000788	0.0339	SEMA3F, BAIAP3, UPF1, NPAS2, + 52 genes
RAPGEFL1	134	3.35	0.000804	0.034	SSH3, CLIC4, SYTL1, SOAT1, + 92 genes
SCRIB	56	3.35	0.000807	0.034	SH2D3A, DOCK11, CNKSR1, PLXNB1, + 34 genes
PIGU	78	3.34	0.000831	0.0343	KITLG, JAK2, TMEM54, HCFC2, + 32 genes
ESRRA	112	3.34	0.000833	0.0343	RORA, DOCK6, C21orf91, NFIB, + 65 genes
MIF	98	3.33	0.000884	0.0359	ATM, S1PR5, UBE2W, TBC1D15, + 65 genes
HES5	74	3.32	0.000894	0.036	LPIN2, SNX10, RASGEF1B, SDCBP, + 34 genes
PLEKHH3	52	3.32	0.000909	0.036	SSH3, SYTL1, SEMA3F, ADIRF, + 29 genes
DNM2	43	3.32	0.00091	0.036	KIAA1522, NADSYN1, CAMSAP3, PLA2G2F, + 23 genes
ZNF837	67	3.31	0.000923	0.036	ELOVL5, PLEKHH3, MYBBP1A, FGFR1OP2, + 36 genes
EPHB6	83	3.31	0.000926	0.036	SSH3, KIAA1522, PLCD3, COMT, + 48 genes
ETV4	108	3.31	0.00094	0.036	LAD1, SLC30A4, SMARCA4, JAK2, + 51 genes
BAIAP3	52	3.31	0.000946	0.036	SUB1, RASGEF1B, FKBP5, CDC42EP5, + 29 genes
CAPN15	104	3.31	0.000947	0.036	SSH3, BMP2K, AGAP3, KIAA1522, + 55 genes
HEXIM1	177	3.3	0.000968	0.0365	PLEKHN1, SSH3, ARHGEF10L, LAD1, + 92 genes
TBC1D8	59	3.29	0.00101	0.0368	PARD6G, PRICKLE3, MAU2, PLA2G2F, + 42 genes
PLEKHG5	61	3.28	0.00102	0.0368	PLEKHN1, SEMA3F, DOCK6, DUOX1, + 26 genes
CBLC	56	3.28	0.00104	0.0368	EVPL, SLC25A6, SLC36A4, JUP, + 40 genes
S1PR5	60	3.27	0.00106	0.0368	GJB4, SERINC2, SDC1, LYPD3, + 40 genes
PLXNB1	78	3.27	0.00108	0.0368	TSPAN14, GGT6, SRC, CXXC1, + 44 genes
PIK3R2	57	3.27	0.00108	0.0368	SSH3, SEMA3F, SKA2, PPP2R5C, + 26 genes
LPAR5	58	3.27	0.00108	0.0368	PLEKHN1, PHLDB3, EVPL, STAT6, + 29 genes
ELF4	126	3.26	0.0011	0.0368	KIAA1522, TSPAN14, CMIP, PRICKLE3, + 70 genes
SGF29	302	3.26	0.0011	0.0368	AGAP3, KRTAP5-9, NADSYN1, RBBP8NL, + 179 genes
RHOV	53	3.26	0.00111	0.0368	EVPL, EPHA1, S1PR5, LTBR, + 23 genes
ACAP3	76	3.26	0.00113	0.0369	PLEKHN1, SYTL1, STEAP3, D2HGDH, + 54 genes
KDM4B	190	3.25	0.00114	0.0369	SYTL1, CARD11, SOAT1, PLCD3, + 116 genes
PCBD1	201	3.25	0.00114	0.0369	BMP2K, RIMKLB, ADIRF, SLC36A4, + 136 genes
SCAP	56	3.25	0.00115	0.0369	ARHGEF10L, RBBP8NL, ANXA5, CYP4F22, + 26 genes
KDM1A	87	3.25	0.00116	0.0369	CNKSR1, TMEM126B, NOC2L, FGL2, + 42 genes
NOC2L	256	3.25	0.00116	0.0369	AGAP3, EPB41L2, DOCK11, RASGEF1B, + 179 genes
ARHGAP27	51	3.25	0.00117	0.037	KIAA1522, NADSYN1, PWWP2B, SAMD10, + 33 genes
SMAD6	111	3.24	0.0012	0.0373	FSD1L, NADSYN1, PLCD3, ID1, + 58 genes
PEX14	172	3.24	0.00121	0.0373	SSH3, FOXN2, DOCK11, SNX10, + 115 genes
SHISA5	90	3.23	0.00123	0.0373	FSD1L, RAB15, RAP2A, OXCT1, + 43 genes
SDCBP2	71	3.22	0.00126	0.0377	HAS3, RAPGEFL1, LAD1, GJB4, + 29 genes
CACNA1I	46	3.22	0.00127	0.0377	RAB15, RBBP8NL, ADIRF, MYO1B, + 31 genes
HEXIM2	153	3.22	0.00129	0.0377	IL6ST, QKI, SNRK, MBNL1, + 103 genes
PRKCZ	69	3.21	0.00131	0.0377	CNKSR1, RASGEF1B, MED16, NOC2L, + 51 genes
ETV2	85	3.21	0.00131	0.0377	SYTL1, RAPGEFL1, FOXN2, PLEKHH3, + 38 genes
ZNF750	122	3.21	0.00132	0.0377	RXRA, RBPJ, SEMA3F, WNT7B, + 55 genes
ARHGEF16	52	3.21	0.00132	0.0377	LAD1, ELMO3, CBLC, RAP1GAP, + 21 genes
MNT	64	3.21	0.00132	0.0377	CARD11, RAI1, SNX10, TSEN15, + 34 genes
TRAF4	69	3.21	0.00135	0.0377	RBBP8NL, CNKSR1, KATNAL1, LPAR2, + 32 genes
EPHA1	44	3.2	0.00138	0.038	FSD1L, EVPL, IVL, STEAP3, + 16 genes
SLC4A11	44	3.2	0.00138	0.038	QKI, LAD1, AGAP3, LIFR, + 19 genes
TESC	298	3.2	0.00138	0.038	DOCK11, PIP4K2A, MYBBP1A, ARHGAP21, + 176 genes
MSX2	113	3.2	0.0014	0.038	ADIRF, FAM126A, TMC7, TEAD3, + 60 genes
SSBP4	170	3.18	0.00145	0.0383	SSH3, AGAP3, RPL13, KRT19, + 113 genes
SLC9A1	33	3.17	0.00151	0.0383	LYPD3, PLCD3, PLA2G2F, EPHA2, + 18 genes
ZNF524	72	3.17	0.00152	0.0383	ARHGAP23, WNT7B, SMC6, ZNF281, + 57 genes
MED25	146	3.17	0.00153	0.0383	CARD11, SERINC2, ESRP2, CXXC1, + 78 genes
TFB1M	216	3.17	0.00154	0.0383	GJB4, RPL13, RPS8, PDGFC, + 61 genes
KAT2A	238	3.17	0.00155	0.0383	IL6ST, RAB27A, RPL18, PIP4K2A, + 143 genes
PLEKHM1	105	3.17	0.00155	0.0383	DOCK6, TEAD3, B3GNT3, KRT15, + 58 genes
GIT1	78	3.16	0.00157	0.0383	RAB27A, CC2D1A, SLC1A5, YDJC, + 38 genes
HSPB1	91	3.16	0.00158	0.0383	RAPGEFL1, LPIN2, LYPD3, RPL18, + 42 genes
GPRC5C	63	3.16	0.00159	0.0383	ARHGEF10L, GPX2, BAIAP3, KATNAL1, + 29 genes
PITPNM1	40	3.16	0.0016	0.0383	KIAA1522, PFKL, RIPK4, RUFY3, + 21 genes
TNFRSF21	77	3.15	0.00165	0.0383	ARHGAP23, TSPAN14, SRC, SIGLEC15, + 38 genes
MKNK2	65	3.15	0.00165	0.0383	DNM2, PTK6, GALE, CHCHD10, + 38 genes
MAFK	116	3.14	0.00167	0.0383	PLEKHN1, BMP2K, EVPL, RXRA, + 64 genes
CDC42BPG	63	3.14	0.00167	0.0383	EVPL, KIAA1522, TMC4, BAIAP2L1, + 32 genes
TAF4B	141	3.14	0.00168	0.0383	MUC2, GDE1, PSCA, NEIL3, + 29 genes
ZNF440	94	3.14	0.00169	0.0383	SSH3, RAPGEFL1, KRTAP5-9, DNM2, + 54 genes
PRDX2	52	3.14	0.0017	0.0383	STX7, ADIRF, CHML, LCP2, + 29 genes
RHOT2	62	3.14	0.00171	0.0383	CLIC4, SYTL1, RPS2, D2HGDH, + 42 genes
RASSF7	78	3.13	0.00172	0.0383	SYTL1, ILVBL, CNKSR1, GIPC1, + 52 genes
SMARCB1	128	3.13	0.00172	0.0383	SMARCA4, MAP3K1, PPP2R5C, RPL29, + 64 genes
AIFM3	64	3.13	0.00173	0.0383	TMC4, HSPA13, RAP2A, TRA2B, + 40 genes
DDX54	53	3.13	0.00173	0.0383	EPHB6, RNF126, PRMT1, LRRC41, + 36 genes
BATF	239	3.13	0.00176	0.0383	SSH3, PHLDB3, ID1, RNF138, + 130 genes
TBC1D10A	64	3.13	0.00176	0.0383	PROM2, MDFI, HNRNPH3, PLXNB2, + 35 genes
KREMEN1	77	3.13	0.00177	0.0383	RXRA, PARD6G, S1PR5, SLC6A8, + 31 genes
ABT1	97	3.12	0.00178	0.0383	SLC8A1, KITLG, TRPS1, PDE5A, + 43 genes
TSPAN6	42	3.12	0.0018	0.0383	FKBP5, SIGLEC15, FAM126A, TMC7, + 19 genes
GRHL2	152	3.11	0.00186	0.0383	SH2D3A, EPHA1, KRT19, CNKSR1, + 93 genes
POU5F1B	60	3.11	0.00186	0.0383	RAB27A, CD109, SH3BP1, ID1, + 31 genes
MED18	133	3.11	0.00188	0.0383	CALD1, CSGALNACT2, AKT3, DAB2, + 90 genes
SGSM3	52	3.11	0.00188	0.0383	AP1G2, HPS5, CC2D1A, FMNL2, + 32 genes
P2RY2	61	3.11	0.00188	0.0383	PLEKHN1, EVPL, LYPD3, IVL, + 26 genes
ZNF219	42	3.11	0.00189	0.0383	BMP2K, HACD4, TMEM63A, ZFPM1, + 20 genes
SRC	42	3.11	0.00189	0.0383	ARHGEF10L, ARHGAP23, GNB4, ESRP2, + 19 genes
NDUFA13	110	3.11	0.0019	0.0383	RPL13, RPS2, RPL28, NEMP1, + 67 genes
RUVBL2	196	3.1	0.00191	0.0383	RORA, BACH1, RPS2, CREBL2, + 131 genes
NPAS2	164	3.1	0.00195	0.0383	SSH3, ARHGEF10L, HAS3, CD109, + 88 genes
PAK6	60	3.1	0.00195	0.0383	CNKSR1, DUOX1, TRIM29, PROM2, + 30 genes
CARD14	57	3.1	0.00195	0.0383	PLEKHN1, ADGRG1, BAIAP2L1, PROM2, + 35 genes
MTA1	47	3.1	0.00196	0.0383	GNG2, BIRC3, SAMSN1, ACAP3, + 27 genes
CDH1	198	3.1	0.00196	0.0383	PTPRU, PHLDB3, WNT7B, KRT19, + 101 genes
CNOT3	101	3.09	0.00197	0.0383	RAB27A, ZEB2, RBBP8NL, CREBL2, + 49 genes
HMG20B	138	3.09	0.00197	0.0383	SOAT1, RBBP8NL, RPS2, EXOSC5, + 102 genes
TACSTD2	49	3.09	0.00198	0.0383	LAD1, SERINC2, HSPB1, HES1, + 26 genes
PIR	148	3.09	0.00199	0.0383	RXRA, SEMA3F, HERC5, KRTAP5-8, + 63 genes
TBC1D3B	120	3.09	0.00199	0.0383	NADSYN1, ANKRD13D, LRRC8C, FAAH, + 82 genes
MTA2	82	3.09	0.00201	0.0383	SH3BP1, CSGALNACT2, SMARCA4, REEP4, + 37 genes
NMRAL1	112	3.09	0.00202	0.0383	BMP2K, SERINC2, S1PR5, PRRG2, + 75 genes
TRIM29	183	3.09	0.00202	0.0383	SEMA4B, SH2D3A, GJB4, EPHA1, + 101 genes
TBL3	120	3.09	0.00203	0.0383	SH2D3A, WDR18, TRAP1, NOC2L, + 85 genes
MZF1	142	3.09	0.00203	0.0383	CARD11, NADSYN1, TMEM51, SRC, + 83 genes
ZNF593	117	3.09	0.00203	0.0383	SH2D3A, RBPJ, SEC23A, RPS15, + 70 genes
E4F1	155	3.09	0.00203	0.0383	SYTL1, BACH1, TBC1D15, SEC23A, + 100 genes
PCGF1	83	3.08	0.00205	0.0383	LTBR, FAT4, DUS1L, TPI1, + 51 genes
ELF3	193	3.08	0.00205	0.0383	PHLDB3, CD109, AP1G2, KIAA1522, + 102 genes
ZDHHC16	57	3.08	0.00206	0.0383	PGLS, DUS2, CREBRF, MZT2A, + 36 genes
ZDHHC3	88	3.08	0.00208	0.0383	RAB15, KIAA1522, RBBP8NL, WNT7B, + 45 genes
OR13A1	72	3.08	0.00208	0.0383	CARD11, KRTAP5-9, NADSYN1, RIMKLB, + 35 genes
BID	36	3.08	0.00209	0.0383	ESRP2, TINAGL1, FCRLB, TCP11L1, + 19 genes
ZNF574	37	3.08	0.0021	0.0383	CC2D1A, CHERP, OSGIN2, ZBTB45, + 11 genes
TNK2	66	3.08	0.0021	0.0383	PHLDB3, FSD1L, SAMD10, CAMSAP3, + 47 genes
SREBF1	101	3.07	0.00211	0.0383	LAD1, SDC1, MMD, PTK6, + 36 genes
SAFB	223	3.07	0.00211	0.0383	CYBRD1, GPRIN3, IGF1, JUNB, + 151 genes
PSD4	63	3.07	0.00212	0.0383	PTPRU, ANKRD36, OGFRL1, DOCK6, + 27 genes
SMARCA4	88	3.07	0.00212	0.0383	GIPC1, CAMSAP3, KLF9, BCAP29, + 38 genes
HSBP1	139	3.07	0.00214	0.0383	MMD, HERC5, ITGA4, STAMBPL1, + 27 genes
DMBX1	73	3.07	0.00215	0.0383	RBPJ, KIAA1522, RBBP8NL, RAB25, + 34 genes
ARHGEF18	66	3.07	0.00216	0.0383	HAS3, PWWP2B, PITPNM1, KCNH4, + 20 genes
POU3F1	101	3.07	0.00216	0.0383	HAS3, RAPGEFL1, SDC1, MMD, + 56 genes
FGF11	56	3.07	0.00217	0.0383	CREBL2, KRT17, GJB5, PLEKHA6, + 25 genes
DDR1	62	3.07	0.00218	0.0383	SH2D3A, DOCK11, GJB4, EPHA1, + 29 genes
ERN2	301	3.06	0.00218	0.0383	QKI, RAPGEFL1, DNM2, OGFRL1, + 147 genes
ITGB4	69	3.06	0.00219	0.0383	PPP1R13L, PLEKHH3, ADGRG1, HK1, + 47 genes
PLXNB2	48	3.06	0.0022	0.0383	SEMA4B, CALM2, WNT7B, DDR1, + 29 genes
ZNF511	61	3.06	0.00222	0.0383	HSPB1, SEC22B, THAP4, MFSD2A, + 31 genes
PRMT1	121	3.06	0.00223	0.0383	RPL18, MRPL4, RPS5, GYS1, + 63 genes
ZNRD1	88	3.06	0.00223	0.0383	KATNAL1, SLC41A2, TMEM54, SLC30A9, + 40 genes
IRF3	80	3.06	0.00223	0.0383	AP1G2, PAQR3, TRDMT1, SERINC1, + 53 genes
RTN2	34	3.06	0.00225	0.0383	TIMM44, KCNN4, HOXA1, TGFB1, + 14 genes
ZNHIT1	186	3.05	0.00225	0.0383	IL6ST, RPL13, RPL28, C16orf74, + 112 genes
ZNF213	47	3.05	0.00225	0.0383	SERINC2, RNF44, KDM4B, SUFU, + 22 genes
RHPN1	101	3.05	0.00226	0.0383	LAMP2, FAM126A, KLHL5, CAMSAP3, + 60 genes
HES4	60	3.05	0.00228	0.0385	LPIN2, TMEM170B, KLHL15, PRKAR2B, + 32 genes
NPAS1	86	3.05	0.00232	0.0388	ID1, PEAK1, DQX1, DDR2, + 46 genes
PCGF3	180	3.04	0.00236	0.0388	SSH3, PHLDB3, RAPGEFL1, WNT7B, + 83 genes
TBX3	167	3.04	0.00237	0.0388	SSH3, CD109, RAB15, AP1G2, + 93 genes
VIPR1	103	3.04	0.00237	0.0388	BMP2K, GPX2, KRTAP5-9, RAB15, + 58 genes
SMARCD2	121	3.04	0.00237	0.0388	ANKRD36, ACTR3, PLA2G2F, HPS5, + 61 genes
ACOT11	38	3.04	0.00238	0.0388	KIAA1522, PLCD3, SRC, COMT, + 10 genes
SPHK2	92	3.04	0.00238	0.0388	CARD11, ADIRF, HSPA13, ARHGAP21, + 47 genes
DVL1	71	3.04	0.00238	0.0388	PRKAR1A, GIPC1, MIER2, NOC2L, + 48 genes
ERBB2	101	3.04	0.0024	0.0388	KIAA1522, RBBP8NL, KRT19, PTPRF, + 54 genes
MED11	96	3.03	0.00241	0.0388	GGT6, RPL3, FABP6, ANGPT1, + 46 genes
PQBP1	78	3.03	0.00241	0.0388	HSPB1, RPL28, RPLP0, RPL19, + 41 genes
FHIT	58	3.03	0.00241	0.0388	UBB, WDR4, ZBTB18, METTL7A, + 10 genes
ECSIT	50	3.03	0.00244	0.0389	RPL13, EEF2, MRPL4, RPS5, + 30 genes
ZNF205	112	3.03	0.00248	0.0393	AGAP3, PWWP2B, CNKSR1, GIPC1, + 80 genes
TSC22D4	65	3.02	0.00249	0.0394	RAPGEFL1, SH3BP1, SDC1, TRDMT1, + 34 genes
FGFR3	110	3.02	0.00251	0.0397	PTPRU, RAPGEFL1, SEMA4B, SH3BP1, + 58 genes
PDE4C	55	3.02	0.00253	0.0398	ARHGEF10L, GPX2, KRT7, SLC4A11, + 21 genes
CARD11	59	3.02	0.00254	0.0399	KRTAP5-7, LPIN2, TSPAN14, SLC41A2, + 26 genes
CDC37	60	3.01	0.00257	0.0402	RPS2, ANKRD13D, EXOSC5, RPS15, + 37 genes
KEAP1	92	3.01	0.00261	0.0405	ZEB2, S1PR5, BAIAP2L1, SMAD3, + 34 genes
ZNF784	54	3.01	0.00263	0.0407	HSPA13, SLC41A2, THEM6, ADAMTS3, + 29 genes
TOLLIP	30	3	0.00267	0.0408	SSH3, ZNF385A, S100PBP, TMEM263, + 16 genes
OVOL2	78	3	0.00267	0.0408	QKI, LAD1, RBBP8NL, SEC23A, + 39 genes
GRB7	45	3	0.00267	0.0408	CAMSAP3, FAM83H, HES1, JAK2, + 24 genes
HGS	76	3	0.00268	0.0408	DOCK6, CSGALNACT2, ANKRD13D, APPL1, + 52 genes
CYTH2	45	3	0.00271	0.041	SOAT1, NR3C1, STAP2, MAPK8IP3, + 24 genes
ZNF165	94	3	0.00272	0.041	PHLDB3, EVPL, RBBP8NL, MORF4L1, + 37 genes
CDC42EP5	67	3	0.00274	0.041	SYTL1, EVPL, SNX10, PLCD3, + 33 genes
ZNF628	44	3	0.00274	0.041	PWWP2B, KITLG, ZDHHC17, MED16, + 31 genes
RPL6	140	3	0.00274	0.041	ARHGAP29, PLEKHH3, RPS2, CYLD, + 76 genes
WDR90	48	2.99	0.00276	0.0411	LAMP2, UBE2J1, MRI1, CCPG1, + 28 genes
ZNHIT2	125	2.99	0.00276	0.0411	SNRK, MORF4L1, BTBD2, TMEM134, + 97 genes
PTPRU	49	2.99	0.00277	0.0411	RXRA, OGFRL1, TSPAN14, LYPD3, + 22 genes
ZBTB7A	156	2.99	0.0028	0.0415	PLEKHN1, GJB4, WNT7B, SLC45A3, + 78 genes
IQSEC2	60	2.99	0.00283	0.0415	ARHGEF10L, RAI1, DNM2, TRAP1, + 28 genes
ENDOG	64	2.99	0.00283	0.0415	RPS2, EXOSC5, RPL29, RPL36, + 39 genes
SIAH2	32	2.98	0.00286	0.0415	ARHGEF10L, AP1G2, NADSYN1, TSEN15, + 11 genes
IFNLR1	63	2.98	0.00286	0.0415	LAD1, SH3BP1, PARD6G, AQP3, + 21 genes
CXXC1	50	2.98	0.00287	0.0415	CARD11, SH3GLB2, HPS5, NR2F6, + 29 genes
NCOA5	271	2.98	0.00288	0.0415	CD109, CALD1, ESRP2, FKBP5, + 121 genes
PLXNB3	45	2.98	0.0029	0.0415	RAPGEFL1, FKBP5, PROM2, EPHB6, + 17 genes
SIRT6	269	2.97	0.00294	0.0418	QKI, BACH1, RPL13, CNKSR1, + 182 genes
MYBBP1A	108	2.97	0.00294	0.0418	DAB2, ANKRD44, ELF4, DHX34, + 59 genes
BAG1	65	2.97	0.00297	0.0418	RAPGEFL1, RAP2A, SH3GLB2, GOPC, + 34 genes
MLST8	46	2.97	0.00297	0.0418	ILVBL, PPM1B, MED16, RPL36, + 25 genes
DUOX1	63	2.97	0.00298	0.0418	RAPGEFL1, LAD1, MMD, PLCH2, + 39 genes
ZNF394	56	2.97	0.00299	0.0418	RPL10A, BAIAP3, TRDMT1, CHML, + 20 genes
GTF2IRD1	44	2.96	0.00303	0.042	RAI1, PLCH2, S100P, USP25, + 18 genes
GMIP	65	2.96	0.00306	0.0421	CARD11, NADSYN1, PITPNM1, LIPE, + 34 genes
DYRK1B	187	2.96	0.00307	0.0421	CD109, GNB4, ZBTB7C, FGFR1OP2, + 102 genes
ZDHHC8	82	2.96	0.00308	0.0421	BTBD2, NOC2L, VEGFA, CEP170B, + 33 genes
SMAD3	205	2.96	0.00308	0.0421	CLIC4, SEMA4B, SH3BP1, RXRA, + 120 genes
PATZ1	148	2.96	0.00309	0.0421	UBE2J1, IFT140, FAM174B, EXOC7, + 71 genes
RFX1	89	2.96	0.00312	0.0423	SH3BP1, RBBP8NL, IFT140, TEAD3, + 29 genes
LZTS2	41	2.95	0.00316	0.0423	SKA2, ELOVL5, TMEM51, ANKRD13D, + 26 genes
AGPAT2	122	2.95	0.00316	0.0423	HIPK3, TMEM126B, RPS15, MIER2, + 88 genes
EPHA2	104	2.95	0.00318	0.0423	LAD1, ANKRD36, GJB4, TSPAN14, + 59 genes
RGS6	56	2.95	0.00319	0.0423	CARD11, ARHGAP29, OGFRL1, IFT140, + 26 genes
RHBDL2	48	2.95	0.0032	0.0423	SRC, ADGRG1, GNA15, HIP1R, + 29 genes
TBC1D2	60	2.95	0.00322	0.0423	SDC1, PITPNM1, ELF4, FCRLB, + 33 genes
CLN3	51	2.95	0.00322	0.0423	FOXN2, NR2F6, TMEM161A, MPST, + 21 genes
MAPK13	29	2.94	0.00324	0.0423	KIAA1522, ANK2, CDC42BPG, LRRC8E, + 21 genes
EDF1	84	2.94	0.00325	0.0423	RPL18, RPS8, RPS15, MIER2, + 53 genes
EXOSC6	44	2.94	0.00328	0.0424	RPL13, R3HDM4, DUS2, ZNF451, + 13 genes
ZNF512B	74	2.94	0.0033	0.0425	PLXNB1, RECQL, EXOC7, DGCR2, + 32 genes
CYP24A1	59	2.94	0.00331	0.0425	TACSTD2, FER, ITPKC, FERMT1, + 28 genes
DTX4	64	2.94	0.00333	0.0426	KIAA1522, ESRP2, SAMD10, B3GNT3, + 42 genes
HOXB3	95	2.94	0.00333	0.0426	SSH3, BMP2K, ARHGEF10L, PTPRU, + 51 genes
PPP2R1A	26	2.94	0.00333	0.0426	AGAP3, ZBTB45, ETHE1, JMJD8, + 12 genes
ZBTB7C	117	2.93	0.00338	0.0431	RAI1, GPX2, SKA2, RBBP8NL, + 62 genes
BCL7A	193	2.93	0.00343	0.0436	RAPGEFL1, ARHGAP29, ELOVL5, ANXA5, + 77 genes
RAB3A	60	2.92	0.00345	0.0436	FMNL2, GJB3, ZNF444, RPLP1, + 33 genes
CHMP1A	76	2.92	0.00347	0.0436	RPL13, GIPC1, SLC4A7, ANGPT1, + 37 genes
RANGAP1	61	2.92	0.00348	0.0436	EPHA1, RPL18, ZDHHC17, SERINC1, + 33 genes
RGS12	52	2.92	0.00348	0.0436	PPP1R13L, PARD6G, S1PR5, PLCH2, + 23 genes
RHOBTB2	64	2.92	0.00351	0.0438	DOCK11, PLCD3, TINAGL1, LRRC8C, + 33 genes
ARAP3	71	2.92	0.00355	0.0439	RAPGEFL1, SEMA3F, GGT6, PLCD3, + 46 genes
CCNL2	387	2.92	0.00356	0.0439	ARHGEF10L, RAB27A, SOAT1, FSD1L, + 224 genes
DGKA	97	2.91	0.00357	0.0439	PLEKHN1, RAPGEFL1, SH3BP1, ARHGAP29, + 44 genes
CACNB3	55	2.91	0.00359	0.0439	RBBP8NL, ESRP2, NR3C1, PIK3C2B, + 38 genes
PFDN5	158	2.91	0.00365	0.0445	RPL13, RPL18, RPS8, RPL13A, + 93 genes
RAB15	92	2.9	0.0037	0.0446	SSH3, OGFRL1, GNB4, TEAD3, + 49 genes
KCNH4	56	2.9	0.0037	0.0446	AP1G2, PLCH2, SHH, PGM3, + 31 genes
PCP2	62	2.9	0.00376	0.0449	RAPGEFL1, FAM174B, THEM6, TRPT1, + 35 genes
ZBTB45	39	2.9	0.00377	0.0449	PLCD3, POU3F1, DGKA, CCPG1, + 19 genes
PEBP1	61	2.9	0.00377	0.0449	RBBP8NL, LIPE, TRNP1, PCBD1, + 24 genes
UBA52	96	2.89	0.00379	0.0449	RPL18, RPS8, RPL28, RPLP0, + 67 genes
BSG	59	2.89	0.0038	0.0449	RPL18, RNF126, UBXN6, PEX14, + 43 genes
IFT27	92	2.89	0.00383	0.0451	PHLDB3, BACH1, FOXN2, PRLR, + 54 genes
IL17RA	71	2.89	0.00385	0.0452	RAPGEFL1, MAML3, ZNF385A, PNCK, + 35 genes
ASB13	73	2.89	0.00388	0.0454	EXOSC5, STARD4, TRIM22, TMEM161A, + 39 genes
BHLHE41	94	2.89	0.00391	0.0454	LAD1, SEMA4B, KIAA1522, SRC, + 40 genes
ARHGEF11	70	2.89	0.00391	0.0454	MAU2, TCTEX1D1, TCF25, MDM1, + 31 genes
S100A11	72	2.88	0.00391	0.0454	LAD1, HSPB1, GIPC1, BAIAP2L1, + 42 genes
TARBP2	105	2.88	0.00396	0.0459	CLIC4, PPP1CB, PRRG1, SRRT, + 55 genes
AIP	52	2.88	0.00397	0.0459	EXOSC5, SYNE2, CLOCK, RNFT1, + 31 genes
EDAR	58	2.88	0.004	0.0461	IVL, PLCH2, TBC1D8, NME4, + 13 genes
TBC1D10B	30	2.88	0.00403	0.0464	ATM, R3HDM4, SLC40A1, CAPN15, + 18 genes
NME2	191	2.87	0.00406	0.0465	RPS2, MEF2A, RPLP0, RPS15, + 114 genes
HCFC1	126	2.87	0.00407	0.0466	SYTL1, POM121, KDM4B, TRNP1, + 70 genes
IRF2BP1	114	2.87	0.00413	0.0467	LPAR2, HPS5, HCFC2, ZBTB45, + 61 genes
IGFBP3	46	2.87	0.00413	0.0467	PRRG2, DEK, FCRLB, SPINT1, + 15 genes
AKT2	86	2.87	0.00414	0.0467	VEGFA, TRNP1, U2AF2, WIZ, + 20 genes
CSNK2A2	79	2.86	0.00417	0.0469	ELOVL5, RPS2, PTPRC, GBP1, + 23 genes
ZMYND8	56	2.86	0.00418	0.0469	RAI1, MAML3, FKBP5, ZMIZ1, + 24 genes
PHLDA3	100	2.86	0.0042	0.047	SH3BP1, LYPD3, BLCAP, UBE2O, + 42 genes
DFFB	65	2.86	0.00425	0.0474	STEAP4, UBE2O, EMC2, GTPBP3, + 35 genes
STUB1	71	2.86	0.00426	0.0474	THAP4, MRPL4, UBXN6, UBA52, + 39 genes
STK25	65	2.86	0.00428	0.0474	AGAP3, RPS2, THAP4, TMEM170B, + 38 genes
GPR78	72	2.86	0.00429	0.0474	CEP57, B3GNT3, CBX5, EPN3, + 41 genes
SSTR5	49	2.85	0.00433	0.0477	TIAM1, EPHB6, DGKA, RHOT2, + 18 genes
NFX1	29	2.85	0.00435	0.0477	HSPB1, RNF138, TMEM54, PPWD1, + 4 genes
P2RX6	60	2.85	0.00436	0.0477	KRTAP5-9, NADSYN1, UBE2J1, PLCH2, + 34 genes
ZNF581	130	2.85	0.00439	0.0479	RPL18, RPS8, RPS2, PRICKLE3, + 84 genes
RAP1GAP	64	2.85	0.0044	0.0479	BMP2K, RAB27A, SRC, ADIRF, + 31 genes
USP21	237	2.85	0.0044	0.0479	RAB27A, MYO5A, ZEB2, MBNL1, + 113 genes
RFXANK	106	2.85	0.00443	0.0479	ANKRD13D, WDR18, PPP4R2, ALKBH7, + 67 genes
AKT1S1	31	2.85	0.00443	0.0479	USP25, CC2D1A, SLFN13, ZBTB45, + 13 genes
POLR2A	82	2.84	0.00446	0.0481	PROM2, KDM4B, STAMBPL1, CDC42BPG, + 41 genes
LRCH4	191	2.84	0.0045	0.0482	DNM2, FAM126A, ANKRD13D, D2HGDH, + 125 genes
ZNF552	151	2.84	0.00451	0.0482	SSH3, KRTAP5-9, DOCK4, NRP1, + 82 genes
PTPRR	59	2.84	0.00453	0.0483	RAB15, GGT6, COMT, TMC7, + 18 genes
MRPL12	294	2.84	0.00454	0.0483	SNRK, XRN1, SLC4A7, MRPL4, + 205 genes
MSS51	75	2.83	0.00461	0.049	RPS8, UHRF1BP1L, RPLP0, RPS19, + 37 genes
POU5F1	44	2.83	0.00468	0.0494	MYO5A, FAM126A, CXXC1, TRA2B, + 22 genes
ZNF276	78	2.82	0.00474	0.0499	RPL13, RPL28, MYBBP1A, RIPK4, + 43 genes
RASL10A	126	2.82	0.00479	0.0499	PHLDB3, LRRC58, CFAP97, DPYD, + 72 genes
ZBTB7B	73	2.82	0.0048	0.0499	PTPRF, SRCIN1, RARG, FAM83H, + 32 genes
STAT6	172	2.82	0.00482	0.0499	ARHGEF10L, SLFN11, ARHGAP29, HSPB1, + 96 genes
GNA15	81	2.82	0.00483	0.0499	LAD1, ANKRD36, SDC1, PPP1R13L, + 43 genes
RBM10	72	2.81	0.00488	0.0504	BACH1, PRICKLE3, ITPKC, DHX34, + 49 genes
TFAP4	160	2.81	0.00502	0.0515	RPLP0, EXOSC5, TRAP1, YDJC, + 79 genes
RELA	101	2.81	0.00502	0.0515	PLEKHN1, JUNB, TMX3, SLC7A2, + 37 genes
CARM1	93	2.8	0.00504	0.0516	NOC2L, STAMBPL1, SMARCA4, CCDC152, + 43 genes
RPS14	153	2.8	0.00505	0.0516	RPL10A, RPL13, RPL18, CSGALNACT2, + 93 genes
CORO2A	41	2.8	0.00508	0.0518	ADGRG1, ZBTB7C, FAM83H, DAB2IP, + 17 genes
COMMD7	36	2.8	0.0051	0.0518	RNF138, TINAGL1, GCAT, JMJD7-PLA2G4B, + 14 genes
ZNF414	89	2.8	0.00512	0.0519	RPL18, ZNF281, RPL36, ALKBH7, + 62 genes
CSNK1D	45	2.79	0.00529	0.0531	GCN1, ATP6AP1, KIAA0895L, CYB561D1, + 22 genes
ADRB1	43	2.79	0.0053	0.0531	GMFB, DPYD, GJB3, INA, + 18 genes
ADGRF4	57	2.79	0.00531	0.0531	LAD1, LYPD3, IVL, PPP1R13L, + 28 genes
PRPF6	89	2.79	0.00532	0.0531	ELMO3, ILVBL, SLC4A7, MED16, + 42 genes
ZC3H7B	53	2.79	0.00535	0.0532	BAHD1, DAB2IP, PLXNA1, PRR12, + 25 genes
SH2B1	124	2.78	0.00537	0.0532	SYTL1, CALM2, NADSYN1, TMC4, + 67 genes
GATAD2A	123	2.78	0.00544	0.0536	FOXN2, LRRFIP2, SMARCA4, CEP170B, + 50 genes
E2F4	91	2.78	0.00548	0.0538	RPL13, ELP4, LCP1, PRMT1, + 40 genes
PWP2	38	2.77	0.00555	0.0541	NOC2L, GAB1, TSPO, DDX54, + 20 genes
TRAK1	503	2.77	0.00555	0.0541	PLEKHN1, SSH3, SUB1, ARHGEF10L, + 246 genes
EEF1D	53	2.77	0.00556	0.0541	RPS5, RPL12, RPL8, ERCC1, + 34 genes
PLCD1	56	2.77	0.00558	0.0541	ARHGEF10L, PHLDB3, CYP4F22, RAB40C, + 27 genes
MRPL28	81	2.77	0.00558	0.0541	SUB1, TMEM170B, PRMT1, GSTP1, + 55 genes
IRF6	168	2.77	0.00562	0.0541	RAPGEFL1, LAD1, KRTAP5-9, DOCK11, + 67 genes
OBSCN	41	2.77	0.00563	0.0542	FUT8, JMJD7-PLA2G4B, ZNF692, UGT1A4, + 22 genes
EDARADD	75	2.77	0.00565	0.0542	SYTL1, GPX2, SH3BP1, KRTAP5-9, + 41 genes
HIRA	75	2.77	0.00569	0.0545	HSPB1, TRA2B, CEP170B, PLB1, + 37 genes
MEN1	56	2.76	0.00571	0.0546	SNRK, UBE2W, YDJC, GLRX, + 38 genes
SPSB3	90	2.76	0.00573	0.0547	BMP2K, FOXN2, RPL18, HSPA13, + 60 genes
IGBP1	86	2.76	0.00576	0.0549	RPL10A, KITLG, RPS8, RPL3, + 42 genes
MYT1	74	2.76	0.00577	0.0549	NABP1, FAM177A1, SRRM3, GTPBP3, + 43 genes
BBC3	60	2.76	0.0058	0.0551	CAMSAP3, STAP2, RAB30, AGFG1, + 27 genes
TNFRSF25	52	2.76	0.00581	0.0551	AGAP3, EXOSC5, ARHGEF19, CAPZA2, + 22 genes
PIM1	172	2.75	0.00592	0.0559	PHLDB3, EVPL, RXRA, OVOL1, + 81 genes
ZSCAN1	57	2.75	0.006	0.0565	TRIM28, VSIG2, DCUN1D4, FAM98B, + 18 genes
TRAF7	28	2.74	0.00606	0.057	PLEKHH3, SCML1, AP3D1, SPTBN2, + 6 genes
ILF3	93	2.74	0.00611	0.0572	LAMP2, PDGFC, TPP1, MYBBP1A, + 47 genes
AGER	102	2.74	0.00611	0.0572	UHRF1BP1L, ATP6V1A, SLC37A2, PRTFDC1, + 62 genes
FKBP8	80	2.74	0.00614	0.0573	ANKRD13D, RPL19, R3HDM4, RPL36, + 45 genes
VGLL4	241	2.74	0.00617	0.0575	ELP4, KRTAP5-8, PTPN22, TIAM1, + 123 genes
STK11	53	2.74	0.00619	0.0575	CNKSR1, ANKRD13D, BTBD2, AGFG1, + 35 genes
FBXW4	49	2.74	0.00623	0.0577	SYTL1, GOLT1B, FMNL2, LPCAT4, + 27 genes
BMP7	241	2.74	0.00624	0.0577	SOAT1, GPX2, ANKRD36, SNX10, + 96 genes
ZNF444	66	2.73	0.00627	0.0579	IL6ST, KITLG, SERINC1, LDB1, + 40 genes
HSF4	82	2.73	0.00629	0.0579	HSPB1, GMFB, PRKD3, GIMAP4, + 53 genes
PRKCD	78	2.73	0.00634	0.058	SSH3, DNM2, TSPAN14, THEM6, + 38 genes
PRKCSH	50	2.73	0.00636	0.058	ZNF282, SRRT, DCAF15, PTGES2, + 29 genes
IRF5	118	2.73	0.00637	0.058	PHLDB3, EVPL, GGT6, SIGLEC15, + 61 genes
EFS	38	2.73	0.00638	0.058	PTK6, PLB1, SRRM3, NTF4, + 25 genes
DGKQ	71	2.73	0.0064	0.0582	PLCH2, CEP170B, PITPNM1, DGCR2, + 37 genes
ZNF212	64	2.72	0.00648	0.0586	KRT19, PDGFC, SAMD10, CARD14, + 30 genes
MAVS	61	2.72	0.0065	0.0588	BAHD1, SCOC, ZNF512B, RNPEPL1, + 31 genes
TADA3	55	2.72	0.00654	0.059	TMEM51, POMGNT1, ZNF282, KCTD9, + 35 genes
PLCH2	66	2.72	0.00656	0.059	SYTL1, SH3BP1, DUOX1, ZNF385A, + 39 genes
FIBP	51	2.72	0.00658	0.059	NOC2L, WDFY1, DHPS, HIPK1, + 23 genes
TLE6	191	2.72	0.00659	0.059	RAB15, OGFRL1, NR3C1, FAM174B, + 82 genes
EYA2	200	2.72	0.00662	0.059	RAPGEFL1, GJB4, ADGRG1, TRIM29, + 80 genes
NCLN	121	2.71	0.00663	0.059	ZDHHC17, MRPL4, NOC2L, CEP170B, + 72 genes
ASB12	69	2.71	0.00664	0.059	KRTAP5-8, KRTAP5-10, DOK7, ASTN2, + 37 genes
AKAP8	26	2.71	0.00666	0.0591	SSX2IP, SLFN5, MRI1, WIZ, + 15 genes
SFSWAP	71	2.71	0.00679	0.06	RPL18, RPLP0, RPS28, RPL19, + 33 genes
SP6	104	2.7	0.00689	0.0605	PHLDB3, FSD1L, EPHA1, FKBP5, + 40 genes
PPARD	136	2.7	0.0069	0.0605	OVOL1, GTF2IRD1, CSNK1E, SMARCA4, + 81 genes
MUTYH	68	2.7	0.00697	0.061	IL6ST, STX7, PFKL, DUS2, + 32 genes
MMS19	68	2.7	0.00698	0.061	C21orf91, GALC, SLFN13, DVL1, + 32 genes
MNX1	139	2.7	0.00701	0.0612	RBPJ, OGFRL1, SAMD10, GMFB, + 46 genes
TCF3	93	2.69	0.00705	0.0614	BTBD2, TBX1, SMARCA4, YDJC, + 58 genes
AGAP6	128	2.69	0.00707	0.0615	RPL28, TNK2, ACAP3, AKAP8, + 65 genes
HSF1	130	2.69	0.00714	0.0618	SH2D3A, RPS2, SAMD10, WDR18, + 73 genes
MED16	50	2.69	0.00714	0.0618	SEC22B, RPS5, MTA1, PPP2R1A, + 36 genes
WNT4	68	2.69	0.00715	0.0618	GJB4, EPHA1, LYPD3, JUNB, + 33 genes
TXNDC12	45	2.69	0.00718	0.0619	REV3L, LYPLA2, LPCAT4, CPEB4, + 27 genes
PTPRF	42	2.69	0.00722	0.0619	PRICKLE3, CDC42BPG, MARK2, TBC1D9B, + 18 genes
NLE1	97	2.69	0.00724	0.0619	PEAK1, TRAP1, JAK2, RRP12, + 63 genes
RAB11B	42	2.69	0.00724	0.0619	FOXN2, ZBTB45, CORO1B, NARF, + 27 genes
ERBB3	58	2.68	0.00726	0.0619	RAI1, DNM2, GGT6, ESRP2, + 27 genes
UBE2L3	53	2.68	0.00729	0.0619	NFIB, THAP4, RNF126, PICK1, + 23 genes
SP2	43	2.68	0.00732	0.062	SOAT1, ELMO3, DNAJC11, TH, + 15 genes
ZNF185	141	2.67	0.00752	0.0631	LAD1, EPHA1, WNT7B, LYPD3, + 60 genes
TIMM50	162	2.67	0.00753	0.0632	ECSIT, YDJC, RNF126, PRKCSH, + 102 genes
CLDN4	82	2.67	0.00757	0.0632	RBBP8NL, OVOL1, S100P, CRB3, + 37 genes
RPS3	109	2.67	0.00757	0.0632	RPL13, RPL18, RPS8, RPS2, + 77 genes
ZNF846	125	2.67	0.00758	0.0632	GPX2, KRTAP5-9, AP1G2, MMD, + 63 genes
TAB1	71	2.67	0.00759	0.0632	PLEKHN1, TEAD3, BIRC2, C1GALT1, + 30 genes
ZDHHC5	57	2.67	0.00769	0.0638	AP1S2, DPY19L2, ZNF207, FERMT1, + 17 genes
RGL2	50	2.66	0.00774	0.0638	RBBP8NL, ANKRD13D, HSPA13, EXOC7, + 28 genes
TBC1D3C	35	2.66	0.00775	0.0638	D2HGDH, TRIM29, TRIM44, RABGAP1L, + 15 genes
CRTC2	68	2.66	0.00777	0.0638	ANKRD13D, PPP1R16A, DCAF15, UBALD2, + 29 genes
PLCB3	58	2.66	0.0078	0.064	LTBR, FAM83H, HES1, JUP, + 26 genes
AXIN1	69	2.66	0.00789	0.0643	CARD11, AGAP3, BAIAP2L1, GYS1, + 43 genes
LRRK1	53	2.65	0.00801	0.0651	CXXC1, EEF2, PLSCR4, ALDOA, + 27 genes
DVL3	61	2.65	0.00807	0.0654	MAU2, UBE2O, LDB1, ASTN2, + 36 genes
ZBTB48	93	2.65	0.00814	0.0657	SYTL1, PICALM, SH3BP1, KRTAP5-9, + 45 genes
ZFHX3	84	2.63	0.00844	0.0674	RAB15, CAMK2G, INA, CASP4, + 42 genes
SUPT5H	88	2.63	0.00855	0.0681	CHERP, UCKL1, PPP2R1A, ZNF446, + 53 genes
ANKZF1	51	2.63	0.00864	0.0686	KLHL15, SNRNP70, RFX1, ZNF692, + 26 genes
HRAS	97	2.62	0.0087	0.0689	SEC22B, GALC, TYSND1, PRMT1, + 61 genes
RALGDS	41	2.62	0.00872	0.0689	DOCK6, MGAT1, RPL12, BCR, + 19 genes
PHB2	213	2.62	0.0088	0.0692	FAM174B, HPS5, RPS5, RPL18A, + 103 genes
TAX1BP3	79	2.62	0.00887	0.0694	SEMA3F, NEMP1, NIPAL4, SPATA20, + 41 genes
SOX15	211	2.61	0.00895	0.0695	SEMA4B, GJB4, WNT7B, MMD, + 114 genes
GRTP1	31	2.61	0.00903	0.0699	TRIOBP, LAMB3, MKNK2, EPS8L2, + 8 genes
OR5M11	55	2.61	0.00904	0.0699	PHLDB3, NADSYN1, RBBP8NL, GGT6, + 17 genes
ZFYVE27	41	2.61	0.00906	0.0699	ARHGEF16, RRAGD, WFIKKN1, CLEC2D, + 18 genes
KLF16	90	2.61	0.00913	0.0704	ITGB4, MRPL4, GNA15, RRP12, + 62 genes
ARF5	51	2.6	0.0092	0.0706	ANKRD13D, LSM4, NUTF2, RNPS1, + 30 genes
GATA3	207	2.6	0.0092	0.0706	ARHGEF10L, RAB15, OGFRL1, NADSYN1, + 118 genes
ZDHHC7	189	2.6	0.00921	0.0706	BMP2K, SLFN11, PLCD3, PLCH2, + 105 genes
PMF1	85	2.6	0.00922	0.0706	BIRC2, TXN2, PLXNC1, AAMP, + 38 genes
MDFI	63	2.6	0.00935	0.0713	PPP1R13L, ITGB4, KLHL15, DVL1, + 19 genes
CITED4	155	2.6	0.00945	0.0717	GJB4, PAQR3, CGGBP1, MFSD5, + 69 genes
MRRF	103	2.59	0.00949	0.0717	LMBR1, WDR19, MRPL50, TEF, + 28 genes
PLEKHG6	48	2.59	0.0095	0.0717	RAB15, ARHGAP23, TMEM51, TMC4, + 24 genes
KAT5	58	2.59	0.0095	0.0717	HIPK3, MAP3K1, FBXO30, RLIM, + 30 genes
PTGES	67	2.59	0.00951	0.0717	TINAGL1, EHD3, ZBTB20, SFN, + 33 genes
ATF7IP2	220	2.59	0.00958	0.0721	GPX2, ARHGAP29, KRTAP5-9, KRTAP5-7, + 78 genes
GTF2F1	55	2.59	0.00963	0.0723	RPL10A, RPS5, RPS9, RPL10, + 18 genes
FRAT2	26	2.59	0.00965	0.0723	ID1, EXOSC5, NOC2L, TMOD2, + 12 genes
MINK1	75	2.59	0.00967	0.0724	FAM174B, NUCB2, GJB3, TBC1D9B, + 42 genes
ZC3H3	86	2.59	0.00968	0.0724	PPP1R13L, CREBL2, SMARCA4, MED25, + 45 genes
JUNB	105	2.58	0.00976	0.0728	ID1, RPL3, TMEM170B, MFSD5, + 46 genes
MST1R	74	2.58	0.0098	0.073	SSH3, SYTL1, PLCH2, TBC1D15, + 40 genes
ROPN1L	34	2.58	0.0099	0.0735	DNM2, JUP, PCDH1, SCAP
TBC1D22A	73	2.58	0.00996	0.0738	ZDHHC17, EEF2, PTBP2, R3HDM4, + 39 genes
ADAP1	67	2.58	0.00996	0.0738	GIPC1, PCDH1, SLC48A1, PSME4, + 35 genes
TCF25	86	2.57	0.0101	0.0743	PLCD3, MEF2A, XPO1, UBXN6, + 51 genes
LRP5	32	2.57	0.0101	0.0744	TMC4, RNPEPL1, MARK2, DGKQ, + 9 genes
MKNK1	64	2.57	0.0101	0.0744	LAMA5, GPX1, MOB3C, CIB1, + 31 genes
SCX	95	2.57	0.0102	0.0748	HSPA13, EEF2, ZNF692, RHOT2, + 46 genes
TGFBRAP1	106	2.57	0.0102	0.0748	ZNF281, SLFN5, NDUFA13, CCDC12, + 66 genes
ZNF600	80	2.57	0.0102	0.0748	AP1G2, CNKSR1, KATNAL1, HSPA13, + 17 genes
TRIM28	128	2.57	0.0102	0.0748	RPLP0, ZBTB45, PRMT1, TPI1, + 76 genes
MAST1	59	2.57	0.0103	0.0748	BLCAP, UTRN, ILF3, MDM1, + 32 genes
KLHL31	209	2.57	0.0103	0.0748	PLEKHN1, SSH3, SLFN11, RAPGEFL1, + 100 genes
ZGPAT	62	2.56	0.0103	0.075	SLC25A40, UCKL1, SPIN4, PTEN, + 40 genes
ZNF446	86	2.56	0.0104	0.0751	FAAH, CC2D1A, LYPLA2, AGFG1, + 50 genes
TRIP10	63	2.56	0.0106	0.0765	SH2D3A, GIPC1, TINAGL1, REXO1, + 34 genes
ADCY6	46	2.55	0.0107	0.0768	TMEM63A, LIMD1, DTX4, CTHRC1, + 18 genes
KISS1R	63	2.55	0.0107	0.077	SLC6A8, ITPKC, IFIT5, MMGT1, + 15 genes
ULK1	55	2.55	0.0107	0.077	SLC6A8, RNF44, KDM4B, TNK2, + 23 genes
BUD31	50	2.55	0.0108	0.0772	RPS2, UBA52, FBL, PLEKHJ1, + 26 genes
XRCC6	93	2.55	0.0108	0.0776	RPL10A, EEF2, NOP14, TMOD2, + 47 genes
ZFYVE21	96	2.54	0.011	0.0786	PLEKHH3, BAIAP2L1, SEC22B, BLCAP, + 52 genes
ASCL2	105	2.53	0.0112	0.0799	ARHGAP29, LYPD3, RECQL, GPRC5C, + 52 genes
SMPD2	29	2.53	0.0114	0.0811	RPL3, RPS28, TNK2, ATP13A1, + 11 genes
RABL2B	71	2.53	0.0115	0.0811	ATM, GBP1, HDAC10, DZIP3, + 25 genes
TRIP6	80	2.53	0.0116	0.0814	HSPB1, PPP1CB, THAP4, STRBP, + 44 genes
DEDD2	47	2.53	0.0116	0.0814	SRC, NR3C1, ZNF282, DVL1, + 22 genes
SAFB2	194	2.52	0.0116	0.0814	SSH3, KITLG, PLCD3, TPP1, + 87 genes
MAFF	147	2.52	0.0116	0.0816	RAB15, OVOL1, CSNK1E, GSTP1, + 65 genes
ZFPL1	59	2.52	0.0116	0.0816	BCAP31, HIPK3, PRKCSH, PPP4R2, + 33 genes
DTX2	51	2.52	0.0117	0.0816	HAS3, CCDC120, KRT7, USP13, + 27 genes
DUSP9	81	2.52	0.0117	0.0817	KRTAP5-9, BAIAP3, C21orf91, POM121, + 39 genes
ANKDD1A	69	2.52	0.0118	0.0819	TEAD3, GCNT1, PLA2G2F, MAPK8IP3, + 28 genes
CBX8	312	2.52	0.0118	0.0819	PICALM, EPB41L2, ATM, RBBP8NL, + 129 genes
ZNF69	130	2.52	0.0118	0.0819	IFT140, EEF2, SDCBP, SH3GLB2, + 79 genes
IKBKB	47	2.52	0.0119	0.0821	NADSYN1, D2HGDH, TMEM63A, SGF29, + 17 genes
ZNF317	48	2.51	0.0119	0.0824	MMD, FBXO3, GLRX, FPR3, + 26 genes
WWC1	236	2.5	0.0123	0.0834	LAD1, KIAA1522, PDGFC, ADGRG1, + 102 genes
PRSS8	72	2.5	0.0123	0.0834	SERINC2, PARD6G, PRICKLE3, GIPC1, + 34 genes
ZNF768	58	2.5	0.0123	0.0837	MEF2A, PTPN22, ANKRD13D, CYLD, + 24 genes
GPRC5D	58	2.5	0.0124	0.0837	EVPL, WNT7B, RNF138, CHIC1, + 21 genes
ZC3H12A	124	2.5	0.0124	0.0837	SEMA4B, GULP1, PLCH2, ANKRD13D, + 52 genes
ZNF497	111	2.5	0.0124	0.0838	RBBP8NL, CFL2, LAMP2, CYLD, + 48 genes
PPP4C	47	2.49	0.0126	0.0846	WDR18, PGLS, FBXL3, CHIC1, + 26 genes
PPP1R10	129	2.49	0.0126	0.0846	QKI, PLEKHH3, ID1, COMT, + 64 genes
GMEB2	205	2.49	0.0127	0.0848	SLC8A1, CREBL2, MAU2, FAT4, + 124 genes
SH3GL1	59	2.49	0.0127	0.0848	RIMKLB, PPWD1, FBXL8, TMEM189, + 27 genes
NR1H2	48	2.49	0.0127	0.0849	SERINC2, RFX3, UBXN6, MKNK2, + 28 genes
HOXB7	84	2.49	0.0128	0.0855	GIPC1, FAM174B, PCDH1, NARF, + 25 genes
PGAP2	26	2.49	0.0129	0.0857	GALC, PACS2, SCRIB, DEGS2, + 11 genes
ELOF1	36	2.49	0.0129	0.0857	GALC, MRPL4, GTF2F1, MAP2K7, + 13 genes
PPARGC1B	74	2.48	0.013	0.0858	HAS3, RNF44, SREBF1, TOM1L2, + 33 genes
AGAP4	99	2.48	0.013	0.0858	ESRP2, CNKSR1, LPAR2, SERINC1, + 58 genes
ARHGEF5	62	2.48	0.0131	0.0858	SH2D3A, ESRP2, PRRG2, MICALL1, + 20 genes
DACH2	160	2.48	0.0131	0.0858	SSH3, QKI, CD109, GNB4, + 64 genes
ATRIP	51	2.48	0.0131	0.0858	CHCHD10, RPS19, IMPDH2, CMC2, + 33 genes
SRCAP	146	2.48	0.0131	0.0858	RPL10A, ARHGAP23, ST8SIA4, IFT140, + 54 genes
TP53	58	2.48	0.0131	0.0858	SYTL1, KITLG, MSR1, SLC40A1, + 18 genes
KLF5	124	2.48	0.0131	0.0858	SYTL1, RAPGEFL1, ARHGAP23, KIAA1522, + 52 genes
ARHGAP39	54	2.48	0.0133	0.0866	SMARCA4, HIP1R, CCDC152, PPP1R16A, + 27 genes
GP6	75	2.48	0.0133	0.0866	RPS5, AQP3, TTN, TNNI2, + 26 genes
MLX	88	2.47	0.0134	0.087	MRPL4, TRAP1, TMUB1, LONP1, + 29 genes
GATA2	89	2.47	0.0134	0.0871	RAB15, GNB4, MYH14, USP15, + 54 genes
RAB17	80	2.47	0.0135	0.0873	RAP2A, JUP, EXOC5, METAP2, + 38 genes
RAB1B	62	2.47	0.0135	0.0875	PRRG2, RNF126, DGCR2, PPP1R14B, + 34 genes
FASTK	62	2.47	0.0136	0.0877	PWWP2B, ANKRD13D, C11orf58, RPL36, + 34 genes
ZNF653	70	2.47	0.0136	0.0879	QKI, SMARCA4, SNRNP70, EXOC5, + 47 genes
PDCD11	101	2.47	0.0137	0.088	ARHGEF10L, POM121C, NOP14, DNAJA3, + 53 genes
DOT1L	112	2.46	0.0137	0.0881	SMARCA4, CEP170B, PITPNM1, DVL1, + 61 genes
PPARG	293	2.46	0.0139	0.0887	CD109, MYO5A, KRTAP5-9, RAB15, + 125 genes
STK36	204	2.46	0.0139	0.0887	ARHGEF10L, CD109, AP1G2, GNB4, + 86 genes
THAP7	74	2.46	0.014	0.0896	IL6ST, UBE2W, FBXL3, TRPT1, + 48 genes
ZDHHC24	57	2.45	0.0142	0.0902	ANKRD13D, PGLS, FBXL8, RNF38, + 37 genes
HOXC13	100	2.45	0.0142	0.0904	PLSCR4, SMARCA4, FEM1A, FBXO27, + 44 genes
RIPK3	68	2.45	0.0144	0.0912	CARD11, CNKSR1, TMEM63A, SRRM3, + 35 genes
MAP2K2	104	2.44	0.0146	0.0922	HIPK3, PGLS, GOPC, TUBGCP2, + 71 genes
PRMT5	174	2.44	0.0146	0.0927	NADSYN1, RBBP8NL, ELP4, DEK, + 93 genes
BCL2L10	67	2.44	0.0147	0.0928	GJB4, SERINC2, LYPD3, PTK6, + 24 genes
MED26	148	2.44	0.0147	0.0929	CALD1, SDCBP, DDX28, EXOSC5, + 53 genes
PRKD2	71	2.44	0.0148	0.0929	SERINC2, NFIB, MED16, FAM83H, + 31 genes
KDM4A	117	2.44	0.0149	0.0933	KIAA1522, LRP5, GLTP, PRR12, + 44 genes
NR1I3	58	2.43	0.0149	0.0935	FCRLB, DUS1L, NUDT14, FLII, + 15 genes
FOXK1	125	2.43	0.0151	0.0943	MICALL1, SLC29A3, PLXNA1, GCN1, + 63 genes
BCAM	57	2.43	0.0152	0.0945	PLCD3, PPP1R13L, CD36, EXOC5, + 23 genes
ZSCAN4	43	2.43	0.0153	0.0948	PTPRU, BAIAP3, PLCH2, DDR1, + 21 genes
TRADD	51	2.42	0.0154	0.0955	PHLDA3, UBXN6, DUS2, PTK7, + 33 genes
ZSWIM4	148	2.42	0.0155	0.0956	BAIAP2L1, TACSTD2, MYH14, SLC2A1, + 69 genes
BANP	110	2.42	0.0155	0.0956	MBNL1, GPCPD1, USP25, TMX3, + 62 genes
L3MBTL2	133	2.42	0.0156	0.0957	STX7, KITLG, RPL7A, APOOL, + 75 genes
ZNF319	70	2.42	0.0156	0.0957	RAI1, SSX2IP, PIK3C2B, SUN2, + 39 genes
ZNF629	59	2.42	0.0156	0.0957	UBE2J1, GOLT1B, NRCAM, STK17B, + 32 genes
LIMD1	44	2.42	0.0156	0.0958	RAI1, CD47, BAHD1, SLC4A11, + 17 genes
ZNF506	75	2.42	0.0157	0.0959	RXRA, CALM2, NADSYN1, SKA2, + 36 genes
EVI5L	99	2.42	0.0157	0.0959	AP1G2, PLSCR1, GCN1, ZNF444, + 55 genes
GNAS	34	2.42	0.0157	0.0959	RPS2, PPDPF, ZNF205, PCGF2, + 13 genes
CHD3	87	2.41	0.0158	0.0962	RAI1, KIAA1522, RNF44, EXOC7, + 43 genes
SIN3B	125	2.41	0.0158	0.0964	PHLDB3, ARHGAP27, MAPK8IP3, PLEKHH1, + 60 genes
CDK18	49	2.41	0.0159	0.0966	ID1, CDC42EP5, SPOCD1, CORO1B, + 23 genes
ZNF598	49	2.41	0.0159	0.0967	AGFG1, TPI1, NPRL3, GALNT14, + 34 genes
EIF4EBP1	47	2.41	0.016	0.0971	EHD3, DDX54, AMPD2, FBXW9, + 28 genes
SCAND1	122	2.41	0.016	0.0971	UBE2W, COMT, BIRC2, TMOD1, + 71 genes
IGF2R	81	2.4	0.0162	0.098	BMP2K, RPL13, SH3GLB2, HES1, + 33 genes
HIC2	81	2.4	0.0162	0.098	RXRA, GLRX, PCGF5, SCAP, + 34 genes
TAF6L	169	2.4	0.0163	0.0982	GULP1, SLC8A1, ANKRD13D, MED16, + 96 genes
TAF10	83	2.4	0.0165	0.0992	APPL1, SERINC1, PGLS, CORO1B, + 39 genes
GTF2IRD2	157	2.39	0.0166	0.0994	SSH3, SLFN11, RAPGEFL1, RAB15, + 85 genes
PDLIM1	232	2.39	0.0167	0.0998	SYTL1, DOCK11, GJB4, NADSYN1, + 121 genes
TRAPPC2	142	2.39	0.0168	0.1	NADSYN1, NR3C1, PTK6, AOC2, + 42 genes
FICD	58	2.39	0.017	0.101	RPL13, HSPB1, UBE2J1, SEL1L, + 16 genes
MIB2	74	2.39	0.0171	0.101	ZNF281, SNRNP70, DVL1, UBXN6, + 46 genes
THOP1	130	2.38	0.0171	0.101	WDR18, VPS13C, FZR1, DAZAP1, + 85 genes
ID2	322	2.38	0.0171	0.101	ZEB2, CYBB, PIP4K2A, LIFR, + 167 genes
LBX2	79	2.38	0.0171	0.101	SNRK, STEAP3, PPP1R3G, LSR, + 39 genes
PARD3	25	2.38	0.0173	0.102	PLXNB1, SH3GL1, APOL1, GPR157, + 4 genes
TMED1	59	2.38	0.0173	0.102	ECSIT, SYNE2, CHD1, NDUFV1, + 39 genes
THAP11	94	2.38	0.0173	0.102	RPL13, PRRG1, MFSD2A, LRRC8E, + 34 genes
RFX2	91	2.38	0.0174	0.102	CDC42EP5, PTBP2, NIPAL4, GPC1, + 22 genes
TNFRSF14	123	2.37	0.0176	0.103	RPL36, DOK7, STAT6, EXOC5, + 71 genes
ZNF626	95	2.37	0.0176	0.103	PTPN22, AP1S2, MAU2, GLIPR1, + 38 genes
DMAP1	76	2.37	0.0177	0.103	SEC23A, SERINC1, NEK7, SEL1L, + 37 genes
DUOX2	63	2.37	0.0177	0.103	KRTAP5-9, SNX10, LTBR, DUOX1, + 31 genes
RHBDL1	44	2.37	0.0177	0.103	ZNF219, TRAF4, ZBTB48, CYHR1, + 20 genes
ZNF488	116	2.36	0.0181	0.105	RBBP8NL, MBNL1, ADGRG1, TRPS1, + 51 genes
FGF8	61	2.36	0.0182	0.105	KITLG, NOC2L, FEM1A, TRIM28, + 29 genes
PIAS4	43	2.36	0.0183	0.105	KDM4B, CHERP, SMARCA4, FZR1, + 19 genes
EMX1	91	2.36	0.0183	0.105	GMFB, SUN2, SREBF1, EED, + 46 genes
ATOH8	155	2.36	0.0183	0.105	RPL10A, PLEKHH3, DAB2, EPHB6, + 77 genes
IRAK2	63	2.36	0.0183	0.105	FERMT1, NPAS2, DEGS2, CAMK2N1, + 33 genes
PCGF2	67	2.35	0.0188	0.107	TRIM29, VEGFA, LYPLA2, USP15, + 24 genes
LDB1	33	2.35	0.0188	0.107	ZMIZ1, PCBP4, CUL5, MARK4, + 21 genes
RCOR2	72	2.35	0.0188	0.107	USP15, LIMD1, CARD14, ILF3, + 24 genes
UNC5B	81	2.35	0.0189	0.107	EPHA2, SRRM3, MPRIP, MGLL, + 45 genes
KMT5A	126	2.35	0.019	0.108	GPCPD1, UTRN, DVL1, FZR1, + 60 genes
ZNF689	52	2.34	0.0191	0.108	CREBL2, PHLDA3, TMEM91, IER5L, + 25 genes
PA2G4	246	2.34	0.0192	0.108	MRPL4, TRAP1, RNF126, RPS19, + 135 genes
ABR	64	2.34	0.0192	0.108	WNT7B, SLC37A2, FAM53B, ARHGEF16, + 36 genes
DEPDC5	39	2.34	0.0195	0.11	SIGLEC15, SEC22C, SAR1A, KDM4A, + 25 genes
CDK5	36	2.33	0.0197	0.111	TMEM54, UQCR11, PRRC2B, ATP6V1F, + 19 genes
DMRTA2	75	2.33	0.0199	0.111	RRP12, EPS15, DDA1, MTMR7, + 23 genes
GALR3	53	2.32	0.0201	0.112	FSD1L, RBBP8NL, CGGBP1, LRRFIP2, + 25 genes
FOXN1	98	2.32	0.0201	0.112	C10orf99, HIP1R, MFSD2A, SHROOM2, + 56 genes
SHH	71	2.32	0.0204	0.113	GPX2, MAML3, TMC7, GYS1, + 35 genes
MAPK8IP3	87	2.32	0.0205	0.113	AGAP3, SH3GLB2, HIP1R, JMJD7-PLA2G4B, + 45 genes
PLXNA1	87	2.32	0.0205	0.113	CEP170B, ELF4, DAB2IP, GPC1, + 37 genes
GPR157	55	2.32	0.0205	0.113	LAD1, LYPD3, CRB3, TTC22, + 24 genes
ADGRF1	80	2.32	0.0206	0.114	SYTL1, CARD11, PTPRU, GGT6, + 33 genes
REN	37	2.31	0.0206	0.114	CDC42EP5, EPS8L1, ACADVL, CLDN4, + 16 genes
TBC1D17	66	2.31	0.0207	0.114	TMEM134, ZBTB45, UACA, ZNF446, + 37 genes
LZTR1	58	2.31	0.0207	0.114	KRTAP5-7, PTPN22, SLC6A8, SLFN5, + 23 genes
GRHL3	171	2.31	0.0208	0.114	PTPRU, EVPL, SDC1, TSPAN14, + 70 genes
MAML3	71	2.31	0.0209	0.114	NADSYN1, PLEKHH3, KATNAL1, MYBL1, + 38 genes
WFS1	70	2.31	0.0209	0.114	RAB15, FAM174B, TMEM126B, QSOX1, + 34 genes
PYCARD	76	2.31	0.021	0.114	ELMO3, HSPB1, C16orf74, TRIM37, + 48 genes
VGLL1	318	2.3	0.0212	0.115	MBNL1, BAIAP3, FAM126A, TEAD3, + 130 genes
HDAC3	113	2.3	0.0213	0.115	NFIB, TRAM1, FCRLB, LRP10, + 46 genes
CAPN5	85	2.3	0.0213	0.115	ADIRF, ZBTB7C, PIK3C2B, KRTAP5-10, + 43 genes
RGL3	122	2.3	0.0213	0.115	NADSYN1, CXXC1, SH3GLB2, FUT8, + 63 genes
BCL2L2	63	2.3	0.0215	0.116	RBBP8NL, HCFC2, PMPCA, NPRL3, + 26 genes
FRAT1	37	2.3	0.0215	0.116	RECQL, PGAP3, RPL10, ZBTB42, + 19 genes
CABIN1	78	2.3	0.0215	0.116	IFT140, PRRG1, HNRNPH3, FCRLB, + 40 genes
IKZF2	108	2.3	0.0215	0.116	SLC37A1, YEATS2, PPP2R5D, PLEKHM2, + 22 genes
RAB26	60	2.29	0.0218	0.117	BAIAP2L1, RAB8B, SRSF11, SAR1A, + 30 genes
TIAM1	75	2.29	0.0219	0.117	EVPL, BAIAP3, ZBTB7C, PLA2G2F, + 26 genes
DRG2	38	2.29	0.0219	0.117	S100PBP, KLHL15, TOR1AIP1, SPATA20, + 11 genes
RAB4B	81	2.29	0.0221	0.118	SERINC2, NADSYN1, APPL1, POLR1A, + 36 genes
ARFRP1	43	2.29	0.0222	0.118	FZR1, TFR2, GNPDA2, GNB2, + 31 genes
HDAC7	156	2.29	0.0222	0.118	AP1G2, PAQR3, TNS4, SERINC1, + 91 genes
PIK3R3	75	-2.29	0.0222	0.118	ZNF583, WDR74, CBLN1, SNX27, + 26 genes
RBM39	104	-2.29	0.0222	0.118	SV2C, ZCCHC3, CCNT2, TRIM52, + 52 genes
WT1	58	-2.29	0.0221	0.118	KLHL13, SHOX2, TK2, GFPT2, + 17 genes
BASP1	144	-2.29	0.022	0.118	FMO4, C1orf115, PRPH, STK32B, + 43 genes
JADE1	255	-2.29	0.022	0.118	JAG1, TMEM229A, KLRC3, F10, + 106 genes
SGK1	55	-2.3	0.0216	0.116	SMG9, BPHL, SAMD8, SERPINB1, + 22 genes
WLS	66	-2.3	0.0216	0.116	ZNF488, DHX40, GPR78, DIRAS3, + 19 genes
GPR1	31	-2.3	0.0213	0.115	MFAP5, ROR2, OMD, POLL, + 10 genes
CARD8	54	-2.3	0.0213	0.115	ICMT, CCT8L2, ZSCAN30, DDHD1, + 26 genes
HMOX1	30	-2.31	0.0212	0.115	COX7B2, IL4I1, AQP9, RAB42, + 10 genes
STRN3	95	-2.31	0.021	0.114	SREK1IP1, ZBTB11, PTPRG, PHKB, + 64 genes
FGFR1	93	-2.31	0.0209	0.114	SLC2A14, TMEM119, MSRB3, F10, + 50 genes
ACAP2	31	-2.31	0.0209	0.114	C18orf25, AKR1B10, TIFA, ASIC5, + 18 genes
GTF2E1	128	-2.31	0.0209	0.114	CTCFL, DHX9, RPS20, PPP4R4, + 70 genes
CAND2	223	-2.31	0.0207	0.114	MPP2, TDRP, ITGA2, RIMS3, + 91 genes
ZBTB6	76	-2.32	0.0206	0.114	ASB7, PALB2, TSPAN31, CCS, + 50 genes
CNTNAP3	72	-2.32	0.0205	0.113	B4GALT4, UBE2T, PCNA, TENM2, + 29 genes
ATM	63	-2.32	0.0203	0.113	DAGLB, SNRPD3, CNIH2, PIK3R1, + 38 genes
RHOQ	70	-2.32	0.0202	0.112	ASCC3, ZNF684, IRF2BP2, ICA1L, + 30 genes
EDN1	43	-2.32	0.0201	0.112	MMS19, PGD, TRPA1, RTP2, + 13 genes
KCNH5	54	-2.33	0.02	0.112	NEUROD1, OR10G9, GLB1L3, PROX2, + 23 genes
IRF8	117	-2.33	0.0198	0.111	SPIB, KCNAB2, P2RY8, RNASE6, + 72 genes
ZNF354C	34	-2.33	0.0198	0.111	TDRD3, CPT1B, GLB1L2, ZKSCAN8, + 12 genes
STAT4	115	-2.33	0.0197	0.111	NLRP3, FCGR1A, CLEC2B, RASAL3, + 90 genes
UBE2B	78	-2.34	0.0193	0.109	C7orf25, MOGAT1, CCDC142, ZNF813, + 31 genes
PHF20	34	-2.34	0.0193	0.109	C17orf80, XAGE2, POLD3, TXNDC17, + 20 genes
ARHGEF10	52	-2.34	0.0191	0.108	PRAME, FOXJ2, PAFAH1B1, DNAJC6, + 21 genes
PMS2	43	-2.35	0.019	0.108	OXLD1, MEIG1, CEP95, KDM5C, + 14 genes
RC3H2	103	-2.35	0.0189	0.107	MTOR, ASCC3, RPS6KL1, NPRL2, + 57 genes
IFNK	140	-2.35	0.0188	0.107	CNPPD1, UNKL, VSNL1, IFIT3, + 32 genes
FGF7	52	-2.35	0.0187	0.107	RSPO3, GALNT13, MN1, TUBG1, + 36 genes
TRIM5	102	-2.35	0.0185	0.106	GOSR1, APOL5, RNF32, PSTPIP2, + 61 genes
ASXL2	418	-2.36	0.0183	0.105	ASB7, SMCR8, NUDT21, GAPVD1, + 273 genes
MITF	71	-2.36	0.0183	0.105	CHD7, KIF18B, ABT1, GNPTAB, + 26 genes
ZEB1	127	-2.36	0.0182	0.105	ARHGAP20, MSRB3, STON1, PLP1, + 72 genes
IRAK3	27	-2.36	0.0182	0.105	RFTN1, CCDC97, NR2C2AP, CPNE8, + 10 genes
IL10	228	-2.36	0.0181	0.105	LILRB3, RNASE6, TMEM200A, RNASE2, + 136 genes
ARHGAP21	52	-2.37	0.018	0.104	TEX2, TES, DCPS, CD2BP2, + 26 genes
ZDHHC14	90	-2.37	0.018	0.104	PRPH2, SERPINI2, ITGAM, CDHR3, + 33 genes
ADGRL2	34	-2.37	0.0179	0.104	PCID2, ROBO1, CEP19, ZNF517, + 18 genes
LRRN2	32	-2.37	0.0179	0.104	ADGRD1, STK32B, AIG1, TEAD2, + 11 genes
ZNF367	242	-2.37	0.0179	0.104	TEF, NR1H3, ARL8A, BRCA2, + 130 genes
NPAS3	56	-2.37	0.0178	0.104	CASP7, CALML3, ADD2, PLA2G2D, + 18 genes
TSC22D1	65	-2.37	0.0176	0.103	UNG, SLC22A14, TMEM143, PRKACA, + 24 genes
KL	55	-2.37	0.0176	0.103	RTN3, ACTG1, GPR137C, SECISBP2L, + 13 genes
KLF7	151	-2.38	0.0175	0.103	ACADS, RNF167, BAP1, MED13L, + 61 genes
ZNF280B	67	-2.39	0.017	0.101	PI4K2A, RASGRP2, ILDR2, RAVER2, + 24 genes
DR1	139	-2.39	0.017	0.101	ZNF18, TFAM, POMK, DUSP11, + 84 genes
TRIM23	52	-2.39	0.0167	0.0997	HELQ, KIAA1217, CAPN12, FAM131C, + 30 genes
ZKSCAN8	178	-2.39	0.0167	0.0995	CELF1, SNRNP25, EPB41L5, APPBP2, + 98 genes
STRADB	57	-2.4	0.0166	0.0992	ATXN7L3B, OCA2, IFNA17, TOMM20, + 28 genes
NOTCH2	158	-2.4	0.0166	0.0992	NDUFA7, FOXJ2, RPL34, MRPS25, + 60 genes
BMPR2	69	-2.4	0.0166	0.0992	PCDHGA12, CCDC78, XRCC3, CPSF4, + 34 genes
ZNF718	33	-2.4	0.0165	0.0991	USP28, EDF1, NR2C2, WDR61, + 9 genes
IL10RA	25	-2.4	0.0163	0.0982	HCLS1, SMAP2, TNFRSF1B, GBGT1, + 19 genes
CHRDL1	26	-2.4	0.0163	0.0982	CADM3, PI16, PKDCC, PLCL1, + 13 genes
LITAF	83	-2.4	0.0162	0.0981	SLCO2B1, HLA-DQA1, ICAM1, NFAM1, + 26 genes
TNIK	31	-2.4	0.0162	0.098	CTTNBP2, RNF135, IQSEC2, VPS29, + 10 genes
FEZ2	36	-2.42	0.0155	0.0956	ZNF141, TMEM80, ADAM11, MORN4, + 16 genes
IKZF1	186	-2.42	0.0154	0.0954	RASAL3, TRANK1, NEFH, ABI3, + 139 genes
GTF2A1	252	-2.42	0.0153	0.0951	CHAMP1, PEX16, MRPL38, MPDU1, + 163 genes
LIN28B	159	-2.43	0.0153	0.0948	RNASE8, PAOX, PARPBP, DUS4L, + 66 genes
CD86	348	-2.43	0.0152	0.0944	DNAJC5B, EPYC, LCK, PYGO2, + 213 genes
IFT88	89	-2.43	0.0151	0.0944	CSTA, MYCBPAP, C19orf44, NUTM2F, + 37 genes
RPS6KA5	72	-2.43	0.015	0.0939	MAGI3, LAMTOR2, SLC39A13, TSTA3, + 37 genes
RPS6KA3	33	-2.43	0.015	0.0936	ASAH2B, PRAMEF20, TMEM203, AHCTF1, + 20 genes
SKIL	83	-2.43	0.015	0.0936	TMEM39A, ASH1L, MFSD14B, TTC9, + 52 genes
BMPR1B	67	-2.44	0.0148	0.0931	GATA2, SHOX2, AEBP1, FGF5, + 24 genes
CD53	39	-2.44	0.0147	0.0929	CD37, SELPLG, SASH3, DOK2, + 27 genes
CDKN1B	153	-2.44	0.0147	0.0928	AMMECR1L, PLEKHG7, DESI1, SP3, + 30 genes
BRMS1L	274	-2.45	0.0142	0.0902	SHROOM1, ASIC5, POLR2J, SIGIRR, + 143 genes
LMO1	90	-2.45	0.0142	0.0902	CAMKMT, MT1X, TASP1, VGLL1, + 26 genes
MED21	151	-2.46	0.0139	0.0887	FEM1B, PRL, PLVAP, KANK3, + 85 genes
ROR2	68	-2.46	0.0137	0.088	ISLR2, GFPT2, AGR2, AEBP1, + 44 genes
EAF2	164	-2.47	0.0137	0.088	P4HA1, HLCS, KRT82, DLST, + 93 genes
TAF13	139	-2.47	0.0135	0.0873	DERL1, MED7, ADAM17, PRH1, + 89 genes
NFATC1	32	-2.47	0.0134	0.087	FZD8, SH2B3, ODC1, MYLK4, + 18 genes
EYA4	171	-2.48	0.0133	0.0867	ESPL1, CFH, KCNK17, CYP39A1, + 77 genes
SMC1A	62	-2.48	0.0132	0.0862	TBC1D3B, ARHGAP11A, MYH10, AIG1, + 30 genes
ZNF483	109	-2.48	0.013	0.0858	PUDP, DCX, TMEM9B, TMEM255A, + 36 genes
NCOA7	246	-2.48	0.013	0.0858	KLHDC8B, NCCRP1, PDZK1IP1, PLPPR3, + 125 genes
BACH2	71	-2.49	0.013	0.0858	MAMLD1, SAV1, CSF1R, GFPT2, + 26 genes
ATF1	54	-2.49	0.0129	0.0857	PAFAH1B1, PPAT, RBM18, HNRNPK, + 29 genes
LCP2	47	-2.49	0.0126	0.0846	HCK, LILRB2, SASH3, IL2RB, + 33 genes
HIF1A	90	-2.5	0.0125	0.084	GANC, SLC8A2, GSPT1, SURF1, + 54 genes
HDX	89	-2.5	0.0125	0.084	CAPS2, RAB9A, CDC23, SLC35A5, + 39 genes
BBX	122	-2.5	0.0125	0.0838	PALM3, LIMS1, SBF2, N4BP2, + 81 genes
MICB	27	-2.5	0.0124	0.0838	SNRNP27, OR2AG1, FAM72B, MPHOSPH9, + 8 genes
YAF2	209	-2.5	0.0124	0.0838	PRPF40B, SLC26A7, FAM180B, IL17RC, + 96 genes
ZC3H14	77	-2.5	0.0123	0.0837	GINS1, USP4, ZDHHC19, HARS2, + 38 genes
SNX6	88	-2.51	0.0122	0.0834	KCNF1, ADAMTS13, CCDC57, PDIA2, + 42 genes
PPP2R5E	40	-2.51	0.0122	0.0831	COA7, TFAM, GPATCH11, ARMC8, + 26 genes
MYCBP2	74	-2.51	0.0121	0.0829	CCDC153, ASMT, CTXN1, ITPKB, + 42 genes
SKAP2	47	-2.51	0.0121	0.0828	NDUFA8, AJUBA, MYLK2, HSD11B2, + 18 genes
HIPK1	62	-2.51	0.0121	0.0826	ARNT, PFDN6, MRPL23, N4BP2, + 42 genes
SOX6	66	-2.51	0.012	0.0826	NAV1, TRPA1, OR5B21, HSPA1B, + 26 genes
RPS6KC1	34	-2.51	0.012	0.0826	KPNA7, CARD9, ABHD10, LAMP1, + 16 genes
EYA1	128	-2.51	0.012	0.0826	TMEM59L, PRDM5, NUDT10, RSPO3, + 68 genes
EDNRA	28	-2.51	0.012	0.0825	LAYN, NAV1, ARSB, TLL1, + 14 genes
ZNF25	98	-2.51	0.012	0.0824	CPSF3, LIN28A, DNAJC27, NOM1, + 50 genes
CSRNP3	67	-2.52	0.0119	0.0821	TMEFF1, MED18, RAVER2, GPR78, + 24 genes
GKAP1	96	-2.52	0.0118	0.0819	TGIF2, WDR49, FLNB, ANXA8L1, + 37 genes
MKX	104	-2.52	0.0118	0.0819	ADRB3, CCDC158, RSPO3, MSRB3, + 54 genes
KIFAP3	37	-2.52	0.0118	0.0819	NT5C3B, TRIM11, SSTR5, PHF20, + 9 genes
ESR1	81	-2.52	0.0117	0.0819	TMEM266, RPL17, HAAO, EIF3L, + 32 genes
INHBA	326	-2.53	0.0115	0.0813	ADCY7, TTLL10, SDR39U1, CDK5R1, + 151 genes
CNTNAP2	53	-2.53	0.0115	0.0812	SRL, MPP2, COBL, PDE4C, + 16 genes
RAD1	56	-2.53	0.0114	0.0807	SPATA5, SNX4, HEXIM1, MAEA, + 18 genes
ZBTB20	42	-2.54	0.0112	0.0798	CDC123, ZNF660, TAC4, PCDH15, + 23 genes
PRRX1	146	-2.54	0.0112	0.0796	UCHL1, RAMP1, LILRB3, GLI2, + 83 genes
ASZ1	68	-2.54	0.0111	0.0791	VPS37D, TTC32, KRTAP5-4, UVRAG, + 19 genes
JAK1	65	-2.55	0.0107	0.0769	PSMG3, LEPROT, SLC30A1, PLEKHA2, + 39 genes
SUZ12	100	-2.56	0.0106	0.0765	LIN54, SPAST, ATAD5, CLEC12A, + 64 genes
ZNF330	108	-2.56	0.0105	0.0758	ICMT, UFSP2, DND1, MAGI3, + 48 genes
STK3	58	-2.56	0.0103	0.075	APH1B, HOXC10, CA8, TASP1, + 29 genes
GRIA3	25	-2.57	0.0103	0.0748	PSMC6, CPXM1, SPINT2, ZNF521, + 10 genes
ALX1	112	-2.57	0.0101	0.0744	FAM149B1, NRK, MAK16, LRRC8D, + 39 genes
MCTP1	37	-2.57	0.01	0.0742	ADAMTS13, GCHFR, PBX4, GABRP, + 15 genes
AGFG1	64	-2.58	0.01	0.074	KRT20, FGF4, HIF1A, PBX4, + 28 genes
DPYSL2	43	-2.58	0.0099	0.0735	RHOJ, L3MBTL4, VSTM4, ART4, + 26 genes
ASAP1	35	-2.59	0.00974	0.0727	CALML3, MORN1, FKBP1B, C11orf1, + 16 genes
TRAF5	54	-2.59	0.00962	0.0723	ELMO2, S100A8, CNTF, ZNF518B, + 33 genes
SAP18	86	-2.59	0.00946	0.0717	ANXA4, FRAT1, JOSD1, BPIFA2, + 29 genes
MIER1	61	-2.6	0.00946	0.0717	MIDN, POLDIP2, JMJD1C, MAN2B2, + 34 genes
PLAA	55	-2.6	0.00945	0.0717	NRARP, PIGX, IL1R2, TEX2, + 21 genes
CLEC7A	30	-2.6	0.00929	0.0709	DHCR24, MPP2, LILRA6, RPL34, + 15 genes
MNDA	532	-2.6	0.00925	0.0707	RASAL3, FPR1, NEFH, SIRPA, + 358 genes
PDCL	73	-2.61	0.00906	0.0699	LHX3, THEG, NEK2, PAX7, + 45 genes
RFXAP	150	-2.61	0.00902	0.0699	DTNBP1, ENHO, RBP4, ABHD10, + 75 genes
S1PR3	122	-2.61	0.00894	0.0695	TTPA, TPST1, AIG1, SEC31A, + 50 genes
FGD4	27	-2.62	0.0089	0.0694	ELP6, TLR3, MAP3K2, TNFRSF11A, + 12 genes
PRKAA2	56	-2.62	0.00889	0.0694	ISG15, MAP3K8, AGBL4, MDH1B, + 32 genes
TLR3	66	-2.62	0.00888	0.0694	ANKLE1, IL7, MRPS25, DOCK5, + 34 genes
CPE	27	-2.62	0.00888	0.0694	EPHA5, GHR, GPAT3, TRPC7, + 11 genes
SETD3	182	-2.62	0.00887	0.0694	RHEB, TMEM200B, NEURL2, TMEM229B, + 80 genes
GOLT1B	51	-2.62	0.00876	0.069	DERL1, ANKRD24, DCT, TIPRL, + 33 genes
ZDHHC15	82	-2.62	0.00876	0.069	SPARCL1, CEMIP, ARRB2, PCDHA3, + 32 genes
ZNF510	26	-2.62	0.00872	0.0689	CLCA1, SLC39A11, IMP3, PM20D2, + 12 genes
FOXD3	69	-2.63	0.00861	0.0684	SOX10, CDK5R2, OR51B6, C1orf115, + 27 genes
IL1R1	68	-2.63	0.00859	0.0684	NDUFAF4, ETNPPL, ACYP1, PLS3, + 34 genes
ZNF382	85	-2.64	0.0084	0.0672	NWD2, IFFO1, ZNF569, PRAMEF17, + 41 genes
TERF1	102	-2.64	0.00836	0.067	ST8SIA3, NUBPL, ZNF704, PTGR1, + 65 genes
IGF1	601	-2.64	0.00833	0.0668	PTGDR, LRRC25, GNGT1, NR4A3, + 386 genes
TFEC	149	-2.64	0.00825	0.0662	BEST1, ADCY7, LAT2, CXCL5, + 103 genes
PAX6	125	-2.64	0.00822	0.0661	TULP3, KIF18A, MSH6, HLA-DQB1, + 49 genes
CREBRF	146	-2.64	0.00821	0.0661	WDR34, FAM13B, PSMC3, BIRC6, + 104 genes
EIF2AK2	76	-2.64	0.00819	0.0661	IFIH1, SDR39U1, PLA2G2A, TMEM8B, + 38 genes
CYLD	32	-2.65	0.00808	0.0654	KIF22, CTXN1, N4BP2L1, UBIAD1, + 18 genes
MBD4	46	-2.65	0.00802	0.0651	ZNF90, IFT122, CAND1, BICD2, + 21 genes
CALM2	58	-2.66	0.0079	0.0643	PRPS1, ZNF107, ZNF626, ITPKA, + 35 genes
FOXP2	41	-2.66	0.00786	0.0642	STXBP5L, AGMAT, EPC1, TMEM86B, + 17 genes
BTG1	230	-2.66	0.00784	0.0641	PRPH, BMP8B, P2RY8, NAA40, + 88 genes
ZNF660	67	-2.66	0.00781	0.064	KRT16, MED15, RAB11FIP2, CASD1, + 25 genes
PPIC	64	-2.66	0.00776	0.0638	DGKG, GDAP1, GPR37, SNX2, + 19 genes
LHX1	69	-2.66	0.00776	0.0638	CCBE1, MT2A, DTL, HTR1D, + 24 genes
RCAN1	54	-2.66	0.00774	0.0638	C4BPB, DCTD, RPL37, CRISPLD2, + 23 genes
ELP4	161	-2.67	0.00769	0.0638	ZNF565, SEMA4C, ACTR5, CFAP221, + 64 genes
FAS	36	-2.67	0.00763	0.0635	IFIT3, PCDH7, OSBPL1A, SAMD9, + 14 genes
NRAS	99	-2.67	0.00749	0.063	TMEM178A, TRMT6, NDUFA1, TRAPPC9, + 47 genes
MED13L	127	-2.68	0.00736	0.062	PTPRG, FGF19, STYXL1, PHF21A, + 75 genes
ITGB8	56	-2.68	0.00736	0.062	KDM1B, RPS23, ZNF705A, ATP11C, + 27 genes
RAB9B	80	-2.68	0.00733	0.062	FAM76A, LRRC20, MPP2, AKAP4, + 44 genes
TIAM2	31	-2.68	0.00733	0.062	TRUB2, TGFB3, GPT2, CERKL, + 10 genes
ABL2	27	-2.68	0.00728	0.0619	MACF1, OCEL1, SRSF12, ADAD2, + 11 genes
DEPDC7	72	-2.68	0.00726	0.0619	HSF2BP, NKIRAS1, HMGCS2, PLK2, + 33 genes
RAB12	64	-2.68	0.00725	0.0619	WDR72, ZDHHC19, GALNT13, PRKD1, + 30 genes
GRIK2	64	-2.69	0.00724	0.0619	CLEC1B, NDP, KRTAP22-1, TSPY3, + 24 genes
PNRC1	295	-2.69	0.00721	0.0619	MANEAL, SLC35A2, TOR3A, TLL1, + 123 genes
CAND1	41	-2.69	0.00711	0.0617	MC1R, DDX46, DLX5, EXD3, + 18 genes
GABRP	47	-2.7	0.00685	0.0603	RNF113B, USP6, TSPAN31, STX19, + 18 genes
ZNF131	122	-2.71	0.00681	0.0601	MAP3K15, AS3MT, IHH, NR1H3, + 60 genes
MSH6	96	-2.71	0.00673	0.0595	CYP3A5, HOXD9, KIF9, GMPS, + 48 genes
ABCC9	31	-2.71	0.00673	0.0595	SPARCL1, TNFAIP8L3, POLE, NAV3, + 19 genes
ZCWPW2	84	-2.72	0.00661	0.059	TGFBR3, IL17RD, FAM76A, VWF, + 47 genes
RCBTB1	132	-2.72	0.0066	0.059	TOMM7, SNAP23, ZNF92, PPP1R3D, + 60 genes
ACTN2	160	-2.72	0.00656	0.059	CRHR1, PTGIS, MGAM, TDRP, + 64 genes
GNG12	47	-2.72	0.00647	0.0586	ZNF410, WDR73, NPPC, HIF1A, + 27 genes
SMURF2	28	-2.73	0.00636	0.058	GAS2L2, SPRY4, SERF2, USE1, + 8 genes
BRIP1	40	-2.73	0.0063	0.0579	SENP1, CNPPD1, USP11, SASS6, + 18 genes
DMRTA1	94	-2.73	0.00629	0.0579	CNOT11, ARMC3, ZNF536, C1QL1, + 43 genes
APP	60	-2.74	0.00622	0.0577	NECAB3, PDE3A, TBC1D3B, NPTN, + 25 genes
PTPRC	34	-2.74	0.00617	0.0575	TLR10, SPN, TLDC2, PRKCB, + 25 genes
GPAT3	27	-2.74	0.00611	0.0572	PLAC8, GDAP1, NFIA, PPP3CA, + 9 genes
HNRNPDL	109	-2.76	0.00587	0.0555	OR1N2, STPG1, ASNSD1, GLI3, + 56 genes
GPR37	64	-2.77	0.00561	0.0541	ENGASE, DUSP2, OPN3, ATOH8, + 22 genes
ARNTL	88	-2.77	0.0056	0.0541	KIF2B, GH2, NLRC5, ECHDC1, + 49 genes
JMJD1C	111	-2.77	0.00558	0.0541	ARMC8, PDCD6IP, ITPR2, MYO1D, + 63 genes
ZFX	87	-2.78	0.00551	0.0539	EXOC8, PSMB3, TMED1, NAPSA, + 47 genes
MAP3K7	82	-2.78	0.00545	0.0536	AGPS, ATP6V1E2, SALL2, PCP2, + 43 genes
DPF3	273	-2.78	0.0054	0.0532	ITGB2, RASGRP2, PSTPIP1, TYW3, + 155 genes
BACH1	111	-2.78	0.00539	0.0532	CFAP73, ATF6, RNF24, PPP1R1B, + 73 genes
MSH2	49	-2.78	0.00538	0.0532	MAGEC2, TTC9B, LPAR1, TRMT6, + 24 genes
NEK6	47	-2.78	0.00536	0.0532	GLS2, LNX1, BRINP2, SULF2, + 21 genes
MYBL1	97	-2.79	0.00532	0.0531	CHP2, CDC25B, ATP10B, KRTAP22-1, + 56 genes
TRAK2	192	-2.79	0.00528	0.0531	TFAP2A, TAOK3, TP73, CDK9, + 120 genes
ITGAV	74	-2.8	0.00515	0.052	DNAJC19, CHRNA10, SFSWAP, ASB6, + 41 genes
PLCB4	69	-2.8	0.00514	0.052	BUD31, KRT23, UQCC3, ICA1L, + 40 genes
NRBF2	257	-2.8	0.00513	0.0519	MCF2L, GABPB1, NRL, TRIM27, + 116 genes
GNG2	43	-2.8	0.0051	0.0518	NID2, RFTN1, KCNN3, TMEM41A, + 27 genes
ZFP91	113	-2.81	0.00491	0.0506	NDUFV3, RIF1, SRP14, PRRT1, + 80 genes
DIXDC1	40	-2.82	0.00481	0.0499	PDE3B, SYT11, RNF150, RAB23, + 16 genes
ZBED3	77	-2.82	0.0048	0.0499	KRT83, IER5, ITGB6, CARD18, + 30 genes
PIK3C2A	46	-2.82	0.00479	0.0499	RFC2, CCDC121, N4BP2, CDIPT, + 34 genes
DCBLD2	37	-2.82	0.00478	0.0499	ELOVL4, ITGA5, BAG1, MADD, + 13 genes
AIDA	40	-2.82	0.00477	0.0499	GPRC5D, SLC39A13, WNK2, ZNF544, + 17 genes
FOXN2	76	-2.83	0.00468	0.0494	FAM83A, YES1, SPNS3, RIF1, + 49 genes
DZIP3	111	-2.83	0.00466	0.0494	DCTN2, BAK1, PPIA, MOS, + 61 genes
ELOVL4	67	-2.83	0.00463	0.0491	HMSD, EHBP1L1, NTAN1, ACSL5, + 24 genes
ARHGEF3	44	-2.84	0.00451	0.0482	SLC2A3, DXO, AHSA1, CNOT3, + 12 genes
ZNF106	125	-2.84	0.0045	0.0482	TAF1L, MLXIP, MFHAS1, SLC39A13, + 66 genes
RALB	88	-2.85	0.00442	0.0479	RAB7A, NRF1, CLK2, SNX6, + 58 genes
ARL5A	67	-2.85	0.00438	0.0479	SMG9, TANK, PCP2, NCKIPSD, + 35 genes
CORO1C	109	-2.85	0.00435	0.0477	ZNF763, HRH3, MCF2L, TMEM216, + 60 genes
CDC42EP3	37	-2.86	0.00427	0.0474	SLC35B4, COX7C, LATS2, ITFG1, + 24 genes
CNKSR2	38	-2.86	0.00424	0.0474	PAIP1, RIMS3, CGRRF1, SLC27A6, + 18 genes
RFX3	77	-2.87	0.00416	0.0469	OR1J1, KRT23, ZAR1L, PXMP4, + 46 genes
CD274	82	-2.87	0.00413	0.0467	ATP6V1E2, IFIH1, CDV3, UQCR10, + 43 genes
CHAMP1	55	-2.87	0.00411	0.0467	RPL27, WDR76, ATP6V0A2, EPC1, + 22 genes
MORC4	81	-2.87	0.00409	0.0466	WDR91, ARHGEF37, C11orf1, PSMB10, + 31 genes
USP9X	72	-2.87	0.00405	0.0465	EIF1AX, TMEM223, CHM, RPUSD3, + 44 genes
NKIRAS1	42	-2.89	0.0039	0.0454	ITLN2, DIO1, ZNF174, LACTB2, + 14 genes
ARFGAP3	43	-2.89	0.00384	0.0451	FAM133A, ZNF707, STK38L, PABPN1, + 18 genes
SEL1L	56	-2.89	0.0038	0.0449	NOXO1, MRPL38, MCAT, LEPROT, + 38 genes
CHURC1	195	-2.9	0.00378	0.0449	GTPBP2, FEM1C, RECQL4, USP43, + 80 genes
SSBP2	178	-2.9	0.00377	0.0449	CDADC1, CCT6B, DCX, RNF182, + 80 genes
SP3	56	-2.9	0.00371	0.0446	TMEM147, MOSPD2, ACAD9, NUP98, + 28 genes
MCM8	153	-2.9	0.00368	0.0445	POLR3A, CDKAL1, SRPX2, PDIA6, + 73 genes
MAMLD1	143	-2.91	0.00367	0.0445	NTRK2, PIGL, PCGF3, MRAS, + 58 genes
RASSF9	48	-2.91	0.00366	0.0445	PPARG, PTPRZ1, LRIG1, KCNS2, + 20 genes
SOX30	51	-2.91	0.00362	0.0443	BCHE, TMEM44, MEIOB, ABCC6, + 9 genes
HIVEP3	80	-2.91	0.00358	0.0439	IL12RB2, CAB39L, ICAM1, NELFCD, + 25 genes
GPR156	74	-2.92	0.00354	0.0439	IGSF10, C11orf1, GPR37, SLC23A3, + 27 genes
PIK3CB	42	-2.92	0.00354	0.0439	NKX2-4, ERMARD, DHCR24, OR2L3, + 25 genes
GPR155	42	-2.92	0.00354	0.0439	PDE3B, GAS7, TGFB3, ZC3H6, + 25 genes
NFATC2	71	-2.92	0.00348	0.0436	PDE3A, ILDR2, GLRX3, ST18, + 25 genes
DCLK1	42	-2.92	0.00348	0.0436	SCN3B, ILDR2, RHOJ, ADAM23, + 19 genes
CDC42BPA	83	-2.92	0.00347	0.0436	ZNF311, NUP37, PLEKHA2, DNAJC6, + 45 genes
GPR176	40	-2.94	0.00328	0.0424	TNFAIP6, LRP5L, COL6A3, RRAGC, + 15 genes
ROCK2	77	-2.94	0.00327	0.0424	EIF4EBP1, SLIRP, ZNF496, DPP8, + 53 genes
STX2	46	-2.94	0.00323	0.0423	CAPN13, FGF5, ACAA1, DPH3, + 26 genes
OSMR	87	-2.94	0.00323	0.0423	SAV1, IL1RAP, S100A10, MAPK14, + 44 genes
TCF4	43	-2.94	0.00323	0.0423	ZNF586, PDE4D, MTIF2, SV2A, + 28 genes
TBC1D19	66	-2.95	0.00319	0.0423	GNB5, TAAR9, CNOT11, TPH1, + 36 genes
SLIT2	41	-2.95	0.00318	0.0423	COX5A, FXYD6, RNF150, ANKRD29, + 13 genes
RFC1	53	-2.95	0.00316	0.0423	BLOC1S3, NUP155, ELOVL4, SP3, + 30 genes
RAB14	84	-2.95	0.00315	0.0423	ATG5, B3GNTL1, RPP38, TCF15, + 30 genes
PLXNC1	62	-2.96	0.00311	0.0423	USP51, FAM162A, ELK3, EPDR1, + 24 genes
ARHGAP24	25	-2.96	0.00306	0.0421	KHDRBS3, MSRB3, POU2F2, TDRD6, + 15 genes
RBPJ	99	-2.96	0.00305	0.0421	ADNP, AAMDC, ERP44, DEPDC1B, + 42 genes
DDR2	72	-2.97	0.00302	0.042	SPESP1, THBS1, PCDHGA12, KLHL38, + 50 genes
ANK2	62	-2.97	0.003	0.0419	MAP1LC3C, KIRREL3, CAPN6, ADGRD1, + 35 genes
TGFBR2	41	-2.97	0.00297	0.0418	TECR, SYT11, CBX8, PRPF19, + 17 genes
PIK3CA	44	-2.97	0.00295	0.0418	KDM1B, RANGRF, CHCHD5, NACA, + 29 genes
RICTOR	62	-2.98	0.0029	0.0415	SAMD11, USP45, ATG16L1, GMPPB, + 35 genes
ATXN1	205	-2.98	0.0029	0.0415	FGF13, TLCD1, GPR119, MSRB3, + 115 genes
ZNF532	104	-2.98	0.00287	0.0415	MGST2, ITGA5, RHBG, AKR1A1, + 36 genes
HSF2	161	-2.98	0.00286	0.0415	ITGB6, TARDBP, BRD3, LRRIQ1, + 85 genes
TBC1D15	38	-2.98	0.00284	0.0415	SLC35D2, C11orf86, OCIAD1, GPR156, + 22 genes
CTNNAL1	82	-2.98	0.00284	0.0415	ODC1, ENTPD3, RAB40B, SIGLEC6, + 39 genes
ZBTB26	52	-3	0.00269	0.0408	C14orf93, TRIM56, SENP1, SERF2, + 27 genes
ANXA3	65	-3	0.00268	0.0408	ICAM1, TMOD3, SRD5A1, STRIP2, + 21 genes
CREB5	63	-3.01	0.00261	0.0405	BPHL, GFOD1, FCAR, DNAJC6, + 33 genes
ZEB2	217	-3.01	0.00258	0.0403	IQCC, TMEM255A, EMILIN1, POU2F2, + 165 genes
FUT8	57	-3.03	0.00247	0.0393	SLC4A9, ACSL6, HTATSF1, GLUL, + 33 genes
ITPR1	29	-3.03	0.00242	0.0388	PIK3R2, DENND5A, PRR7, VPS41, + 9 genes
IFT57	122	-3.03	0.00241	0.0388	ACKR1, PYGO2, NT5DC1, LRRC49, + 54 genes
GMFB	86	-3.04	0.00235	0.0388	SAMD8, PBX4, SWAP70, XRN2, + 42 genes
ARHGAP29	45	-3.04	0.00233	0.0388	ERGIC1, RPS6KA1, IRX5, FLNB, + 20 genes
ZNF782	34	-3.05	0.00232	0.0388	FAM71E1, IGBP1, ERGIC3, MPHOSPH9, + 15 genes
PDE3A	37	-3.05	0.00228	0.0385	PKD2, UVRAG, SOX5, PRKG1, + 16 genes
SPOP	40	-3.06	0.00224	0.0383	GBA2, CLCN2, SMAD4, S100A11, + 16 genes
TET1	75	-3.06	0.00222	0.0383	MYH10, GZF1, CCDC112, CCDC39, + 35 genes
STAT1	214	-3.06	0.00221	0.0383	DNAJA4, IFIH1, COLCA2, CDV3, + 150 genes
FOXN3	93	-3.06	0.00221	0.0383	FGF22, TUBG1, ABL1, GLRX2, + 50 genes
NCK1	119	-3.06	0.00218	0.0383	IFIH1, CDV3, TOMM34, TEX2, + 75 genes
TOPORS	41	-3.08	0.00206	0.0383	RANBP2, PRSS8, GGN, MAPK1IP1L, + 26 genes
HAT1	237	-3.08	0.00205	0.0383	OR13A1, AGAP6, PLS3, IKBKB, + 147 genes
ZNF569	99	-3.09	0.00202	0.0383	LIN9, NOTCH4, SLC52A3, KCNB2, + 46 genes
AKT3	25	-3.09	0.00201	0.0383	SYT11, NUDT8, FBXL7, MTFMT, + 11 genes
RASSF3	60	-3.1	0.00195	0.0383	HES4, COG4, POLR1C, PCED1A, + 26 genes
PKD2	80	-3.1	0.00194	0.0383	SLC35A5, POLR2I, IMP3, VDAC1, + 39 genes
ANG	39	-3.1	0.00191	0.0383	DGKZ, NLRX1, HNRNPR, KATNB1, + 9 genes
ATF2	104	-3.1	0.00191	0.0383	SEC23IP, PSMG3, LEPROT, AGPS, + 71 genes
RAPGEF5	49	-3.11	0.00189	0.0383	PTPRZ1, CIB2, MFHAS1, TES, + 24 genes
ZMAT1	79	-3.11	0.00188	0.0383	LRMP, SURF2, RNF220, HTR6, + 43 genes
SFMBT2	267	-3.11	0.00185	0.0383	STK38L, ATP1B1, VAT1L, SAFB, + 143 genes
ASB3	34	-3.11	0.00185	0.0383	ADRA2C, ATF2, TCIRG1, AVPI1, + 13 genes
MSN	67	-3.12	0.00182	0.0383	C14orf93, C9orf116, NXPE3, TIAM2, + 32 genes
TEAD1	94	-3.12	0.00178	0.0383	TMEM64, ZNRD1, AMMECR1L, TRAK2, + 45 genes
BARD1	138	-3.13	0.00175	0.0383	FKBP1B, PNKD, RPL30, NUP155, + 77 genes
RAP2A	58	-3.13	0.00173	0.0383	LIPT1, CENPF, RIMS3, MIXL1, + 37 genes
ZNF189	64	-3.13	0.00173	0.0383	TOX, MPZL2, DDOST, TMEM147, + 33 genes
SMAD1	28	-3.14	0.0017	0.0383	NR2C2AP, SLC25A42, ENPEP, PGP, + 11 genes
GNAQ	75	-3.14	0.00169	0.0383	HGFAC, TCIRG1, RASAL2, HSD17B8, + 36 genes
CREM	61	-3.15	0.00166	0.0383	PDIA2, LILRB4, IL10, CSF1R, + 32 genes
LRRK2	44	-3.15	0.00164	0.0383	SCN7A, ACOX2, SYNE1, HTR2A, + 29 genes
PHTF2	105	-3.15	0.00162	0.0383	SH2D6, CCDC97, TRIB2, CEACAM5, + 44 genes
STK38L	70	-3.16	0.0016	0.0383	ZNF335, WDR44, PTBP3, DNAJC4, + 32 genes
ZFHX4	48	-3.16	0.0016	0.0383	PDE11A, MAP1A, ZSCAN4, TMEM74, + 25 genes
ZNF385B	64	-3.16	0.00158	0.0383	SOGA3, HELQ, EPHA6, LRRIQ1, + 33 genes
PRKD3	78	-3.16	0.00156	0.0383	NUS1, LAPTM4B, ZNF496, UMOD, + 50 genes
RUNX1T1	106	-3.18	0.00148	0.0383	TXNDC17, ZNF546, EBPL, PCDH10, + 54 genes
HIPK3	144	-3.18	0.00145	0.0383	MED13L, NOP10, RNASEH2C, FUT11, + 101 genes
ZNF267	95	-3.18	0.00145	0.0383	CEP135, TMEM87B, SLC6A6, NMNAT1, + 55 genes
RAP2C	76	-3.19	0.0014	0.038	MCAT, LIN9, TANK, PGD, + 45 genes
CAMK4	31	-3.2	0.0014	0.038	PRSS12, CHSY1, RORB, LIPT2, + 16 genes
GLIS3	68	-3.21	0.00134	0.0377	GLB1L, TNFRSF11B, RPL9, AEBP1, + 37 genes
RRAGC	157	-3.21	0.00134	0.0377	KPNA3, TOMM34, UBXN7, NAPSA, + 95 genes
LMO4	98	-3.21	0.00133	0.0377	B3GNT8, SV2B, TESPA1, PDE3B, + 34 genes
SENP2	102	-3.21	0.00132	0.0377	SAFB, TMPRSS13, GNRH2, SMARCA5, + 54 genes
FAM126A	96	-3.22	0.00128	0.0377	CENPE, LDLRAD3, TMCO4, ICA1, + 49 genes
CD47	49	-3.23	0.00126	0.0377	ZNF672, SLC9C1, AADAT, CYP27B1, + 32 genes
UNC5C	26	-3.23	0.00123	0.0373	CNTN1, MRPS15, CSRNP3, RASSF7, + 11 genes
SDCBP	47	-3.23	0.00123	0.0373	RAB3GAP1, SFSWAP, NSUN5, SARS2, + 26 genes
KLF11	91	-3.24	0.00121	0.0373	ACADM, ZNRD1, MSH6, PATE1, + 43 genes
CBX5	119	-3.24	0.0012	0.0373	C17orf80, ISG15, JRK, FRMD4A, + 61 genes
PRDM5	64	-3.25	0.00114	0.0369	ULK2, PATE4, FAM168A, SP5, + 31 genes
GRM1	61	-3.26	0.00109	0.0368	KHDRBS2, N4BP2L2, PREP, DUX4, + 27 genes
SETD7	169	-3.27	0.00109	0.0368	RIF1, NDUFA7, SRP14, POLDIP3, + 88 genes
ELAVL2	224	-3.27	0.00108	0.0368	ARHGAP11A, KLHL13, B3GLCT, ELAVL3, + 87 genes
RAP1A	62	-3.27	0.00107	0.0368	MAP3K2, IP6K2, TDRD3, ALKBH2, + 38 genes
DMD	164	-3.27	0.00106	0.0368	VCL, PDZD2, MAGEC2, TES, + 84 genes
NFIB	84	-3.27	0.00106	0.0368	RASL11A, COX6B2, DUOXA2, COL4A3, + 36 genes
MACF1	70	-3.28	0.00105	0.0368	NDUFA7, MRFAP1L1, TPT1, BPHL, + 31 genes
GNB4	86	-3.28	0.00104	0.0368	KRT20, ZNF398, CYB5A, TBC1D3B, + 60 genes
ELK3	228	-3.28	0.00103	0.0368	KPNA3, ETS1, SDR39U1, PCP2, + 115 genes
FER	69	-3.31	0.000927	0.036	EIF2S1, ZNF862, CCDC57, C11orf71, + 44 genes
CDKL2	75	-3.34	0.000844	0.0345	ALG12, CEACAM7, GORASP2, ETFB, + 26 genes
PYGO1	51	-3.35	0.000812	0.034	PPARG, FOXJ2, DCAF17, TTC21B, + 34 genes
L3MBTL4	72	-3.36	0.00079	0.0339	ZNF385B, TNFRSF21, IGF2, TAGAP, + 12 genes
BCL2	32	-3.36	0.000776	0.0339	SLC35A5, APOLD1, GPN2, GPR78, + 14 genes
RNF138	64	-3.37	0.000741	0.0336	UTP20, STOX1, PTCD2, UBE2Q1, + 46 genes
EID3	186	-3.38	0.000738	0.0336	SLC43A3, ANKRD29, CD38, RTN1, + 88 genes
CBL	76	-3.38	0.000719	0.0335	TBC1D10A, HOXA5, ASPM, MDP1, + 33 genes
PGBD1	95	-3.38	0.000717	0.0335	GLG1, SCG3, TLL1, GZF1, + 48 genes
SP4	76	-3.39	0.000697	0.0334	CCDC112, NDUFA8, NDUFB2, ZSCAN23, + 43 genes
NFIL3	353	-3.39	0.000696	0.0334	RNASE2, CDV3, DNAJC16, TNFAIP8L3, + 222 genes
HIVEP1	67	-3.4	0.000672	0.0334	NBPF10, TES, BLZF1, CWF19L2, + 38 genes
HCFC2	180	-3.4	0.000669	0.0334	RYR2, NECAB3, VCL, LRRC45, + 109 genes
NR3C1	110	-3.4	0.000664	0.0334	IL6R, IFIH1, CDV3, RASA3, + 71 genes
GPR63	71	-3.41	0.000655	0.0334	KCNK16, WDR17, BCAS4, PTPRG, + 40 genes
SCML2	163	-3.41	0.000651	0.0334	KCNJ15, TOX, MSH6, ANXA10, + 80 genes
IL6ST	168	-3.42	0.000624	0.0332	UQCR10, SIVA1, SFXN4, MRPL22, + 109 genes
RAB23	63	-3.43	0.000605	0.0332	SRSF12, CHTOP, DNAJC22, RNF113A, + 32 genes
ROCK1	63	-3.43	0.000604	0.0332	ZNRD1, SRBD1, POLR1C, FIBP, + 33 genes
TGFBR1	49	-3.43	0.000603	0.0332	CEP112, SAV1, CDK15, ADGRG7, + 31 genes
POU3F2	71	-3.44	0.000591	0.0332	STXBP1, CCDC110, APEH, WHAMM, + 23 genes
ZNF281	199	-3.44	0.000572	0.0332	BLZF1, HIF1A, MYH10, ATF2, + 132 genes
MALT1	56	-3.46	0.00055	0.0329	MYO7B, NPC1, DDX25, SAP130, + 35 genes
MEF2A	132	-3.48	0.000506	0.0329	UQCC3, ADAMTSL3, MED13L, MRPL38, + 85 genes
ZBTB38	165	-3.48	0.000503	0.0329	SARS2, NDUFA8, POP7, SLC30A7, + 98 genes
ZNF804A	70	-3.49	0.000492	0.0329	TOX, MPZL2, CD37, TM6SF1, + 36 genes
WWTR1	412	-3.49	0.000488	0.0329	TPT1, C5orf49, RPL34, THBS1, + 205 genes
TXNRD1	69	-3.49	0.000487	0.0329	EIF1B, B3GNTL1, GPR37, ZNF532, + 39 genes
SHOX2	108	-3.5	0.000474	0.0329	KALRN, PDCD4, BMPR1B, FAM20A, + 43 genes
TRPS1	54	-3.5	0.00047	0.0329	RAVER2, BBS7, STAC, SYT11, + 31 genes
KITLG	50	-3.5	0.000464	0.0329	CTBP2, UFC1, GABRP, COL24A1, + 32 genes
GNA13	41	-3.5	0.000459	0.0329	CYP2R1, RPS6KA4, DNAJC4, DECR2, + 24 genes
FGD6	81	-3.52	0.000431	0.0329	TRAPPC6A, RASAL2, AMOT, RBMS2, + 48 genes
RAB27A	55	-3.52	0.000424	0.0329	PODXL2, CIAO1, CYTH2, NEK6, + 30 genes
RAB30	36	-3.53	0.000422	0.0329	POLR2J3, CHCHD5, RPS17, UBE2M, + 20 genes
IL13RA1	58	-3.53	0.000418	0.0329	ACTN1, IFIH1, EIF3M, ITPR2, + 36 genes
RABEP1	37	-3.53	0.000412	0.0329	PAPOLB, SPOP, FBXW4, GPT, + 15 genes
SAV1	83	-3.53	0.000408	0.0329	ARHGEF37, TRIM23, YWHAQ, LYPD6B, + 61 genes
LIFR	30	-3.54	0.000405	0.0329	BCL2L15, ACAP2, IL20RA, HES5, + 10 genes
QKI	50	-3.54	0.000395	0.0329	CNNM4, SNX6, TNNI1, PCP2, + 33 genes
RORA	80	-3.56	0.000365	0.0329	TRIM69, TBCD, ME1, MLLT3, + 38 genes
ZDBF2	41	-3.59	0.00033	0.0329	AHCY, C1QTNF6, COL23A1, SLC46A2, + 13 genes
JAZF1	85	-3.59	0.000326	0.0329	CCDC112, RFTN1, TMC5, DYRK4, + 50 genes
RASSF8	68	-3.6	0.000321	0.0329	ITPR2, TRAM2, PDE3A, CPT1B, + 45 genes
PLAGL1	68	-3.61	0.000302	0.0329	EEF1B2, SLC23A3, FBXO10, SLITRK5, + 28 genes
PCGF5	160	-3.68	0.000231	0.0329	BTG1, LRRFIP1, SHPK, NUB1, + 101 genes
PBX3	273	-3.71	0.000209	0.0329	IMP3, SAV1, B3GLCT, IP6K2, + 142 genes
CNTLN	148	-3.72	0.000198	0.0329	IQCG, KIF24, CLDN1, GLB1L, + 98 genes
KLF10	102	-3.73	0.000195	0.0329	IFIH1, SFXN2, ADCY7, ARPIN, + 64 genes
KLF12	89	-3.75	0.000175	0.0329	KRTAP4-8, CYP11A1, ALOXE3, GDAP1, + 46 genes
RGL1	36	-3.78	0.000155	0.0329	SNED1, MRTO4, KNOP1, ELAC2, + 20 genes
RNF20	166	-3.79	0.00015	0.0329	ST6GALNAC5, ST8SIA6, GNPTG, SARS2, + 81 genes
CRY1	210	-3.81	0.00014	0.0329	DNAJB5, RPS15A, MEIOC, PLCL1, + 81 genes
PSIP1	182	-3.81	0.000138	0.0329	CAND2, PIK3R2, TMEM154, TM6SF1, + 91 genes
LPIN2	279	-3.87	0.00011	0.0329	DLGAP1, HAPLN3, LITAF, RLN2, + 142 genes
HDAC9	151	-3.89	0.000102	0.0329	B3GNT8, GPN2, SPG21, DKK4, + 82 genes
CREBL2	125	-3.91	9.4e-05	0.0329	MLH1, SLC25A22, POP7, ALOX5AP, + 75 genes
NIN	66	-3.91	9.38e-05	0.0329	LYPD6B, TBCD, CLEC18C, KLF12, + 34 genes
TMOD2	33	-3.94	8.08e-05	0.0329	PCDH11X, LIMK1, PLD5, NDST3, + 23 genes
JAK2	36	-3.96	7.57e-05	0.0329	RAPSN, NIPSNAP1, SAV1, IP6K2, + 21 genes
AKAP5	64	-4.12	3.75e-05	0.0329	SENP1, SNX2, ADAD2, IL2RB, + 42 genes
RASGEF1B	53	-4.21	2.54e-05	0.0329	RTN1, PTRHD1, PNPO, PPM1N, + 29 genes

### Sheet: VIPER BRS3vs12
Regulon	Size	NES	p.value	FDR	Ledge
BATF3	123	3.88	0.000104	0.032	ARHGAP32, ADAM19, IL10RA, ARFGEF3, + 95 genes
CD14	27	3.84	0.000124	0.032	GNL3, GRHL3, EMP3, CDH26, + 18 genes
MPP1	35	3.75	0.000179	0.032	TCAIM, CD46, ZNF552, MYO6, + 15 genes
MAMLD1	143	3.68	0.000232	0.032	ATP8B2, ICA1, C1R, RNF128, + 90 genes
ETV5	68	3.66	0.000257	0.032	TCAIM, POGK, HCK, VIM, + 41 genes
NEK6	47	3.64	0.000274	0.032	WIPF1, RNF128, DNAJA4, GNB4, + 30 genes
IL10	228	3.6	0.000317	0.032	SLA, PIK3R5, IL10RA, ITGB2, + 154 genes
RUNX3	73	3.58	0.000341	0.032	RHOH, CD53, ARHGAP9, IKZF1, + 45 genes
BACH2	71	3.56	0.000367	0.032	TCAIM, CD84, CYTH4, CSF1R, + 42 genes
TNFRSF4	326	3.55	0.000385	0.032	SLA, PIK3R5, ITGB2, JAK3, + 215 genes
FLI1	91	3.54	0.000398	0.032	PIK3R5, IL10RA, RHOH, WDFY4, + 68 genes
CAMK2A	236	3.54	0.000408	0.032	ATP8B2, ADAM19, COL6A2, KCNJ15, + 131 genes
RGMA	32	3.53	0.000423	0.032	SLC20A1, TOX3, CCDC80, TAGLN, + 17 genes
CIAO1	126	3.51	0.000445	0.032	ATP8B2, SNED1, CCDC80, RMND1, + 42 genes
TFEB	127	3.51	0.000451	0.032	PIK3R5, RALGAPA2, ACER2, COL16A1, + 83 genes
GLIS2	117	3.51	0.000452	0.032	CYB5A, GNL3, ANXA6, COL6A3, + 72 genes
PHF19	504	3.49	0.000477	0.032	ATP8B1, ADAM19, GAREM1, ITGB2, + 273 genes
EGR2	45	3.48	0.000511	0.032	IL10RA, WDFY4, PTPRC, MPEG1, + 25 genes
TFEC	149	3.47	0.000518	0.032	SLA, PIK3R5, IL10RA, NCKAP1L, + 107 genes
ZNF317	48	3.47	0.00052	0.032	THBS1, DIO2, MARCO, MMD, + 13 genes
PNRC1	295	3.47	0.000521	0.032	PIK3R5, IL10RA, NCKAP1L, ZNF831, + 150 genes
VENTX	112	3.47	0.000525	0.032	SLA, PIK3R5, NCKAP1L, ITGB2, + 72 genes
CDCA7L	206	3.47	0.000526	0.032	RAB11A, UPK2, GAB3, SLC20A1, + 90 genes
TCF7L1	80	3.46	0.000539	0.032	TCAIM, IDH1, EMP3, DYNLT3, + 54 genes
TWIST2	79	3.46	0.000549	0.032	GAREM1, COL6A2, SRPK1, PDLIM3, + 43 genes
LYL1	125	3.46	0.000549	0.032	TMEM154, BRAF, MFNG, IFFO1, + 84 genes
ZNF438	83	3.45	0.000553	0.032	WIPF1, ZNF124, MAP4K3, MAP7, + 33 genes
IRF8	117	3.45	0.000553	0.032	SLA, PIK3R5, IL10RA, NCKAP1L, + 87 genes
LMCD1	295	3.45	0.000558	0.032	WDFY4, ZEB2, C1R, ANXA6, + 195 genes
MSC	52	3.45	0.000558	0.032	IFFO1, TMEM176B, CYTH4, SASH3, + 32 genes
NCOR2	291	3.44	0.000576	0.032	ITGB2, CYB5A, WIPF1, GRHL3, + 129 genes
ADCY7	45	3.44	0.000579	0.032	ITGB2, CD53, GCLC, HCK, + 31 genes
NAB2	146	3.43	0.000593	0.032	NCKAP1L, CD4, VSIG2, IL7R, + 54 genes
MSN	67	3.43	0.000598	0.032	CYP2J2, GNB4, TRIT1, ITGA5, + 37 genes
VAV1	102	3.42	0.000619	0.032	PIK3R5, IL10RA, NCKAP1L, ITGB2, + 61 genes
MNDA	532	3.42	0.000621	0.032	SLA, PIK3R5, IL10RA, NCKAP1L, + 422 genes
TNFSF12	104	3.42	0.000624	0.032	NCKAP1L, RCSD1, IL16, IFFO1, + 55 genes
TFE3	81	3.41	0.000638	0.032	WIPF1, CELF2, HCK, ITGA4, + 31 genes
CD86	348	3.41	0.000642	0.032	ITGB2, PSTPIP1, TRAK1, ZEB2, + 252 genes
ROR2	68	3.41	0.000644	0.032	NPAS2, WIPF1, COL6A2, DTX4, + 46 genes
AXL	59	3.41	0.000652	0.032	C1R, ANXA6, COL6A2, VIM, + 42 genes
GAS1	195	3.4	0.000668	0.032	ADAM19, NCKAP1L, WIPF1, COL16A1, + 149 genes
IL15RA	42	3.4	0.000679	0.032	UPK1A, GNB4, TYROBP, BMP3, + 25 genes
DPF3	273	3.4	0.000684	0.032	ATP8B2, IL10RA, NCKAP1L, ITGB2, + 164 genes
FGFR1	93	3.39	0.000692	0.032	ATP8B2, ANXA6, COL6A3, CERK, + 77 genes
ZMYND15	104	3.38	0.000716	0.032	ARHGAP9, BRAF, BIN2, C1R, + 56 genes
PRRX1	146	3.38	0.000717	0.032	WIPF1, GPR68, SLC44A3, KLF5, + 102 genes
STAT4	115	3.37	0.000739	0.032	PIK3R5, RHOH, CD53, ARHGAP9, + 96 genes
SPI1	484	3.37	0.000741	0.032	SLA, PIK3R5, ATP8B1, IL10RA, + 378 genes
ITGA5	49	3.37	0.000742	0.032	ANXA6, MSN, COL6A2, VIM, + 32 genes
ATXN7L3	160	3.37	0.000744	0.032	NCKAP1L, GPR68, ZEB2, CELF2, + 50 genes
ANXA5	54	3.37	0.00076	0.032	ERBB3, RNF128, PPFIBP2, MSN, + 29 genes
LBH	311	3.37	0.000761	0.032	PIK3R5, ADAM19, IL10RA, NCKAP1L, + 235 genes
FOXD3	69	3.37	0.000764	0.032	ATP8B2, ERBB3, GAB3, S100P, + 34 genes
CEBPB	110	3.36	0.00077	0.032	ZNF737, ZNF124, JAML, TGFBI, + 63 genes
EGR3	86	3.36	0.000772	0.032	ZNF831, SH2B3, BHMT, PDE4B, + 47 genes
ZEB2	217	3.36	0.000792	0.032	SLA, NCKAP1L, WIPF1, ERBB3, + 151 genes
NFATC1	32	3.35	0.000794	0.032	NCKAP1L, RCSD1, SH2B3, KCNJ15, + 22 genes
ILK	58	3.35	0.000802	0.032	PUM1, ARL6IP1, RASEF, CHD7, + 33 genes
SPHK1	121	3.35	0.000805	0.032	CCSER1, ATP8B1, RALGAPA2, THRB, + 76 genes
RAMP1	91	3.35	0.000806	0.032	C1R, ANXA6, UGGT2, EMP3, + 69 genes
PTGIR	25	3.35	0.000807	0.032	IFFO1, COL6A2, LAT2, EMP3, + 15 genes
EID3	186	3.35	0.000809	0.032	NCKAP1L, ITGB2, RHOH, WIPF1, + 105 genes
HCLS1	84	3.35	0.000812	0.032	PIK3R5, IL10RA, NCKAP1L, ITGB2, + 53 genes
STX2	46	3.35	0.000814	0.032	ADAM19, POF1B, ZEB2, ANXA6, + 26 genes
THRA	75	3.34	0.000826	0.032	MAP4K3, UTRN, NCAM1, ST6GALNAC6, + 33 genes
ZC3H12D	49	3.34	0.000828	0.032	PIK3R5, IL10RA, GAREM1, RHOH, + 27 genes
WWTR1	412	3.34	0.000836	0.032	COL16A1, ZEB2, MSN, GNB4, + 209 genes
NFIL3	353	3.34	0.000843	0.032	PPARG, ICA1, SLC44A3, C1R, + 186 genes
ACTB	56	3.34	0.000845	0.032	LRBA, KLF5, FLNA, ZNF223, + 25 genes
MAF	79	3.34	0.000846	0.032	AOAH, COL6A2, CD4, LAIR1, + 38 genes
CREB5	63	3.34	0.000851	0.032	ADAM19, ZEB2, TLR6, ELOVL6, + 36 genes
ZNF671	67	3.33	0.000855	0.032	NCKAP1L, CELF2, AOAH, ANXA6, + 25 genes
PRDM1	129	3.33	0.000858	0.032	LCP2, IRF4, MSN, ITGA4, + 80 genes
FLNA	64	3.33	0.000859	0.032	NRP2, ITGA5, MYLK, AOC2, + 43 genes
GNG2	43	3.33	0.00086	0.032	WIPF1, SYNE3, ANXA6, ITGA4, + 27 genes
ICAM1	270	3.33	0.000866	0.032	SLA, ITGB2, RHOH, LCP2, + 164 genes
LCP2	47	3.33	0.000866	0.032	ITGB2, RHOH, CD53, ARHGAP9, + 38 genes
ZNF74	178	3.33	0.000875	0.032	SLA, ITGB2, JAK3, RHOH, + 41 genes
DPYSL2	43	3.33	0.000878	0.032	CELF2, ANXA6, C1orf116, EMILIN1, + 31 genes
BTK	35	3.33	0.000881	0.032	NCKAP1L, CD53, IKZF1, WDFY4, + 26 genes
PLEKHG2	65	3.32	0.000895	0.032	PARP4, ESRP1, PLEKHO1, SCCPDH, + 31 genes
EID2B	196	3.32	0.000896	0.032	ARHGAP32, NPAS2, RAB11A, MFAP3L, + 93 genes
SLC11A1	184	3.32	0.000907	0.032	JAK3, CYTH4, ITGAX, STAB1, + 116 genes
JAZF1	85	3.32	0.000911	0.032	CD53, ZEB2, CELF2, ANXA6, + 44 genes
CEBPE	61	3.31	0.000917	0.032	SLA, ITGB2, CD53, MFNG, + 44 genes
SFMBT2	267	3.31	0.000919	0.032	NCKAP1L, ZNF831, IKZF1, WIPF1, + 148 genes
BNC2	195	3.31	0.000926	0.032	NPAS2, C1R, ANXA6, COL6A2, + 138 genes
LAT2	26	3.31	0.000933	0.032	PTPN7, CYTH4, SIRPA, WSB2, + 17 genes
GNB4	86	3.31	0.000936	0.032	CYB5A, WIPF1, CYP4F12, ZEB2, + 52 genes
FOXP3	103	3.3	0.00095	0.032	IL10RA, NCKAP1L, ITGB2, CD53, + 79 genes
ZDHHC14	90	3.3	0.000968	0.032	ADAM19, GAREM1, TMEM176B, PABPC3, + 51 genes
KLF9	119	3.3	0.000972	0.032	ZEB2, C1R, PTPRC, VIM, + 78 genes
MAX	101	3.3	0.000975	0.032	ERBB3, PSTPIP1, POGK, MYO1G, + 56 genes
SMPD1	124	3.3	0.000978	0.032	GNL3, STAB1, EMP3, METAP1, + 67 genes
IGFBP6	33	3.29	0.000985	0.032	ARFGEF3, TRAK1, CHST15, EMP3, + 15 genes
IRF4	88	3.29	0.00099	0.032	JAK3, POU2AF1, IKZF1, FCRL5, + 48 genes
IL10RA	25	3.29	0.000999	0.032	CD53, ARHGAP25, C1R, AOAH, + 19 genes
CYP26B1	58	3.29	0.001	0.032	RNF128, SNX31, VSIG2, B3GALNT1, + 29 genes
GPR155	42	3.29	0.00101	0.032	CELF2, CD4, LRRK2, BOC, + 31 genes
WNT1	195	3.28	0.00104	0.032	PIK3R5, IL10RA, ITGB2, ZNF831, + 111 genes
CDX1	94	3.28	0.00104	0.032	TMC7, TMEM176B, COL6A2, ZNF562, + 63 genes
ARNTL	88	3.28	0.00106	0.032	BRAF, CD84, ITGAL, PTPN7, + 44 genes
ZBED2	135	3.28	0.00106	0.032	RHOH, PTPN7, SPN, MYO1G, + 71 genes
NFE2	95	3.27	0.00106	0.032	MYO1G, SH2B3, GRAMD1B, FOXA1, + 56 genes
TOX2	40	3.27	0.00108	0.032	WIPF1, MFNG, IFFO1, VIM, + 16 genes
ROR1	25	3.27	0.00109	0.032	LRRK2, NRP2, UQCR10, MYLK, + 11 genes
BASP1	144	3.26	0.00113	0.032	C1R, HCK, OSMR, C16orf54, + 70 genes
ECM1	45	3.26	0.00113	0.032	EMP3, ITGA5, SPON2, ITPRIP, + 28 genes
CASK	109	3.26	0.00113	0.032	PIK3R5, JAK3, SPOCK2, MYO1F, + 30 genes
CBFA2T3	91	3.25	0.00114	0.032	MFNG, RASGRP2, TNFRSF13B, CD22, + 48 genes
KLF13	98	3.25	0.00114	0.032	LYPD6, POGK, UPK2, GNB4, + 43 genes
RRAD	27	3.25	0.00114	0.032	RALGAPA2, C1S, PMEPA1, MYADM, + 17 genes
GFI1	64	3.25	0.00115	0.032	POF1B, ARHGAP9, ITGAL, PTPN7, + 29 genes
LIF	153	3.24	0.0012	0.0321	SH2B3, ARL6IP1, METAP1, PAPPA, + 101 genes
IKZF1	186	3.24	0.00121	0.0321	NCKAP1L, ITGB2, RHOH, CD53, + 144 genes
IL16	471	3.24	0.00121	0.0321	PIK3R5, IL10RA, NCKAP1L, RHOH, + 314 genes
TIAM2	31	3.23	0.00123	0.0321	DOCK10, SERINC2, PABPC1, KLHL5, + 14 genes
RHOF	42	3.23	0.00124	0.0321	RHOH, SNX31, FOXA1, IKZF2, + 22 genes
GATA6	84	3.23	0.00125	0.0321	C1R, BOC, PDLIM3, EMILIN1, + 42 genes
IL3RA	33	3.23	0.00125	0.0321	ADAMTS10, GIMAP7, PECAM1, TOM1L1, + 14 genes
SP140	214	3.23	0.00126	0.0321	SLA, PIK3R5, IL10RA, ITGB2, + 155 genes
NFKB2	70	3.23	0.00126	0.0321	JAK3, ACAP1, LAIR1, SPIDR, + 42 genes
ASB1	72	3.22	0.00126	0.0321	POF1B, ARFGEF3, RNF128, TRPV2, + 30 genes
RASGRP2	40	3.22	0.00127	0.0321	ANXA6, IFFO1, COL6A2, PLA2G4C, + 28 genes
AEBP1	237	3.22	0.00127	0.0321	COL16A1, ANXA6, COL6A2, EMP3, + 154 genes
CD53	39	3.22	0.00127	0.0321	SLA, IL10RA, NCKAP1L, ITGB2, + 31 genes
FYN	36	3.22	0.00127	0.0321	TMEM154, ANXA6, KLF5, VIM, + 23 genes
FCER1G	35	3.22	0.00127	0.0321	ITGB2, NCF2, FCGR2A, HK3, + 26 genes
HHEX	64	3.22	0.00128	0.0321	CELF2, GAB3, MYO6, LNX2, + 23 genes
POU2AF1	149	3.22	0.00129	0.0321	FCRL5, PIM2, IRF4, TRAF3IP3, + 93 genes
CCND3	49	3.22	0.00129	0.0321	BRAF, ARHGAP25, CXADR, CBR4, + 27 genes
RASA3	27	3.21	0.00131	0.0321	ERBB3, ANXA6, IFFO1, CERK, + 15 genes
DDR2	72	3.21	0.00131	0.0321	ZEB2, COL6A3, MYLK, PDLIM3, + 45 genes
CSDC2	344	3.21	0.00134	0.0321	LRIG1, NRP2, MYLK, TGM2, + 223 genes
STARD8	32	3.21	0.00134	0.0321	SYNPO, RASGRP2, FLI1, FGL2, + 18 genes
HIC1	122	3.2	0.00136	0.0321	ANXA6, IFFO1, COL6A2, VIM, + 87 genes
SNAI3	96	3.2	0.00136	0.0321	IL10RA, CD53, ARHGAP9, WDFY4, + 45 genes
TYROBP	41	3.2	0.00137	0.0321	LAPTM5, PUM1, CD4, KIAA1324L, + 25 genes
CIITA	223	3.2	0.00137	0.0321	SLA, PIK3R5, IL10RA, NCKAP1L, + 139 genes
PRDM8	58	3.2	0.00138	0.0321	NPAS2, POGK, ESRP1, ZNF792, + 21 genes
HIVEP3	80	3.2	0.00138	0.0321	MSN, RAB15, GTF3C2, UPK1B, + 36 genes
TNFAIP6	31	3.2	0.00139	0.0321	ADAM19, CHST15, SPON2, SULF2, + 14 genes
MN1	37	3.19	0.0014	0.0321	COL16A1, GPR68, LRIG1, E2F8, + 26 genes
ZFP57	47	3.19	0.0014	0.0321	NLRC3, CD163, BMP3, PLA2G12A, + 10 genes
GAS7	111	3.19	0.00142	0.0321	ZEB2, ANXA6, COL6A3, PDLIM3, + 76 genes
CREB3	104	3.19	0.00143	0.0321	SPOCK2, MAP4K1, PARVG, ITK, + 49 genes
COLEC12	72	3.17	0.0015	0.033	ZEB2, C1R, ANXA6, COL6A2, + 51 genes
ARID5A	229	3.17	0.0015	0.033	PIK3R5, IL10RA, NCKAP1L, MFNG, + 129 genes
PER1	40	3.17	0.00153	0.0333	POGK, ZNF436, KLF9, SLC9A9, + 14 genes
LRRN2	32	3.17	0.00153	0.0333	ST6GAL1, DOCK11, ACOT11, ADAMTS10, + 16 genes
PARP15	231	3.16	0.00157	0.0335	SLA, NCKAP1L, RHOH, CD53, + 156 genes
SNAI1	83	3.16	0.00158	0.0335	COL6A2, VIM, ZFP62, STAB1, + 47 genes
BATF2	92	3.16	0.00158	0.0335	PTPN7, HAPLN3, GBP5, IKZF2, + 49 genes
ITGB5	40	3.16	0.00158	0.0335	ADAM19, KSR2, MFGE8, CCNT2, + 22 genes
ZNF80	44	3.16	0.00159	0.0335	IL10RA, ARHGAP9, KCNA3, ACAP1, + 18 genes
POU2F2	52	3.15	0.00161	0.0336	ZEB2, PTPRC, MAP4K1, CD22, + 24 genes
KHDRBS2	141	3.15	0.00165	0.0336	RHOH, NLRC3, MFNG, RASGRP2, + 47 genes
KLF2	134	3.14	0.00167	0.0336	RASGRP2, MARVELD2, EMILIN1, MYL9, + 86 genes
ZNF804A	70	3.14	0.00169	0.0336	RHOH, IKZF1, WIPF1, WDFY4, + 33 genes
STAT3	132	3.14	0.0017	0.0336	SLA, GNL3, DHRS2, CYTH4, + 56 genes
TEAD4	148	3.14	0.00171	0.0336	NPAS2, TCAIM, CYB5A, ZNF737, + 81 genes
MEOX1	82	3.14	0.00171	0.0336	MFNG, PDE4B, RPS3A, BLK, + 60 genes
TGFB3	59	3.14	0.00171	0.0336	ADAM19, COL16A1, C1R, ANXA6, + 40 genes
DOK5	34	3.14	0.00172	0.0336	NTNG2, AEBP1, EMILIN1, NRXN2, + 20 genes
RUNX2	117	3.13	0.00176	0.0337	GPR68, TGFBI, TIMP2, SPINK1, + 49 genes
FBXO31	54	3.13	0.00176	0.0337	CYB5A, ST6GALNAC6, MYL9, GNA13, + 36 genes
GDF6	245	3.12	0.00178	0.0337	COL16A1, CDS1, ZEB2, OCLN, + 151 genes
SBNO2	248	3.12	0.00178	0.0337	THRB, B4GALT4, IDH1, HAPLN3, + 121 genes
IGF1	601	3.12	0.00179	0.0337	IL10RA, ITGB2, RHOH, IKZF1, + 437 genes
LITAF	83	3.12	0.00179	0.0337	ITGB2, ARHGAP9, LAPTM5, MYO1G, + 44 genes
HLX	73	3.12	0.00182	0.0338	TRPV2, METAP1, PLEKHO1, GPD2, + 40 genes
TWIST1	63	3.12	0.00183	0.0338	COL6A2, HAPLN3, TMBIM6, ITPRIP, + 31 genes
TGFB1I1	65	3.12	0.00184	0.0338	MAP7, MARVELD2, GALNT3, PRDM10, + 41 genes
IGF2	265	3.11	0.00185	0.0338	ADAM19, PPARG, RNF128, COL6A2, + 104 genes
CREM	61	3.11	0.00187	0.0338	CD53, SH2B3, CSF1R, MPEG1, + 27 genes
IFNG	248	3.11	0.00188	0.0338	SLA, JAK3, ARHGAP9, PSTPIP1, + 167 genes
DMRT3	85	3.11	0.00188	0.0338	HAPLN3, ITGAM, ZNF83, APOE, + 30 genes
ZNF521	192	3.11	0.00189	0.0338	HEG1, SYNPO, COL6A3, TIMP2, + 128 genes
SCML4	52	3.1	0.00195	0.0338	PIK3R5, ARHGAP9, ZNF831, PSTPIP1, + 35 genes
ARHGAP1	42	3.1	0.00195	0.0338	PDLIM3, BNC2, CSF1, DCN, + 17 genes
IL11	222	3.1	0.00197	0.0338	CHST15, TCAF2, TGFBI, COL6A1, + 115 genes
GLI2	98	3.09	0.00197	0.0338	COL6A2, COL6A3, PDLIM3, EMILIN1, + 53 genes
ZNF280B	67	3.09	0.00199	0.0338	ATP8B2, ZEB2, CELF2, RASGRP2, + 32 genes
ACTN2	160	3.09	0.00199	0.0338	ZNF552, BHMT, BOC, MYLK, + 87 genes
RHOG	100	3.09	0.00199	0.0338	POF1B, MAOA, MYO1G, EHF, + 57 genes
EXT2	39	3.09	0.002	0.0338	RAB11A, SNX31, IDH1, ZFP62, + 14 genes
MLXIP	131	3.09	0.002	0.0338	SYNE3, RAB11A, RNF128, FAM174B, + 51 genes
GLIS1	42	3.09	0.00202	0.0338	COL16A1, COL6A2, COL6A3, COL6A1, + 20 genes
PDGFRB	90	3.09	0.00203	0.0338	HEG1, COL6A2, VIM, COL6A3, + 74 genes
FLT3LG	53	3.08	0.00204	0.0338	NIPAL1, MCCC2, COIL, TPP2, + 27 genes
PDCD1LG2	28	3.08	0.00204	0.0338	MAOA, DNAJA4, CHST11, ACVR2A, + 12 genes
PECAM1	26	3.08	0.00204	0.0338	MFNG, IFFO1, GYPC, GIMAP1, + 14 genes
GTF2A1L	80	3.08	0.00205	0.0338	ANXA6, BOC, MYLK, PDLIM3, + 37 genes
STMN3	31	3.08	0.00205	0.0338	COL6A2, VIM, EMP3, COL6A1, + 13 genes
TBC1D10C	27	3.08	0.00206	0.0338	ACAP1, ZAP70, ZBP1, SCML4, + 18 genes
ZNF385B	64	3.08	0.00206	0.0338	ITGA4, B3GNT3, PIK3AP1, SEMA5A, + 37 genes
ZNF831	107	3.08	0.00206	0.0338	IKZF1, NLRC3, SPOCK2, IL2RB, + 70 genes
TCEAL7	362	3.08	0.00207	0.0339	ATP8B2, ANXA6, SYNPO, NTNG2, + 200 genes
GDNF	142	3.08	0.00208	0.0339	LRRK2, ACYP1, MAF, GLIPR1, + 64 genes
CUX2	80	3.08	0.00209	0.034	CELF2, P2RY8, PPP1R16B, NIPSNAP3A, + 50 genes
GPR176	40	3.07	0.00212	0.034	C1R, GNB4, COL6A3, FBN1, + 17 genes
CERS4	52	3.07	0.00212	0.034	COL16A1, GRAP2, FAM20B, DTX1, + 25 genes
LGALS1	61	3.07	0.00213	0.0341	COL6A2, EMP3, PNPLA8, COL6A1, + 36 genes
REM1	27	3.06	0.00218	0.0347	IFFO1, ADAMTS10, GYPC, SCN1B, + 17 genes
RRAS	115	3.06	0.00221	0.0349	ZNF737, ZNF124, SMARCC1, E2F8, + 52 genes
PTPRC	34	3.06	0.00223	0.0349	RHOH, CD53, IKZF1, LCP2, + 26 genes
HMGA2	160	3.06	0.00224	0.0349	ADAM19, PPFIBP2, ADCY7, TLR6, + 94 genes
ZBTB46	46	3.05	0.00226	0.0349	JAML, RASGRP2, FGFR1, TCF7, + 21 genes
DIXDC1	40	3.05	0.00227	0.0349	ZEB2, ANXA6, MYLK, RAB25, + 22 genes
ADORA1	38	3.05	0.00228	0.0349	NTNG2, TIMP2, SPON2, GREM1, + 19 genes
MAFB	95	3.05	0.00228	0.0349	CD84, SLCO2B1, LYPLA1, DOCK11, + 36 genes
ZCCHC24	162	3.05	0.00231	0.0352	IFFO1, BOC, MYLK, EMILIN1, + 101 genes
ADA	32	3.04	0.00237	0.0354	JAK3, ZNF223, ACVR2A, ARFGEF1, + 14 genes
LEF1	33	3.04	0.00237	0.0354	SPOCK2, LTB, CXCR4, ZBTB46, + 18 genes
RBM38	44	3.04	0.00238	0.0354	TANC2, C1orf116, GJB6, SYTL4, + 22 genes
CHST11	57	3.04	0.0024	0.0354	ADAM19, ADCY7, GNB4, NRP2, + 29 genes
TEAD2	96	3.04	0.0024	0.0354	VIM, NRP2, ITGA5, ACSL5, + 49 genes
TBX21	95	3.03	0.00241	0.0354	CD53, ARHGAP9, IKZF1, ITGAL, + 68 genes
GRIA3	25	3.03	0.00241	0.0354	WIPF1, COL5A2, FCGR2B, COL5A3, + 12 genes
NR3C1	110	3.03	0.00245	0.0357	GNL3, ICA1, CYP2J2, MSN, + 63 genes
LRP1	35	3.03	0.00245	0.0357	COL6A1, FBN1, DDR2, COL3A1, + 19 genes
SCG5	52	3.02	0.00249	0.0361	COL6A2, ADAMTS14, RARRES2, FNDC1, + 17 genes
EOMES	53	3.02	0.0025	0.0361	ZNF831, BIN2, ITGAL, SPN, + 27 genes
S1PR2	41	3.02	0.00251	0.0361	C1R, KIAA1324L, TRIM33, PLEKHO1, + 20 genes
AKIRIN2	177	3.01	0.0026	0.0368	NIPAL1, DTX4, RAB15, FRY, + 86 genes
PDPN	25	3.01	0.00261	0.0369	COL6A3, TGFBI, COL3A1, AXL, + 16 genes
CD81	45	3.01	0.00262	0.037	E2F8, ESRP1, CHD7, ABI3, + 26 genes
APBB1	51	3.01	0.00264	0.0371	ANXA6, EMILIN1, TTLL5, GYPC, + 27 genes
MEOX2	69	3.01	0.00265	0.0371	ANXA6, EMILIN1, PPM1K, APOE, + 45 genes
ZNF532	104	3	0.00268	0.0373	ZEB2, HS3ST3B1, LRIG1, ITGA5, + 60 genes
ZNF683	73	3	0.0027	0.0373	ARHGAP9, NLRC3, ITGAL, ACAP1, + 32 genes
IRX6	109	3	0.0027	0.0373	CYP4F22, SLC39A6, LYPLA1, UBE2D1, + 43 genes
EBF1	142	3	0.00272	0.0373	RASGRP2, CD22, COL15A1, SYNPO2, + 96 genes
PLXND1	29	3	0.00272	0.0373	COL6A2, CSF1R, LCNL1, RIN3, + 16 genes
MRGPRF	98	2.99	0.0028	0.0379	BOC, NCAM1, EMILIN1, SSC5D, + 65 genes
CORO1C	109	2.99	0.00281	0.0379	ICA1, PPFIBP2, MSN, ADCY7, + 62 genes
LHX6	72	2.99	0.00281	0.0379	SLCO2A1, HSBP1L1, KLHL31, PDLIM7, + 35 genes
PLXNC1	62	2.99	0.00283	0.038	CD84, GPRIN3, DDR2, C18orf21, + 25 genes
BHLHA15	120	2.99	0.00283	0.038	FCRL5, ADCY7, CD163, MGST2, + 57 genes
EYA1	128	2.98	0.00284	0.038	ANXA6, E2F8, BOC, MYLK, + 61 genes
TRPS1	54	2.98	0.00287	0.038	ADAM19, ANXA6, MSN, DTX4, + 31 genes
CAMK4	31	2.98	0.0029	0.0382	ZNF831, MSN, ITGA4, PTPRC, + 8 genes
GREM1	27	2.98	0.00291	0.0382	NRP2, PDLIM3, CLMP, KIAA1755, + 17 genes
TSC22D3	75	2.98	0.00292	0.0382	CORO1A, GTF3C2, RAB37, SMAP2, + 38 genes
ANKRD1	80	2.97	0.00298	0.0386	FMNL3, MFGE8, MRC2, KRT86, + 31 genes
KLF17	61	2.97	0.00301	0.0387	MAP4K3, ARL14, MYLK, PDLIM3, + 25 genes
GPSM1	140	2.96	0.00303	0.0387	COL16A1, COL6A2, CHST15, COL6A1, + 80 genes
ZFPM2	69	2.96	0.00303	0.0387	BNC2, ROR2, SPEG, MRVI1, + 30 genes
LATS2	82	2.96	0.00304	0.0387	ZEB2, HEG1, NRP2, ACTN1, + 37 genes
GNAI2	55	2.96	0.00305	0.0387	JAK3, TMEM176B, KLF5, STAB1, + 26 genes
LRRK2	44	2.96	0.00305	0.0387	WIPF1, ZEB2, CELF2, IQGAP2, + 27 genes
TAF4	75	2.96	0.00306	0.0387	PTPN7, MFNG, TMEM176B, MYO1F, + 21 genes
LZTS1	44	2.96	0.00306	0.0387	MGST1, TMEM159, FYN, COL5A2, + 25 genes
DACT1	32	2.96	0.0031	0.039	COL6A3, COL1A2, EMILIN1, FBN1, + 22 genes
ADCY9	38	2.96	0.0031	0.039	GNL3, FLNA, ZNF35, SLC24A3, + 17 genes
PRRX2	40	2.95	0.00313	0.0391	AEBP1, MFGE8, EMILIN1, RARRES2, + 19 genes
SH2D3C	30	2.95	0.00314	0.0392	P2RY8, ABI3, GRAP, GIMAP4, + 21 genes
SGK1	55	2.95	0.00321	0.0398	TRIT1, PDE4B, COTL1, ITPRIP, + 24 genes
HOXB2	78	2.94	0.00325	0.0401	WIPF1, ANXA6, IFFO1, COL6A2, + 29 genes
PMEPA1	51	2.94	0.00326	0.0401	ADCY7, CHST15, TGFBI, AEBP1, + 25 genes
PDGFC	25	2.93	0.00334	0.0409	ZNF165, TRIT1, ITPRIP, PDGFRB, + 14 genes
NOCT	96	2.93	0.00334	0.0409	CYP4F12, HEG1, TNC, BCKDHB, + 35 genes
ACVRL1	30	2.93	0.00338	0.0411	ANXA6, VIM, STAB1, PLXND1, + 17 genes
MOV10	142	2.93	0.0034	0.0411	CCSER1, DYNLT3, KSR2, AK2, + 66 genes
FOXD2	66	2.93	0.00342	0.0411	BCKDHB, UQCRC2, C1QC, IL27RA, + 19 genes
NACC2	127	2.92	0.00345	0.0413	TCAIM, SNX31, DENND1C, LYPD6B, + 51 genes
RAMP3	26	2.92	0.00346	0.0413	PECAM1, SH2D3C, CD79B, FRRS1, + 15 genes
ZNF469	95	2.92	0.00347	0.0413	ADAM19, COL6A2, CHST15, COL6A3, + 53 genes
ZBTB32	35	2.92	0.00349	0.0414	JAK3, IRF4, TIGIT, MSH3, + 11 genes
RAB32	41	2.92	0.00355	0.0415	ARHGAP32, EMP3, SCP2, GRHL2, + 10 genes
HOXD11	58	2.92	0.00355	0.0415	NPAS2, GNB4, PNRC2, ZSCAN16, + 22 genes
LOXL2	193	2.91	0.00356	0.0415	ZEB2, ITGA4, TRPV2, COL6A2, + 111 genes
FGF7	52	2.91	0.00358	0.0415	MYLK, PDLIM3, CRISPLD2, COL3A1, + 25 genes
DLL1	52	2.91	0.00358	0.0415	MYO5B, SLCO2A1, NGFR, BDKRB2, + 30 genes
ESR1	81	2.91	0.00361	0.0419	IRF4, PTPRC, PLEK, LRRK2, + 26 genes
NCS1	129	2.91	0.00363	0.0419	ERBB3, ZNF737, ZNF552, MYO6, + 70 genes
COL1A1	87	2.91	0.00365	0.0421	COL6A3, TIMP2, AEBP1, COL1A2, + 69 genes
GPBAR1	27	2.9	0.00367	0.0422	RASGRP2, GYPC, SOD3, PLEKHO2, + 17 genes
ITPKB	26	2.9	0.0037	0.0424	ST8SIA1, A2M, S1PR1, HDAC4, + 12 genes
TENM2	45	2.9	0.00376	0.0428	GPR68, B4GALT4, GLO1, RHOU, + 27 genes
PKIG	34	2.9	0.00378	0.0429	BOC, PLEKHO1, DCHS1, GRAP, + 15 genes
MEF2D	51	2.9	0.00378	0.0429	SNED1, ECHDC1, KLF9, AIG1, + 19 genes
PHF1	96	2.89	0.00386	0.0432	FAM78A, ZNF124, CCDC43, RNF166, + 44 genes
GEM	33	2.89	0.00387	0.0432	PDLIM3, LAMA2, SLIT2, TSC22D3, + 17 genes
ZFYVE28	107	2.89	0.00388	0.0432	IL10RA, CELF2, KCNA3, OXR1, + 53 genes
ZNF516	72	2.89	0.00389	0.0432	TRPS1, LTBP4, EIF2AK1, RPIA, + 39 genes
GPAT3	27	2.89	0.0039	0.0432	TLR6, FMN1, RAB27A, STAT4, + 11 genes
LHX1	69	2.89	0.00391	0.0432	CYP4F12, ZNF440, NCF2, CHST15, + 35 genes
ANK2	62	2.88	0.00394	0.0432	LRRK2, CR1, MYL12B, GYPC, + 41 genes
LMO2	117	2.88	0.00396	0.0434	DOCK11, NOL11, PIGW, C3, + 64 genes
MMP14	151	2.87	0.00408	0.044	ERBB3, TGFBI, YTHDF2, COL5A1, + 65 genes
EAF2	164	2.87	0.00408	0.044	POU2AF1, FCRL5, PIM2, AOAH, + 51 genes
RFX5	79	2.87	0.00408	0.044	NLRC3, UPK1B, SP140, PYHIN1, + 29 genes
FSTL3	50	2.87	0.0041	0.0441	GCLC, THOC2, COL3A1, SULF2, + 31 genes
GNG4	45	2.87	0.00411	0.0441	ATP8B2, B3GALNT1, RASSF1, ZNF682, + 18 genes
CREB3L1	61	2.87	0.00414	0.0443	COL6A2, COL6A3, TIMP2, PDLIM3, + 39 genes
NFIX	76	2.87	0.00415	0.0443	RAB11A, ARHGAP12, FLNA, CBR4, + 33 genes
BHLHE22	51	2.86	0.00418	0.0445	SNED1, CBFA2T3, COL14A1, JCHAIN, + 30 genes
SPIB	80	2.86	0.00419	0.0445	RHOH, MAP4K1, RASGRP2, TNFRSF13B, + 59 genes
MICAL1	63	2.86	0.00428	0.045	ANXA6, IFFO1, RASGRP2, MGST1, + 32 genes
ZYX	32	2.86	0.00428	0.045	OCLN, CSF1R, FNBP1L, KSR2, + 14 genes
GSN	29	2.86	0.0043	0.0451	EMP3, CHST11, CCDC80, SFPQ, + 13 genes
ADGRA2	103	2.85	0.00431	0.0451	ZEB2, MYLK, RUNX1T1, EMILIN1, + 70 genes
DMD	164	2.85	0.00433	0.0451	ATP8B2, ZEB2, MYLK, IQGAP2, + 92 genes
MAPK12	55	2.85	0.00436	0.0451	ATP8B1, BCAS1, ARL6IP1, FNBP1L, + 29 genes
INHBA	326	2.84	0.00451	0.0464	ADAM19, MSN, ADCY7, ZNF552, + 163 genes
IRF7	98	2.84	0.00453	0.0464	CYP4F12, THRB, FMNL1, IL32, + 60 genes
ZFYVE1	123	2.84	0.00457	0.0467	ATP8B2, PABPC3, ST6GALNAC6, MYCBP, + 51 genes
MSX1	63	2.83	0.00459	0.0467	FGFR1, MRVI1, TOM1L1, BRCC3, + 17 genes
GRASP	34	2.83	0.00469	0.0472	PLEKHO1, CXCR4, GYPC, RAMP3, + 13 genes
RASSF1	60	2.83	0.00469	0.0472	GCLC, IFFO1, NMD3, ZNF561, + 32 genes
GATA1	45	2.83	0.0047	0.0472	TIMP2, SLAMF1, DOK2, CDH11, + 20 genes
FLRT2	27	2.83	0.00472	0.0472	SERPINE2, CCND2, RORB, CXCL12, + 12 genes
RFX8	102	2.82	0.00474	0.0473	ADAM19, COL6A1, CCNG1, CLCN3, + 38 genes
RAB34	79	2.82	0.00479	0.0475	NTAN1, ESRP1, SARDH, SCN1B, + 41 genes
SORBS3	59	2.81	0.00492	0.0484	LYPLA1, RASEF, PARVB, RBM47, + 33 genes
KCNH3	48	2.81	0.00492	0.0484	RHOH, SELPLG, TWF1, FPGT, + 18 genes
RXRG	63	2.81	0.00493	0.0484	AFF3, SH2D3C, ACKR1, TNS2, + 32 genes
SCG2	35	2.81	0.00494	0.0484	GGT5, JAM3, FN1, ADAMTS2, + 5 genes
ZHX3	82	2.8	0.00505	0.0493	MYLK, FGFR1, PALLD, A2M, + 25 genes
L3MBTL4	72	2.8	0.00507	0.0493	IKZF1, RUNX1T1, ST6GAL1, BTF3L4, + 17 genes
STAT1	214	2.8	0.0051	0.0494	SLA, PIK3R5, ITGB2, CD53, + 123 genes
F3	61	2.8	0.0051	0.0494	FAM219B, FAM200B, ZNF248, PMEPA1, + 35 genes
FAS	36	2.8	0.00511	0.0494	NR3C1, PTPN22, GLIPR1, ZNF473, + 21 genes
ECE1	34	2.8	0.00513	0.0495	SH2B3, ADGRE5, PIGA, FAM43A, + 13 genes
PRDM6	148	2.79	0.00526	0.0502	MSN, GALNT3, EMILIN1, DAPK1, + 84 genes
ARHGAP24	25	2.79	0.00526	0.0502	LRRK2, POU2F2, ADAMTS3, JAM3, + 18 genes
YWHAH	53	2.79	0.0053	0.0504	ARHGAP32, THRB, MFAP3L, BCAS1, + 29 genes
HABP4	249	2.78	0.0054	0.0509	C1R, ANXA6, EMP3, COL6A3, + 144 genes
HDAC4	172	2.78	0.0054	0.0509	GRHL1, ZNF165, LRRK2, UTRN, + 74 genes
RGS10	28	2.78	0.00544	0.0511	EMP3, RIPK2, ARHGEF12, SYNJ2BP, + 13 genes
SOX18	91	2.78	0.00545	0.0511	NDFIP2, SH2D3C, LYL1, RAMP3, + 52 genes
P2RX1	50	2.78	0.00551	0.0513	CELF2, PDLIM3, CD79A, ASB2, + 31 genes
RHOC	54	2.77	0.00556	0.0517	ARFGEF3, EMP3, ARMCX5, SERPINA1, + 26 genes
HOXD13	79	2.77	0.00557	0.0517	NEK6, GGT6, ADAMTS12, RORB, + 25 genes
BNC1	138	2.77	0.00558	0.0517	CYP4F12, ERBB3, FUT9, PIK3CD, + 69 genes
MEF2C	97	2.77	0.00565	0.052	ZEB2, P2RY8, PPP1R16B, ZNF525, + 74 genes
SRF	47	2.77	0.00567	0.0521	BCKDHB, KLF9, NGFR, ZBED8, + 20 genes
CAV1	38	2.76	0.00571	0.0523	ZFP62, CYP4F8, AXL, CORO1C, + 17 genes
TRIM22	128	2.76	0.00573	0.0524	IL2RB, IRF4, PTPRC, GNB4, + 71 genes
CCM2	89	2.76	0.00576	0.0524	BRAF, LRBA, ZNF124, LYPLA1, + 40 genes
DPYSL3	35	2.76	0.00577	0.0524	BOC, PDLIM3, BNC2, CALD1, + 18 genes
GSC	80	2.75	0.0059	0.0533	TMEM176B, DYNLT3, RPS6KA6, SLCO5A1, + 24 genes
NTSR1	38	2.75	0.00596	0.0536	SEC24B, SULF2, TCF7L1, ZBTB11, + 12 genes
CRTC3	301	2.75	0.00599	0.0537	NRP2, BOC, PDLIM3, NCAM1, + 141 genes
ZEB1	127	2.75	0.006	0.0537	ATP8B2, ZEB2, RUNX1T1, CSGALNACT1, + 76 genes
MPP3	57	2.74	0.0061	0.0544	PPFIBP2, ADCY7, PIGZ, CACNA1D, + 21 genes
HAND2	135	2.73	0.00624	0.0551	BOC, PDLIM3, NCAM1, SYNPO2, + 82 genes
MKX	104	2.73	0.00626	0.0551	LRRK2, BOC, MYLK, PDLIM3, + 56 genes
NFATC2	71	2.73	0.0063	0.0551	ZEB2, LRRK2, COX6A1, IQGAP2, + 33 genes
LY96	29	2.73	0.0063	0.0551	CYTH4, GTF3C2, PDLIM3, BTBD3, + 11 genes
CRYAB	47	2.73	0.00631	0.0551	PARP4, BOC, PDLIM3, PLA2G4C, + 32 genes
CHRNE	35	2.73	0.00632	0.0551	SYPL1, GIMAP1, SELPLG, GRASP, + 10 genes
TNS2	83	2.73	0.00635	0.0552	NOL11, SNED1, PRPF40A, VDAC1, + 55 genes
SMARCAL1	258	2.73	0.00636	0.0552	ACER2, SPTSSB, BCAS1, OR10H1, + 86 genes
MS4A4A	29	2.73	0.00641	0.0556	SLCO2B1, CD163, MS4A6A, MRC1, + 13 genes
IRS2	59	2.72	0.00645	0.0556	BACH2, ADGRD1, COLEC12, NEGR1, + 11 genes
CXCL16	60	2.72	0.00652	0.0561	CD163, TYROBP, CYBB, OSMR, + 22 genes
RASSF9	48	2.72	0.00655	0.0562	PPARG, GNB4, LRIG1, OR10H1, + 19 genes
PSD	35	2.72	0.00656	0.0562	BOC, MYLK, ADAM33, MRVI1, + 26 genes
SMARCD3	252	2.72	0.00657	0.0563	ABCE1, RASGRP2, DYNLT3, PGM2, + 153 genes
ZNF385D	43	2.71	0.00667	0.0568	UBE2D1, ELN, VDAC1, ITGA7, + 21 genes
NPAS4	95	2.71	0.00677	0.0574	CELF2, NCAM1, THOC2, AFF3, + 45 genes
OPTN	30	2.71	0.00679	0.0575	CYB5A, IL32, ICAM1, WFDC1, + 16 genes
NXN	37	2.7	0.00683	0.0575	UGGT2, TGFBI, AXL, EVA1C, + 14 genes
THY1	48	2.7	0.00685	0.0575	STAB1, COL1A2, FAM20A, GYPC, + 23 genes
MIXL1	95	2.7	0.00692	0.0579	FCRL5, PNOC, NUGGC, ICAM3, + 38 genes
EDNRA	28	2.7	0.00693	0.0579	ZEB2, NRP2, CALD1, STX2, + 14 genes
IRF1	126	2.7	0.00695	0.058	ARHGAP9, LCP2, MYO1G, ZAP70, + 89 genes
ZNF618	204	2.69	0.00711	0.0591	PRKCQ, VBP1, CNGA1, CSF1, + 96 genes
ADGRD1	59	2.69	0.00716	0.0594	MYLK, CALD1, SPEG, SPON1, + 38 genes
MED27	117	2.68	0.00735	0.06	ERBB3, FOXA1, LCOR, SYPL1, + 49 genes
RGS20	94	2.68	0.00745	0.0606	LYPD6, UPK2, SLC9A2, ZNF681, + 53 genes
SHB	65	2.67	0.0075	0.0608	LYPD6, KSR2, SLC9A2, ZNF507, + 30 genes
PITX3	57	2.67	0.00755	0.061	OCRL, ANKMY2, EXOC1, CDR2, + 13 genes
GLI1	36	2.67	0.00755	0.061	COL6A3, PDLIM3, EMILIN1, VBP1, + 17 genes
DBNL	68	2.67	0.0076	0.0613	PTCD3, IQCH, ZNF35, EFCAB13, + 32 genes
CDH13	28	2.67	0.00768	0.0619	ITPRIP, NRP1, PXDN, NID1, + 10 genes
DRD2	26	2.66	0.00782	0.0627	DCHS1, ADGRD1, JAM3, SYNM, + 4 genes
ARHGEF10	52	2.66	0.00784	0.0627	NFASC, NXPE3, OXSM, CREB5, + 21 genes
NFATC4	118	2.66	0.00789	0.0629	PDLIM3, EMILIN1, SSC5D, DCHS1, + 54 genes
LDB2	515	2.66	0.00792	0.0629	HEG1, MFNG, VIM, RASGRP2, + 352 genes
PADI4	173	2.66	0.00793	0.0629	CDS1, FMNL3, CRISPLD2, FCN1, + 54 genes
DCLK1	42	2.65	0.00801	0.0633	ATP8B2, COL14A1, ZNF521, MAP1B, + 23 genes
NDN	42	2.65	0.0081	0.0637	PDLIM3, EMILIN1, TAGLN, LTBP4, + 21 genes
ITGB3	27	2.65	0.0081	0.0637	FMNL3, PAPPA, ACTN1, RPL9, + 7 genes
RASL10B	79	2.65	0.00813	0.0637	CD46, ZNF552, TJP2, LYPLA1, + 32 genes
NRIP2	293	2.65	0.00816	0.0639	SH2B3, PLCE1, CBFA2T3, PREX1, + 136 genes
ZNF101	77	2.64	0.0082	0.0641	TRAF3IP3, ZAP70, CYTIP, LY9, + 34 genes
RAB31	37	2.64	0.00822	0.0642	RNF128, VSIG2, ACTN1, ADAMTS2, + 18 genes
RHOJ	40	2.63	0.00847	0.066	ATP8B2, CSGALNACT1, COL14A1, PDE3A, + 23 genes
SP5	103	2.63	0.00851	0.0661	KLF5, RAB37, HRH2, SH3YL1, + 58 genes
BDKRB1	28	2.63	0.00851	0.0661	NRG1, ARHGAP24, BDKRB2, ZNF253, + 9 genes
NR2F1	61	2.63	0.00859	0.0663	ELN, FAT4, PDGFRA, FOXF1, + 24 genes
CERK	30	2.63	0.00864	0.0665	CCDC80, PARVB, SULF2, FGFR1, + 11 genes
ADRA2A	28	2.62	0.00867	0.0666	PDGFRA, TNXB, TMEM119, LMOD1, + 21 genes
APP	60	2.62	0.00876	0.067	ACP6, CHST15, KSR2, PDE3A, + 22 genes
ZBTB16	72	2.62	0.00879	0.067	SYNPO2, SNED1, YTHDF2, DAPK1, + 41 genes
PDGFRA	36	2.62	0.0088	0.067	COL6A3, EMILIN1, SNED1, IGDCC4, + 25 genes
CD74	41	2.62	0.00882	0.067	ITGAL, CD4, CD3E, TYROBP, + 28 genes
TNXB	35	2.62	0.00885	0.0672	COL14A1, AFF3, ELN, ACKR1, + 22 genes
SOX8	70	2.62	0.0089	0.0674	CD19, FCRL1, LCNL1, SH2D3C, + 29 genes
IL15	40	2.61	0.009	0.068	GAB3, VSIG2, GBP5, ACSM6, + 18 genes
HSF5	92	2.61	0.009	0.068	WDFY4, RASGRP2, CD19, ZC3H12D, + 34 genes
LMO1	90	2.61	0.00905	0.0681	SLC44A3, ASAH1, VGLL1, SPEG, + 26 genes
IRAK3	27	2.61	0.00906	0.0682	IKZF1, AOAH, MPEG1, LTBP4, + 6 genes
RADIL	26	2.61	0.00909	0.0683	TIMP2, FGFR1, TAGLN, GAS7, + 12 genes
SOX17	163	2.6	0.00923	0.0691	AMIGO2, GIMAP1, ACKR1, ACVRL1, + 103 genes
GADD45B	39	2.6	0.00929	0.0692	SMARCC1, PECAM1, HDAC2, TSC22D3, + 19 genes
ABCG1	193	2.6	0.0093	0.0692	IL10RA, ZNF831, WIPF1, GPR68, + 59 genes
MAPKAPK2	43	2.6	0.00942	0.0699	MTMR4, ZNF85, RBP1, TEP1, + 21 genes
TGFBR2	41	2.6	0.00946	0.0699	CELF2, UTRN, CYSLTR1, KLF9, + 13 genes
HDAC9	151	2.59	0.00957	0.0706	PPARG, RCSD1, ANXA6, PTPRC, + 63 genes
MSRB2	84	2.59	0.00971	0.0713	TMEM154, LYPLA1, RAB27B, SPRED2, + 27 genes
PRDM16	48	2.59	0.00971	0.0713	MTX2, FAM185A, A2M, ITGA7, + 21 genes
INSRR	26	2.58	0.0098	0.0716	TCAIM, LIX1L, FGD1, FIP1L1, + 11 genes
USP21	237	2.58	0.00981	0.0716	C1R, AOAH, SH2B3, PLEK, + 30 genes
ZNF843	85	2.58	0.00985	0.0718	MFNG, ZNF165, ERRFI1, ANKRD29, + 35 genes
BCL3	83	2.58	0.00992	0.0722	PHOSPHO2, SPTLC3, GTF3C3, STAT3, + 44 genes
BTG1	230	2.57	0.01	0.0727	GAREM1, GAB3, IL21R, FNBP1L, + 87 genes
ZFR2	99	2.57	0.0101	0.0728	HRH2, BTF3L4, CLEC10A, TNFRSF13C, + 46 genes
JUN	50	2.57	0.0101	0.0728	TGFBI, GREM1, ADAMTS14, PDPN, + 19 genes
SOX7	106	2.57	0.0102	0.0733	LYPD6, TGFBI, PHOSPHO2, PGRMC2, + 50 genes
TCF4	43	2.57	0.0102	0.0736	ZEB2, ARL4C, CADPS, PRICKLE1, + 19 genes
HDAC5	181	2.57	0.0103	0.0736	NIPAL4, CERK, FYN, AMIGO2, + 75 genes
GPR1	31	2.57	0.0103	0.0736	AKAP1, FOXA1, ROR2, POSTN, + 13 genes
RCAN1	54	2.57	0.0103	0.0736	PDLIM3, NOD2, COL1A2, CRISPLD2, + 18 genes
DUSP22	33	2.57	0.0103	0.0736	UGGT2, FABP5, DEDD, APOL3, + 15 genes
WT1	58	2.56	0.0104	0.0738	C6orf163, BNC2, ERI2, BACH2, + 18 genes
AZU1	43	2.56	0.0105	0.0743	SRPK1, SLAMF8, TBXAS1, PIK3R6, + 5 genes
ENG	27	2.56	0.0105	0.0743	SH2D3C, HDAC2, LYL1, TMCO1, + 13 genes
EVL	28	2.56	0.0106	0.0746	ACAP1, MAP7, TWF1, HDAC2, + 9 genes
STAT5A	86	2.56	0.0106	0.0746	CDS1, VAV1, PLEKHO1, SLK, + 40 genes
ANK1	25	2.56	0.0106	0.0747	MYO1G, CD22, GRK5, RALBP1, + 8 genes
DNAJB6	139	2.55	0.0107	0.0749	WIPF1, PDE4B, GSTO2, FBN1, + 53 genes
CNTNAP3	72	2.55	0.0109	0.0757	B4GALT4, ADIRF, NFASC, COL14A1, + 27 genes
SETBP1	38	2.55	0.0109	0.0757	OSMR, DCHS1, CISD3, GAS7, + 19 genes
ZXDC	49	2.55	0.0109	0.0757	MAOA, EMP3, FMNL1, MXRA8, + 21 genes
PAX5	50	2.54	0.0109	0.0758	CD22, FCRL1, FCRL2, FCRL3, + 28 genes
HLF	149	2.54	0.011	0.076	LRRK2, MYLK, NCAM1, ANKRD44, + 80 genes
VAV2	60	2.54	0.011	0.076	IQCH, SAMD12, NSF, PPP1R9A, + 27 genes
JDP2	43	2.54	0.011	0.0761	SIGLEC7, TSC22D3, GLIS2, POLR1B, + 24 genes
GLI3	73	2.54	0.011	0.0761	OR5P3, TNC, MAF, UNC5C, + 35 genes
SOX10	62	2.54	0.011	0.0761	TNFRSF13B, BLK, TNXB, LMOD1, + 37 genes
ST18	105	2.54	0.0111	0.0765	LAIR1, GBP5, TIGIT, CD38, + 37 genes
ASIC1	74	2.53	0.0113	0.0773	TCAIM, BCAS1, AP1G2, NAALADL2, + 33 genes
SLIT2	41	2.53	0.0114	0.0777	UTRN, RUNX1T1, DDR2, TMEM54, + 21 genes
CDK9	60	2.53	0.0114	0.0779	CLCN3, SESTD1, EMILIN2, IRF1, + 28 genes
TLR2	32	2.53	0.0114	0.0779	PIK3CD, ACOX1, HS3ST5, MAPKAPK2, + 16 genes
ITGA7	43	2.52	0.0116	0.0789	FERMT1, TNS1, A2M, HSPB6, + 22 genes
CDH2	27	2.52	0.0117	0.0794	COL5A2, CALD1, CDH11, SULF1, + 14 genes
PRKCG	54	2.51	0.012	0.0812	GCLC, HS3ST3B1, HIGD1A, DTX1, + 18 genes
POU6F1	64	2.51	0.0121	0.0813	RAB11A, ECHDC1, MYCBP, GYPC, + 34 genes
RARB	57	2.5	0.0123	0.0822	MSN, GLMN, ZSCAN16, FAT4, + 19 genes
ABCC9	31	2.5	0.0123	0.0822	MYLK, PDLIM3, FBN1, DDR2, + 18 genes
ARHGEF1	45	2.5	0.0124	0.0827	PBRM1, GCOM1, CD2AP, EXOC6B, + 18 genes
TIE1	35	2.5	0.0125	0.0831	PECAM1, SH2D3C, S1PR1, GJA5, + 25 genes
FOXF1	106	2.5	0.0125	0.0833	COL14A1, MFAP4, MRVI1, NR2F1, + 63 genes
OPRL1	51	2.5	0.0126	0.0834	NMD3, TRMT10C, EIF4G2, TMEM119, + 16 genes
CAND2	223	2.49	0.0127	0.0838	CD46, NIPAL4, MAP7, LYPLA1, + 106 genes
TCF7	64	2.49	0.0128	0.0842	TMC8, FCRL1, SPIB, ZBTB46, + 27 genes
MACF1	70	2.49	0.0128	0.0843	NRP2, UQCR10, MAF, PALLD, + 35 genes
MYOCD	265	2.49	0.0129	0.0844	RASGRP2, MYLK, NCAM1, SFMBT2, + 138 genes
CAMK1	52	2.49	0.013	0.0844	WASL, ANXA6, FAM83B, PLEKHO1, + 20 genes
SOX11	80	2.48	0.013	0.0845	MYLK, COL1A2, COL5A1, COL5A2, + 31 genes
GHR	29	2.48	0.0132	0.0852	COL14A1, TCF4, LAMA2, SPON1, + 15 genes
RASL12	56	2.48	0.0132	0.0852	SRPK1, BOC, BIN1, SYNPO2, + 36 genes
GUCA1A	33	2.48	0.0133	0.0856	COL1A1, ZNF160, APCDD1L, HS3ST3A1, + 9 genes
ITGA11	27	2.47	0.0133	0.0857	CRISPLD2, MSC, COL1A1, RARRES2, + 14 genes
SNX17	81	2.47	0.0135	0.086	E2F8, CHD7, UBN2, SPICE1, + 29 genes
PCSK9	59	2.47	0.0136	0.0865	VSIG10, SIRPA, TMEM51, CAPN5, + 30 genes
FADS1	369	2.46	0.0139	0.0876	SLA, PIK3R5, LAPTM5, HEG1, + 152 genes
PGR	40	2.46	0.0139	0.0876	BOC, SYNPO2, COL14A1, MFAP4, + 14 genes
RAB35	33	2.45	0.0141	0.0883	ACOX1, IQCH, RELT, PSD3, + 13 genes
EYA4	171	2.45	0.0143	0.089	CRISPLD2, NIPSNAP3A, TRPS1, MSC, + 82 genes
HOXC11	85	2.45	0.0143	0.089	GAS7, PGRMC1, GLIPR2, RASGRP4, + 14 genes
MYH9	34	2.45	0.0144	0.0894	IL7R, ARL17B, F2R, COX7C, + 16 genes
ITPK1	91	2.45	0.0145	0.0895	GNL3, ZNF124, PABPC3, MBTD1, + 35 genes
JUND	80	2.44	0.0145	0.0895	FERMT1, PMEPA1, POLR1B, CLDN5, + 42 genes
ITPKA	57	2.44	0.0147	0.0904	ZFYVE9, BZW2, MAST4, CDC25B, + 23 genes
DLC1	36	2.44	0.0147	0.0905	VCAM1, CD93, ACVRL1, TMEM119, + 14 genes
TCF21	110	2.44	0.0147	0.0905	CCDC43, PIGW, MFAP4, KCNA2, + 62 genes
RELB	65	2.44	0.0148	0.0909	KIAA1324L, IRF1, PLAUR, VAMP7, + 29 genes
SOX6	66	2.43	0.0153	0.0931	NXPE3, RPL29, SDK2, HIPK2, + 38 genes
RAB42	49	2.42	0.0155	0.0939	TMEM154, DOCK11, LILRB4, SLC7A7, + 9 genes
PHF21A	102	2.42	0.0155	0.0939	ATP8B2, EVPL, NFASC, ACOX1, + 50 genes
GATA5	117	2.42	0.0155	0.0939	SYNPO2, ASB2, SPEG, SOD3, + 69 genes
CX3CL1	27	2.42	0.0155	0.0939	UGGT2, A2M, TNS2, PHF14, + 17 genes
GNG7	41	2.42	0.0156	0.0941	RASGRP2, TMEM165, TNS2, MEOX1, + 18 genes
ZNF536	87	2.41	0.0159	0.0952	TNFRSF13C, FOXF1, CRB2, SORCS1, + 36 genes
ZNF114	138	2.41	0.0159	0.0953	KLF5, MSH3, BCKDHB, TOP2B, + 67 genes
SHOX2	108	2.41	0.016	0.0954	TMC7, DNAJA4, ZNF552, ZNF440, + 53 genes
RASD1	55	2.41	0.016	0.0954	KSR2, GIMAP7, CXCR4, KLF9, + 31 genes
MED22	245	2.41	0.016	0.0954	RNF128, SNX31, ZNF737, ADCY7, + 94 genes
TBXA2R	37	2.41	0.0161	0.0958	PGM2, ZDHHC20, ZMYM2, SP1, + 17 genes
BCL9L	57	2.41	0.0161	0.0958	CD53, SLC10A5, CSF3R, VANGL1, + 22 genes
FNBP1	26	2.4	0.0162	0.096	CD37, NDFIP2, FCRL1, CR1, + 13 genes
SNCA	29	2.4	0.0163	0.0963	NRG1, DHRS11, HIC1, SYT11, + 7 genes
BDKRB2	35	2.4	0.0166	0.0977	CREB5, PDGFRA, CD82, TIE1, + 14 genes
CDK6	56	2.39	0.0168	0.0988	NCF2, TLR6, CHST15, FLNA, + 27 genes
CDA	42	2.39	0.0168	0.0988	CHST11, MACROD2, MYLIP, ENG, + 22 genes
DMRTC1B	108	2.39	0.017	0.0994	SPOCK2, MFNG, RAB37, SMAP2, + 31 genes
EGLN2	70	2.39	0.017	0.0995	ZNF562, FERMT1, REL, TRUB1, + 37 genes
SPARCL1	61	2.38	0.0171	0.0999	SYNPO2, NFASC, AFF3, MRVI1, + 45 genes
MAP3K3	33	2.38	0.0172	0.0999	WIPF1, DDR2, UQCRH, VDAC1, + 15 genes
NR4A3	45	2.38	0.0172	0.0999	ZNF485, BIRC3, KLF9, ADAMTS4, + 15 genes
ACVR1	86	2.38	0.0172	0.0999	MSN, KRT20, CCDC88A, STAT3, + 34 genes
ARHGEF25	43	2.38	0.0172	0.0999	EMILIN1, MYL9, LMOD1, ACTG2, + 24 genes
FOXS1	48	2.38	0.0173	0.1	EMP3, CUL4A, SH2D3C, PTGIR, + 26 genes
NRG1	40	2.38	0.0174	0.1	SULF2, PDPN, FAM200B, CXCL1, + 20 genes
TBC1D13	117	2.38	0.0174	0.1	ARFGEF3, RAB11A, SORL1, DNAJA4, + 49 genes
CD59	69	2.38	0.0175	0.101	POF1B, TGFBI, ALAS1, NXN, + 28 genes
RRBP1	50	2.38	0.0175	0.101	TNC, CHST11, SPIDR, PIR, + 21 genes
PDE4A	39	2.37	0.0177	0.101	STAB1, ABI3, KIAA0040, LTBP4, + 20 genes
TGFBR1	49	2.37	0.0178	0.102	HEG1, FBN1, PALLD, SACS, + 20 genes
CDC42EP1	55	2.37	0.018	0.102	ARHGAP12, ZNF248, ZNF226, ZNF138, + 29 genes
ZFAND3	160	2.36	0.0181	0.103	NTNG2, AEBP1, CPNE5, FBN1, + 71 genes
TBX5	52	2.36	0.0181	0.103	FOXF1, PODN, PRMT3, MRGPRF, + 20 genes
PRKG1	38	2.36	0.0181	0.103	NRP2, MYLK, PDE3A, PALLD, + 14 genes
CRY2	118	2.36	0.0182	0.103	SNED1, TCF4, ZNF525, PPM1K, + 46 genes
ACKR1	49	2.36	0.0184	0.103	TNXB, MEOX1, SDK2, HDC, + 37 genes
NFIC	178	2.35	0.0189	0.106	UQCR10, ANKRD44, NR3C1, DDR2, + 72 genes
TNFSF9	27	2.34	0.0191	0.106	B3GALNT1, SIRPA, KLHL31, PRPF18, + 12 genes
AFF3	111	2.34	0.0191	0.106	FCRL1, CBFA2T3, NR3C1, MS4A1, + 63 genes
LGR6	91	2.34	0.0194	0.107	EPB41L1, ZNF443, EIF2AK1, UBE2N, + 37 genes
ZNF382	85	2.33	0.0195	0.108	WIPF1, NLRC3, IFFO1, RASGRP2, + 24 genes
NPAS3	56	2.33	0.0198	0.109	CCR2, NDFIP2, GJB6, PLA2G2D, + 30 genes
MITF	71	2.32	0.0203	0.111	ZEB2, CHD7, EVA1C, PLD4, + 27 genes
TCEAL2	284	2.32	0.0204	0.111	NCAM1, SYNPO2, TNS1, POU2F2, + 129 genes
ZCCHC12	143	2.31	0.0208	0.113	WASL, FYN, MYCBP, RAB5A, + 52 genes
ELOVL4	67	2.31	0.0208	0.113	ZEB2, PPFIBP2, NTAN1, PLCL2, + 32 genes
SHC1	43	2.31	0.0209	0.113	KSR2, CUL4A, CERS4, DDAH1, + 16 genes
MAMSTR	112	2.31	0.021	0.113	SEC24B, LYPLA1, GYPC, TMEM30B, + 48 genes
PITX2	59	2.31	0.021	0.113	DYNLT3, PDLIM3, SUCLG2, DNM1, + 30 genes
PLK2	47	2.31	0.0212	0.114	PPFIBP2, TGFBI, NXN, RHOU, + 26 genes
CHRDL1	26	2.3	0.0213	0.114	HSPB6, PLCL1, CADM3, PKDCC, + 17 genes
MED29	245	2.3	0.0214	0.114	CHST15, ADGRG5, GRAMD1B, NOD2, + 63 genes
IFI16	162	2.3	0.0217	0.115	GPR68, FUT9, VSIG10, UPK2, + 93 genes
IHH	34	-2.3	0.0216	0.115	HAVCR1, UPK3A, MAFF, GSDMC, + 8 genes
WSB1	82	-2.3	0.0216	0.115	MED23, ZNF449, TTC7B, ZNF224, + 26 genes
ZNF211	63	-2.3	0.0213	0.114	CMSS1, DHODH, ZNF790, ZSCAN4, + 24 genes
TGS1	94	-2.3	0.0213	0.114	GALK1, PPP2R5B, GALR2, AKIRIN2, + 45 genes
ZFYVE16	50	-2.3	0.0213	0.114	BAZ2B, HSPA5, NIPBL, INSRR, + 16 genes
ZNF24	40	-2.3	0.0213	0.114	RGS21, CRYBB2, ZNF184, SLAMF9, + 17 genes
ZNF175	41	-2.31	0.0211	0.113	TMEM171, SPANXB1, SERPINB3, COBLL1, + 17 genes
ZNF285	37	-2.31	0.021	0.113	RAP2B, SGK1, ZNF235, FASLG, + 10 genes
MED23	49	-2.31	0.0209	0.113	GCC2, ARID4A, ZNF225, RAPGEF2, + 24 genes
TBL1XR1	95	-2.31	0.0209	0.113	AADACL4, ZNF609, MGAT5, CDHR2, + 48 genes
ZNF3	55	-2.31	0.0208	0.113	PTGFR, CFB, RGS2, IL33, + 15 genes
FANCL	75	-2.31	0.0207	0.112	FAM193A, ARID5B, LGMN, SLC25A29, + 42 genes
ZNF720	56	-2.31	0.0207	0.112	GPATCH3, PORCN, ZSCAN32, ECI2, + 18 genes
TFAP2B	77	-2.31	0.0207	0.112	TEAD4, IFI44L, SNTG1, SRPX2, + 15 genes
KMT2E	171	-2.32	0.0206	0.112	KIDINS220, MALSU1, ZNF81, KIAA2026, + 74 genes
SRC	42	-2.32	0.0204	0.111	ARHGEF10L, OXCT1, ARHGAP23, TBX2, + 13 genes
ZNF439	53	-2.32	0.0204	0.111	C12orf66, ITGB5, GPR22, LAMC2, + 28 genes
XPR1	65	-2.32	0.0203	0.111	C2CD2L, DEFB108B, CGB1, PLXNA2, + 24 genes
ZNF100	27	-2.32	0.0201	0.11	ZNF92, TLN1, CFB, MTF2, + 7 genes
RPS6KA6	70	-2.33	0.02	0.11	THAP10, AMOT, GCC2, ZNF225, + 28 genes
EIF2A	102	-2.33	0.02	0.11	CERCAM, TATDN1, KCNQ2, DAB2, + 38 genes
KLF5	124	-2.33	0.02	0.11	TTC22, MAPK6, FAM83C, ISY1, + 57 genes
NF1	37	-2.33	0.0199	0.11	USP33, VPS13A, RHOG, PHIP, + 17 genes
TACSTD2	49	-2.33	0.0197	0.108	PSIP1, PAK3, MYOF, LPCAT4, + 23 genes
VGLL1	318	-2.33	0.0196	0.108	NCK1, TBC1D4, PNKD, PALM3, + 178 genes
SETD2	45	-2.34	0.0194	0.107	EIF2S3, VWA3B, SPOPL, PES1, + 16 genes
CNGB3	68	-2.34	0.0194	0.107	NDRG4, KLHL36, ASB10, MGAT1, + 27 genes
RNF43	63	-2.34	0.0194	0.107	OR2B3, PANK3, OTUB2, TMEM123, + 12 genes
ZNF808	34	-2.34	0.0193	0.107	ZNF880, MYBPH, SYDE2, CDK1, + 5 genes
ZNF121	38	-2.34	0.0193	0.107	ZNF621, GTPBP10, GLE1, GPR37L1, + 16 genes
ZCCHC8	106	-2.34	0.0193	0.107	HELZ2, INO80D, KIF20B, TTC33, + 50 genes
NR1D2	55	-2.34	0.0192	0.107	ABCC2, SMAD5, HACE1, CGGBP1, + 17 genes
CNOT6	72	-2.35	0.0189	0.106	PAX9, GRPEL2, ZNF623, CACNG8, + 27 genes
ZNF224	82	-2.35	0.0188	0.105	TUBGCP6, SATB1, BACE2, ALPK1, + 29 genes
ZNF611	72	-2.35	0.0188	0.105	ZNF417, COPS6, ZNF665, KLF16, + 34 genes
NDRG2	40	-2.35	0.0188	0.105	ODF4, CD44, ERP27, TBC1D20, + 5 genes
ID4	217	-2.36	0.0185	0.104	MOAP1, NEFM, DEPTOR, KLHDC2, + 83 genes
CCL15	56	-2.36	0.0184	0.103	KDM2B, ASIC1, ADAR, FARP2, + 21 genes
MECOM	119	-2.36	0.0183	0.103	CDK5R1, CALB2, CCNDBP1, CHP2, + 69 genes
CDC42	73	-2.36	0.0183	0.103	RASSF6, CCDC65, MYLK4, DENND4B, + 24 genes
PGRMC2	51	-2.36	0.0183	0.103	TRAPPC10, NCR3LG1, TMEM171, UXS1, + 26 genes
ETV3	74	-2.36	0.0183	0.103	KIAA1958, EIF4EBP2, FBXO34, TIAF1, + 23 genes
GTF2H5	64	-2.36	0.0181	0.103	IFNAR2, MTIF3, ATP6V0A2, COX7B, + 25 genes
CCDC47	37	-2.36	0.0181	0.103	NUDT6, TYW1, C12orf66, SIRT3, + 20 genes
YWHAZ	101	-2.36	0.018	0.103	PFDN1, TMEM155, ZNF554, OR2Z1, + 52 genes
TAS2R20	65	-2.37	0.0179	0.102	DNPH1, C1orf35, LRRC37B, VWA1, + 35 genes
DGKH	78	-2.37	0.0178	0.102	ZADH2, MYNN, ABO, BRI3, + 40 genes
PTPRF	42	-2.37	0.0178	0.102	KLF3, HOOK1, BROX, SCN1B, + 4 genes
TBC1D9	56	-2.37	0.0177	0.101	LAMA3, METTL21C, MMAA, ROBO2, + 18 genes
OCRL	67	-2.37	0.0177	0.101	ZMAT2, SLC12A1, UBE3B, RUFY2, + 35 genes
VEGFA	31	-2.38	0.0174	0.1	COCH, BMP10, DPP10, RAB39B, + 11 genes
ZNF586	55	-2.38	0.0173	0.1	APC2, ADI1, AKAP8, ABCA5, + 21 genes
WWC1	236	-2.38	0.0173	0.1	MEIS1, CRAT, CDKL1, SHROOM2, + 67 genes
DTX4	64	-2.38	0.0172	0.0999	SRMS, C2CD2, PER1, ACVR2B, + 24 genes
ZNF248	44	-2.38	0.0172	0.0999	MYO1E, CAPRIN2, CASP5, SSTR4, + 20 genes
ARHGEF12	92	-2.39	0.017	0.0994	RNF39, MRPS17, WDR82, DHODH, + 36 genes
ZNF780B	52	-2.39	0.017	0.0994	HSD3B7, IFI35, ATXN7L3B, C20orf141, + 23 genes
EEF1E1	107	-2.39	0.0168	0.0985	BRIX1, SEC11A, ANXA1, PLSCR4, + 41 genes
ZNF84	41	-2.39	0.0167	0.0983	OTUD3, ZNF605, SNURF, CHRNB2, + 18 genes
ZNF518A	64	-2.39	0.0167	0.0982	KRIT1, CHD2, EPHB4, TRPM7, + 34 genes
MSX2	113	-2.4	0.0164	0.097	HSFY2, CD55, GPR37, KRT8, + 44 genes
TTF2	182	-2.4	0.0163	0.0965	CA3, SMC2, DHX33, TDG, + 112 genes
PBX1	84	-2.4	0.0162	0.0962	CNNM2, NXPE1, MED20, INTS7, + 18 genes
ZNF138	40	-2.41	0.016	0.0954	PLCH1, TMPRSS9, PHC2, PRH2, + 21 genes
OR5M11	55	-2.41	0.0159	0.0953	CLHC1, GNA12, CLK2, NPIPB3, + 19 genes
LZTFL1	166	-2.41	0.0159	0.0952	TTC9B, IFT81, RIBC2, OR5V1, + 90 genes
TAS2R5	135	-2.41	0.0159	0.0952	COG3, SGCB, SMIM12, ZNF431, + 59 genes
COPS5	147	-2.41	0.0159	0.0952	MT1E, NSUN7, USH1C, CXXC5, + 40 genes
ZNF717	37	-2.42	0.0157	0.0946	ZNF573, ELL, TMEM184C, ANKIB1, + 6 genes
ZNF639	117	-2.42	0.0156	0.0942	USP10, CELF4, APLNR, KIAA0319, + 37 genes
ZCRB1	94	-2.42	0.0156	0.0941	C17orf75, POLR3D, YEATS4, UNC79, + 42 genes
ZNF347	50	-2.42	0.0156	0.0941	MPG, ZNF136, RPL22L1, RPUSD4, + 26 genes
STAG2	81	-2.42	0.0154	0.0936	SLC9A5, LEMD3, GGN, APOOL, + 40 genes
ZNF605	148	-2.43	0.0153	0.0931	ZNF652, FBXO32, C17orf75, C15orf39, + 83 genes
CAT	55	-2.43	0.0153	0.0931	MEIOB, CCDC190, KRTAP10-3, SUPT6H, + 29 genes
ZNF266	85	-2.43	0.0152	0.0931	FNBP4, SPDYA, CRYGS, PRPF39, + 31 genes
PHF6	107	-2.43	0.015	0.0916	CTSD, VANGL2, CPSF6, JUND, + 63 genes
MAP4K5	74	-2.44	0.0148	0.0909	GDAP1, KIDINS220, MALSU1, MTMR14, + 38 genes
ZNF678	54	-2.44	0.0146	0.0899	ZNF429, CDC42EP1, IMPDH1, BIRC8, + 23 genes
TCERG1	108	-2.44	0.0145	0.0896	KDM5C, BRI3, PPP6C, CYB5R3, + 59 genes
SNX27	56	-2.45	0.0145	0.0895	RNH1, ATP6V0D1, NCLN, ATXN2, + 29 genes
SGK2	79	-2.45	0.0144	0.0895	RGPD6, GALM, OTUD3, PRKAG3, + 30 genes
RIT1	81	-2.45	0.0144	0.0895	ZNF746, FECH, SSX2, ZNF227, + 30 genes
TAS2R38	62	-2.45	0.0144	0.0894	BRMS1, SYT2, MTMR3, WDR38, + 18 genes
ZKSCAN3	40	-2.45	0.0143	0.089	ZNF713, ZNF570, ZNF230, CDH8, + 20 genes
ARHGAP23	68	-2.45	0.0142	0.0885	SDC4, HERC5, LRP5, PPARGC1B, + 21 genes
RALBP1	51	-2.45	0.0141	0.0884	TMTC2, VAPA, SPOPL, FAM234B, + 20 genes
ZFP90	63	-2.45	0.0141	0.0883	GCHFR, PFKFB1, RINT1, SPRR2B, + 34 genes
DDX6	48	-2.45	0.0141	0.0883	RPRD2, TRIM67, MFAP2, RANBP2, + 23 genes
STK38	45	-2.46	0.014	0.0879	VPS37C, MTERF2, MRFAP1, TBK1, + 20 genes
CXXC4	53	-2.46	0.0139	0.0876	NOG, B3GALT1, RSBN1, ZNF678, + 15 genes
TBCK	90	-2.46	0.0138	0.087	MYBPC3, HEATR6, CAPN8, SLC24A1, + 33 genes
ZNF185	141	-2.46	0.0138	0.087	C22orf15, CDC42SE1, PIGG, CLCN6, + 64 genes
ZNF573	34	-2.46	0.0138	0.087	ARHGDIG, RHOG, FAM234B, S100B, + 10 genes
ZDHHC6	61	-2.47	0.0137	0.0867	RHCE, MSANTD4, CALN1, HOXC4, + 28 genes
TXNDC17	48	-2.47	0.0136	0.0865	SHMT1, C12orf42, ALG1L, PLEK2, + 20 genes
TGFBR3	94	-2.47	0.0136	0.0865	CCNA2, SPATA6, ZBTB16, DENR, + 18 genes
TRAPPC2	142	-2.47	0.0136	0.0865	SHTN1, SHROOM2, BCL7A, ENGASE, + 35 genes
ZNF155	34	-2.47	0.0135	0.086	CDV3, USP21, GABBR1, NAT8, + 15 genes
HOXA13	76	-2.47	0.0135	0.086	TRIM54, EXOSC3, CNOT10, ACADM, + 27 genes
CCNH	171	-2.47	0.0134	0.0859	EEF1A1, PM20D1, SYT2, KLRG2, + 49 genes
PRKCD	78	-2.47	0.0134	0.0859	IL31RA, TKT, AKNAD1, PCOLCE2, + 30 genes
ZNF229	41	-2.47	0.0134	0.0859	HRNR, BAAT, MAP3K3, C4orf46, + 10 genes
TBC1D32	70	-2.48	0.0133	0.0856	FAM186B, PELI3, SLC5A12, FAM9C, + 43 genes
RAB40A	58	-2.48	0.0133	0.0855	DR1, SUCLA2, IBA57, EXOG, + 16 genes
CCDC59	155	-2.48	0.0132	0.0853	RBM23, ABCA2, HNRNPAB, EXOSC3, + 61 genes
ACAD8	162	-2.48	0.0131	0.0851	RWDD2A, TXNRD2, GDPD1, ZNF30, + 57 genes
UBA3	116	-2.48	0.0131	0.0849	LARP6, WNT8A, APOBEC2, SIX5, + 55 genes
ACOT11	38	-2.48	0.0131	0.0849	GPX7, F11R, ARHGAP27, HOXB3, + 15 genes
CNOT2	156	-2.48	0.013	0.0844	MON2, NPW, CATIP, KAT6A, + 70 genes
INPP4B	73	-2.48	0.013	0.0844	BRS3, OR10G4, OR5T2, IBA57, + 34 genes
UBE3A	57	-2.49	0.0129	0.0844	SF3B1, LCE2C, OS9, GMPPA, + 31 genes
ZNF627	52	-2.49	0.0129	0.0844	SOX4, KANSL2, SPRR1B, BCR, + 31 genes
DDX20	117	-2.49	0.0129	0.0844	ZFP1, NUFIP1, RNF31, HSDL1, + 29 genes
ZNF706	176	-2.49	0.0128	0.0843	PCDH8, TRMT10A, NXPH4, PIGR, + 66 genes
YY1	95	-2.49	0.0128	0.0843	PIRT, PAPOLA, ARL6IP6, RRM1, + 34 genes
ZNF557	54	-2.49	0.0127	0.0839	C5AR1, COL10A1, C7orf31, PLPP4, + 17 genes
TIFA	70	-2.49	0.0127	0.0839	SLC16A3, ZDHHC2, TPPP3, TEC, + 34 genes
SCAP	56	-2.49	0.0127	0.0838	GHDC, RSAD1, HERC6, ZNF439, + 21 genes
WASL	179	-2.49	0.0126	0.0837	SDF2L1, ITGA2B, PLEKHA1, LAT, + 84 genes
OGT	93	-2.5	0.0125	0.0831	COLGALT1, B3GAT2, CCNL1, ABCA5, + 43 genes
APPL2	44	-2.5	0.0124	0.0829	OR2Y1, RBM19, TIMM21, ZNF605, + 17 genes
TBC1D3H	42	-2.5	0.0124	0.0827	VMAC, STRAP, TTC21A, METTL15, + 17 genes
ZNF658	48	-2.51	0.0122	0.0822	ZSCAN12, KRT40, ZMIZ1, DCUN1D4, + 21 genes
BRD8	85	-2.51	0.0121	0.0813	ZFP90, ZFYVE27, TEX14, RASAL1, + 32 genes
NBN	49	-2.51	0.0121	0.0813	OR5C1, MSRB2, GADD45G, ZNF257, + 26 genes
SLK	71	-2.51	0.012	0.0812	MSRB2, TADA2B, EDRF1, INO80D, + 36 genes
MORF4L2	154	-2.51	0.012	0.0812	TRIM14, MCTS1, STAG2, RNF213, + 64 genes
USP33	55	-2.52	0.0119	0.0805	CUL3, SEC11C, ATRX, UPRT, + 27 genes
ADGRG6	65	-2.52	0.0116	0.0789	SPDL1, ZFAND5, TRAM1, IRX6, + 23 genes
DAB1	84	-2.53	0.0115	0.0784	AQP7, SULT1A1, OR52B6, SLC16A3, + 46 genes
CAPN5	85	-2.53	0.0113	0.0774	ABCF2, DCBLD1, CASP9, FAM3D, + 38 genes
ZNF320	26	-2.54	0.0112	0.0769	TSPAN7, ZNF701, OTUB2, ZNF611, + 8 genes
CSNK2A1	48	-2.54	0.0111	0.0765	CTCF, RNASE1, ATP8B3, MTHFR, + 15 genes
ARL14	60	-2.55	0.0109	0.0757	B4GALNT1, SHROOM1, ST3GAL3, TMEM125, + 28 genes
SUPT20H	38	-2.55	0.0109	0.0757	TWIST2, PRPF38A, CCDC14, RGS10, + 8 genes
DAPK1	80	-2.55	0.0108	0.0757	RBBP8NL, KLHL24, LURAP1, JADE3, + 34 genes
RAB5B	37	-2.55	0.0108	0.0757	ZNF652, MLLT3, SLC26A6, INSIG1, + 21 genes
ZNF10	92	-2.55	0.0108	0.0755	MMP8, ANXA2, COLGALT1, ZNF491, + 35 genes
CHD2	141	-2.55	0.0107	0.0751	MINK1, ATG101, MAD2L2, SF3B1, + 84 genes
MARK1	69	-2.56	0.0106	0.0746	GBX2, KLRC4, PIP5KL1, REXO2, + 22 genes
MYNN	67	-2.56	0.0105	0.0743	GPR4, FOLR1, PRMT2, WNK3, + 37 genes
AKAP9	80	-2.56	0.0104	0.074	ZFP30, TPR, PLEKHM3, TSSC4, + 38 genes
PLEKHA1	45	-2.56	0.0104	0.074	HTR6, RGPD6, SCAF11, CAMK1, + 22 genes
TIGD6	123	-2.56	0.0104	0.0738	MED10, XPC, TMCO2, ZKSCAN4, + 38 genes
GRIP1	67	-2.56	0.0103	0.0737	SEC61B, MAGI3, AGBL4, GH1, + 29 genes
ZBTB10	77	-2.57	0.0102	0.0733	IFI27L2, RNF14, GUK1, NLRP13, + 45 genes
ANKDD1A	69	-2.57	0.0101	0.0728	ENGASE, ESR2, UBE2L6, ATF7IP2, + 17 genes
CCAR1	117	-2.57	0.01	0.0727	HTR6, THTPA, SERP1, SLC27A1, + 58 genes
OR13A1	72	-2.57	0.01	0.0727	DACH2, TUBGCP6, CACNB1, RIMKLB, + 41 genes
NUDT4	58	-2.58	0.00999	0.0726	KDM4A, IL12A, IRS4, TATDN1, + 22 genes
KIDINS220	131	-2.58	0.00976	0.0715	STAU2, ASH1L, ALDH16A1, ATAD2B, + 62 genes
EMX2	94	-2.58	0.00976	0.0715	PLK2, ANXA1, TAC3, NCK1, + 44 genes
USP8	38	-2.59	0.00962	0.0708	BRWD1, RABAC1, ARFGAP1, AP1G1, + 15 genes
ZMYND11	130	-2.59	0.00956	0.0706	C20orf194, MBD2, SATB1, TFAP2E, + 50 genes
KAT2B	208	-2.6	0.00945	0.0699	CGB5, METTL7A, KRT78, MDFIC, + 93 genes
L3MBTL3	160	-2.6	0.0094	0.0698	ENO3, HMGN4, NINJ1, DRAM1, + 46 genes
ZBTB41	29	-2.6	0.00935	0.0695	LANCL1, SCOC, AGGF1, UNC13D, + 19 genes
TMF1	67	-2.6	0.0093	0.0692	FCHO2, SLC2A10, FARSB, COG6, + 21 genes
ELP4	161	-2.6	0.00928	0.0692	ZNF20, SUDS3, NPAT, BNC1, + 33 genes
ZNF813	48	-2.6	0.00923	0.0691	POMGNT2, COPB1, ASXL2, FRS2, + 20 genes
CYCS	105	-2.61	0.00902	0.068	NDUFS1, PNPT1, MRPS22, PLD6, + 42 genes
ZNF565	39	-2.62	0.0089	0.0674	COLCA2, ARHGEF9, EXOSC10, FAM122B, + 12 genes
UBE2N	64	-2.62	0.00881	0.067	TSPAN2, HNRNPAB, HDAC5, RABIF, + 34 genes
ZNF286A	67	-2.62	0.00874	0.067	DHX57, TAPBP, ANXA2, PRKD2, + 28 genes
RAB10	77	-2.62	0.00873	0.0669	C16orf86, ABCD4, ZDHHC1, CDC42, + 35 genes
TBC1D8	59	-2.63	0.00862	0.0664	PARD6G, IRF6, BNIPL, EMP2, + 14 genes
BHLHE41	94	-2.63	0.00858	0.0663	ST6GAL2, GATA2, IL36A, IMPDH1, + 51 genes
PEX11A	73	-2.63	0.00854	0.0661	ANXA8L1, KRT3, AMOT, GSR, + 41 genes
PNRC2	167	-2.63	0.00853	0.0661	TMEM45A, PORCN, SLC16A3, ANXA2, + 67 genes
ARL1	59	-2.63	0.00852	0.0661	RAB6A, B4GALNT1, SPTAN1, CSNK2A2, + 25 genes
HMGXB4	66	-2.65	0.00812	0.0637	ZBTB39, PIAS2, KLHL11, KIF15, + 34 genes
MYSM1	110	-2.65	0.00809	0.0637	ASH1L, MUC12, ZNF236, RASSF6, + 47 genes
ZNF816	49	-2.65	0.00803	0.0634	EZR, ELOVL4, ZNF211, MRPS10, + 25 genes
MTF2	82	-2.65	0.00794	0.0629	SCOC, HNRNPAB, ZCCHC10, AGL, + 40 genes
FZD5	58	-2.66	0.00792	0.0629	GSTM2, ASMTL, CDCA7L, ADARB1, + 26 genes
ZNF630	37	-2.66	0.00792	0.0629	TMC1, USP27X, ARSD, PNCK, + 16 genes
ZNF620	124	-2.66	0.00783	0.0627	CDH3, ANXA2, RABL2A, SERPINB4, + 51 genes
ELF4	126	-2.66	0.0078	0.0626	CYP46A1, ASGR2, LRP5, HS6ST2, + 30 genes
KRIT1	81	-2.66	0.00778	0.0626	RAPGEF2, HP1BP3, TUBE1, SENP6, + 42 genes
GTF2I	46	-2.67	0.00752	0.0609	RAB19, EIF3M, FKBP10, TMED4, + 7 genes
ZNF682	59	-2.68	0.00745	0.0606	LAMP2, PPIL2, C10orf105, TPBG, + 35 genes
ZBTB8A	62	-2.68	0.00742	0.0605	KLHL7, FAM76A, KIAA1586, KIF15, + 28 genes
ACVR2B	58	-2.68	0.00733	0.0599	RXRA, WNT8B, PHF10, KRT6C, + 27 genes
DUSP16	49	-2.68	0.0073	0.0598	STAG2, TMF1, SLC25A37, BHLHB9, + 15 genes
ZSCAN16	136	-2.68	0.0073	0.0598	TASP1, PLEKHG3, RRAGC, GDPD1, + 61 genes
OR10H1	30	-2.68	0.00728	0.0598	OR10H5, HYLS1, KLF15, ARGLU1, + 10 genes
ZNF547	47	-2.68	0.00728	0.0598	TMA7, TMEM260, AGER, FASTKD1, + 13 genes
LGR4	58	-2.68	0.00727	0.0598	VPS13A, CEP70, NR6A1, USP48, + 22 genes
ADNP	49	-2.69	0.00725	0.0598	ECHDC3, TFPI, LRRC8B, UBXN4, + 23 genes
ORC2	103	-2.69	0.00724	0.0598	PLA2G2A, GPX7, WNT10A, ARL6IP6, + 45 genes
ZNF431	30	-2.69	0.00722	0.0598	SETD5, C5orf52, CHD2, MED23, + 17 genes
RAP1GAP	64	-2.69	0.00708	0.0589	B3GALT5, CAMK2G, STPG1, UPK3A, + 28 genes
PKN2	72	-2.7	0.00697	0.058	RABAC1, FCHO2, ZFYVE16, BABAM1, + 40 genes
YOD1	34	-2.7	0.00688	0.0577	SLC25A37, C1orf94, VOPP1, SMC5, + 13 genes
ZNF473	82	-2.7	0.00684	0.0575	BEND3, ZNF623, IFI35, LRRN1, + 28 genes
ZBTB33	74	-2.71	0.00682	0.0575	PRR14L, CCDC107, MYL6, ENPP3, + 31 genes
RAB19	74	-2.71	0.00681	0.0575	SLC35B3, PLCH1, LRRC74A, KDM4A, + 31 genes
VIPR1	103	-2.71	0.00674	0.0572	GDPD1, CDV3, C12orf75, PLA2G4F, + 54 genes
ZNF398	34	-2.71	0.00671	0.057	TIFA, ADIG, CALR, MYLK4, + 17 genes
ZSCAN9	71	-2.71	0.00664	0.0567	MAEA, OARD1, NCK1, EGFL8, + 35 genes
REL	46	-2.71	0.00664	0.0567	ATF4, SLC4A5, COBLL1, ARID4A, + 27 genes
SFMBT1	152	-2.72	0.00651	0.0561	OR52J3, GAGE2E, SZRD1, KRTAP21-2, + 62 genes
ZNF160	53	-2.72	0.00644	0.0556	ZNF224, ZNF333, SLMAP, VCP, + 18 genes
KDM3A	43	-2.72	0.00643	0.0556	OTC, BNIP3L, KDELR2, USHBP1, + 25 genes
TET2	71	-2.73	0.00636	0.0552	LUC7L2, ZNF197, MYNN, GPR19, + 43 genes
CASP2	70	-2.73	0.00632	0.0551	ATAD5, BCL7A, PRCP, TGFB1, + 17 genes
SERTAD2	145	-2.73	0.00625	0.0551	CDYL, FER, RAB29, ZPBP, + 65 genes
ZNF12	31	-2.74	0.00621	0.0549	WDR70, BHLHB9, MAD1L1, ARHGAP30, + 14 genes
ZNF559	59	-2.74	0.00619	0.0548	ZNF610, CERCAM, PLRG1, RPS6KA4, + 16 genes
SEMA6A	49	-2.74	0.00619	0.0548	DCBLD2, PPM1N, LIMK1, C11orf95, + 12 genes
ZMYND8	56	-2.74	0.00617	0.0548	BRI3, ZMIZ1, ADGRF3, ZNF438, + 30 genes
SIM2	60	-2.74	0.00616	0.0548	MRPS26, EPHB6, UBE2L6, UNC5A, + 16 genes
NUFIP1	164	-2.74	0.0061	0.0544	CXXC5, SDHAF3, GPALPP1, LTV1, + 55 genes
LCOR	98	-2.75	0.00598	0.0537	PPIP5K2, RSBN1, TTC22, SHPRH, + 53 genes
ZNF124	77	-2.75	0.00595	0.0536	MSLN, RIN1, SLPI, PHF8, + 52 genes
RBBP4	109	-2.76	0.00586	0.053	ZNF587, GDPD1, TIFA, ACADM, + 48 genes
ZNF83	63	-2.76	0.00579	0.0524	SZRD1, SLC35B3, NOL9, CCNL2, + 29 genes
CEP290	160	-2.76	0.00577	0.0524	ZNF780A, S100A7, BBS4, ZSCAN12, + 78 genes
POLR2K	249	-2.76	0.00576	0.0524	POLR1C, AUNIP, NDST2, MAS1L, + 82 genes
ATF7IP2	220	-2.76	0.0057	0.0523	COLCA2, ZNF211, R3HDML, OR6B3, + 76 genes
ZNF711	113	-2.77	0.00565	0.052	BEX2, MIS12, IFI35, RHBDF2, + 49 genes
ZNF841	54	-2.77	0.00563	0.0519	ZNF224, DMTF1, ZNF701, ZNF284, + 19 genes
HES1	149	-2.77	0.00562	0.0519	GSDMB, COG7, THEM6, NPC1, + 60 genes
MGA	66	-2.78	0.00551	0.0513	PHIP, RBM27, MYBPC3, TCIRG1, + 30 genes
PEBP1	61	-2.78	0.00549	0.0513	GPT2, EPS15L1, EME1, GUCA2A, + 24 genes
ZNF792	84	-2.78	0.00546	0.0511	SLC16A1, LIPE, PHGR1, FANCF, + 27 genes
ZNF433	60	-2.78	0.00542	0.051	CDCA7L, C12orf75, DIAPH1, SLC17A4, + 27 genes
AFF1	86	-2.78	0.00537	0.0508	RNASEL, OSER1, KATNB1, PSMB8, + 43 genes
ZDHHC13	40	-2.79	0.00535	0.0507	AGFG2, RPL3L, KIF12, C14orf180, + 19 genes
PLCD1	56	-2.79	0.00531	0.0504	ODF4, LEAP2, ATOH8, C2CD2, + 22 genes
ZNF766	43	-2.79	0.0053	0.0504	DUSP7, HOXD8, PTCHD4, EGF, + 20 genes
RRN3	55	-2.79	0.00526	0.0502	HSD3B7, TMC2, KLRC3, ECM1, + 20 genes
ZNF432	56	-2.79	0.00521	0.05	PLCG1, PRR14L, ZNF614, EIF4G3, + 24 genes
ZNF221	50	-2.79	0.00519	0.0499	RIC8B, MCTS1, ZNF445, SSX7, + 20 genes
ZDHHC21	48	-2.8	0.00518	0.0499	GPATCH3, RASA2, MXRA7, ABHD18, + 28 genes
TMED4	84	-2.8	0.00511	0.0494	GDPD1, TAF4, TGOLN2, RFFL, + 31 genes
PDE8A	76	-2.81	0.005	0.0489	FARP2, SACM1L, PES1, ZFYVE16, + 29 genes
ZNF558	65	-2.81	0.00491	0.0484	MSANTD2, ISY1, RBM33, SPATA20, + 26 genes
WDR77	176	-2.81	0.00491	0.0484	TRIM14, CREB3L2, FKBP9, EIF2B5, + 85 genes
OVOL1	104	-2.82	0.00487	0.0482	COL6A5, UCHL1, MPST, OSTF1, + 41 genes
TCEANC2	119	-2.82	0.00478	0.0475	LZIC, HCRTR2, RFC1, C7orf26, + 46 genes
PPM1L	81	-2.82	0.00475	0.0473	TTC3, MTG2, NMB, MDFIC, + 40 genes
SOS1	58	-2.82	0.00474	0.0473	B3GAT2, TRPM7, ATAD2B, SUN2, + 29 genes
KDM1A	87	-2.83	0.00472	0.0472	ZBTB38, PUSL1, P2RY12, PRPSAP1, + 42 genes
TDG	153	-2.83	0.00471	0.0472	ZNF438, DHX57, CXorf38, TRIM65, + 82 genes
ZNHIT6	88	-2.83	0.0047	0.0472	BPIFB2, CCDC116, CPXCR1, BCL2L1, + 50 genes
POU5F1B	60	-2.83	0.00461	0.0468	SLC41A2, NIN, STAT1, CAMKMT, + 24 genes
HACD3	54	-2.83	0.0046	0.0467	RPN2, HTR1F, RAB4A, ATXN10, + 13 genes
ZNF44	71	-2.83	0.0046	0.0467	CNP, ZNF433, INPP4A, CCDC174, + 28 genes
GDF7	203	-2.84	0.00452	0.0464	UPK3A, MMRN2, ESR2, RERE, + 76 genes
PTPRM	67	-2.85	0.00441	0.0454	ZNF614, KLK10, EPHA10, SLC9A3R1, + 21 genes
GRM3	38	-2.85	0.00438	0.0452	PPM1J, ASTN2, RPA3, ZSCAN2, + 8 genes
SRI	54	-2.85	0.00436	0.0451	LRRC37A, PLEKHG4, ATP6V0A1, ZNF609, + 22 genes
ZNF600	80	-2.85	0.00436	0.0451	UGGT1, MET, CCNL1, ZNF320, + 34 genes
MYCBP	179	-2.85	0.00435	0.0451	DENND5A, IFNA16, MATN1, TECRL, + 91 genes
ZNF33A	57	-2.85	0.00432	0.0451	CRBN, CASP5, TGFB2, HSD3B7, + 27 genes
ZNF749	41	-2.86	0.00427	0.045	HOXD8, VPS18, CLIC2, COX7A1, + 13 genes
ZNF107	48	-2.86	0.00424	0.0449	PRR14L, ZFP14, ZNF720, UFSP2, + 22 genes
ZNF395	80	-2.86	0.00423	0.0448	ST13, UBTD1, LONP2, ENPP7, + 15 genes
ZKSCAN1	103	-2.86	0.00419	0.0445	HECTD4, BRMS1, TRPM7, ATAD2B, + 53 genes
TRIM33	171	-2.87	0.00415	0.0443	CCM2, CHD2, B3GAT2, RNF2, + 97 genes
ZNF33B	99	-2.87	0.00408	0.044	CLHC1, JMJD6, PSMD14, SEC31B, + 40 genes
ZNF41	27	-2.87	0.00407	0.044	TRERF1, HEATR5B, ARMCX5, BOD1, + 5 genes
PPP1R8	92	-2.88	0.00402	0.0437	NBPF6, DNMT1, TUBA4A, CCDC25, + 37 genes
INSIG2	62	-2.88	0.00398	0.0435	COL11A2, INO80D, ANKRD28, DRAM2, + 29 genes
TIGD2	160	-2.88	0.00394	0.0432	SLCO1B7, TAS2R8, IFI27, LUZP1, + 46 genes
SP1	49	-2.88	0.00392	0.0432	UBTD1, FEZ1, FBXO38, FAM89A, + 20 genes
RALGAPB	46	-2.88	0.00392	0.0432	MGA, RHOG, PHIP, ZNF24, + 17 genes
HPGD	71	-2.89	0.0039	0.0432	FHL3, SMAD6, FABP4, EPHB6, + 35 genes
ZNF776	45	-2.89	0.00389	0.0432	JMJD6, DAPK3, YIPF1, MFSD12, + 20 genes
PLEKHG6	48	-2.89	0.00389	0.0432	CEACAM1, GRID2IP, TMEM62, TLCD1, + 25 genes
MAPK10	70	-2.89	0.00389	0.0432	HYKK, ADGRF3, GPRC5C, SULT1A1, + 32 genes
RAB5A	44	-2.89	0.00387	0.0432	ACBD5, TMEM64, ENPP4, SNX4, + 20 genes
PBRM1	61	-2.89	0.00385	0.0432	TM9SF3, CGB5, ZBTB34, TSC22D2, + 34 genes
ZNF57	46	-2.9	0.00376	0.0428	YIPF5, ABCA5, SKAP2, TTYH3, + 18 genes
EED	173	-2.9	0.00372	0.0426	COL2A1, KCNB1, EFNA5, SLC7A8, + 54 genes
ZDHHC3	88	-2.91	0.00367	0.0422	B3GALT5, TRPM4, CAPN8, TAF4B, + 44 genes
EPS8	96	-2.91	0.00358	0.0415	GSDMC, TGM1, SERBP1, MANSC1, + 30 genes
E2F8	80	-2.91	0.00358	0.0415	RPS27L, ACTN3, RANBP17, ITPRIPL2, + 41 genes
PRKG2	69	-2.92	0.00353	0.0415	USF2, ZNF184, CREG2, PAK6, + 36 genes
ZBTB7C	117	-2.92	0.00353	0.0415	ARV1, TMEM254, LIPE, RBBP8NL, + 49 genes
ELF3	193	-2.92	0.00351	0.0415	SERPINB7, TJP3, MFSD6, KRT19, + 105 genes
ZMYM2	78	-2.92	0.00346	0.0413	CLHC1, DMTF1, JMJD6, FBXW7, + 37 genes
CCNT2	262	-2.93	0.00344	0.0413	COG3, DYRK4, PRPF38B, MON2, + 152 genes
ZNF514	47	-2.93	0.00341	0.0411	ARHGAP27, MCM9, TCTE3, GK5, + 15 genes
ZNF506	75	-2.93	0.0034	0.0411	KLK8, FARP2, ARHGAP27, HOXB3, + 34 genes
RHOU	131	-2.93	0.00339	0.0411	PDZK1IP1, PTPRZ1, NYNRIN, CAMK2G, + 63 genes
OR10H5	32	-2.93	0.00336	0.0409	VSIG4, SCD5, ZNF823, OR10H1, + 3 genes
EVX1	101	-2.94	0.00333	0.0409	HCN4, PALM3, ZMIZ1, CA1, + 52 genes
CHD6	172	-2.94	0.00326	0.0401	YIF1B, AKAP4, ZNF180, KLF16, + 102 genes
ZDHHC20	146	-2.95	0.00319	0.0397	AHCYL1, BRMS1, TRPV3, CREB3L2, + 76 genes
TSPAN12	46	-2.95	0.00319	0.0397	ACOT7, RALA, LGALS7B, PLCH1, + 25 genes
ZNF254	61	-2.96	0.00311	0.039	SERPINB4, GDPD1, ANKRD2, TMTC4, + 36 genes
OXSR1	47	-2.96	0.00306	0.0387	CEPT1, DNAJC2, CYBA, AK1, + 13 genes
TIAM1	75	-2.97	0.00302	0.0387	PAIP2B, BAIAP3, PDSS2, TMEM254, + 36 genes
ZNF77	37	-2.97	0.00301	0.0387	GNAI2, ASIC2, RAPGEF3, ZNF3, + 11 genes
ZNF675	30	-2.97	0.00297	0.0385	SOWAHA, TTC7B, ROPN1L, ZNF433, + 12 genes
ZNF577	42	-2.97	0.00296	0.0385	FNBP4, SPDYA, CDRT4, SERPINA3, + 15 genes
PATZ1	148	-2.97	0.00295	0.0385	TFPI2, OSBPL10, GPR176, UBE2J1, + 42 genes
NCOA1	73	-2.98	0.00291	0.0382	EPM2AIP1, SHPRH, ZNF678, C8orf76, + 24 genes
PRDM10	90	-2.98	0.00289	0.0382	CAMSAP1, CKM, ABO, SLC39A12, + 61 genes
GMNN	206	-2.98	0.00286	0.038	PJA2, ZNF836, FAM71F1, TMF1, + 84 genes
ZNF623	29	-2.98	0.00285	0.038	SNAI3, KLHL9, EARS2, TIAF1, + 11 genes
TOM1L1	41	-2.98	0.00284	0.038	CCDC9, TTPA, TMSB4Y, TTLL11, + 15 genes
TRERF1	88	-2.99	0.00281	0.0379	CNNM2, ALPK1, PYROXD2, RADIL, + 36 genes
ZFYVE9	59	-2.99	0.00278	0.0379	PLEK2, MARK1, REC8, NAA35, + 23 genes
ITSN2	117	-3	0.00274	0.0374	CECR2, GLCCI1, MYL6B, INO80D, + 57 genes
OTUD7B	49	-3	0.00274	0.0374	GLRX5, PSMB8, ATG3, MTMR3, + 19 genes
PIR	148	-3	0.0027	0.0373	PNCK, GEMIN8, VPS41, GRSF1, + 61 genes
RYBP	90	-3	0.00266	0.0372	FADS3, ARHGAP44, SAG, TSKS, + 36 genes
SPRED2	58	-3.01	0.00265	0.0371	THUMPD1, POU3F1, RAPGEF2, ARID2, + 23 genes
ZNF681	41	-3.01	0.00259	0.0368	FBXW7, GPR12, PRSS12, BMP8B, + 22 genes
ARFGEF2	56	-3.01	0.00259	0.0368	OR52E2, SETD5, PHC2, GALNT4, + 23 genes
MYO6	46	-3.02	0.00256	0.0365	FAM214A, UBE4A, MPP1, CEPT1, + 17 genes
TNFRSF21	77	-3.02	0.00253	0.0363	RUNDC1, TRIM62, FBXL17, CMSS1, + 45 genes
REPS2	66	-3.02	0.00252	0.0362	ZNF740, PRSS33, WNT7A, SERPINA7, + 32 genes
ZNF20	36	-3.03	0.00248	0.0361	DOCK3, MSR1, TXNRD1, UNKL, + 14 genes
TFB2M	131	-3.03	0.00245	0.0357	ZNF22, ZMYND15, NLGN2, FAM214B, + 59 genes
ZNF836	31	-3.03	0.00241	0.0354	MFSD12, GAL, KLF8, SH3RF1, + 13 genes
GPR160	56	-3.03	0.00241	0.0354	QPCT, TMEM62, ALOX5, SBF1, + 27 genes
DACH2	160	-3.04	0.00236	0.0354	DCAF12L1, TOR4A, TRIM62, IYD, + 83 genes
RALGPS2	56	-3.04	0.00235	0.0354	NAA10, PRKCH, HEY2, OPTC, + 18 genes
VGLL4	241	-3.04	0.00235	0.0354	FAS, TLR2, CD274, RASGRP3, + 40 genes
GATA3	207	-3.05	0.0023	0.035	RBBP8NL, ARHGEF10L, TMEM64, ELP2, + 101 genes
TSPAN6	42	-3.05	0.00229	0.035	ADCY3, TXNRD1, ATP6AP1, LRFN2, + 23 genes
ELF5	86	-3.05	0.00228	0.0349	OMA1, ARHGAP27, CXCL11, SLC44A4, + 42 genes
ZNF28	52	-3.05	0.00228	0.0349	MSRB2, KLC1, TSC22D2, LMAN1, + 32 genes
ZNF222	45	-3.05	0.00227	0.0349	SFTPD, CRYBB2, ZNF230, OR8B12, + 24 genes
ADAM10	87	-3.05	0.00226	0.0349	GEMIN5, ITGA2B, ZNF791, FRG1, + 53 genes
GATAD1	51	-3.06	0.00222	0.0349	THAP9, NUDT13, ZFAT, RRNAD1, + 23 genes
RAB27B	99	-3.06	0.00219	0.0347	CKM, KLC1, C5orf49, KCNK1, + 53 genes
ZNF468	53	-3.07	0.00213	0.0341	TESK2, NMT2, GFPT1, DHRS12, + 28 genes
PSD3	124	-3.07	0.00211	0.034	YIF1B, PHF8, TUSC3, ZSCAN29, + 63 genes
SMARCC2	144	-3.08	0.0021	0.034	ACOT9, ZNF3, LRFN2, AKAP6, + 28 genes
CTNND1	82	-3.08	0.00206	0.0338	DOK1, IDE, KDM6A, TP53I13, + 45 genes
ZNF287	70	-3.08	0.00204	0.0338	DNAJC28, IMMP1L, C4orf47, PMPCB, + 18 genes
CDH1	198	-3.09	0.00203	0.0338	PAK4, PAK6, GRTP1, TMEM189, + 113 genes
IGFBP3	46	-3.09	0.00203	0.0338	MAP7D3, PPDPF, CYSTM1, UBE2E2, + 18 genes
TRAK1	503	-3.09	0.00202	0.0338	PANK2, AGTRAP, CYP1A2, ZNF320, + 324 genes
ZNF43	34	-3.09	0.00202	0.0338	FOLR3, ZNF300, ATP1A3, HSD11B2, + 22 genes
ARID1A	93	-3.09	0.002	0.0338	TMEM154, ZNF91, SEC24B, CLCN3, + 37 genes
KIAA1324L	53	-3.09	0.002	0.0338	SLC44A5, WDR35, ZSCAN23, ZNF776, + 21 genes
POGK	203	-3.1	0.00194	0.0338	DUSP7, NMT2, ZNF429, TST, + 125 genes
RALGPS1	89	-3.1	0.00194	0.0338	MTUS2, CHKA, ZNF211, PHF10, + 41 genes
FOXQ1	64	-3.1	0.00193	0.0338	SPAG17, C11orf24, OR52J3, GAD1, + 39 genes
RBM39	104	-3.1	0.00193	0.0338	C9orf152, TMEM170A, FAM193B, OR6X1, + 47 genes
MPP7	66	-3.1	0.00192	0.0338	SLC16A3, COLGALT1, JPH1, ZNF491, + 36 genes
ZNF714	48	-3.11	0.00185	0.0338	MYL6, SASS6, FLVCR1, ZNF765, + 24 genes
FRY	319	-3.12	0.00179	0.0337	LRRC4B, ZFAND5, C1orf68, SRP19, + 113 genes
TRIM24	60	-3.12	0.00178	0.0337	LIG3, TRMT10A, TASP1, CNIH2, + 42 genes
CDS1	50	-3.13	0.00175	0.0337	MARVELD3, UROD, SLC45A4, ALDH3B2, + 28 genes
ZFHX3	84	-3.13	0.00175	0.0337	S100A8, CRCP, COQ3, IL1RAP, + 37 genes
ROPN1B	109	-3.13	0.00174	0.0337	TJP3, FAM189A1, MMP1, ALDH1L1, + 35 genes
ZNF507	52	-3.14	0.00171	0.0336	ANXA2, CCM2, AGTRAP, MGA, + 27 genes
ZNF552	151	-3.14	0.0017	0.0336	KIAA1217, TNFAIP6, GPR176, MAP7D3, + 77 genes
ZNF396	56	-3.14	0.00167	0.0336	ZNF774, CDHR1, HOXB3, MAP7D1, + 21 genes
PTK2	30	-3.14	0.00166	0.0336	VMA21, ATXN7L3B, ST20, ARG2, + 16 genes
TBC1D8B	86	-3.15	0.00166	0.0336	SLC2A10, PSMA2, CFLAR, GRK6, + 23 genes
ZBTB39	68	-3.15	0.00166	0.0336	UBTD1, XRCC2, CLCF1, NINJ1, + 22 genes
PCGF3	180	-3.15	0.00166	0.0336	ZNF433, HSD17B2, GEMIN8, ODF2L, + 92 genes
ZNF165	94	-3.15	0.00165	0.0336	EYA1, RBBP8NL, ZNF841, LRRC75B, + 38 genes
HCAR1	64	-3.15	0.00165	0.0336	HSPB1, PLEKHF2, VHL, REPS1, + 37 genes
SORL1	105	-3.15	0.00164	0.0336	LRP5, LRFN2, SC5D, ENTPD3, + 39 genes
BRWD1	51	-3.15	0.00163	0.0336	HKDC1, EPN1, C4orf17, ZNF491, + 28 genes
ARFGEF1	53	-3.16	0.00155	0.0334	ST3GAL3, UROS, FBXO34, UBXN4, + 27 genes
CECR2	46	-3.17	0.00155	0.0334	GLE1, ROPN1, HAO1, SZRD1, + 22 genes
TMPRSS2	134	-3.17	0.00154	0.0334	CLIP4, IFIT3, PTPN1, FIG4, + 68 genes
SMARCC1	120	-3.18	0.00148	0.0328	FAM9A, TOR4A, RCC2, C12orf54, + 71 genes
MAML3	71	-3.18	0.00146	0.0324	COL6A5, KIAA1217, IFIH1, TBCK, + 29 genes
TBX3	167	-3.18	0.00145	0.0324	KLK5, PTPRZ1, ANKRA2, SHTN1, + 99 genes
ZNF664	49	-3.19	0.00142	0.0321	CARD16, CTCF, KIF21A, RNMT, + 20 genes
SMARCE1	148	-3.19	0.00142	0.0321	TM4SF1, SERPINB7, HOXD10, ALDH1A3, + 61 genes
CHD7	113	-3.19	0.00141	0.0321	ECSCR, ZNF610, RABGEF1, BEND3, + 52 genes
GMCL1	154	-3.19	0.0014	0.0321	FRS2, YY2, MSX1, WDR70, + 83 genes
RALGAPA2	142	-3.2	0.00138	0.0321	TLL2, KRIT1, PM20D1, TRMT112, + 73 genes
RAB15	92	-3.2	0.00137	0.0321	ORMDL3, COQ7, ERC1, TJP3, + 58 genes
ZNF708	42	-3.2	0.00136	0.0321	ACR, SLC16A3, MRPS10, CERCAM, + 23 genes
ARHGAP12	71	-3.21	0.00135	0.0321	PSMB1, SYT16, EIF2S2, DPY19L3, + 28 genes
PTPRR	59	-3.21	0.00131	0.0321	LRRN1, CASC4, TRIM10, TMEM62, + 36 genes
NT5C2	29	-3.21	0.00131	0.0321	PRELID3A, STX3, FGFBP2, SLC37A1, + 12 genes
ZNF91	74	-3.24	0.0012	0.0321	ECM1, SLCO1B7, PEX1, ZNF776, + 37 genes
NPAS2	164	-3.24	0.00119	0.0321	TRIM36, GPC5, C12orf40, SHOX2, + 89 genes
ERBB3	58	-3.25	0.00117	0.0321	RAI1, SYTL5, TLE2, FUT3, + 39 genes
TADA1	309	-3.25	0.00115	0.032	SERTAD1, LITAF, HOXD8, TG, + 172 genes
KLF3	111	-3.25	0.00114	0.032	ZNF24, PPP1R3D, DYNC1LI2, ZFYVE16, + 63 genes
ZNF652	99	-3.26	0.00111	0.032	SKP1, GABRB3, TMEM192, CASC4, + 41 genes
SYDE2	79	-3.26	0.0011	0.032	NOC4L, BHLHB9, TMTC2, IL11, + 33 genes
LCORL	150	-3.27	0.00109	0.032	UBXN4, BLID, XAF1, PPP2CA, + 58 genes
BRAF	60	-3.27	0.00107	0.032	IL36RN, PRMT2, FIGN, ZNF431, + 41 genes
OXGR1	41	-3.27	0.00106	0.032	PIEZO1, HMGA2, ENTPD3, FBXO2, + 11 genes
PDE10A	89	-3.28	0.00105	0.032	MPP3, NUCB2, SH3BP4, PYGB, + 47 genes
ZNF440	94	-3.28	0.00104	0.032	VSIG4, LIMD1, ZNF57, OFD1, + 51 genes
ZNF253	63	-3.28	0.00104	0.032	SNAI1, VAPA, ZNF709, TFPI, + 39 genes
SIRT5	144	-3.28	0.00103	0.032	RXRA, PSMG4, CYP19A1, PMS1, + 61 genes
ZBED9	43	-3.28	0.00103	0.032	GNAI2, C1orf162, ZMYM1, FKBP11, + 16 genes
KSR2	169	-3.29	0.00101	0.032	IL13RA1, ZFP14, HERC6, DDX24, + 96 genes
SLTM	90	-3.3	0.000952	0.032	TREML4, PGBD2, CAMK1, RHOC, + 48 genes
MAGI1	130	-3.31	0.000936	0.032	TLE2, LY6E, EPB41L4B, SPATA6, + 53 genes
TCEAL8	192	-3.32	0.000912	0.032	CDH18, MAP3K15, TRAPPC2, COMMD3, + 59 genes
ZNF737	71	-3.32	0.000911	0.032	MAX, FAM234B, SLC2A10, B3GALT5, + 42 genes
THRB	83	-3.33	0.000882	0.032	LGALS9C, IFI35, SLC47A2, GPR85, + 54 genes
ZNF300	81	-3.33	0.000875	0.032	CATSPER2, SMOC1, AHNAK2, F13A1, + 24 genes
ACVR2A	60	-3.33	0.000871	0.032	SATB1, ADPGK, ATXN7L3B, TMTC2, + 32 genes
PLCE1	55	-3.33	0.000868	0.032	RALGAPA1, ARHGAP27, MYT1L, RSPH14, + 28 genes
ZNF799	65	-3.33	0.000859	0.032	AQP7, UBE2F, PSMB8, ATG3, + 39 genes
AHR	68	-3.33	0.000857	0.032	IGFN1, TOM1, TMEM87B, RAMP1, + 24 genes
EIF2AK3	90	-3.33	0.000854	0.032	RRAS, PDLIM4, NHSL1, PEX11A, + 44 genes
PKIA	150	-3.34	0.000852	0.032	MMP20, PXYLP1, PLA2G4E, GPRC5C, + 70 genes
IDH1	77	-3.34	0.000851	0.032	C1orf43, CASP9, USP2, HSD17B7, + 54 genes
ARHGAP32	80	-3.35	0.000822	0.032	UROS, MYL6, VOPP1, PKN1, + 50 genes
GCLC	159	-3.35	0.0008	0.032	ZNF10, SMCO3, CXXC5, SPNS3, + 78 genes
ZNF415	38	-3.36	0.000774	0.032	TNFRSF10D, PTCRA, TRABD2A, PDCD1, + 11 genes
ZNF616	25	-3.36	0.000774	0.032	ATG3, ZNF320, MT1E, ZNF776, + 14 genes
ZNF436	53	-3.37	0.000754	0.032	ORMDL2, CLTA, SFXN3, PLK2, + 34 genes
FOXA1	158	-3.37	0.000742	0.032	OXGR1, GAS2L1, ACBD5, KANK4, + 93 genes
ONECUT2	68	-3.38	0.000727	0.032	MICAL1, IFITM1, RAB31, TREM1, + 21 genes
TOB1	59	-3.38	0.000723	0.032	BCAR1, NAPEPLD, TRIM36, RAPH1, + 30 genes
GRHL3	171	-3.38	0.000713	0.032	MAL, C16orf87, LRP11, TGFB1, + 92 genes
GRHL1	143	-3.39	0.000711	0.032	NRSN2, ANXA13, KPNB1, MXRA7, + 91 genes
CD24	44	-3.39	0.000692	0.032	PDSS2, VAC14, GRK6, NHSL1, + 17 genes
ZNF493	50	-3.4	0.00067	0.032	ZNF793, ZNF429, GLRX3, CCDC93, + 31 genes
MBTD1	293	-3.4	0.000664	0.032	GNB5, ACTB, ZNF260, CTDSPL, + 153 genes
PPARG	293	-3.41	0.00064	0.032	TMEM69, PDSS2, CAMK2G, STPG1, + 181 genes
ZNF480	51	-3.42	0.000625	0.032	NPC1, PTGFR, GCSAML, CXCL2, + 19 genes
ARID2	104	-3.43	0.000597	0.032	MED23, ATAD2B, HSD3B7, ATXN7L3B, + 58 genes
ZNF195	91	-3.44	0.000592	0.032	OGT, TPST1, TOM1, COPZ2, + 40 genes
RAB11A	64	-3.44	0.000581	0.032	TRIM65, MOB4, NKX2-5, LYPD3, + 39 genes
TIGD4	208	-3.44	0.000579	0.032	ANXA2, DSP, TUBE1, GLP1R, + 103 genes
ZNF562	34	-3.45	0.000567	0.032	ARPC1B, ZNF484, LIMD1, ZNF397, + 12 genes
ZNF721	46	-3.46	0.000535	0.032	ANKRA2, SLC7A10, TSPAN4, TBC1D22A, + 26 genes
IKZF2	108	-3.47	0.000515	0.032	FARP2, MT1M, SLC16A1, TMEM47, + 49 genes
NELFCD	191	-3.48	0.000508	0.032	TLCD1, IGFBP3, GAL3ST4, MAN1C1, + 92 genes
CD2AP	67	-3.48	0.000495	0.032	FZD5, KCNK12, STXBP3, CYB5B, + 34 genes
VHL	119	-3.49	0.000483	0.032	CARD16, B3GAT1, DCAF16, ZNF214, + 36 genes
ID2	322	-3.5	0.000462	0.032	ZFYVE28, BMP2, CD300LF, ATOH8, + 150 genes
BMP3	259	-3.51	0.000455	0.032	NKX2-5, KLHDC9, ZNF836, AKNAD1, + 151 genes
GRHL2	152	-3.51	0.00044	0.032	GNG11, IL6, CERKL, TNK1, + 74 genes
PIK3C2B	92	-3.52	0.000432	0.032	ASIC1, SLC45A3, ZFP14, FARP2, + 53 genes
ATP8B1	337	-3.52	0.000432	0.032	SLC25A37, ZXDB, PLA2G4F, ISY1, + 214 genes
ZNF443	70	-3.52	0.000427	0.032	ACTB, DNAH17, RBBP8NL, SNTG1, + 37 genes
MAP4K3	64	-3.53	0.000417	0.032	BRWD1, RALGPS2, ZNF720, COG6, + 38 genes
ZNF823	112	-3.55	0.000391	0.032	OR10H5, DCTN5, SYTL5, ZNF217, + 64 genes
MEAF6	180	-3.55	0.000379	0.032	SOD1, MEGF11, PSMB8, OR52B6, + 71 genes
ZNF774	107	-3.56	0.000366	0.032	ARHGEF10L, MARCO, SPHK1, CMYA5, + 56 genes
ZNF587	46	-3.57	0.000353	0.032	ARGLU1, NKTR, POU5F1, ZNF627, + 13 genes
TOP2B	190	-3.57	0.000351	0.032	CHPF2, C20orf141, RHOC, OPTN, + 122 genes
KLHL31	209	-3.58	0.000349	0.032	GSDMB, SNX8, EGFLAM, MMD, + 119 genes
ZCCHC4	70	-3.58	0.000343	0.032	GABRA5, ASPG, ANKAR, CALR, + 33 genes
ZNF217	74	-3.59	0.000332	0.032	CASC4, RHPN2, ST3GAL3, CLEC2B, + 47 genes
RASEF	118	-3.59	0.000329	0.032	USP54, CTBP2, MKKS, TMF1, + 71 genes
ZNF485	76	-3.59	0.000325	0.032	RNASE1, STON1, FRMD4B, PILRA, + 36 genes
NFXL1	61	-3.61	0.000303	0.032	ATXN7L3B, CAMK1, LHPP, ZNF595, + 42 genes
ZDHHC23	84	-3.62	0.000293	0.032	TPM4, SPSB1, FHL3, UQCC1, + 42 genes
SGPL1	25	-3.64	0.000274	0.032	PDSS2, PHF5A, CD47, TMEM87B, + 11 genes
EHF	101	-3.64	0.000274	0.032	SHPRH, RASSF6, MFSD6, CEACAM1, + 63 genes
ZFP62	39	-3.65	0.000264	0.032	UQCC1, MT1M, TPP1, STK17A, + 25 genes
SUDS3	130	-3.67	0.000242	0.032	RENBP, RAD17, SNAI1, CAPNS2, + 82 genes
ZNF223	48	-3.68	0.000231	0.032	CDX1, ZNF195, ZNF12, CCL4, + 21 genes
ARFGEF3	148	-3.78	0.00016	0.032	RHOC, MMEL1, MACC1, ADAR, + 92 genes
ZNF626	95	-3.8	0.000143	0.032	SMPD1, RAMP1, LRFN2, KCNJ5, + 47 genes
