## Supplementary material for "Non-muscle Invasive Bladder Cancer Molecular Subtypes Predict Differential Response to Intravesical Bacillus Calmette-Guérin": Table S6

### Sheet: DEG
Differentially expressed genes: post-BCG vs pre-BCG in n=34 paired samples
	baseMean	log2FoldChange	lfcSE	stat	pvalue	padj
CTD-2354A18.1	4.55069	5.35425	1.10388	4.85038	1.23225e-06	0.000491234
LGALS7B	7.66643	5.18376	1.17146	4.42506	9.64168e-06	0.00206013
SFRP2	119.13	4.69181	0.841288	5.57694	2.44792e-08	2.66933e-05
S100A7	23.2458	4.60594	0.996618	4.62157	3.80841e-06	0.00106578
KLK5	4.86188	4.42027	1.37815	3.20739	0.00133946	0.0465981
SERPINB3	27.4906	4.38859	0.949162	4.62364	3.77059e-06	0.00106462
SFRP4	40.4899	4.23678	0.884738	4.78874	1.67829e-06	0.00059632
FGA	2.03716	4.09792	1.25203	3.27303	0.00106401	0.0405877
HPSE2	5.00486	4.07482	0.828676	4.91727	8.77597e-07	0.000385448
RP11-15M15.1	2.205	4.07348	1.01245	4.02339	5.73652e-05	0.00638754
SERPINB13	31.8583	4.06165	0.912288	4.45215	8.5014e-06	0.00192029
SPRR2D	6.52647	4.03094	0.943707	4.27139	1.94263e-05	0.00321632
KLK10	11.2397	3.95089	0.89192	4.42964	9.43903e-06	0.00206013
DLEU2_4	1.11781	3.83098	1.01566	3.77191	0.000162	0.0126642
SPRR2A	6.43387	3.7981	1.05103	3.6137	0.00030186	0.0186248
CYP1B1	145.352	3.60266	0.505653	7.12476	1.04262e-12	3.29708e-08
ALB	8.1952	3.59232	1.00167	3.58632	0.00033538	0.0197132
DPYD-AS2	1.18584	3.59049	1.05827	3.39279	0.000691839	0.0305732
NKX1-2	3.05844	3.55752	1.08446	3.28047	0.00103636	0.0400216
OCIAD1-AS1	3.10894	3.53132	0.689612	5.12074	3.0434e-07	0.000174984
RP11-861L17.3	1.67448	3.52851	0.990033	3.56403	0.000365203	0.0206229
SERPINB7	3.55909	3.5197	1.09562	3.21251	0.00131579	0.0461812
CYP1A1	491.591	3.47834	0.821355	4.23488	2.28676e-05	0.00360458
IGKV2-24	6.42082	3.46859	0.924159	3.75324	0.000174564	0.0131748
MFAP5	6.69387	3.43857	0.741367	4.63815	3.51542e-06	0.00102933
RP11-797J4.1	1.06183	3.42906	0.950345	3.60823	0.000308295	0.0187846
KRT16P2	7.83754	3.4115	0.978215	3.48747	0.000487612	0.0249053
RP11-491H9.3	1.20282	3.39335	0.923393	3.67487	0.00023797	0.0162534
CHRDL2	39.105	3.37572	0.733693	4.601	4.20467e-06	0.00112682
RPS12P5	2.14037	3.36657	0.780282	4.31455	1.59927e-05	0.00291376
PTPRN	3.04883	3.34294	0.867705	3.85262	0.00011686	0.0102368
FNDC1	30.0524	3.31683	0.552553	6.00273	1.94025e-09	3.22929e-06
RNU6-57P	1.18574	3.30607	0.902083	3.66493	0.000247407	0.016611
CTD-2055G21.1	1.56313	3.26485	1.01042	3.23119	0.00123276	0.0445527
RP11-463J10.3	1.5582	3.24522	0.951717	3.40986	0.000649958	0.0295095
RP11-39M21.2	1.43499	3.20846	0.921226	3.48282	0.000496169	0.0250645
RP11-210K20.2	1.45178	3.2026	0.853233	3.75349	0.000174392	0.0131748
LATS2-AS1	1.70245	3.19168	0.845191	3.77629	0.000159182	0.012522
MLIP	2.90333	3.19158	0.840902	3.79542	0.000147392	0.0120439
DSC1	4.02635	3.18402	0.905475	3.5164	0.000437435	0.0231655
PRND	1.36395	3.15913	0.874584	3.61215	0.000303668	0.0186464
MTND5P25	2.08968	3.15827	0.637844	4.95147	7.36553e-07	0.00034253
RP11-799B12.1	1.29711	3.15628	0.749025	4.21386	2.51046e-05	0.00379848
MCEMP1	1.26879	3.14772	0.954942	3.29624	0.000979891	0.0390815
AC018647.3	1.3124	3.12951	0.852118	3.67263	0.000240069	0.0162563
ENOX1-AS1	2.35217	3.08687	0.877062	3.51956	0.000432265	0.0230665
LIMS1-AS1	1.2136	3.06368	0.749943	4.08521	4.40369e-05	0.00552611
POSTN	145.844	3.05004	0.476437	6.40178	1.53577e-10	5.39617e-07
RP11-863P13.3	3.3415	3.0429	0.693769	4.38604	1.15431e-05	0.00226559
RP11-39E3.3	1.48137	3.04261	0.813076	3.7421	0.000182487	0.0135233
DSG3	45.2138	3.03402	0.813632	3.72898	0.000192258	0.0139652
RP11-702F3.1	2.8051	3.03332	0.688249	4.40731	1.04663e-05	0.00214919
RP1-79C4.4	11.3988	3.02174	0.509662	5.92892	3.04932e-09	4.59184e-06
DES	76.4955	3.00831	0.774851	3.88243	0.000103418	0.00950695
FRMD6-AS2	2.19204	3.00519	0.940118	3.19661	0.00139052	0.0476197
PTPRZ1	14.7418	3.00084	0.920772	3.25905	0.00111787	0.0418018
CADM3	5.81502	2.98792	0.794638	3.76011	0.000169842	0.0130045
IFNK	1.50846	2.97997	0.80847	3.68593	0.000227866	0.0157332
SPRR1B	19.0225	2.96297	0.739933	4.00438	6.21809e-05	0.00682759
RNU4-25P	1.24896	2.95447	0.703797	4.19789	2.69408e-05	0.00401863
SMAD1-AS2	2.10108	2.93747	0.717066	4.09652	4.19412e-05	0.00533224
RP11-336A10.4	8.55827	2.92942	0.891459	3.28609	0.00101588	0.0399152
CALB2	5.17594	2.92905	0.743704	3.93846	8.20059e-05	0.00805364
ARSI	9.66524	2.92337	0.592404	4.93475	8.0252e-07	0.000362544
RP11-540O11.6	1.33312	2.92048	0.768403	3.80071	0.000144282	0.0119013
GSDMC	78.9026	2.9199	0.53952	5.41203	6.23137e-08	5.18565e-05
RP11-571I18.5	3.08898	2.9189	0.723272	4.03568	5.44437e-05	0.00619499
PLPP4	5.4499	2.91581	0.783196	3.72296	0.000196897	0.014119
AC112721.2	1.72359	2.91337	0.746419	3.90313	9.4958e-05	0.00893611
PRSS2	7.01082	2.90697	0.835649	3.4787	0.000503854	0.0252799
ADAMTS9-AS1	6.69532	2.90697	0.622704	4.6683	3.03708e-06	0.000932442
RP11-332H17.1	1.32887	2.90545	0.886763	3.27646	0.00105116	0.0403084
RP11-52J3.3	2.35891	2.89814	0.879398	3.2956	0.000982124	0.0390815
CDR1	10.0422	2.89461	0.624858	4.63243	3.61401e-06	0.00104849
COL6A6	12.6577	2.88068	0.564025	5.10736	3.26685e-07	0.000184478
RP11-521C22.2	2.62718	2.87477	0.717104	4.00886	6.10124e-05	0.00672263
RP11-529H22.1	1.89712	2.85928	0.73601	3.88484	0.000102399	0.00944074
RP11-748C4.1	3.81745	2.85509	0.721398	3.95771	7.56719e-05	0.00767261
RP11-366L20.2	6.99817	2.8327	0.605533	4.67803	2.89649e-06	0.000897996
LGR5	15.4367	2.82407	0.686137	4.11589	3.8569e-05	0.00501921
AOAH-IT1	5.77061	2.81633	0.62019	4.54108	5.59681e-06	0.0014159
AC103718.1	102.257	2.81202	0.56905	4.94161	7.74815e-07	0.000355101
HOXC-AS2	3.0549	2.80261	0.740213	3.78623	0.00015295	0.012214
VCAN-AS1	5.41072	2.79986	0.617957	4.53082	5.87544e-06	0.001441
IGF2BP2-AS1	2.59192	2.77845	0.863904	3.21615	0.00129922	0.0460595
RP1-95L4.2	1.3374	2.77685	0.860516	3.22695	0.00125116	0.0450119
GNRHR	2.77628	2.77618	0.677886	4.09534	4.21547e-05	0.00533224
CAMK2A	5.97898	2.77203	0.616387	4.49723	6.88461e-06	0.00161268
TCEB1P31	1.57191	2.76716	0.863157	3.20586	0.0013466	0.0467949
AC097461.4	1.28533	2.7644	0.773757	3.5727	0.000353324	0.0201682
RP11-642D21.1	4.26168	2.76078	0.781712	3.53171	0.000412881	0.0225113
FGF7	19.1394	2.75205	0.561712	4.8994	9.61302e-07	0.000405324
RP1-142L7.5	5.54858	2.74768	0.617873	4.447	8.70777e-06	0.00195295
RP11-380M21.1	1.52128	2.74709	0.85468	3.21417	0.00130822	0.0460873
CCL11	7.71938	2.73231	0.638243	4.28099	1.86061e-05	0.00311629
FAP	35.8095	2.72711	0.396377	6.88009	5.98163e-12	9.45785e-08
FIBIN	12.0051	2.71505	0.425955	6.37403	1.84125e-10	5.82259e-07
SLC34A2	9.58654	2.71362	0.814547	3.33144	0.000863966	0.0358546
PGLYRP4	11.8193	2.70403	0.731494	3.69659	0.000218516	0.0153559
RBMS3-AS2	2.98882	2.70022	0.66755	4.04497	5.23307e-05	0.00608402
EIF4EP1	2.42789	2.69761	0.790232	3.4137	0.000640872	0.0294141
NT5C1B	1.36139	2.69733	0.710933	3.79408	0.000148192	0.0120665
CASP1P2	3.77192	2.69558	0.771752	3.4928	0.00047798	0.0245376
LANCL1-AS1	2.04214	2.68464	0.77235	3.47594	0.000509074	0.0253919
IGKV1D-39	3.65201	2.68429	0.808307	3.32088	0.000897341	0.0367573
ADAMTS16	14.7731	2.68195	0.639407	4.19444	2.73544e-05	0.00404717
SPRR3	121.752	2.67626	0.54674	4.89495	9.83313e-07	0.000409149
AC093609.1	1.27524	2.67576	0.707294	3.7831	0.000154887	0.0123065
RP4-778K6.3	3.79807	2.67489	0.715487	3.73856	0.000185076	0.0135793
PRRX1	58.3537	2.65466	0.408676	6.49575	8.26209e-11	3.53456e-07
FOXN3-AS2	1.8332	2.64634	0.793637	3.33445	0.000854685	0.0356096
RP11-508N12.2	2.01039	2.64106	0.815668	3.23791	0.0012041	0.0440199
LINC00589	3.03055	2.63926	0.728791	3.62143	0.000292984	0.0184093
DIO2	73.5477	2.6192	0.523667	5.00166	5.68392e-07	0.000289907
HILS1	2.30006	2.61844	0.656666	3.98749	6.67772e-05	0.00713411
COL11A1	40.8016	2.61506	0.58863	4.44263	8.88669e-06	0.00197904
BLID	1.645	2.61469	0.663562	3.94039	8.13501e-05	0.00801412
AC007899.3	3.25514	2.61116	0.538447	4.84943	1.23815e-06	0.000491234
RP11-351O1.4	2.35683	2.60932	0.720983	3.61912	0.000295607	0.0184473
GFPT2	20.518	2.59068	0.522336	4.95979	7.05682e-07	0.000337255
RELN	8.63195	2.57388	0.700637	3.67363	0.000239133	0.0162563
TRAJ10	3.29474	2.57063	0.613616	4.18932	2.79796e-05	0.00411534
ASPN	19.15	2.56934	0.420062	6.11657	9.56102e-10	2.40755e-06
PRICKLE2-AS1	5.62277	2.55242	0.563568	4.52904	5.92536e-06	0.00144137
LDHAL6B	1.82798	2.54886	0.768466	3.31682	0.000910497	0.0371039
GPC6	38.796	2.53824	0.414842	6.11857	9.44188e-10	2.40755e-06
GREM1	140.761	2.53676	0.696469	3.64231	0.000270201	0.0175094
BAAT	3.75057	2.5288	0.775121	3.26246	0.00110449	0.0414785
KRT16	414.189	2.52602	0.638268	3.95762	7.56998e-05	0.00767261
SGCD	19.1765	2.51545	0.528441	4.76012	1.93474e-06	0.000665024
ANKRD29	11.0437	2.51314	0.63453	3.96064	7.475e-05	0.00762522
SULF1	187.538	2.50956	0.410659	6.11106	9.89728e-10	2.40755e-06
TNFAIP6	3.61925	2.49785	0.529239	4.71969	2.362e-06	0.000755819
RP11-318C2.1	2.88736	2.48922	0.581358	4.28173	1.85444e-05	0.00311629
PHF24	1.70822	2.48715	0.70719	3.51695	0.000436535	0.0231655
ALKBH3-AS1	2.43339	2.48631	0.578602	4.29709	1.73054e-05	0.00302515
RP11-417B4.2	1.54068	2.4761	0.646981	3.82716	0.000129629	0.0110817
FAM196B	3.09397	2.47359	0.577618	4.28239	1.84894e-05	0.00311629
RP11-197K3.1	3.26367	2.47042	0.569001	4.34168	1.41395e-05	0.00264576
RP11-73M18.11	1.63281	2.46268	0.715508	3.44186	0.000577723	0.0277869
RPS20P4	1.67611	2.46002	0.756475	3.25195	0.00114616	0.0425412
RP11-358B23.5	2.84971	2.44942	0.727412	3.3673	0.000759071	0.0326143
VIP	1.56035	2.4469	0.692927	3.53124	0.000413609	0.0225122
DCN	310.805	2.4398	0.373672	6.52926	6.60949e-11	3.53456e-07
TMEM45A	85.9021	2.43201	0.474646	5.12385	2.99366e-07	0.000174984
AC000123.4	4.8824	2.42485	0.606878	3.99561	6.45275e-05	0.00696435
PLN	7.2155	2.41709	0.571552	4.229	2.34732e-05	0.00365662
BNIP3P10	1.49627	2.41506	0.741474	3.25711	0.00112552	0.0419901
GPR22	9.48925	2.40906	0.576761	4.17688	2.95536e-05	0.00424806
AC103706.2	2.85063	2.40583	0.663418	3.62641	0.000287385	0.0182027
STARD13-AS	17.4786	2.40382	0.559582	4.29575	1.74106e-05	0.00302515
ADAMTS12	69.121	2.40346	0.367342	6.54284	6.03627e-11	3.53456e-07
KRT6A	142.101	2.40042	0.69483	3.4547	0.000550915	0.0270658
CENPCP1	1.23603	2.3952	0.717577	3.3379	0.000844128	0.0354972
IL33	24.3643	2.38705	0.561849	4.24857	2.15142e-05	0.00344609
RP11-298J23.5	2.33771	2.38291	0.596668	3.9937	6.5051e-05	0.00699697
LPAR4	1.41017	2.38126	0.728266	3.26977	0.00107637	0.0409603
RP11-342M3.5	2.56026	2.37879	0.572961	4.15174	3.2995e-05	0.00467039
RP1-224A6.8	3.9339	2.37645	0.655384	3.62603	0.000287807	0.0182027
GLIPR1L1	2.95347	2.36871	0.719678	3.29134	0.000997119	0.0394149
MIR1245A	2.55474	2.36417	0.635386	3.72084	0.000198564	0.0142063
CRYAB	24.6915	2.36161	0.420827	5.61184	2.0019e-08	2.26093e-05
RP1-68D18.4	4.75859	2.34832	0.606409	3.8725	0.000107726	0.00978909
FXYD2	5.36352	2.34321	0.715233	3.27616	0.00105231	0.0403084
RP11-327O17.2	4.84889	2.33034	0.591992	3.93644	8.26986e-05	0.00809653
AC087501.1	3.2675	2.32788	0.682627	3.41019	0.000649187	0.0295095
ANKRD18EP	4.26468	2.32748	0.599775	3.88059	0.000104202	0.00955127
CELF4	4.77191	2.32609	0.667559	3.48448	0.000493103	0.0250295
CTD-2146O16.1	4.22293	2.32474	0.712642	3.26214	0.00110573	0.0414785
LUM	357.972	2.32438	0.386916	6.00745	1.88468e-09	3.22929e-06
MIR133A1HG	9.1956	2.3217	0.572666	4.05419	5.03084e-05	0.00593621
SMIM18	3.15987	2.31625	0.718941	3.22175	0.00127411	0.0455266
RP11-201O14.1	2.4074	2.31176	0.687123	3.3644	0.000767113	0.0328917
MAPK6PS3	11.3403	2.30316	0.480073	4.79753	1.60638e-06	0.000583891
OGN	16.6493	2.30063	0.533408	4.31308	1.60998e-05	0.00291376
LRIG1	155.853	2.29911	0.43989	5.22655	1.727e-07	0.000113432
RP11-562A8.5	1.9932	2.29601	0.65161	3.5236	0.000425727	0.0229551
PTGFR	11.1238	2.29554	0.603757	3.8021	0.000143477	0.0118774
AC073130.3	3.18976	2.29397	0.586717	3.90985	9.23549e-05	0.00874413
RP11-166N17.1	3.65441	2.29284	0.563525	4.06874	4.72672e-05	0.00569794
HP	3.22751	2.28038	0.628452	3.62857	0.000284998	0.0181291
NTRK3	26.8965	2.27934	0.60614	3.76042	0.00016963	0.0130045
RP11-161I2.1	6.55601	2.27572	0.519195	4.38317	1.16965e-05	0.00226919
DNM3OS	24.7689	2.26509	0.403094	5.61925	1.91785e-08	2.24623e-05
IGHD	23.2921	2.25781	0.700358	3.22379	0.00126506	0.0453531
COL1A2	5534.6	2.25623	0.347698	6.48904	8.63829e-11	3.53456e-07
NIP7P3	3.04392	2.2549	0.574601	3.92429	8.69853e-05	0.00843784
DHRS9	22.7636	2.24983	0.683169	3.29323	0.000990447	0.0392276
XXYLT1-AS2	1.52218	2.24879	0.576052	3.9038	9.46955e-05	0.00893611
Z83001.1	3.58566	2.24342	0.524655	4.27599	1.90289e-05	0.00316712
RP11-114F10.3	2.17761	2.24093	0.657835	3.40652	0.000657963	0.0295971
RP11-1085N6.3	1.33824	2.23867	0.658968	3.39724	0.000680701	0.0302747
RP11-815J21.4	3.8097	2.22992	0.610132	3.65481	0.000257373	0.0169561
PTPN2P1	4.34436	2.22795	0.579826	3.84245	0.000121813	0.0105536
PLXNA4	25.2701	2.2242	0.492388	4.51717	6.26704e-06	0.00151285
ZMYM4-AS1	4.30334	2.22159	0.551106	4.03114	5.55059e-05	0.00629126
CTB-113P19.1	7.93432	2.22018	0.407764	5.44476	5.1875e-08	5.12638e-05
COL6A3	2392.09	2.2192	0.332696	6.67036	2.5518e-11	2.68985e-07
RNU6-853P	3.85393	2.21171	0.514858	4.29576	1.74099e-05	0.00302515
BNC2	53.2581	2.21064	0.408436	5.41245	6.21667e-08	5.18565e-05
LSAMP	71.4882	2.21024	0.373537	5.91706	3.2774e-09	4.71097e-06
COL1A1	13169.1	2.2061	0.400587	5.50716	3.6467e-08	3.71999e-05
ACTG2	90.5472	2.20262	0.511396	4.30706	1.65435e-05	0.00295569
AC009299.2	3.80454	2.19904	0.534196	4.11655	3.84593e-05	0.00501921
RP11-568G11.4	2.76838	2.19875	0.64323	3.4183	0.000630142	0.0290975
SYNDIG1	5.10923	2.19481	0.642019	3.4186	0.000629433	0.0290975
MIR30C2	1.33087	2.19313	0.67927	3.22865	0.00124376	0.0448479
AC036214.4	3.79842	2.18833	0.667416	3.27882	0.00104243	0.0401116
AC002400.1	2.91042	2.18789	0.65821	3.324	0.000887376	0.0364909
LINC00578	3.78069	2.18321	0.57735	3.78144	0.000155927	0.0123581
KNOP1P2	3.81293	2.18087	0.523782	4.16369	3.13143e-05	0.0044606
RP11-21C4.1	2.03629	2.17853	0.673203	3.23607	0.00121189	0.0441007
RP11-252I14.2	1.7967	2.17485	0.629991	3.4522	0.00055604	0.0271353
RP11-773H22.4	4.21623	2.1746	0.621832	3.49709	0.000470361	0.024344
CTC-453G23.8	4.09373	2.17356	0.527633	4.11944	3.79787e-05	0.00501437
ALDH1A1	42.4633	2.17284	0.501257	4.33479	1.45899e-05	0.00268242
RNU1-63P	2.47908	2.17109	0.591922	3.66787	0.000244582	0.0164595
RP11-420K10.1	2.92197	2.17104	0.679791	3.19369	0.00140465	0.0477496
AC007193.9	3.07542	2.16841	0.538549	4.02639	5.66386e-05	0.00637277
OPA1-AS1	4.8698	2.16682	0.568251	3.81314	0.000137213	0.011479
RP11-357N13.2	2.847	2.16259	0.627879	3.44427	0.000572594	0.0277292
CERKL	4.23752	2.15604	0.581698	3.70645	0.000210182	0.0149026
RPL7AP2	3.22136	2.15245	0.550007	3.91349	9.0972e-05	0.00866639
RP11-613D13.5	6.33283	2.15188	0.487187	4.41694	1.00108e-05	0.00211048
RP11-638I2.8	5.03271	2.14736	0.492642	4.35886	1.3074e-05	0.00249059
RP11-426C22.4	12.3508	2.14503	0.394475	5.43769	5.39761e-08	5.17238e-05
RP11-56B16.5	3.59196	2.14469	0.570263	3.76088	0.000169314	0.0130045
CTB-49A3.5	4.55535	2.14339	0.652736	3.2837	0.00102453	0.0400108
TNFRSF19	39.3404	2.14168	0.475636	4.50278	6.70695e-06	0.00158279
RP11-336A10.2	10.3349	2.13989	0.47755	4.48097	7.43032e-06	0.00170267
AC004538.3	9.30653	2.13466	0.410852	5.19569	2.03959e-07	0.000128996
BBOX1	10.0787	2.13299	0.546579	3.90243	9.52303e-05	0.00893611
AC087521.4	4.73565	2.1233	0.558833	3.79952	0.000144977	0.0119081
CELF2-AS1	4.08908	2.12313	0.655012	3.24136	0.0011896	0.0436411
COL3A1	5158.68	2.12144	0.35152	6.03505	1.58918e-09	3.22929e-06
CCDC80	148.693	2.11653	0.454897	4.65278	3.27493e-06	0.000995798
LAMP5	4.1427	2.11626	0.577743	3.66298	0.000249294	0.0166669
CTHRC1	47.4366	2.11449	0.395002	5.35312	8.64511e-08	6.83461e-05
ADAMTS15	28.565	2.11424	0.533393	3.96376	7.37783e-05	0.00759016
SPON1	108.621	2.11148	0.401262	5.2621	1.42421e-07	9.89713e-05
GNG4	23.4349	2.11113	0.619586	3.40732	0.00065604	0.0295971
AC092881.1	19.2872	2.10993	0.478097	4.41319	1.01857e-05	0.00213312
AC008277.1	9.58396	2.10841	0.508116	4.14945	3.33271e-05	0.00467039
INHBA	89.9145	2.10685	0.359504	5.86043	4.61683e-09	6.08325e-06
RP11-474L11.5	3.25245	2.10558	0.662477	3.17835	0.00148118	0.049776
RP11-185E12.2	2.66368	2.09555	0.638601	3.28147	0.00103269	0.0400216
RP11-728F11.4	3.37245	2.08267	0.576144	3.61484	0.00030053	0.0186248
ZEB2-AS1	2.89444	2.082	0.628908	3.3105	0.000931283	0.0378048
COL10A1	36.6653	2.08118	0.419816	4.95737	7.14545e-07	0.000337255
RP11-17G12.3	3.34878	2.08053	0.527573	3.94359	8.02709e-05	0.00795738
FAM101A	2.85745	2.07898	0.555639	3.74161	0.000182845	0.0135233
LRRC15	22.3272	2.078	0.571686	3.63486	0.000278132	0.0178044
VSNL1	4.44318	2.07788	0.575595	3.60997	0.000306231	0.0187673
GLT8D2	21.1519	2.07743	0.34159	6.08165	1.1895e-09	2.68683e-06
RP11-627J17.1	1.50254	2.06834	0.615392	3.36101	0.000776592	0.0331867
SFRP1	46.2045	2.06776	0.60558	3.4145	0.000638982	0.0294127
AC064874.1	3.15336	2.06701	0.586988	3.52139	0.000429291	0.0230483
RP11-114M1.1	2.74572	2.06695	0.593599	3.48206	0.000497574	0.0250953
PRUNE2	50.7649	2.06675	0.53582	3.85717	0.000114706	0.0101041
AC145676.2	2.99982	2.06187	0.614692	3.35431	0.000795623	0.0337718
CCND2-AS2	7.18758	2.05854	0.469084	4.38843	1.14171e-05	0.00226559
TNC	223.711	2.05714	0.372129	5.52802	3.23858e-08	3.41379e-05
RP11-347P5.1	10.6847	2.05588	0.442318	4.64798	3.352e-06	0.00100953
DCLK1	24.5377	2.05503	0.538284	3.81774	0.000134678	0.0113269
TMEM5-AS1	1.51231	2.05412	0.597854	3.43582	0.000590755	0.0278381
CTC-444N24.7	23.2975	2.05242	0.411671	4.98557	6.17779e-07	0.00030525
SULF2	120.832	2.04144	0.341407	5.9795	2.23824e-09	3.53899e-06
LINC00216	8.37613	2.03546	0.490697	4.14809	3.35256e-05	0.00467039
RP11-384M15.3	1.39971	2.03277	0.601422	3.37993	0.00072503	0.0315807
LRRN2	15.5463	2.02873	0.579471	3.501	0.000463522	0.0241947
RP11-73M7.6	8.90243	2.02792	0.419629	4.83266	1.34719e-06	0.00051328
LGI2	11.6967	2.0265	0.473397	4.28077	1.8625e-05	0.00311629
HTRA3	96.2004	2.02567	0.436477	4.64095	3.46815e-06	0.00102498
RP11-668G10.2	1.57969	2.02397	0.606643	3.33634	0.000848892	0.0355607
VIL1	8.78601	2.02355	0.407563	4.96501	6.86976e-07	0.000334219
AC009542.2	3.39166	2.01839	0.49473	4.07979	4.50773e-05	0.00559012
RP11-463I20.1	10.7949	2.01369	0.502022	4.01117	6.04188e-05	0.0066805
CTC-343N3.1	13.8873	2.01286	0.416056	4.83796	1.31177e-06	0.00050588
ADAMDEC1	12.9135	2.00664	0.534947	3.7511	0.000176063	0.0132308
LINC01094	9.52727	2.0038	0.455604	4.39812	1.09193e-05	0.00221636
PCSK1	7.67051	1.99848	0.549711	3.63551	0.000277431	0.0177955
ARL4AP1	2.78525	1.98915	0.622842	3.19367	0.00140479	0.0477496
TGFB3	67.3162	1.98751	0.306533	6.48384	8.94174e-11	3.53456e-07
STARD4-AS1	14.5014	1.98171	0.392702	5.04634	4.50351e-07	0.000245542
KCNIP4	7.03909	1.98086	0.470017	4.21444	2.50395e-05	0.00379848
CTD-2031P19.5	6.38854	1.98055	0.485443	4.07989	4.50567e-05	0.00559012
MAMLD1	28.8098	1.98037	0.374821	5.28352	1.26723e-07	9.10763e-05
LINC00238	1.95781	1.97942	0.620031	3.19245	0.00141074	0.0478153
TM4SF19	5.92835	1.97879	0.548738	3.60608	0.000310859	0.0188681
RWDD4P1	3.33558	1.97802	0.496822	3.98135	6.85251e-05	0.00724739
KB-1562D12.2	4.32719	1.97636	0.516412	3.8271	0.00012966	0.0110817
ZFPM2	20.6805	1.97548	0.41219	4.79265	1.64594e-06	0.000591472
RGS4	10.7964	1.97109	0.505453	3.89966	9.63275e-05	0.00898574
ABI3BP	80.1432	1.96659	0.417966	4.70514	2.53689e-06	0.000802239
TAS2R60	3.49962	1.9621	0.614332	3.19387	0.0014038	0.0477496
ISLR	95.5486	1.95493	0.459701	4.2526	2.11301e-05	0.00340971
RP11-386I23.1	3.62082	1.95424	0.601945	3.24654	0.00116817	0.0432058
RP11-530C5.2	5.43815	1.95165	0.471811	4.13649	3.52651e-05	0.00482647
EYA1	5.69235	1.94548	0.592152	3.28545	0.00101821	0.0399489
RP11-218E20.5	4.49335	1.94294	0.520562	3.73239	0.000189674	0.0138844
CTD-2196E14.3	2.03689	1.94267	0.591656	3.28344	0.00102548	0.0400108
RP11-506O24.1	6.07121	1.93818	0.537062	3.60886	0.000307546	0.0187846
NRG1	76.7119	1.93203	0.55168	3.5021	0.000461614	0.0241682
SUGCT	9.30112	1.92658	0.470246	4.09697	4.18595e-05	0.00533224
ICAM5	37.0368	1.91887	0.47244	4.0616	4.87365e-05	0.00583786
RP11-229O3.1	9.72802	1.91767	0.476535	4.0242	5.71683e-05	0.00638754
HSPB7	10.5977	1.91558	0.495772	3.86384	0.000111618	0.00997085
ALPK2	21.2448	1.91115	0.483245	3.95484	7.65873e-05	0.00773777
RP11-274J7.3	2.70661	1.90645	0.534712	3.56538	0.000363324	0.0205903
RP11-632F7.3	2.34663	1.90454	0.543722	3.50279	0.000460414	0.0241682
MMP11	309.892	1.90357	0.451039	4.22042	2.43846e-05	0.00373245
MOXD1	35.9029	1.89998	0.42915	4.42731	9.54171e-06	0.00206013
RNY1P13	3.65876	1.89908	0.590892	3.21393	0.00130934	0.0460873
DSTNP1	2.86768	1.89784	0.59649	3.18168	0.00146426	0.0493122
VCAN	598.043	1.89492	0.354462	5.3459	8.99694e-08	6.93927e-05
RASSF9	12.2088	1.89418	0.551024	3.43757	0.000586967	0.0277869
S100A9	608.289	1.89201	0.542667	3.4865	0.000489384	0.0249208
RP1-12G14.7	2.14637	1.89188	0.589217	3.21084	0.00132349	0.0463485
AK3P5	4.44631	1.89086	0.464797	4.06815	4.73882e-05	0.00569794
CASK-AS1	2.91784	1.8898	0.539978	3.49978	0.000465646	0.024219
CHST6	59.9804	1.88887	0.527699	3.57944	0.000344335	0.0199796
AC005042.4	11.5377	1.87351	0.3458	5.4179	6.03047e-08	5.18565e-05
RP11-33N16.2	3.81665	1.87116	0.58291	3.21003	0.00132721	0.0464274
EFEMP1	40.5335	1.86952	0.513188	3.64296	0.000269521	0.0175011
RP1-37M3.8	5.3667	1.86809	0.51965	3.59491	0.000324505	0.0193255
MFAP4	161.541	1.86682	0.426236	4.37977	1.18803e-05	0.0022908
FAM43B	2.60949	1.86343	0.554711	3.35928	0.00078147	0.0333051
AC017104.2	1.39294	1.85936	0.546236	3.40395	0.000664191	0.0298348
CDH11	182.449	1.85083	0.320268	5.77899	7.51507e-09	9.50597e-06
FMOD	63.707	1.84997	0.354163	5.22348	1.75589e-07	0.000113432
KCNJ2-AS1	2.94394	1.84743	0.513667	3.59655	0.00032246	0.0192995
DACT1	33.156	1.84266	0.386127	4.77215	1.82265e-06	0.000633744
RP11-354P11.8	4.00488	1.84251	0.484451	3.80328	0.000142791	0.0118516
BEGAIN	21.5169	1.8404	0.436116	4.21998	2.44321e-05	0.00373245
CTD-2195B23.3	2.45236	1.83564	0.536778	3.41975	0.000626794	0.0290632
U91328.21	6.62259	1.83005	0.440937	4.15036	3.31957e-05	0.00467039
BHMT2	12.7123	1.8286	0.535884	3.4123	0.000644166	0.0294371
C9orf84	27.3705	1.82639	0.415721	4.3933	1.11645e-05	0.00224877
EPHA3	60.932	1.82559	0.356417	5.12205	3.02227e-07	0.000174984
ROR2	40.9915	1.82217	0.483127	3.77162	0.000162193	0.0126642
CPXM2	23.5132	1.81482	0.455394	3.98517	6.7433e-05	0.00715582
ANGPTL1	17.932	1.8137	0.503251	3.60397	0.000313395	0.0189413
MMP2	576.39	1.81339	0.340488	5.32585	1.00482e-07	7.56561e-05
KRT18P7	2.7932	1.81053	0.447247	4.04816	5.16212e-05	0.00602368
CILP	17.6525	1.80984	0.455927	3.96958	7.19987e-05	0.00746497
SGIP1	65.1044	1.8037	0.31989	5.63849	1.71552e-08	2.08653e-05
RP11-327F22.6	4.16729	1.80348	0.533312	3.38167	0.000720472	0.0315561
MIRLET7DHG	13.422	1.80141	0.455866	3.95162	7.76228e-05	0.00779259
AC005343.1	5.31277	1.79934	0.464999	3.86955	0.000109036	0.00987978
CTD-2024I7.13	6.26527	1.7992	0.524881	3.42782	0.00060844	0.0283786
RP11-539E19.2	5.69676	1.79471	0.543047	3.30488	0.000950171	0.0382767
NKILA	8.06387	1.7937	0.457748	3.91852	8.90948e-05	0.00858977
SNORA80B	5.34244	1.79136	0.545801	3.28207	0.00103047	0.0400216
AC007790.4	3.79347	1.79029	0.526281	3.40177	0.000669511	0.0299462
COL5A1	1489.46	1.78973	0.340245	5.26011	1.43967e-07	9.89713e-05
AEBP1	483.471	1.78836	0.389571	4.59059	4.41986e-06	0.00116474
NPTX1	13.0154	1.78737	0.497532	3.59247	0.000327552	0.0194338
RLIMP2	6.53143	1.77865	0.48786	3.64583	0.000266531	0.0173426
AP000648.5	16.0716	1.77839	0.454097	3.91633	8.99068e-05	0.00864171
ST7-AS2	6.29723	1.77796	0.460898	3.8576	0.000114507	0.0101041
AC080128.2	1.85824	1.77671	0.515021	3.44979	0.000561017	0.027336
THOC7-AS1	2.95288	1.77572	0.50692	3.50296	0.00046012	0.0241682
RP11-166D19.1	67.0238	1.77198	0.393143	4.50721	6.56861e-06	0.0015618
RP11-973N13.4	7.43538	1.77092	0.460255	3.84769	0.000119237	0.0103589
TCF7L1-IT1	4.79383	1.76959	0.515864	3.43034	0.000602821	0.0281997
FBN1	282.965	1.76821	0.300432	5.88554	3.96745e-09	5.45489e-06
HGF	24.094	1.76533	0.398198	4.43329	9.2806e-06	0.00205231
SNHG23	43.37	1.76524	0.333055	5.30014	1.15713e-07	8.50972e-05
HTR2B	8.46829	1.76491	0.41201	4.28366	1.83846e-05	0.00311629
PLAT	698.885	1.76024	0.425899	4.133	3.58055e-05	0.00483879
CREB3L1	86.5074	1.75983	0.380422	4.62599	3.72812e-06	0.00106211
PRELP	52.6835	1.75899	0.477187	3.68616	0.000227665	0.0157332
BMP2KL	3.69532	1.75667	0.490031	3.58482	0.000337317	0.0197723
ZRANB2-AS1	6.79065	1.75219	0.438481	3.99604	6.44105e-05	0.00696435
RP11-732A19.5	6.61419	1.75182	0.422471	4.14659	3.37462e-05	0.00467235
CXCL1	77.6329	1.74877	0.520935	3.35698	0.000787977	0.0335373
WTAPP1	10.3054	1.74805	0.483827	3.61296	0.000302717	0.0186248
MSC-AS1	33.5929	1.74646	0.379364	4.60366	4.15133e-06	0.00112203
NTM	65.2007	1.74546	0.356141	4.90105	9.53277e-07	0.000405324
ITGA11	179.353	1.74122	0.362067	4.80911	1.51601e-06	0.000564011
AP001189.4	3.42947	1.73834	0.540477	3.21631	0.00129848	0.0460595
PDLIM3	77.2884	1.73363	0.399764	4.33665	1.44673e-05	0.00267543
TLL1	12.8527	1.72907	0.496206	3.48459	0.000492891	0.0250295
RN7SL128P	3.65714	1.72833	0.511447	3.37929	0.000726736	0.0316115
TMEM75	12.1713	1.72714	0.463473	3.72651	0.000194152	0.0139856
RP11-16B9.1	6.98928	1.72623	0.410213	4.20813	2.57491e-05	0.00387744
OLFML3	34.3609	1.71886	0.372418	4.61541	3.92329e-06	0.00107884
RP11-330C7.3	4.73259	1.71869	0.478925	3.58864	0.000332412	0.0195752
LYVE1	12.2451	1.71813	0.453046	3.7924	0.0001492	0.0120978
RP11-256L6.2	3.95876	1.71794	0.483959	3.54976	0.000385577	0.0215053
IGF1	51.0495	1.71522	0.469301	3.65484	0.000257338	0.0169561
OR7E2P	2.11819	1.71342	0.50874	3.36796	0.000757258	0.0325913
RP11-69L16.4	4.55476	1.71319	0.473206	3.62039	0.000294162	0.0184203
RP11-124N14.3	29.3206	1.70299	0.360641	4.72212	2.33399e-06	0.000755819
STEAP4	185.975	1.70156	0.44022	3.86525	0.000110973	0.00995808
GXYLT2	39.1163	1.69763	0.417033	4.07075	4.68627e-05	0.00569794
AL109628.2	21.5723	1.69702	0.369855	4.58834	4.46788e-06	0.00116767
VIPR2	16.637	1.69614	0.526462	3.22178	0.00127398	0.0455266
NOVA1	19.3999	1.69311	0.451806	3.74743	0.000178655	0.013356
MIR4435-2	2.92068	1.6887	0.50924	3.31613	0.000912746	0.0371057
WISP1	55.9944	1.68861	0.356538	4.73613	2.17841e-06	0.000725135
HAND2-AS1	24.8822	1.68655	0.40732	4.14061	3.46387e-05	0.00476251
GULP1	69.5307	1.6838	0.383859	4.3865	1.1519e-05	0.00226559
MSC	24.1152	1.68342	0.468354	3.59434	0.000325214	0.0193313
CTC-510F12.6	6.7253	1.68274	0.416619	4.03903	5.36729e-05	0.00617199
AC008440.5	5.27407	1.68259	0.5163	3.25894	0.00111831	0.0418018
RP11-53B2.3	12.18	1.67959	0.4767	3.52337	0.000426103	0.0229551
LOX	52.3652	1.67695	0.32935	5.0917	3.54871e-07	0.000196879
GJB2	293.321	1.67647	0.458202	3.6588	0.000253402	0.0168632
RP5-1101C3.1	7.04373	1.67361	0.522832	3.20105	0.0013693	0.0472119
RP11-89K11.1	5.16264	1.66301	0.493788	3.36787	0.000757506	0.0325913
DTX1	14.7381	1.66164	0.483222	3.43866	0.000584605	0.0277869
F2RL2	14.5729	1.65514	0.481634	3.43651	0.000589251	0.0278118
AC005104.3	11.1384	1.65399	0.402193	4.11244	3.91503e-05	0.00507398
ELN	205.456	1.65255	0.449788	3.67406	0.000238731	0.0162563
RP11-43D4.2	20.0668	1.65177	0.41089	4.01998	5.82036e-05	0.00645815
HSD11B1	4.50286	1.65151	0.503381	3.28084	0.00103498	0.0400216
C21orf91-OT1	6.41785	1.64652	0.421	3.91097	9.19269e-05	0.00872974
ZNF469	187.122	1.64431	0.362924	4.53072	5.87828e-06	0.001441
RP11-342M21.2	7.63682	1.64094	0.440184	3.72786	0.00019311	0.0139652
B3GAT2	10.3234	1.63837	0.36607	4.47556	7.62106e-06	0.00173382
COL6A2	1312	1.63723	0.364778	4.4883	7.17928e-06	0.00166934
COL8A1	189.963	1.63568	0.327325	4.99713	5.81885e-07	0.000292078
CCND2	394.439	1.63506	0.347852	4.70045	2.59587e-06	0.000812766
ABCA12	52.846	1.63377	0.510917	3.19772	0.00138519	0.0475095
RP11-10N23.4	7.47588	1.62984	0.379276	4.29723	1.72942e-05	0.00302515
CASC19	42.5216	1.62971	0.403826	4.03568	5.44449e-05	0.00619499
RP11-244F12.2	8.31583	1.62892	0.480038	3.39332	0.000690506	0.0305732
SLC2A5	30.3348	1.62579	0.402862	4.03561	5.44606e-05	0.00619499
RP11-392O18.2	3.17313	1.62518	0.461237	3.52353	0.000425839	0.0229551
VAT1L	5.14841	1.62388	0.475814	3.41284	0.000642895	0.0294215
CNN1	36.2607	1.62292	0.506396	3.20486	0.0013513	0.0468556
FAM26E	17.2761	1.61884	0.316117	5.12101	3.03908e-07	0.000174984
BTBD18	9.42679	1.61817	0.397393	4.07197	4.66167e-05	0.00569794
ADAMTS2	185.787	1.61738	0.334069	4.84145	1.28895e-06	0.000503215
RP11-345J18.2	7.35783	1.61491	0.495297	3.26049	0.0011122	0.0416718
GLI2	39.3678	1.61335	0.379836	4.24749	2.16174e-05	0.00344609
SLC52A1	47.2407	1.61162	0.47365	3.40255	0.000667596	0.0299028
RP1-168P16.3	5.13992	1.61026	0.471685	3.41383	0.000640555	0.0294141
AL161665.1	19.7825	1.61017	0.430439	3.74077	0.000183458	0.0135233
MN1	39.2396	1.60783	0.426075	3.77358	0.000160923	0.0126275
EMILIN1	288.79	1.60711	0.388607	4.13556	3.54091e-05	0.00482647
RP11-284N8.3	16.7921	1.60707	0.448643	3.58207	0.000340883	0.0199256
AC023509.6	6.09181	1.60385	0.401206	3.99757	6.39956e-05	0.0069544
KRT17	1874.03	1.60273	0.482896	3.31899	0.000903444	0.0369116
HACD1	23.1096	1.60113	0.452744	3.5365	0.00040547	0.0222607
CPXM1	50.4898	1.60079	0.447107	3.58034	0.000343145	0.0199472
CACNB2	47.4087	1.60051	0.318614	5.02334	5.07808e-07	0.00026764
PTGS1	89.5154	1.59978	0.395883	4.04105	5.32115e-05	0.00615045
RP11-383G6.4	4.68665	1.59833	0.393725	4.05951	4.9175e-05	0.00584023
EVI2A	11.2245	1.59559	0.404694	3.9427	8.05689e-05	0.00796197
RP11-245J9.6	4.41451	1.59526	0.471677	3.3821	0.000719331	0.0315498
FN1	2830.63	1.59513	0.37373	4.26813	1.97116e-05	0.00324656
CHST15	132.097	1.59192	0.352851	4.5116	6.43415e-06	0.00154142
RP11-305O6.3	17.7048	1.58826	0.369014	4.30406	1.67695e-05	0.00297923
KIAA1755	60.29	1.58634	0.495609	3.20078	0.00137054	0.0472119
SLC16A4	37.1298	1.58145	0.304625	5.19146	2.08652e-07	0.000129377
TFEC	38.2942	1.57722	0.429531	3.67196	0.000240695	0.0162639
CTD-2207P18.1	4.36595	1.57679	0.443379	3.55631	0.000376105	0.0211629
ECM2	29.8426	1.57513	0.291332	5.40663	6.42211e-08	5.20735e-05
ZBTB20-AS1	7.97788	1.57075	0.446257	3.51982	0.000431838	0.0230665
C1S	450.817	1.57022	0.364194	4.31148	1.62167e-05	0.00291376
RP11-400L8.2	5.46931	1.56901	0.459349	3.41572	0.000636138	0.0293245
RP11-138A9.2	21.0615	1.56787	0.370587	4.23078	2.32882e-05	0.00364576
AC002543.2	5.95441	1.56757	0.462516	3.38922	0.000700925	0.030871
RBMS3	71.7833	1.56693	0.324722	4.82543	1.39699e-06	0.000525917
COL14A1	209.292	1.56487	0.370398	4.22483	2.3912e-05	0.00368863
RP11-120K9.2	4.63597	1.5617	0.480051	3.2532	0.00114112	0.0424038
FAM167A	7.50746	1.56126	0.435058	3.58864	0.000332413	0.0195752
SPARC	1380.48	1.55643	0.25889	6.01195	1.83305e-09	3.22929e-06
ADAMTSL4	341.017	1.55623	0.365316	4.25997	2.04458e-05	0.00333277
IL20RB	37.9468	1.55343	0.369607	4.20292	2.63492e-05	0.00394901
FXYD6	31.5293	1.55308	0.393684	3.94498	7.98075e-05	0.00795422
PMEPA1	307.092	1.55145	0.341867	4.53818	5.6742e-06	0.00142409
HEPH	33.9449	1.54758	0.338133	4.57685	4.72033e-06	0.00122353
AC009303.1	5.76806	1.54713	0.410405	3.76975	0.000163409	0.0127278
TIMM9P2	5.85083	1.54225	0.430248	3.58457	0.000337635	0.0197723
MYH11	461.772	1.54193	0.38808	3.97322	7.09079e-05	0.00737606
PDE1A	18.9552	1.54162	0.39631	3.88994	0.00010027	0.00929866
RP11-864G5.3	20.9734	1.54036	0.390078	3.94886	7.85256e-05	0.00785827
RP6-99M1.3	17.364	1.53985	0.457713	3.36422	0.000767608	0.0328917
NEGR1	22.1158	1.53384	0.428739	3.57756	0.000346821	0.0200312
AIRN	4.11498	1.53193	0.408421	3.75085	0.000176234	0.0132308
KCNC1	4.85745	1.52846	0.384517	3.97502	7.03736e-05	0.00734463
RP11-23N2.4	7.8897	1.52506	0.470315	3.24264	0.00118429	0.043497
RP11-473I1.5	19.1875	1.52486	0.360108	4.23445	2.29112e-05	0.00360458
RUNX1T1	65.5439	1.51925	0.343052	4.42864	9.48297e-06	0.00206013
RP11-70L8.4	19.0252	1.51793	0.472136	3.21503	0.0013043	0.0460873
SLC3A1	14.3278	1.5142	0.383881	3.94444	7.99874e-05	0.00795422
IL34	28.1234	1.51283	0.3607	4.19416	2.73881e-05	0.00404717
RP11-413M3.4	13.1844	1.51276	0.395818	3.82185	0.000132452	0.0112899
COL4A2-AS2	10.2367	1.51143	0.440443	3.43161	0.000600012	0.0281099
ARGFXP2	3.88783	1.51103	0.468683	3.22399	0.00126417	0.0453531
ANKRD36BP1	19.296	1.51009	0.471149	3.20511	0.0013501	0.0468556
RP11-2H3.7	5.80805	1.50993	0.461162	3.27419	0.00105964	0.0404699
RP11-707P17.1	6.62423	1.50776	0.435016	3.46598	0.000528302	0.0261857
GNG2	42.3134	1.50773	0.327304	4.60649	4.0952e-06	0.0011164
SLC18A2	20.4563	1.50598	0.398761	3.77664	0.000158961	0.012522
AC010285.3	3.30314	1.50569	0.441936	3.40704	0.000656711	0.0295971
TBL1XR1-AS1	9.07758	1.50549	0.437934	3.43771	0.000586649	0.0277869
AC023590.1	19.6182	1.50511	0.389424	3.86497	0.000111103	0.00995808
CXCL12	102.934	1.5044	0.370644	4.05887	4.93104e-05	0.00584023
SOX7	24.6628	1.50413	0.43551	3.45372	0.000552905	0.0270658
AC096574.4	2.57379	1.50095	0.46084	3.25699	0.001126	0.0419901
OLFML1	16.8064	1.50017	0.32428	4.62616	3.72501e-06	0.00106211
LAMA2	173.441	1.4982	0.313954	4.77204	1.8237e-06	0.000633744
PROX2	8.81506	1.49717	0.405764	3.68975	0.000224475	0.0156738
SYNC	32.9676	1.49509	0.30827	4.84993	1.23505e-06	0.000491234
CLDN20	5.05742	1.49312	0.438272	3.40682	0.000657244	0.0295971
GLI1	21.6976	1.49233	0.417432	3.57503	0.000350183	0.0200613
CD160	7.37073	1.48901	0.396433	3.75603	0.00017263	0.0131488
FGF2	24.8698	1.48873	0.35589	4.18311	2.87545e-05	0.00417112
RP11-861L17.4	10.0592	1.48849	0.432068	3.44503	0.000570998	0.0277292
SDS	18.8975	1.48776	0.398876	3.72989	0.000191563	0.0139652
MARK2P8	9.53637	1.4848	0.372548	3.98553	6.7329e-05	0.00715582
CH25H	10.9306	1.48322	0.445888	3.32643	0.000879659	0.0363627
ADAM12	141.175	1.47801	0.312425	4.73078	2.23659e-06	0.000736747
LINC01270	6.72077	1.47481	0.446472	3.30325	0.000955708	0.0383532
PXDN	309.151	1.4747	0.325098	4.53618	5.72828e-06	0.00142634
RP11-693N9.2	7.90886	1.47419	0.422458	3.48956	0.00048381	0.0247966
AL357140.5	5.21026	1.47319	0.450415	3.27073	0.00107271	0.0408704
MIR145	16.3138	1.47286	0.456914	3.22349	0.00126638	0.0453531
RP11-323N12.5	19.1066	1.47064	0.422721	3.47899	0.000503308	0.0252799
RP11-504G3.4	3.43388	1.46581	0.438318	3.34417	0.00082528	0.0347971
RP1-20N2.8	4.70943	1.46523	0.443411	3.30444	0.000951654	0.0382877
JPH2	65.8331	1.46486	0.441744	3.31608	0.000912887	0.0371057
BACH1-AS1	3.60525	1.46305	0.443196	3.30113	0.000962951	0.0385949
EDRF1-AS1	7.32693	1.46103	0.424947	3.43815	0.000585699	0.0277869
RP11-334E6.12	9.62483	1.45345	0.354178	4.10373	4.06543e-05	0.00522606
RP11-165D7.5	6.35509	1.45287	0.362907	4.00342	6.2433e-05	0.00683156
RP11-31F15.2	3.8699	1.45087	0.42892	3.3826	0.000718024	0.0315362
BTK	22.3989	1.44743	0.368679	3.92598	8.63756e-05	0.00840448
NLRC4	5.43829	1.44471	0.444322	3.2515	0.00114797	0.0425584
RP1-149A16.12	7.71479	1.44003	0.393642	3.65821	0.000253986	0.0168632
LINC01348	22.4885	1.43982	0.399768	3.60163	0.000316224	0.0190113
ADAMTS9-AS2	32.0639	1.43849	0.417765	3.44329	0.000574679	0.0277869
ITGBL1	50.166	1.43729	0.44311	3.24363	0.00118015	0.0434458
U51561.1	11.7031	1.43465	0.334852	4.28445	1.83192e-05	0.00311629
VCAM1	73.923	1.43406	0.364398	3.93541	8.30534e-05	0.00810616
TGFBI	304.827	1.43366	0.302396	4.74101	2.12657e-06	0.00071541
CPED1	62.7708	1.43254	0.354526	4.0407	5.32911e-05	0.00615045
FCGR1A	7.20498	1.43222	0.40458	3.54002	0.000400101	0.0220425
DNAH17	44.6352	1.43192	0.347453	4.1212	3.76909e-05	0.00501437
TMEM158	67.7326	1.43187	0.43469	3.294	0.000987734	0.0391909
TMEM14EP	11.1582	1.43167	0.435854	3.28474	0.00102076	0.03995
MIRLET7F1	5.46936	1.43033	0.44911	3.1848	0.00144854	0.0489393
ASIC1	29.5145	1.42986	0.402978	3.54822	0.000387842	0.0215928
COL8A2	59.4451	1.42892	0.381952	3.7411	0.000183215	0.0135233
LMOD1	54.2491	1.42852	0.38323	3.72759	0.000193323	0.0139652
CLEC5A	11.7028	1.42421	0.411887	3.45777	0.000544672	0.0268289
RP11-78A19.3	9.0988	1.42161	0.392345	3.62335	0.000290808	0.0183191
ALDH1A3	239.253	1.42136	0.4042	3.51647	0.00043732	0.0231655
ZNF521	57.7325	1.4203	0.311274	4.56285	5.04649e-06	0.00129744
DDR2	148.466	1.41967	0.271796	5.2233	1.75764e-07	0.000113432
IGDCC4	107.742	1.41881	0.356583	3.9789	6.92342e-05	0.00729798
CTB-43P18.1	9.10419	1.41597	0.431304	3.28299	0.00102711	0.0400108
IGFBP6	18.8414	1.41574	0.437079	3.23909	0.0011991	0.0438878
DNMBP-AS1	12.0182	1.4152	0.347429	4.07335	4.63426e-05	0.00569794
GPR183	20.5845	1.41353	0.372114	3.79866	0.000145482	0.0119186
RP11-1336O20.2	11.4584	1.41101	0.363924	3.8772	0.000105666	0.00965744
RP11-20B24.5	8.77375	1.40963	0.389508	3.61899	0.000295758	0.0184473
GGTA1P	7.27135	1.40679	0.425277	3.30795	0.000939811	0.0380533
GPR18	17.709	1.40541	0.398202	3.52939	0.000416516	0.0226314
C2orf88	33.1898	1.40352	0.327136	4.29032	1.78417e-05	0.0030831
COL5A2	553.464	1.40238	0.297156	4.71933	2.36619e-06	0.000755819
RP11-203B9.4	26.3397	1.40002	0.285543	4.90299	9.43869e-07	0.000405324
SPOCK1	61.9735	1.39874	0.424389	3.29589	0.000981092	0.0390815
COL16A1	404.847	1.39826	0.392153	3.56561	0.000363015	0.0205903
OLFML2B	62.5542	1.39759	0.311642	4.4846	7.30521e-06	0.00168622
AC001226.2	11.6564	1.39693	0.381947	3.65739	0.000254799	0.0168632
RYR3	33.0277	1.39622	0.423991	3.29303	0.000991142	0.0392276
CEMIP	135.594	1.39586	0.340802	4.09582	4.20675e-05	0.00533224
JAM2	23.7502	1.39478	0.366102	3.80982	0.000139069	0.0116036
RP4-530I15.9	11.6106	1.39382	0.380014	3.66782	0.00024463	0.0164595
CD200	34.7864	1.39303	0.332804	4.18572	2.84259e-05	0.00414246
KIAA0226L	27.1339	1.39116	0.414912	3.3529	0.000799699	0.0338993
RP11-107E5.3	53.8709	1.38556	0.341911	4.05241	5.06936e-05	0.00595942
RNVU1-4	7.89144	1.38547	0.430958	3.21486	0.00130509	0.0460873
ZEB2	423.232	1.38475	0.28834	4.8025	1.56698e-06	0.000576194
RP4-539M6.20	6.29805	1.38282	0.406939	3.3981	0.000678551	0.0302223
MAGI2-AS3	69.5019	1.37994	0.324938	4.24679	2.16859e-05	0.00344609
GAS7	185.514	1.37479	0.375311	3.66308	0.000249201	0.0166669
RP11-423E7.2	7.24092	1.36946	0.3976	3.44433	0.000572484	0.0277292
SSC5D	80.6453	1.36923	0.380792	3.59575	0.000323458	0.0192995
RP11-83B20.1	3.84578	1.36747	0.421664	3.24304	0.00118263	0.0434864
AOAH	56.5123	1.3641	0.379823	3.5914	0.000328903	0.0194761
MIR222HG	57.9924	1.36136	0.414284	3.28606	0.001016	0.0399152
RP13-820C6.2	4.00508	1.35915	0.407499	3.33534	0.000851961	0.0355899
NID2	143.373	1.35886	0.270187	5.02933	4.92188e-07	0.000263804
FOXL1	36.4908	1.35788	0.384364	3.5328	0.000411184	0.0224575
RP11-840I19.3	8.84529	1.34702	0.348722	3.86273	0.000112126	0.00998806
MRGPRF	48.9566	1.34344	0.400746	3.35234	0.000801303	0.0339218
BANF1P3	2.88717	1.34225	0.390706	3.43545	0.000591569	0.0278381
PDPN	83.4994	1.34171	0.333294	4.0256	5.68295e-05	0.00637277
EDNRA	59.9635	1.34078	0.303352	4.41989	9.87518e-06	0.00209586
MIR181A1HG	35.1797	1.34045	0.342524	3.91345	9.09857e-05	0.00866639
RP11-770J1.5	22.2657	1.33922	0.321416	4.16665	3.09115e-05	0.00442314
SMOC2	66.6376	1.33756	0.385853	3.46651	0.000527267	0.0261754
BGN	563.429	1.33644	0.309954	4.31174	1.61974e-05	0.00291376
CLMP	91.8727	1.333	0.377989	3.52656	0.000420995	0.0228356
XXbac-B562F10.11	4.17033	1.33209	0.362659	3.67312	0.000239606	0.0162563
RP11-421F16.3	18.3794	1.32944	0.374874	3.54637	0.000390578	0.0217069
ST6GALNAC5	14.1118	1.32925	0.409779	3.24382	0.00117937	0.0434458
MS4A4A	18.0879	1.3287	0.351198	3.78333	0.000154742	0.0123065
SERPINF1	121.208	1.32823	0.322541	4.11802	3.82147e-05	0.00501437
RARRES2	94.8909	1.32606	0.379109	3.49782	0.000469074	0.0243173
RP11-166P13.4	6.78708	1.32095	0.388472	3.40038	0.000672915	0.0300559
FILIP1L	62.5898	1.319	0.262995	5.0153	5.29521e-07	0.000274509
GPR34	14.9648	1.31799	0.363979	3.62106	0.000293404	0.0184093
COL6A1	1602.8	1.31794	0.362867	3.63202	0.000281208	0.0179649
ETF1P2	10.7859	1.31408	0.409572	3.20841	0.00133469	0.0465388
AP001442.2	12.5496	1.31398	0.376685	3.48827	0.000486163	0.0248769
CSMD2	51.0128	1.31266	0.409194	3.20792	0.00133699	0.0465635
RP11-588K22.2	19.3612	1.31106	0.374537	3.50048	0.000464415	0.0241947
AC108463.2	4.0871	1.30782	0.390874	3.34589	0.000820175	0.0346743
BOC	63.2641	1.30598	0.351078	3.71991	0.000199294	0.0142264
NOD2	70.6421	1.30558	0.374402	3.4871	0.000488294	0.0249053
CTA-243E7.2	11.3821	1.3054	0.36225	3.60358	0.000313862	0.0189413
RP11-752L20.3	44.8449	1.30447	0.311603	4.18632	2.83513e-05	0.00414246
TSPAN11	89.0664	1.30386	0.34766	3.75039	0.000176561	0.0132308
FAM20A	97.7474	1.30231	0.315033	4.13389	3.56677e-05	0.00483879
AL442003.1	10.7002	1.30185	0.390409	3.33456	0.000854329	0.0356096
RP11-173P15.5	5.45239	1.29954	0.365923	3.5514	0.000383184	0.0214468
LRRTM2	22.9122	1.29786	0.380684	3.40928	0.000651351	0.0295095
SPATA1	18.275	1.29757	0.304161	4.26608	1.98942e-05	0.00325965
CLDN11	32.2327	1.29563	0.36626	3.53745	0.000404017	0.0222196
CCL2	27.849	1.28961	0.397553	3.24386	0.00117921	0.0434458
AC004765.1	10.7111	1.28864	0.352348	3.65729	0.000254897	0.0168632
CACNA2D1	54.8654	1.28758	0.33881	3.80031	0.000144518	0.0119013
RP11-174O3.3	14.012	1.28678	0.373994	3.44064	0.000580338	0.0277869
ACTA2	284.296	1.28566	0.333467	3.85545	0.000115515	0.0101471
ETV1	34.598	1.28465	0.315586	4.0707	4.68729e-05	0.00569794
AC009090.6	25.0421	1.28337	0.373216	3.43869	0.000584542	0.0277869
TM6SF1	18.8906	1.28249	0.306842	4.17965	2.91959e-05	0.0042158
GLIPR1	75.6253	1.27669	0.31269	4.08292	4.44727e-05	0.00555873
RP11-1100L3.7	5.1098	1.2764	0.337705	3.77964	0.000157055	0.0124163
ADAMTS6	35.4332	1.27285	0.32133	3.96121	7.45708e-05	0.00762522
PDGFRA	276.539	1.26846	0.358042	3.54278	0.000395938	0.0218894
RP11-264L1.2	6.94228	1.2663	0.393692	3.21648	0.00129772	0.0460595
FBXL7	41.6919	1.2628	0.285283	4.42649	9.57772e-06	0.00206013
TNFAIP8L2	10.4158	1.25474	0.379607	3.30537	0.000948518	0.0382589
RP11-471B22.2	10.9619	1.25388	0.387869	3.23275	0.00122607	0.0443895
PDE4B	56.8299	1.25045	0.363216	3.44273	0.000575883	0.0277869
ANKRD61	7.34134	1.24893	0.391328	3.19153	0.00141523	0.0479163
CYBB	145.963	1.24866	0.325795	3.83265	0.000126772	0.0108938
AC008522.1	13.9923	1.24625	0.315337	3.95212	7.74626e-05	0.00779259
AC072022.2	8.53793	1.24363	0.367462	3.38436	0.000713434	0.0313782
RARB	26.0243	1.23783	0.326845	3.78722	0.000152344	0.0122009
SYNPO2	223.531	1.23716	0.336101	3.68091	0.000232406	0.0160117
FBLN5	58.6007	1.23399	0.378152	3.26321	0.00110157	0.0414703
FENDRR	151.142	1.23173	0.366249	3.3631	0.000770728	0.0329807
DMD	113.075	1.22253	0.378147	3.23295	0.00122519	0.0443895
RP11-1046B16.3	16.8985	1.22134	0.338469	3.60844	0.000308049	0.0187846
DACT3	41.8671	1.21996	0.353195	3.45408	0.000552178	0.0270658
GIMAP5	30.104	1.2141	0.364159	3.33398	0.00085612	0.0356225
GPM6B	22.1979	1.21393	0.334589	3.62812	0.000285498	0.0181291
PRR16	22.2022	1.21388	0.339915	3.57112	0.000355457	0.0202534
PABPC4L	9.72521	1.21283	0.364212	3.33	0.000868465	0.0359941
RNF217	219.476	1.21178	0.331724	3.65298	0.00025921	0.0170416
DPYSL3	203.71	1.21178	0.355434	3.4093	0.000651304	0.0295095
RP11-4B16.4	7.88194	1.21086	0.362958	3.33609	0.000849651	0.0355607
FAM227B	22.2931	1.2108	0.293976	4.1187	3.8102e-05	0.00501437
RASL12	47.649	1.20978	0.313022	3.86485	0.00011116	0.00995808
TNFSF13B	24.8671	1.20858	0.323239	3.73897	0.000184773	0.0135793
PLEK	58.2348	1.20833	0.373401	3.23601	0.00121211	0.0441007
TSHZ2	181.075	1.20703	0.331933	3.63636	0.000276521	0.0177732
PLXDC2	280.59	1.2066	0.315821	3.82052	0.000133171	0.0113206
RP5-1021I20.5	17.2466	1.20659	0.297223	4.05953	4.91709e-05	0.00584023
CRMP1	27.1823	1.20162	0.333362	3.60456	0.000312677	0.0189413
MSRB3	73.0239	1.19381	0.301184	3.96372	7.37913e-05	0.00759016
CC2D2B	29.5154	1.19363	0.246174	4.8487	1.24273e-06	0.000491234
C1R	240.778	1.19263	0.30092	3.96328	7.39262e-05	0.00759016
SNED1	195.122	1.19141	0.31405	3.79368	0.000148432	0.0120665
ANGPTL2	103.809	1.19006	0.269855	4.41001	1.03364e-05	0.00214919
RP11-66B24.4	56.1645	1.18905	0.272719	4.36	1.30063e-05	0.00249059
CD248	134.128	1.18723	0.360301	3.2951	0.00098387	0.0390866
THY1	189.053	1.18643	0.291588	4.06885	4.72458e-05	0.00569794
STX2	50.8552	1.18547	0.289891	4.08937	4.32548e-05	0.00544959
PCOLCE	124.479	1.1854	0.29263	4.05087	5.1028e-05	0.00597651
RP11-173P15.3	32.2223	1.18501	0.322104	3.67896	0.000234186	0.0160643
MPEG1	120.147	1.18154	0.311988	3.78712	0.000152401	0.0122009
MPP1	35.4854	1.18022	0.287306	4.10788	3.99303e-05	0.00515394
SPON2	249.195	1.17759	0.333329	3.53281	0.00041116	0.0224575
MEG3	685.241	1.17725	0.317303	3.71017	0.000207118	0.0147184
CTSK	135.872	1.16793	0.251475	4.64434	3.41158e-06	0.00101778
COL15A1	312.485	1.16678	0.319727	3.64931	0.000262949	0.0171885
SLAMF8	41.1068	1.15482	0.342726	3.36951	0.000753009	0.0324862
RP11-15A1.7	5.17795	1.1528	0.352881	3.26683	0.00108757	0.0411884
MS4A6A	96.3723	1.15052	0.322776	3.56444	0.000364629	0.0206229
CD44	843.782	1.14721	0.315039	3.6415	0.00027105	0.0175201
RP11-389C8.2	13.4962	1.14394	0.338897	3.37549	0.000736853	0.0319637
FANK1	40.824	1.14145	0.262686	4.34531	1.3908e-05	0.0026336
PDGFC	85.3214	1.14084	0.309232	3.68928	0.000224888	0.0156738
A2M	1294.07	1.13741	0.29638	3.83767	0.000124209	0.0107026
COL12A1	1117.97	1.13486	0.304649	3.72513	0.000195216	0.0140303
EDIL3	76.0953	1.13338	0.301471	3.7595	0.000170252	0.0130045
ZEB1	192.264	1.13044	0.237906	4.75163	2.01786e-06	0.000686136
TLR6	43.4643	1.12744	0.324147	3.47817	0.000504849	0.0252799
LA16c-361A3.3	6.50363	1.12559	0.332932	3.38083	0.000722663	0.0315807
RBM5-AS1	26.2752	1.12491	0.29308	3.83822	0.000123928	0.0107026
RP1-68D18.2	26.4265	1.12357	0.339838	3.30621	0.000945685	0.0381933
LAMA4	291.166	1.12111	0.242829	4.61687	3.89575e-06	0.00107884
TIMP1	228.702	1.11915	0.290787	3.84871	0.00011874	0.0103441
GUCY1B3	33.9809	1.11877	0.290631	3.84944	0.000118386	0.0103418
SIRPB2	32.1997	1.1168	0.319037	3.50053	0.000464326	0.0241947
RP11-180C16.1	28.541	1.10536	0.336492	3.28495	0.00101999	0.03995
MITF	65.8378	1.10489	0.345423	3.19865	0.00138073	0.0474597
PALLD	420.23	1.09818	0.249122	4.4082	1.04234e-05	0.00214919
CCDC102B	55.1371	1.09614	0.275563	3.97782	6.95489e-05	0.00730679
ITGAM	49.834	1.09591	0.311621	3.51679	0.000436806	0.0231655
SFMBT2	159.935	1.09491	0.300709	3.6411	0.000271475	0.0175201
PLK2	190.106	1.09085	0.300974	3.6244	0.000289638	0.0182819
RP11-495P10.1	20.2056	1.08947	0.306633	3.55301	0.000380853	0.0213541
CHST11	127.634	1.08847	0.313889	3.46768	0.000524975	0.0261378
GAB3	38.6233	1.08762	0.322108	3.37658	0.000733928	0.0318805
PDGFRB	720.257	1.08316	0.278077	3.89516	9.81341e-05	0.00912733
PDE3A	55.8994	1.0788	0.304394	3.5441	0.000393949	0.0218559
ALDH1L2	47.0268	1.07869	0.335074	3.21927	0.00128518	0.0458186
C1orf74	121.831	1.07527	0.289151	3.7187	0.000200248	0.0142623
MSN	472.189	1.07335	0.26054	4.11971	3.79352e-05	0.00501437
SOX5	40.3487	1.07054	0.309026	3.46423	0.000531752	0.0262744
CALCRL	78.6732	1.07034	0.284201	3.76612	0.000165804	0.012851
CALD1	540.998	1.06938	0.276911	3.86182	0.000112547	0.0099974
JAM3	60.3157	1.06862	0.284084	3.76162	0.000168817	0.0130045
KCTD12	307.046	1.06445	0.290724	3.66139	0.00025085	0.0167355
RP11-296I10.3	22.5859	1.06195	0.318765	3.33145	0.000863954	0.0358546
HAL	20.9199	1.06162	0.290743	3.65139	0.000260827	0.0171123
LGALS1	183.53	1.05637	0.321245	3.28836	0.00100773	0.0397845
PRKG1	64.2901	1.05394	0.306395	3.43982	0.000582105	0.0277869
CAMK4	46.8947	1.04892	0.324166	3.23574	0.00121328	0.0441007
AP000892.6	79.6122	1.04737	0.292779	3.57733	0.000347123	0.0200312
TIMP3	1073.74	1.04564	0.29686	3.52233	0.000427765	0.0230055
ANTXR1	496.658	1.04324	0.240203	4.34317	1.40442e-05	0.00264357
PCDH18	75.993	1.04303	0.289188	3.60677	0.000310026	0.0188538
ALS2CR12	8.71624	1.04169	0.322249	3.23257	0.00122684	0.0443895
TCF7L1	66.5565	1.0413	0.327755	3.17706	0.00148776	0.0499213
PRNP	251.881	1.03929	0.281798	3.68805	0.000225977	0.015704
TIMP2	691.662	1.03596	0.298975	3.46502	0.000530184	0.0262379
GUCY1A3	77.7632	1.03326	0.310746	3.3251	0.000883868	0.0364414
RN7SL36P	8.33627	1.03188	0.279832	3.68752	0.00022645	0.015704
SLC6A1	76.6308	1.02207	0.292585	3.49323	0.000477219	0.0245376
ATP8B4	62.9057	1.02174	0.293827	3.47735	0.000506399	0.0252984
ST8SIA4	85.4171	1.01769	0.289167	3.51939	0.000432547	0.0230665
RP11-815J21.2	20.4856	1.01709	0.301837	3.36967	0.000752581	0.0324862
KCNC4	236.855	1.01633	0.278556	3.64858	0.000263691	0.0171932
NID1	334.638	1.01463	0.262009	3.87251	0.000107721	0.00978909
PLXNC1	159.782	1.01234	0.315497	3.2087	0.00133337	0.0465388
CNRIP1	23.5166	1.01032	0.302859	3.33593	0.000850136	0.0355607
KIAA0922	92.0573	1.00896	0.289665	3.4832	0.000495461	0.0250645
LHFP	78.7636	1.00469	0.271875	3.69542	0.00021952	0.0153922
PTRF	359.264	1.0046	0.29634	3.39004	0.000698833	0.0308218
LDB2	75.4157	0.993605	0.283707	3.50222	0.000461393	0.0241682
NRP2	167.4	0.993147	0.285443	3.47932	0.000502689	0.0252799
F2R	134.072	0.991484	0.267961	3.7001	0.000215512	0.0151785
ITGA8	106.169	0.99108	0.303447	3.26607	0.00109051	0.0412501
TAGLN	449.485	0.990386	0.297903	3.32453	0.000885692	0.0364691
RP11-117N2.2	21.7594	0.988466	0.265073	3.72904	0.000192214	0.0139652
FAM126A	138.853	0.985085	0.289999	3.39686	0.000681643	0.0302747
MEF2C	125.858	0.983774	0.287802	3.41823	0.000630295	0.0290975
2001-03-01	65.8517	0.977157	0.305539	3.19814	0.00138316	0.0474915
SPARCL1	132.805	0.976882	0.284142	3.438	0.000586019	0.0277869
MIR4435-2HG	283.368	0.976191	0.221971	4.39784	1.09335e-05	0.00221636
RHOJ	36.0825	0.975493	0.289043	3.3749	0.000738418	0.0319877
HTRA1	164.677	0.974238	0.300277	3.24446	0.00117674	0.0434458
TCF4	478.216	0.964683	0.252626	3.81862	0.000134198	0.0113269
MRVI1	237.96	0.964621	0.266909	3.61405	0.000301456	0.0186248
STARD9	229.332	0.962385	0.266012	3.61782	0.000297092	0.0184576
MYLK	291.938	0.957286	0.264602	3.61783	0.000297083	0.0184576
CTD-2262B20.1	12.2526	0.956601	0.291066	3.28654	0.00101425	0.0399152
THSD1	38.2395	0.944255	0.26825	3.52005	0.000431465	0.0230665
AC017002.2	61.3165	0.942743	0.254658	3.702	0.000213909	0.0150992
EPB41L2	257.115	0.938726	0.24667	3.80559	0.000141465	0.0117725
ABCC9	46.2463	0.932879	0.290122	3.21547	0.00130232	0.0460873
AC068831.15	15.1063	0.926348	0.290313	3.19085	0.00141853	0.0479765
SPDYE5	23.1769	0.920728	0.280759	3.27942	0.00104021	0.0401116
FRMD4B	135.906	0.90714	0.258002	3.51602	0.000438066	0.0231655
JAZF1	45.8843	0.898611	0.275062	3.26694	0.00108718	0.0411884
KIRREL	226.595	0.89648	0.249161	3.598	0.000320676	0.0192424
LINC00152	214.322	0.891609	0.229285	3.88865	0.000100801	0.00932059
WIPF1	284.851	0.890981	0.272895	3.26492	0.00109495	0.0413194
PRDM1	161.537	0.880529	0.255874	3.44125	0.000579024	0.0277869
RASGRF2	74.3664	0.876155	0.243637	3.59615	0.000322957	0.0192995
MAPRE2	91.4153	0.854399	0.245236	3.48398	0.000494013	0.0250355
NUAK1	146.021	0.85381	0.244332	3.49447	0.000475005	0.0245042
RP1-69D17.4	14.0728	0.845999	0.261555	3.2345	0.00121856	0.0442418
OSBPL3	476.434	0.835939	0.254826	3.28042	0.00103652	0.0400216
BCL6B	47.4299	0.822491	0.250855	3.27876	0.00104265	0.0401116
ATG5	178.964	0.822103	0.24157	3.40317	0.000666083	0.0298774
FMNL3	568.715	0.816959	0.211765	3.85786	0.000114383	0.0101041
HEG1	392.61	0.81515	0.242632	3.35962	0.000780501	0.0333051
PECAM1	296.148	0.808911	0.245254	3.29826	0.000972861	0.0388935
RPSAP16	23.0781	0.80093	0.238659	3.35597	0.000790883	0.0336157
PPP1R18	359.594	0.799631	0.244957	3.26437	0.00109707	0.0413502
PTPRG	435.019	0.792705	0.242789	3.265	0.00109465	0.0413194
DPYSL2	259.065	0.790513	0.226269	3.49369	0.000476388	0.0245355
RGS10	35.6043	0.789102	0.246415	3.20233	0.00136322	0.0471137
RFTN1	158.588	0.783436	0.22983	3.40876	0.000652581	0.029523
GPCPD1	441.955	0.78306	0.230811	3.39264	0.000692231	0.0305732
MEIS1	278.164	0.780138	0.242691	3.21453	0.00130657	0.0460873
BACH1-IT2	56.0673	0.761172	0.231638	3.28603	0.00101609	0.0399152
BACE1	158.559	0.756649	0.218568	3.46184	0.000536488	0.026467
AP002954.3	41.2157	0.735766	0.231095	3.18382	0.00145343	0.0490522
IPPK	171.078	0.7254	0.167266	4.33681	1.44567e-05	0.00267543
GLUD1P3	39.0228	0.685694	0.215427	3.18295	0.00145784	0.0491483
RAB23	109.972	0.673803	0.196508	3.42888	0.000606067	0.0283097
ARHGEF3	161.524	0.667478	0.194053	3.43968	0.000582412	0.0277869
LRRFIP2	366.867	0.66013	0.170678	3.8677	0.000109869	0.00992681
DSE	187.314	0.64755	0.180329	3.59093	0.000329498	0.0194761
ATP1A1-AS1	54.7518	0.646028	0.20013	3.22803	0.00124645	0.0448934
ARMC9	148.291	0.643787	0.196123	3.28257	0.00102864	0.0400109
DCBLD1	166.685	0.636275	0.166769	3.8153	0.000136016	0.0114091
CORO1C	359.602	0.627614	0.17655	3.55488	0.000378146	0.02124
OSTM1	162.222	0.518033	0.158146	3.27566	0.00105414	0.0403084
SLC25A26	96.876	0.502201	0.146127	3.43673	0.000588778	0.0278118
SNRK	275.81	0.499936	0.151183	3.30683	0.000943573	0.0381568
BICD2	430.574	0.48663	0.148549	3.27589	0.0010533	0.0403084
VOPP1	407.259	0.484108	0.135485	3.57313	0.000352735	0.0201682
FAM134C	952.701	-0.323253	0.0944297	-3.42321	0.000618858	0.028822
GATAD1	756.419	-0.434964	0.130375	-3.33625	0.000849156	0.0355607
RALY-AS1	126.667	-0.602043	0.186734	-3.22406	0.00126386	0.0453531
RCN1	346.095	-0.60488	0.179385	-3.37197	0.000746318	0.0322857
STAT6	2206.26	-0.611207	0.18082	-3.3802	0.000724321	0.0315807
RP11-166B2.3	96.9866	-0.619226	0.186393	-3.32215	0.000893273	0.0366381
AP000347.2	203.13	-0.619262	0.179376	-3.45231	0.000555804	0.0271353
RN7SKP80	918.746	-0.657115	0.201075	-3.268	0.00108309	0.0411172
C9orf85	135.566	-0.665165	0.187817	-3.54155	0.000397783	0.0219531
QSOX1	3401.01	-0.696082	0.216596	-3.21374	0.0013102	0.0460873
MGAT1	2463.15	-0.704127	0.219758	-3.2041	0.00135486	0.0469273
C16orf87	200.205	-0.71269	0.224191	-3.17895	0.0014781	0.0497256
AC093827.4	40.3749	-0.714514	0.21954	-3.2546	0.00113552	0.042295
PPP1R37	1051.99	-0.721659	0.210904	-3.42174	0.000622229	0.0289364
ENGASE	1862.16	-0.736967	0.23057	-3.19629	0.0013921	0.0476197
CAPS	787.125	-0.737959	0.229366	-3.21739	0.00129363	0.0460164
CTC-499B15.6	59.0925	-0.758441	0.212006	-3.57746	0.000346956	0.0200312
CTD-2410N18.4	32.9014	-0.786287	0.205923	-3.81835	0.000134348	0.0113269
SNORD17	291.153	-0.799806	0.245177	-3.26216	0.00110565	0.0414785
RALBP1	1838.5	-0.800045	0.250458	-3.19433	0.00140157	0.0477496
AC015849.13	61.4238	-0.800852	0.18264	-4.38486	1.16063e-05	0.00226559
ZNF321P	291.755	-0.805579	0.244449	-3.29549	0.000982506	0.0390815
CXADR	1133.14	-0.8061	0.250883	-3.21306	0.00131331	0.0461453
ZC3H11A	35.5667	-0.810611	0.212267	-3.81882	0.000134091	0.0113269
SCARNA7	212.235	-0.81077	0.215937	-3.75467	0.000173572	0.0131628
LINC01128	205.213	-0.819099	0.247949	-3.3035	0.000954854	0.0383532
RP13-20L14.10	139.285	-0.821341	0.218156	-3.76492	0.000166605	0.0128816
SPAG4	165.921	-0.838421	0.251878	-3.32868	0.000872589	0.0361177
ACSF2	1322.76	-0.847832	0.247836	-3.42094	0.000624058	0.0289788
NIPAL1	551.382	-0.862878	0.263352	-3.27652	0.00105096	0.0403084
RP11-216L13.19	82.0899	-0.868738	0.242959	-3.57565	0.000349356	0.0200613
HIST2H2AA4	49.4397	-0.886184	0.253259	-3.49913	0.00046678	0.024238
WDR66	73.3548	-0.893172	0.259755	-3.43852	0.000584907	0.0277869
GLIDR	46.7478	-0.90016	0.263841	-3.41175	0.00064547	0.0294541
MIR4753	11.9874	-0.926154	0.285831	-3.24022	0.00119439	0.0437663
ID3	442.632	-0.927348	0.244714	-3.78952	0.000150938	0.0122009
SLC22A13	43.6058	-1.01469	0.28783	-3.52529	0.000423015	0.0229058
GCLC	1429.15	-1.02392	0.276514	-3.70295	0.00021311	0.0150764
ID4	246.774	-1.05724	0.322191	-3.2814	0.00103291	0.0400216
ID1	1268.68	-1.07313	0.275142	-3.90027	9.60846e-05	0.00898574
SMAD6	966.682	-1.08241	0.302692	-3.57593	0.00034898	0.0200613
RP11-539L10.4	25.0011	-1.08888	0.299846	-3.63146	0.000281823	0.0179679
RP11-510N19.5	144.347	-1.10203	0.294251	-3.74522	0.000180234	0.0134107
PEX11A	150.265	-1.11206	0.302485	-3.6764	0.00023655	0.0161914
FBP1	362.524	-1.11504	0.296905	-3.75553	0.000172973	0.0131488
CPSF4L	8.21366	-1.1325	0.332134	-3.40976	0.000650191	0.0295095
CYP51A1	24.3346	-1.1593	0.335587	-3.45455	0.000551203	0.0270658
GATA2	985.45	-1.16239	0.351243	-3.30936	0.00093511	0.0379115
MST1L	34.4397	-1.16543	0.338307	-3.44488	0.000571313	0.0277292
RP11-3P17.4	5.86939	-1.17982	0.366653	-3.21781	0.00129174	0.0460009
MIR4669	42.3492	-1.18612	0.347509	-3.41321	0.000642021	0.0294215
BTF3P6	6.89703	-1.1901	0.358422	-3.32039	0.000898919	0.0367743
CCT2	942.714	-1.2365	0.345286	-3.58108	0.000342173	0.0199472
RP11-94C24.13	174.87	-1.24961	0.378732	-3.29945	0.000968757	0.0387785
ETV2	8.19906	-1.25826	0.391844	-3.21112	0.00132221	0.0463485
SNORA5A	4.89849	-1.2867	0.391937	-3.28292	0.00102738	0.0400108
UPK3B	1105.43	-1.30518	0.372282	-3.5059	0.000455074	0.0239847
SNORA74A	39.0586	-1.32596	0.333525	-3.97558	7.02078e-05	0.00734463
SLC25A35	252.624	-1.36784	0.366964	-3.72745	0.000193428	0.0139652
RP11-478C19.2	6.72595	-1.3898	0.366819	-3.78879	0.000151382	0.0122009
MIR4504	5.57542	-1.3923	0.419693	-3.31742	0.000908525	0.0370713
ASCL2	44.9035	-1.42377	0.445468	-3.19611	0.00139292	0.0476197
DLX4	17.573	-1.42822	0.403112	-3.543	0.000395603	0.0218894
RP11-757F18.3	19.5401	-1.43319	0.351441	-4.07803	4.54184e-05	0.00561041
TRHDE	171.82	-1.4441	0.44172	-3.26926	0.00107828	0.0409838
ABHD17AP6	3.35742	-1.44441	0.451498	-3.19916	0.0013783	0.0474276
KCNH4	55.6318	-1.45008	0.445648	-3.25388	0.00113841	0.042353
CDH23	751.464	-1.48407	0.410764	-3.61296	0.000302727	0.0186248
C20orf203	10.351	-1.48638	0.447017	-3.32511	0.000883852	0.0364414
RNU2-30P	8.04121	-1.54133	0.37156	-4.14826	3.35008e-05	0.00467039
TRHDE-AS1	512.363	-1.59226	0.498614	-3.19338	0.00140617	0.0477496
GOLGA6L17P	3.60072	-1.60416	0.461234	-3.47797	0.00050523	0.0252799
LL09NC01-139C3.1	3.48151	-1.60974	0.502855	-3.20119	0.00136859	0.0472119
RP11-296E7.1	3.51361	-1.61289	0.425881	-3.78718	0.000152365	0.0122009
FCRLB	231.81	-1.62812	0.432268	-3.76646	0.000165581	0.012851
SPESP1	9.03599	-1.6334	0.489322	-3.33809	0.000843569	0.0354972
BCL2L15	57.5485	-1.65627	0.422306	-3.92197	8.78277e-05	0.00849351
DNAJC6	20.3835	-1.66771	0.49336	-3.38032	0.000724023	0.0315807
CA2	94.3089	-1.69599	0.433366	-3.91353	9.09564e-05	0.00866639
SBSPON	65.3525	-1.70999	0.483672	-3.53542	0.000407121	0.0223126
RP11-326C3.2	112.389	-1.72571	0.540209	-3.19453	0.0014006	0.0477496
AC017081.2	8.90044	-1.7428	0.412421	-4.22578	2.38112e-05	0.00368863
LINC01088	26.0851	-1.81513	0.503953	-3.60178	0.000316045	0.0190113
TBC1D3B	4.39127	-1.81943	0.498586	-3.64918	0.000263075	0.0171885
MT-RNR2	143.965	-1.86151	0.496862	-3.74653	0.000179295	0.0133723
KRT8P48	8.2084	-1.8736	0.560111	-3.34505	0.000822681	0.0347338
AC068831.10	3.60599	-1.90777	0.43469	-4.3888	1.1398e-05	0.00226559
NXF3	3.63343	-1.94203	0.605298	-3.20839	0.00133481	0.0465388
AP000255.6	6.05278	-1.95689	0.474773	-4.12173	3.76031e-05	0.00501437
MIR7152	11.0546	-1.97484	0.621629	-3.17689	0.00148866	0.0499213
TMPRSS7	5.26166	-2.01546	0.486122	-4.14599	3.38351e-05	0.00467235
EDN2	38.6444	-2.06602	0.577025	-3.58047	0.000342973	0.0199472
MT-RNR1	50.9768	-2.07797	0.605363	-3.4326	0.000597812	0.0280484
MIR3187	7.21698	-2.11727	0.525372	-4.03005	5.57656e-05	0.00629813
OR10H1	54.6492	-2.15801	0.438585	-4.92039	8.63721e-07	0.000384696
ISM2	7.81979	-2.35568	0.638548	-3.68913	0.000225023	0.0156738
KCTD16	23.4572	-2.356	0.590817	-3.9877	6.67176e-05	0.00713411
RP11-385H1.1	5.94156	-2.37113	0.742566	-3.19315	0.00140729	0.0477496
NRG3	6.52769	-2.37225	0.732915	-3.23673	0.00120907	0.0441007
CTNND2	61.6573	-2.45632	0.708422	-3.46732	0.000525682	0.0261378
FMO8P	131.703	-2.48812	0.766145	-3.24758	0.0011639	0.0430983
RNU6ATAC6P	1.79281	-2.511	0.783909	-3.20318	0.00135919	0.047026
PCDH10	42.8089	-2.55119	0.726712	-3.51059	0.000447115	0.0236045
LRP2	33.7831	-2.60895	0.481967	-5.41313	6.19312e-08	5.18565e-05
NWD2	5.60022	-2.76849	0.692455	-3.99808	6.3859e-05	0.0069544
AC012307.2	16.1575	-2.8425	0.623474	-4.55912	5.1368e-06	0.00131001
SLC6A10P	15.0932	-2.91738	0.901342	-3.23671	0.00120916	0.0441007
TRIM71	8.63483	-2.98091	0.700967	-4.25257	2.11334e-05	0.00340971
PGC	1.77504	-3.04198	0.896594	-3.39281	0.000691786	0.0305732
TXNDC2	2.55356	-3.04933	0.852863	-3.5754	0.000349688	0.0200613
MIR548F2	2.24909	-3.07257	0.893789	-3.4377	0.000586684	0.0277869
CTD-3116E22.8	3.49331	-3.116	0.856674	-3.63733	0.000275483	0.0177425
MIR3115	1.69245	-3.12856	0.920511	-3.39872	0.000677015	0.0301964
RP11-489P6.2	1.32298	-3.14248	0.973189	-3.22906	0.00124199	0.0448351
HNF1A-AS1	19.1835	-3.24177	0.908162	-3.56959	0.000357539	0.0203354
AC079466.1	151.547	-3.45677	1.04037	-3.32262	0.000891755	0.0366233
RP11-598D12.4	5.75219	-3.51136	1.00473	-3.49482	0.000474385	0.0245042
BPIFB2	2.16195	-3.7449	1.09043	-3.43432	0.000594041	0.0279129
AQP12B	5.02805	-3.85607	1.04811	-3.67906	0.000234093	0.0160643
AC073174.2	18.2489	-3.89415	0.718915	-5.4167	6.07103e-08	5.18565e-05
SLC17A4	14.9829	-4.04189	1.25523	-3.22004	0.00128172	0.0457469
AP1B1P1	2.2199	-4.3586	1.22537	-3.55697	0.000375161	0.0211475
GAB4	2.6269	-4.61867	1.30112	-3.54976	0.000385589	0.0215053
NR0B1	6.91436	-5.29797	1.15276	-4.59592	4.30851e-06	0.00114494
ZNF716	9.73432	-5.41122	1.31037	-4.12954	3.63489e-05	0.00489133
CASR	20.7223	-5.95373	0.990904	-6.00839	1.8738e-09	3.22929e-06

### Sheet: KEGG_REAC Expression
KEGG and REACTOME: Enriched in n=34 post-BCG samples compared to n=34 pre-BCG samples of the same patient
source	term_name	term_id	adjusted_p_value	negative_log10_of_adjusted_p_value	term_size	query_size	intersection_size	effective_domain_size	intersections
KEGG	Protein digestion and absorption	KEGG:04974	1.53467e-08	7.81398	103	95	13	7987	COL6A6,COL11A1,COL1A2,COL6A3,COL1A1,COL3A1,COL10A1,COL5A1,COL6A2,COL8A1,COL14A1,SLC3A1,COL5A2
KEGG	ECM-receptor interaction	KEGG:04512	6.16003e-06	5.21042	88	95	10	7987	COL6A6,COL1A2,COL6A3,COL1A1,TNC,ITGA11,COL6A2,FN1,LAMA2,LAMA4
KEGG	Focal adhesion	KEGG:04510	4.95286e-05	4.30514	200	95	13	7987	COL6A6,COL1A2,COL6A3,COL1A1,TNC,HGF,ITGA11,COL6A2,CCND2,FN1,LAMA2,LAMA4,PDGFRB
KEGG	PI3K-Akt signaling pathway	KEGG:04151	5.82622e-05	4.23461	353	95	17	7987	COL6A6,FGF7,COL1A2,COL6A3,COL1A1,TNC,HGF,CREB3L1,ITGA11,COL6A2,CCND2,FN1,GNG2,LAMA2,FGF2,LAMA4,PDGFRB
KEGG	Amoebiasis	KEGG:05146	0.000230505	3.63732	101	95	9	7987	SERPINB3,SERPINB13,COL1A2,COL1A1,COL3A1,TGFB3,FN1,LAMA2,LAMA4
KEGG	Proteoglycans in cancer	KEGG:05205	0.00240899	2.61816	205	95	11	7987	HPSE2,CAMK2A,DCN,LUM,COL1A2,COL1A1,MMP2,HGF,FN1,FGF2,MSN
KEGG	Dilated cardiomyopathy	KEGG:05414	0.0106216	1.97381	95	95	7	7987	DES,SGCD,PLN,TGFB3,ITGA11,CACNB2,LAMA2
KEGG	Human papillomavirus infection	KEGG:05165	0.0113433	1.94526	331	95	13	7987	COL6A6,COL1A2,COL6A3,COL1A1,TNC,CREB3L1,ITGA11,COL6A2,CCND2,FN1,LAMA2,LAMA4,PDGFRB
KEGG	AGE-RAGE signaling pathway in diabetic complications	KEGG:04933	0.0146625	1.83379	100	95	7	7987	COL1A2,COL1A1,COL3A1,TGFB3,MMP2,FN1,VCAM1
KEGG	Pathways in cancer	KEGG:05200	0.0370353	1.43138	528	95	16	7987	CAMK2A,FGF7,TGFB3,MMP2,HGF,CCND2,GLI2,FN1,RUNX1T1,GNG2,CXCL12,LAMA2,FGF2,EDNRA,LAMA4,PDGFRB
REAC	Extracellular matrix organization	REAC:R-HSA-1474244	1.99769e-32	31.6995	298	137	44	10531	MFAP5,COL6A6,ADAMTS16,COL11A1,ASPN,DCN,LUM,COL1A2,COL6A3,COL1A1,COL3A1,COL10A1,TNC,TGFB3,ICAM5,MMP11,VCAN,MFAP4,FMOD,MMP2,COL5A1,FBN1,ITGA11,LOX,COL6A2,COL8A1,ADAMTS2,EMILIN1,FN1,COL14A1,SPARC,LAMA2,FGF2,ADAM12,PXDN,VCAM1,DDR2,COL5A2,NID2,BGN,PCOLCE,CTSK,LAMA4,NID1
REAC	ECM proteoglycans	REAC:R-HSA-3000178	8.02964e-19	18.0953	75	137	20	10531	COL6A6,ASPN,DCN,LUM,COL1A2,COL6A3,COL1A1,COL3A1,TNC,TGFB3,VCAN,FMOD,COL5A1,COL6A2,FN1,SPARC,LAMA2,COL5A2,BGN,LAMA4
REAC	Integrin cell surface interactions	REAC:R-HSA-216083	1.5308e-13	12.8151	84	137	17	10531	COL6A6,LUM,COL1A2,COL6A3,COL1A1,COL3A1,COL10A1,TNC,ICAM5,COL5A1,FBN1,ITGA11,COL6A2,COL8A1,FN1,VCAM1,COL5A2
REAC	Assembly of collagen fibrils and other multimeric structures	REAC:R-HSA-2022090	3.01946e-13	12.5201	60	137	15	10531	COL6A6,COL11A1,COL1A2,COL6A3,COL1A1,COL3A1,COL10A1,COL5A1,LOX,COL6A2,COL8A1,COL14A1,PXDN,COL5A2,PCOLCE
REAC	Degradation of the extracellular matrix	REAC:R-HSA-1474228	4.12e-13	12.3851	140	137	20	10531	COL6A6,ADAMTS16,COL11A1,DCN,COL1A2,COL6A3,COL1A1,COL3A1,COL10A1,MMP11,MMP2,COL5A1,FBN1,COL6A2,COL8A1,FN1,COL14A1,COL5A2,CTSK,NID1
REAC	Collagen degradation	REAC:R-HSA-1442490	8.66644e-13	12.0622	64	137	15	10531	COL6A6,COL11A1,COL1A2,COL6A3,COL1A1,COL3A1,COL10A1,MMP11,MMP2,COL5A1,COL6A2,COL8A1,COL14A1,COL5A2,CTSK
REAC	Collagen formation	REAC:R-HSA-1474290	8.57823e-12	11.0666	89	137	16	10531	COL6A6,COL11A1,COL1A2,COL6A3,COL1A1,COL3A1,COL10A1,COL5A1,LOX,COL6A2,COL8A1,ADAMTS2,COL14A1,PXDN,COL5A2,PCOLCE
REAC	Collagen biosynthesis and modifying enzymes	REAC:R-HSA-1650814	4.34228e-11	10.3623	67	137	14	10531	COL6A6,COL11A1,COL1A2,COL6A3,COL1A1,COL3A1,COL10A1,COL5A1,COL6A2,COL8A1,ADAMTS2,COL14A1,COL5A2,PCOLCE
REAC	Collagen chain trimerization	REAC:R-HSA-8948216	8.4008e-11	10.0757	44	137	12	10531	COL6A6,COL11A1,COL1A2,COL6A3,COL1A1,COL3A1,COL10A1,COL5A1,COL6A2,COL8A1,COL14A1,COL5A2
REAC	Non-integrin membrane-ECM interactions	REAC:R-HSA-3000171	1.29512e-10	9.88769	58	137	13	10531	COL11A1,COL1A2,COL1A1,COL3A1,COL10A1,TNC,COL5A1,FN1,LAMA2,FGF2,DDR2,COL5A2,LAMA4
REAC	MET activates PTK2 signaling	REAC:R-HSA-8874081	9.44929e-10	9.0246	30	137	10	10531	COL11A1,COL1A2,COL1A1,COL3A1,COL5A1,HGF,FN1,LAMA2,COL5A2,LAMA4
REAC	MET promotes cell motility	REAC:R-HSA-8875878	2.38746e-08	7.62206	40	137	10	10531	COL11A1,COL1A2,COL1A1,COL3A1,COL5A1,HGF,FN1,LAMA2,COL5A2,LAMA4
REAC	Syndecan interactions	REAC:R-HSA-3000170	3.37325e-07	6.47195	26	137	8	10531	COL1A2,COL1A1,COL3A1,TNC,COL5A1,FN1,FGF2,COL5A2
REAC	Diseases of glycosylation	REAC:R-HSA-3781865	1.29287e-06	5.88844	140	137	14	10531	ADAMTS16,GPC6,DCN,ADAMTS12,LUM,OGN,ADAMTS15,SPON1,VCAN,FMOD,ADAMTS2,ADAMTSL4,BGN,ADAMTS6
REAC	Signaling by MET	REAC:R-HSA-6806834	1.32262e-06	5.87856	76	137	11	10531	COL11A1,LRIG1,COL1A2,COL1A1,COL3A1,COL5A1,HGF,FN1,LAMA2,COL5A2,LAMA4
REAC	Defective B3GALTL causes Peters-plus syndrome (PpS)	REAC:R-HSA-5083635	0.000105637	3.97618	35	137	7	10531	ADAMTS16,ADAMTS12,ADAMTS15,SPON1,ADAMTS2,ADAMTSL4,ADAMTS6
REAC	Signaling by Receptor Tyrosine Kinases	REAC:R-HSA-9006934	0.000108558	3.96434	486	137	22	10531	COL6A6,FGF7,COL11A1,LRIG1,COL1A2,COL6A3,COL1A1,COL3A1,CILP,COL5A1,HGF,PLAT,COL6A2,FN1,SPARC,CXCL12,LAMA2,FGF2,ADAM12,COL5A2,LAMA4,PDGFRB
REAC	O-glycosylation of TSR domain-containing proteins	REAC:R-HSA-5173214	0.000129722	3.88699	36	137	7	10531	ADAMTS16,ADAMTS12,ADAMTS15,SPON1,ADAMTS2,ADAMTSL4,ADAMTS6
REAC	Signaling by PDGF	REAC:R-HSA-186797	0.000165396	3.78147	54	137	8	10531	COL6A6,COL6A3,COL3A1,COL5A1,PLAT,COL6A2,COL5A2,PDGFRB
REAC	Diseases of metabolism	REAC:R-HSA-5668914	0.000204275	3.68978	241	137	15	10531	CYP1B1,ADAMTS16,GPC6,DCN,ADAMTS12,LUM,OGN,ADAMTS15,SPON1,VCAN,FMOD,ADAMTS2,ADAMTSL4,BGN,ADAMTS6
REAC	Glycosaminoglycan metabolism	REAC:R-HSA-1630316	0.000211793	3.67409	123	137	11	10531	HPSE2,GPC6,DCN,LUM,OGN,VCAN,FMOD,B3GAT2,CHST15,CEMIP,BGN
REAC	Diseases associated with glycosaminoglycan metabolism	REAC:R-HSA-3560782	0.000330943	3.48025	41	137	7	10531	GPC6,DCN,LUM,OGN,VCAN,FMOD,BGN
REAC	NCAM1 interactions	REAC:R-HSA-419037	0.000392853	3.40577	42	137	7	10531	COL6A6,COL6A3,COL3A1,COL5A1,COL6A2,CACNB2,COL5A2
REAC	Elastic fibre formation	REAC:R-HSA-1566948	0.00054606	3.26276	44	137	7	10531	MFAP5,TGFB3,MFAP4,FBN1,LOX,EMILIN1,FN1
REAC	Crosslinking of collagen fibrils	REAC:R-HSA-2243919	0.0010196	2.99157	18	137	5	10531	COL1A2,COL1A1,LOX,PXDN,PCOLCE
REAC	Molecules associated with elastic fibres	REAC:R-HSA-2129379	0.00285358	2.54461	37	137	6	10531	MFAP5,TGFB3,MFAP4,FBN1,EMILIN1,FN1
REAC	NCAM signaling for neurite out-growth	REAC:R-HSA-375165	0.00413299	2.38374	59	137	7	10531	COL6A6,COL6A3,COL3A1,COL5A1,COL6A2,CACNB2,COL5A2
REAC	A tetrasaccharide linker sequence is required for GAG synthesis	REAC:R-HSA-1971475	0.00719914	2.14272	26	137	5	10531	GPC6,DCN,VCAN,B3GAT2,BGN
REAC	Diseases associated with O-glycosylation of proteins	REAC:R-HSA-3906995	0.00790469	2.10212	65	137	7	10531	ADAMTS16,ADAMTS12,ADAMTS15,SPON1,ADAMTS2,ADAMTSL4,ADAMTS6
REAC	Chondroitin sulfate/dermatan sulfate metabolism	REAC:R-HSA-1793185	0.0151024	1.82095	49	137	6	10531	GPC6,DCN,VCAN,B3GAT2,CHST15,BGN
REAC	Heparan sulfate/heparin (HS-GAG) metabolism	REAC:R-HSA-1638091	0.0293706	1.53209	55	137	6	10531	HPSE2,GPC6,DCN,VCAN,B3GAT2,BGN
REAC	Interleukin-4 and Interleukin-13 signaling	REAC:R-HSA-6785807	0.0353641	1.45144	110	137	8	10531	CCL11,COL1A2,MMP2,HGF,FN1,FGF2,VCAM1,ZEB1
REAC	Chondroitin sulfate biosynthesis	REAC:R-HSA-2022870	0.035942	1.4444	19	137	4	10531	DCN,VCAN,CHST15,BGN
REAC	Defective B3GAT3 causes JDSSDHD	REAC:R-HSA-3560801	0.0444758	1.35188	20	137	4	10531	GPC6,DCN,VCAN,BGN
REAC	Defective B3GALT6 causes EDSP2 and SEMDJL1	REAC:R-HSA-4420332	0.0444758	1.35188	20	137	4	10531	GPC6,DCN,VCAN,BGN
REAC	Defective B4GALT7 causes EDS, progeroid type	REAC:R-HSA-3560783	0.0444758	1.35188	20	137	4	10531	GPC6,DCN,VCAN,BGN
REAC	Defective CHST14 causes EDS, musculocontractural type	REAC:R-HSA-3595174	0.0452749	1.34414	8	137	3	10531	DCN,VCAN,BGN
REAC	Defective CHST3 causes SEDCJD	REAC:R-HSA-3595172	0.0452749	1.34414	8	137	3	10531	DCN,VCAN,BGN
REAC	Defective ST3GAL3 causes MCT12 and EIEE15	REAC:R-HSA-3656243	0.0452749	1.34414	8	137	3	10531	LUM,OGN,FMOD
REAC	Defective CHST6 causes MCDC1	REAC:R-HSA-3656225	0.0452749	1.34414	8	137	3	10531	LUM,OGN,FMOD
REAC	Defective CHSY1 causes TPBS	REAC:R-HSA-3595177	0.0452749	1.34414	8	137	3	10531	DCN,VCAN,BGN
REAC	Defective B4GALT1 causes B4GALT1-CDG (CDG-2d)	REAC:R-HSA-3656244	0.0452749	1.34414	8	137	3	10531	LUM,OGN,FMOD

### Sheet: VIPER
VIPER Regulons: n=34 post-BCG vs pre-BCG paired sample analysis
Regulon	Size	NES	p.value	FDR	Ledge
MN1	33	3.27	0.00107	0.656	COL6A3, COL16A1, GLI2, ZFPM2, + 19 genes
ETV1	28	3.23	0.00125	0.656	GLT8D2, NTM, CDH11, SGIP1, + 7 genes
ROR2	64	3.13	0.00174	0.656	FAP, GPC6, MN1, TGFB3, + 36 genes
COL1A1	73	3.13	0.00177	0.656	PRRX1, ADAMTS12, SULF1, POSTN, + 57 genes
DDR2	69	3.1	0.00196	0.656	ADAMTS12, COL6A3, CDH11, ZEB2, + 28 genes
DACT1	27	3	0.00269	0.656	GPC6, TGFB3, COL6A3, COL1A1, + 18 genes
TGFB3	51	2.97	0.00299	0.656	PRRX1, COPZ2, C1orf54, COL6A3, + 36 genes
ZNF469	82	2.96	0.00308	0.656	ADAMTS12, SULF1, POSTN, FAP, + 40 genes
CREB3L1	54	2.95	0.00314	0.656	GPC6, COL6A3, OLFML3, COL1A1, + 39 genes
FGF7	41	2.95	0.00315	0.656	GPC6, MN1, KIAA1755, FIBIN, + 19 genes
COLEC12	58	2.95	0.00322	0.656	PRRX1, SULF1, GPC6, MITF, + 39 genes
GAS1	167	2.94	0.00329	0.656	PRRX1, SULF1, POSTN, FAP, + 101 genes
INHBA	295	2.92	0.00349	0.656	ADAMTS12, SULF1, POSTN, FAP, + 123 genes
LBH	284	2.92	0.00351	0.656	PRRX1, SULF1, LILRA6, GLT8D2, + 177 genes
PRRX1	126	2.91	0.00361	0.656	SULF1, LILRA6, MDGA1, LOX, + 66 genes
BNC2	166	2.91	0.00366	0.656	GPC6, MN1, ISLR2, COL6A3, + 85 genes
DPYSL3	34	2.87	0.00406	0.656	GPC6, CPXM2, ISLR2, HEPH, + 13 genes
GLIS1	36	2.86	0.0043	0.656	GLT8D2, ESRRG, KIAA1755, COL6A3, + 20 genes
CERS4	38	2.85	0.00438	0.656	TGFB3, COL16A1, GLI2, GFPT2, + 11 genes
MAF	71	2.84	0.00452	0.656	CCNB3, GPC6, FCGR1A, CMKLR1, + 36 genes
PDGFRB	86	2.84	0.00453	0.656	GPC6, GLT8D2, MN1, TGFB3, + 37 genes
ZNF521	163	2.83	0.00465	0.656	DIRC3, ELN, GLT8D2, SNED1, + 78 genes
ZEB2	201	2.82	0.00474	0.656	ADAMTS12, GPC6, MS4A6A, COL6A3, + 95 genes
AEBP1	195	2.78	0.0055	0.656	PRRX1, SULF1, POSTN, FAP, + 121 genes
ABCC9	29	2.78	0.00551	0.656	ZFPM2, ZEB1, SGCD, FBN1, + 15 genes
ZNF532	96	2.75	0.00594	0.656	KRT8, ZEB2, CTSE, BCAT2, + 41 genes
NDN	37	2.74	0.0062	0.656	HEPH, SLC2A6, PCOLCE, DCN, + 20 genes
MSN	68	2.73	0.00635	0.656	PARVB, DPYD, SULF2, NR3C1, + 33 genes
EDNRA	28	2.73	0.00639	0.656	ZEB2, SPATA18, NRP2, STX2, + 9 genes
TGFBR1	47	2.72	0.00656	0.656	FBN1, AHNAK2, MAPRE2, EDAR, + 12 genes
PMEPA1	48	2.71	0.00663	0.656	FAP, SULF2, INHBA, CHST15, + 22 genes
GNB4	84	2.71	0.00672	0.656	IL15RA, LOX, ST3GAL4, ZEB2, + 42 genes
KLF9	114	2.7	0.007	0.656	ZFPM2, ZEB2, FAM20C, C1S, + 58 genes
DCLK1	35	2.69	0.00706	0.656	BPGM, ZFPM2, OGN, SPECC1L, + 16 genes
SFMBT2	246	2.66	0.00775	0.656	COL6A3, CDH11, GLI2, CYBB, + 116 genes
DNAJB6	112	2.65	0.00804	0.656	COL6A6, FAP, LOX, FBXO17, + 19 genes
BACH2	64	2.64	0.00833	0.656	FAP, GPC6, ZNF841, FCRLB, + 23 genes
DPYSL2	40	2.64	0.00839	0.656	MRRF, SYT11, GNG2, ZEB1, + 14 genes
GHR	27	2.62	0.00877	0.656	SPON1, OGN, TCF4, PLCL1, + 8 genes
TCF4	37	2.62	0.0088	0.656	SNCAIP, PTPRG, ZEB2, ACVR1, + 7 genes
ADGRA2	96	2.61	0.00893	0.656	GLI2, SPON1, ZEB2, HEPH, + 58 genes
JAZF1	78	2.61	0.00902	0.656	DPYD, ZEB2, CD86, MAF, + 34 genes
NR3C1	113	2.61	0.00911	0.656	DPYD, SPAG4, IFI16, SLC44A2, + 66 genes
LMCD1	256	2.6	0.0092	0.656	POSTN, C1orf54, OLFML3, FBXO17, + 135 genes
ATXN1	192	2.6	0.00928	0.656	TGFB3, CASP1, MITF, SLC50A1, + 65 genes
ECM1	40	2.59	0.00951	0.656	FAP, GLT8D2, SGIP1, PCOLCE, + 22 genes
DMD	140	2.59	0.00956	0.656	PRRX1, ZFPM2, ZEB2, ZEB1, + 57 genes
GEM	32	2.58	0.00987	0.656	ADAMTS1, ZEB1, LAMA2, FILIP1L, + 12 genes
TRAK2	170	2.58	0.00995	0.656	GLB1L2, MITF, SLC50A1, SPON1, + 68 genes
CSDC2	273	2.57	0.01	0.656	HECW1, ELN, MN1, CPXM2, + 117 genes
MAMLD1	128	2.57	0.0101	0.656	HECW1, NFIX, SPAG4, FAM20A, + 78 genes
LATS2	80	2.57	0.0102	0.656	ZEB2, SLC12A4, RPAIN, NRP2, + 24 genes
STX2	43	2.57	0.0102	0.656	ZEB2, NRP2, POF1B, C1orf210, + 10 genes
ITGA5	46	2.57	0.0102	0.656	MPP1, COL6A3, FAM20C, JAZF1, + 20 genes
GLI2	89	2.56	0.0104	0.656	TSPAN5, GPC6, KCTD15, KIAA1755, + 47 genes
GAS7	102	2.55	0.0107	0.656	COL6A6, GPC6, CPXM2, COL6A3, + 56 genes
PLXNC1	61	2.54	0.011	0.656	ADAMTS12, POSTN, CD84, P2RX7, + 16 genes
NRBF2	224	2.54	0.011	0.656	PLXDC2, TUBB6, HID1, INHBA, + 97 genes
LOXL2	175	2.53	0.0113	0.656	SULF1, GPC6, ITGA11, GLT8D2, + 70 genes
LZTS1	33	2.52	0.0117	0.656	PRRX1, ATP10A, NOX4, ADAM12, + 12 genes
CREB5	55	2.5	0.0124	0.656	SAMM50, NR3C1, ZEB2, AGPAT4-IT1, + 27 genes
LRP1	31	2.5	0.0124	0.656	HEPH, FMOD, COL3A1, DCN, + 12 genes
IGF2	239	2.46	0.0139	0.656	ELN, ITGA11, TGFB3, KIAA1755, + 107 genes
WWTR1	397	2.45	0.0141	0.656	ADAMTS12, NFIX, COL6A3, COL16A1, + 115 genes
RAB31	34	2.45	0.0142	0.656	TUBB6, INHBA, LTBP2, ADAMTS2, + 8 genes
PRDM1	109	2.45	0.0143	0.656	SULF2, INHBA, CYBB, NXN, + 44 genes
APP	53	2.45	0.0145	0.656	FAP, MN1, RFPL3S, CHST15, + 16 genes
P2RX1	39	2.44	0.0146	0.656	TGFB3, GAS7, CELF2, GPR17, + 20 genes
CDCA7L	178	2.44	0.0147	0.656	PLXDC2, MITF, GAB3, LDOC1, + 57 genes
FGFR1	76	2.44	0.0149	0.656	SNED1, COL6A3, SYT11, ZFPM2, + 34 genes
ZFPM2	55	2.43	0.015	0.656	KCNK5, SGCD, DNAJB5, FBXL7, + 15 genes
RRAD	25	2.43	0.0151	0.656	HSPB7, C1S, PMEPA1, SYNC, + 13 genes
ZEB1	110	2.43	0.0151	0.656	ZEB2, RYR2, PCDHGB7, PELI2, + 45 genes
EGR3	76	2.43	0.0153	0.656	TUBB6, RFTN1, LAMA4, FILIP1L, + 29 genes
GPR155	36	2.43	0.0153	0.656	TGFB3, C1orf54, KIAA1755, ATP8B4, + 17 genes
NFIL3	331	2.42	0.0153	0.656	NFIX, LILRA6, MS4A6A, LOX, + 115 genes
IGF1	478	2.42	0.0154	0.656	ELN, GPC6, TM6SF1, MPP1, + 227 genes
AXL	59	2.41	0.0161	0.656	GLT8D2, TGFB3, RPL23AP82, NXN, + 26 genes
FLNA	64	2.4	0.0164	0.656	NFIX, PMEPA1, MAMLD1, FKBP5, + 27 genes
GLI1	30	2.4	0.0164	0.656	COL6A3, OLFML3, DCN, OLFML1, + 14 genes
NAB2	123	2.4	0.0165	0.656	ADAMTS12, GPC6, ITGA11, KIAA1755, + 35 genes
GLI3	60	2.4	0.0165	0.656	KCTD15, SAMM50, SNTG1, ZNF483, + 31 genes
BASP1	107	2.4	0.0165	0.656	SYT11, NXN, SGIP1, FMO4, + 11 genes
GPR176	36	2.4	0.0166	0.656	ADAMTS12, COL6A3, MSR1, FBN1, + 6 genes
GNG2	40	2.39	0.0168	0.656	GPC6, PARVB, COL6A3, SYT11, + 16 genes
PDGFRA	35	2.39	0.0168	0.656	SNED1, COL6A3, SPON1, HEPH, + 15 genes
EID3	171	2.38	0.0175	0.664	KIAA1755, FIBIN, FADS1, MSR1, + 92 genes
RAMP1	82	2.37	0.0177	0.664	PRRX1, KIAA1755, HSPB7, C1orf162, + 44 genes
MACF1	67	2.35	0.0188	0.681	SPAG4, MAF, NRP2, BPHL, + 22 genes
ZFP92	62	2.34	0.0192	0.689	ADAMTS12, TACSTD2, IMP3, ELF3, + 15 genes
MCTP1	34	2.33	0.0198	0.689	ZEB2, CD84, MAPRE2, PHLDB3, + 8 genes
PDE3A	37	2.32	0.0204	0.689	PTPRG, EBF2, PCDHGB7, DDR2, + 13 genes
DIXDC1	36	2.32	0.0205	0.689	SYT11, TGFBR3, ZEB2, FUNDC2, + 10 genes
KLF12	76	2.31	0.0207	0.689	CYP11A1, ZEB2, EDN2, GCNT2, + 11 genes
ARNTL	83	2.31	0.021	0.689	DPYD, TRANK1, CASP1, IRGQ, + 35 genes
TLR2	29	2.3	0.0217	0.689	CLDN4, CASP1, ACOX1, PRNP, + 11 genes
HDAC9	128	2.3	0.0217	0.689	SLC50A1, BCAM, NRP2, STX2, + 31 genes
NEK6	44	2.3	0.0217	0.689	FAP, ARHGAP22, SULF2, CYBB, + 14 genes
RUNX2	100	2.29	0.0222	0.689	FAP, ITGA11, PODNL1, COL11A1, + 29 genes
LRRK2	37	2.28	0.0223	0.689	NFIX, SYT11, ZEB2, IQGAP2, + 12 genes
CRTC3	271	2.28	0.0226	0.689	ELN, SNED1, SNRPD1, CACNB2, + 114 genes
THY1	39	2.28	0.0227	0.689	COL1A2, WNT2, FAM20A, MAPK11, + 14 genes
PNRC1	256	2.27	0.023	0.689	CCNB3, TM6SF1, KRT8, SEC16B, + 140 genes
RARB	54	2.27	0.023	0.689	PELI2, OAT, MSN, RAI2, + 10 genes
RUNX1T1	99	2.27	0.0233	0.689	ELN, HTR2B, SPON1, ZEB1, + 23 genes
CORO1C	104	2.26	0.0235	0.689	KCTD15, HID1, PIK3C2B, PLEKHA6, + 33 genes
LRRN2	25	2.26	0.0235	0.689	ACOT11, CGREF1, CLIC2, CNTLN, + 12 genes
SPARCL1	57	2.26	0.0238	0.689	IL33, MEIS1, KIAA0513, RBMS3, + 30 genes
PGR	30	2.25	0.0246	0.699	COL8A1, BOC, LAMA2, MEF2C, + 11 genes
TWIST1	51	2.25	0.0246	0.699	MPP1, C1orf54, HAPLN3, PARS2, + 16 genes
FAS	34	2.24	0.0248	0.7	IL15RA, NR3C1, LIG3, CD44, + 14 genes
SMOC2	28	2.24	0.0252	0.701	RUNX1T1, BOC, LAMA2, FAM149A, + 15 genes
MS4A4A	27	2.23	0.0255	0.705	MS4A6A, C1orf54, OLFML3, CMKLR1, + 7 genes
CRYAB	37	2.22	0.0262	0.718	SGCD, DCN, BOC, KCNMB1, + 22 genes
ADCY7	42	2.21	0.0272	0.725	SULF2, FBP1, PMEPA1, TLR6, + 24 genes
CAMK4	26	2.2	0.0276	0.725	GNG2, MTERF4, MSN, DOCK10, + 10 genes
MORF4L1	105	2.2	0.028	0.725	COPZ2, CDH11, HEPH, OGN, + 22 genes
IRAK3	28	2.19	0.0282	0.725	AOAH, MPEG1, RFTN1, EVI2A, + 5 genes
SETBP1	36	2.19	0.0288	0.725	GAS7, NUAK1, PITPNM2, SUSD6, + 7 genes
MSC	49	2.18	0.0291	0.725	CMKLR1, MSR1, POM121L9P, TNFAIP8L2, + 27 genes
CDK6	52	2.18	0.0291	0.725	IL15RA, INHBA, KRT18, TLR6, + 20 genes
NFATC1	30	2.18	0.0292	0.725	GAS7, PLEK, GPR183, FZD8, + 11 genes
TRPS1	51	2.18	0.0292	0.725	SYT11, SH3TC2, TH, MSN, + 22 genes
AFAP1L2	31	2.18	0.0293	0.725	SULF2, INHBA, NXN, TGFBI, + 15 genes
HMGA2	144	2.18	0.0294	0.725	TRIM24, NTM, TGFBR3, CTHRC1, + 53 genes
ASIC1	59	2.18	0.0295	0.725	ZNF432, CTSE, GXYLT2, PDK4, + 22 genes
FAM126A	93	2.17	0.0301	0.725	ERP27, FAM47E, FBP1, BCAT2, + 29 genes
HEYL	40	2.16	0.0305	0.725	FAP, GLI2, SPARC, LAYN, + 17 genes
ADGRD1	45	2.15	0.0313	0.725	CPXM2, SPON1, OGN, RASL12, + 21 genes
TEAD2	77	2.15	0.0316	0.725	TGFB3, ZNF618, NRP2, TBXAS1, + 30 genes
ADORA1	29	2.15	0.0316	0.725	PCOLCE, FMOD, ISLR, SPON2, + 12 genes
PRKG1	37	2.15	0.0316	0.725	NRP2, NHSL2, PALLD, CACNA2D1, + 14 genes
ETV5	61	2.15	0.0317	0.725	PRRX1, CYBB, CPNE2, FAM20C, + 20 genes
MITF	63	2.15	0.0317	0.725	DPYD, ZEB2, HEPH, PPP2R2B, + 13 genes
CREM	56	2.14	0.0326	0.725	CMKLR1, MPEG1, FKBP5, C1QA, + 13 genes
EYA4	130	2.14	0.0327	0.725	UCA1, SNCAIP, KRT18, WNT2, + 41 genes
CERK	31	2.14	0.0327	0.725	PARVB, SULF2, SPECC1L, POLDIP3, + 7 genes
SORBS1	25	2.12	0.0338	0.739	CACNB2, RYR2, HDAC4, MAN1C1, + 7 genes
PSD	30	2.12	0.0339	0.739	HSPB7, BOC, CILP, FXYD6, + 14 genes
PLXND1	27	2.11	0.0346	0.743	PRRX1, CPNE2, CSF1R, RIN3, + 6 genes
PTPRG	48	2.11	0.035	0.748	CACHD1, TCF4, MAPRE2, PCDH17, + 14 genes
ZCCHC24	146	2.1	0.0354	0.752	CPXM2, OLFML3, CACNB2, SPON1, + 65 genes
HOXB2	62	2.1	0.0357	0.752	PRRX1, SULF1, KIAA1755, TUBB6, + 26 genes
DLC1	31	2.09	0.0367	0.752	OLFML1, FBXL7, VCAM1, NME4, + 11 genes
RASSF9	44	2.08	0.0371	0.752	OR10H1, CACHD1, LRIG1, GNB4, + 15 genes
HLF	114	2.08	0.0372	0.752	NFIX, CACHD1, OGN, TNS1, + 57 genes
SRC	41	-2.08	0.0372	0.752	BLOC1S3, MAP2K5, PPP1R3C, RHOA, + 13 genes
VGLL1	287	-2.08	0.0372	0.752	PM20D1, EHF, LRRC8C, GABBR2, + 122 genes
HNF1B	94	-2.08	0.0371	0.752	TNNC1, ZNF816, STEAP2, SLC30A2, + 37 genes
ZNF20	37	-2.09	0.0363	0.752	ZBTB49, SACS, CGN, ZNF222, + 8 genes
BAMBI	55	-2.1	0.0359	0.752	SLC38A4, PM20D1, GABBR2, FKBP15, + 18 genes
CACNA1I	40	-2.11	0.0346	0.743	CDK11A, ACSM6, JAG1, SPHK2, + 9 genes
SGK2	69	-2.11	0.0345	0.743	GTPBP8, ZNF138, HOXA10, OSMR, + 35 genes
ZNF440	93	-2.12	0.0339	0.739	CHCHD3, ZNF223, SOWAHB, HCK, + 23 genes
GATA2	70	-2.14	0.0325	0.725	S100A5, MYH14, ABHD12, TNNC1, + 24 genes
VIPR1	103	-2.14	0.0324	0.725	PLCD1, PLOD3, SESN1, GDPD1, + 39 genes
NPAS2	156	-2.14	0.0323	0.725	NOL4L, IGFBP6, TMEM51, ME1, + 58 genes
FOXJ1	62	-2.14	0.0322	0.725	TSR1, CNNM2, PARVA, PPCDC, + 27 genes
RAP1GAP	59	-2.15	0.0314	0.725	REEP6, B3GALT5, FOXD1, BMP2K, + 25 genes
EVX1	81	-2.15	0.0314	0.725	CGN, SMAD6, SOX13, PDZD3, + 22 genes
ADRB1	35	-2.16	0.0311	0.725	MMRN2, NEK8, LIPT2, ZNF799, + 6 genes
GATA3	202	-2.17	0.0301	0.725	FAM43A, ZNF440, ALDH1A2, SH3GLB2, + 71 genes
PTPRR	54	-2.17	0.0299	0.725	S100A5, SLC20A1, CHST11, CORO1C, + 18 genes
GRHL3	163	-2.18	0.0293	0.725	RAC1, ACSL4, CYP1A1, LRP11, + 81 genes
ERN2	247	-2.19	0.0287	0.725	MAL2, FCGR2A, FAM174B, SDR39U1, + 47 genes
PIK3C2B	90	-2.22	0.0264	0.718	MT2A, WDR4, CCDC121, FOXA1, + 36 genes
SIM2	52	-2.24	0.0251	0.701	DTX4, SARS2, GCN1, EPHB2, + 13 genes
PPARG	280	-2.26	0.0239	0.689	PCYT2, MAP4K3, NKIRAS1, PLIN5, + 130 genes
ARHGAP27	50	-2.26	0.0239	0.689	ARL2BP, REEP6, TMEM184A, ZNF440, + 17 genes
OR10H1	26	-2.28	0.0225	0.689	TERF2, RAB3GAP1, KLF15, ATP2C2, + 10 genes
IHH	26	-2.29	0.0221	0.689	NPDC1, AFF1, HYOU1, MAP4K3, + 13 genes
TRAK1	471	-2.3	0.0216	0.689	SLC38A4, PLIN5, BMP3, GNA15, + 215 genes
OVOL2	68	-2.3	0.0216	0.689	TMEM87A, NLRP3, RNF39, PRB3, + 21 genes
BMP3	239	-2.3	0.0215	0.689	ZNF682, BCAN, SLC14A1, ZNF836, + 113 genes
ARL14	55	-2.31	0.0209	0.689	SRSF5, TMC7, FAM216A, FOXQ1, + 28 genes
SIRT5	120	-2.32	0.0203	0.689	ZCWPW1, SENP8, CD83, TRIM27, + 33 genes
USP21	225	-2.33	0.02	0.689	ZNF365, CSRP1, CDKN2A, ATP1A1, + 69 genes
ZNF774	100	-2.35	0.0185	0.677	IFITM3, PPM1H, CYB5RL, SIGLEC10, + 31 genes
ZNF552	146	-2.36	0.0183	0.674	SSH3, KIAA1217, ECT2L, GOLPH3L, + 66 genes
TBX3	153	-2.36	0.0182	0.674	BCAS1, MNDA, SSH3, FAM3B, + 76 genes
RAB15	91	-2.38	0.0173	0.661	UBLCP1, SSH3, ORMDL3, SLC6A9, + 56 genes
NCOA5	250	-2.39	0.017	0.656	ZNF214, CTSB, ICAM1, NFYA, + 90 genes
CREB3L4	84	-2.39	0.0168	0.656	VSIG10, SETMAR, CDK6, GPR174, + 29 genes
NELFCD	170	-2.41	0.0161	0.656	CNRIP1, MYT1, CRYAB, C5orf34, + 70 genes
CLDN4	79	-2.41	0.0161	0.656	CD55, KRT80, RAB17, ABHD11-AS1, + 35 genes
ZNF557	47	-2.41	0.0159	0.656	ACTN1, ARPC1B, FCGR2A, ZNF75D, + 14 genes
CDH1	187	-2.42	0.0157	0.656	CDS1, PERM1, VAMP1, RASGRP4, + 56 genes
PLEKHG6	46	-2.44	0.0145	0.656	SH3GLB2, FZD5, ERBB2, CDS1, + 18 genes
ID4	194	-2.45	0.0142	0.656	RERE, YKT6, GPR82, NPTXR, + 82 genes
ZNF823	103	-2.47	0.0136	0.656	PLIN5, DBNL, ARHGAP12, TRDMT1, + 50 genes
FOXA1	140	-2.47	0.0136	0.656	MMEL1, CCM2, ACTN1, SETD3, + 55 genes
PATZ1	128	-2.5	0.0125	0.656	DEGS2, LRRC25, KRT14, ZNF57, + 59 genes
POU5F1B	61	-2.52	0.0119	0.656	PTPRR, SSH1, CD80, FER1L4, + 5 genes
HEXIM1	156	-2.52	0.0118	0.656	PDIA5, INPP5J, ZNF574, PYROXD2, + 42 genes
POU5F1	36	-2.52	0.0118	0.656	SGTB, PAM, HS3ST3B1, TMEM51-AS1, + 15 genes
ELF5	79	-2.54	0.011	0.656	PRR15, SC5D, CYP3A5, GGT6, + 38 genes
CXXC1	51	-2.56	0.0104	0.656	CYTH2, OSMR, ENGASE, ACTN1, + 17 genes
ELF3	194	-2.57	0.0102	0.656	KRT14, UBLCP1, B3GNT4, BSPRY, + 86 genes
ERBB3	59	-2.6	0.00932	0.656	SLC44A4, ACOT9, IGFBP6, RNF39, + 30 genes
CIAO1	104	-2.64	0.00828	0.656	RPS19, KIF18B, RPUSD2, CTSB, + 28 genes

### Sheet: KEGG_REAC SNVs
source	term_name	term_id	adjusted_p_value	negative_log10_of_adjusted_p_value	term_size	query_size	intersection_size	effective_domain_size	intersections
REAC	Extracellular matrix organization	REAC:R-HSA-1474244	6.33971e-06	5.19793	298	34	10	10622	COL15A1,CD44,TNC,COL16A1,NID2,ITGA11,FBLN2,ADAMTS14,ELN,ADAM19
REAC	Integrin cell surface interactions	REAC:R-HSA-216083	0.0475897	1.32249	84	34	4	10622	CD44,TNC,COL16A1,ITGA11
